## Supplementary File S2 for "Epidemiological and genomic investigation of chikungunya virus in Rio de Janeiro state, Brazil, between 2015 and 2018": CHIKV_ECSA_2015-2018_HKY+G4_strict_skygridMonthly_v1.10.4.combined.log.txt (part 1 of 3)

state	joint	prior	likelihood	treeModel.rootHeight	age(root)	treeLength	tmrca(RJ1)	tmrca(RJ2)	age(RJ1)	age(RJ2)	skygrid.precision	skygrid.logPopSize1	skygrid.logPopSize2	skygrid.logPopSize3	skygrid.logPopSize4	skygrid.logPopSize5	skygrid.logPopSize6	skygrid.logPopSize7	skygrid.logPopSize8	skygrid.logPopSize9	skygrid.logPopSize10	skygrid.logPopSize11	skygrid.logPopSize12	skygrid.logPopSize13	skygrid.logPopSize14	skygrid.logPopSize15	skygrid.logPopSize16	skygrid.logPopSize17	skygrid.logPopSize18	skygrid.logPopSize19	skygrid.logPopSize20	skygrid.logPopSize21	skygrid.logPopSize22	skygrid.logPopSize23	skygrid.logPopSize24	skygrid.logPopSize25	skygrid.logPopSize26	skygrid.logPopSize27	skygrid.logPopSize28	skygrid.logPopSize29	skygrid.logPopSize30	skygrid.logPopSize31	skygrid.logPopSize32	skygrid.logPopSize33	skygrid.logPopSize34	skygrid.logPopSize35	skygrid.logPopSize36	skygrid.logPopSize37	skygrid.logPopSize38	skygrid.logPopSize39	skygrid.logPopSize40	skygrid.logPopSize41	skygrid.logPopSize42	skygrid.logPopSize43	skygrid.logPopSize44	skygrid.logPopSize45	skygrid.logPopSize46	skygrid.logPopSize47	skygrid.logPopSize48	skygrid.logPopSize49	skygrid.logPopSize50	skygrid.logPopSize51	skygrid.cutOff	kappa	frequencies1	frequencies2	frequencies3	frequencies4	alpha	clock.rate	meanRate	treeLikelihood	branchRates	skygrid
10000	-20963.733485632292	-439.2469780180337	-20524.48650761426	4.270543599994316	2014.463702975348	84.78727873180851	3.0362692338911916	1.0969758484273773	2015.6979773414512	2017.6372707269152	0.9012154702052394	-1.0195270529648137	-1.292116806629411	0.895391778449941	0.07806153773718845	1.5394370462153855	3.143354547057914	2.8447215988601253	2.81304239169146	2.9324298865463136	4.558377384953811	2.806296216240469	2.055255566264125	1.127809643888883	1.4541463004957278	0.9974934440600197	1.8538203676669676	2.1358759294227063	1.9202464415520555	2.206849662689671	3.011167404865466	2.0335055444559513	2.3601565483901075	2.917189024377847	1.0580745357083339	2.6004142895086475	2.1245508312161596	1.2550040262938138	2.7070439537824695	3.3686924374997878	5.5519047592651845	5.95828716429622	4.299468837536986	1.721445517263946	1.2774710381677072	0.9633825136367814	0.8654443880295064	0.6390168120734347	1.630634421303645	2.36798854444965	1.5068104487970104	0.05678546906055244	-0.3351887325559352	-0.5714880503788042	-0.82250121406769	-1.4688070495790324	-0.5343403642132629	-2.7676142039810205	-2.228116838070176	-1.9066612243847865	-2.167986456810576	-2.4912777588070516	4.2274	10.808423607633687	0.28620021106560883	0.25598379665795945	0.25576005054565965	0.20205594173077124	0.03452427176102404	6.38302685883158E-4	6.383026858831579E-4	-20524.48650761426	0.0	-435.99158835490044
20000	-20955.233585889506	-438.5738782730837	-20516.65970761642	4.277193766636493	2014.457052808706	90.5314709374861	3.149512993132065	1.0376367003597917	2015.5847335822104	2017.6966098749826	1.3177930339408435	1.485273984821582	-0.03875963446200997	0.37063775464992865	0.3566711916651485	1.113673314601166	2.209259657802426	3.5808786306110854	4.643419976583162	3.157853688841684	2.1569167336691586	2.1147751163727895	1.7464119121917947	1.2632195675692224	1.3252808796382525	1.6863059182209013	1.3207275468733415	1.989171572819325	2.192100983210744	2.995636187450113	4.002840042812714	2.7881279131343404	1.8930367340721688	1.8844554434352998	1.5781231195557073	1.2614691274891312	1.739374647271665	2.866456808384921	2.6491624178187054	2.054654590553129	3.291753919641359	4.42164121077562	4.208274749136732	3.054580232225409	1.4313981673002079	1.1515243273322495	0.582541368837433	1.3414981621106876	1.0544623421186825	1.5479951742813154	1.5125534204462474	0.9216522360683113	0.35991600405216506	1.0500907895575937	1.0263371678633466	1.127141061645399	1.7895414400010359	1.244240496473526	-0.5564561879952378	-0.885667765450562	-1.7918908247865366	-2.5478616782150234	4.2274	8.557184094060014	0.2834964291729595	0.2533001718249864	0.2537057247609555	0.20949767424109786	0.03488453131736775	6.07895423827248E-4	6.078954238272486E-4	-20516.65970761642	0.0	-435.4164528145753
30000	-20954.822745999012	-428.5910890551548	-20526.23165694386	4.434932284374405	2014.2993142909681	88.6329839644827	3.012308047989558	1.0440397790519058	2015.721938527353	2017.6902067962906	0.7959588020429976	0.047774811859921884	-1.0543761160206946	-2.404367960256036	0.015772600943905868	3.212667971554067	4.045246962668001	4.421359038262892	3.096833265472984	2.1875824189913766	2.762870976678756	3.9221142287700266	2.6108836020928923	1.0735629754715859	1.697517545694156	2.368980682319335	1.5031427435127562	1.2057773857305092	1.51516701412055	1.7586488875301427	3.158079901133412	2.5772783118301734	0.9289074205689438	1.6944198308567375	3.5391172961931514	2.7955924310133393	2.079697285956747	2.7003910621439666	5.178043372076578	5.898590111570141	4.26058299395615	2.655051601015346	3.4742630727474126	3.813712601011746	2.938913539541071	1.1644412282901544	0.4200745562530168	1.4173947128564697	0.47949421102676937	0.6394344647025652	1.728783462930911	2.2815290342865056	2.25359111909139	0.6336316254176987	0.7558199234532587	0.38491383127405243	-0.8277041023260991	0.1615559725364333	-0.07152855722050329	0.4719857350208295	-0.6825211284203514	-1.3730806875021324	4.2274	10.713142250251993	0.2916759455704186	0.24615283796191514	0.25682705158345165	0.20534416488421384	0.015451726312754386	6.30076748915228E-4	6.300767489152288E-4	-20526.23165694386	0.0	-425.5416132736607
40000	-20964.195577063085	-435.7736512695153	-20528.42192579357	4.213615512047705	2014.5206310632948	94.72203860722097	3.0104131327392216	1.310565154357074	2015.7238334426033	2017.4236814209853	0.7773434802520056	0.655048090457556	-0.6428985657975523	-1.8173856288308898	-1.409039299067515	1.1633081628676436	2.638524140752439	3.020656531201139	4.0244638158283905	4.189460956768647	3.1248322424794095	3.094913862415449	2.9054104941052215	2.1271111710709625	1.3803014546984556	1.4954613842163158	0.8946486463141016	2.0900087474705193	3.703579199729856	3.469636728292041	3.0448651598723493	2.128118919813934	2.3728206672954077	2.317586257943654	1.540124727221076	2.163504612018324	2.3940463788540676	1.3607687981742218	0.9786278682812743	3.3329126633322526	4.770525809106356	4.178941740067119	4.334522231199489	3.4745728909287577	2.149111659255751	2.3135188704421807	-0.11212345448417785	0.8025586767671369	0.5653156061107323	0.379078535501151	0.6899221341316435	0.7823380237440156	-0.6050867285058751	-0.6455360552227097	-0.22076791788830574	-0.5997102139628168	-1.1329276392597696	-1.4889232712550904	-0.24040032009742157	-1.148340250244316	-2.103725290910538	-2.3879284338879847	4.2274	9.823961438029555	0.28414553329565695	0.2550031682828342	0.2524092005686019	0.2084420978529062	0.07005874440674416	5.99607788345966E-4	5.996077883459658E-4	-20528.42192579357	0.0	-432.8559731082285
50000	-20972.5901864128	-449.71116377892525	-20522.879022633875	4.142019197240561	2014.5922273781018	98.17086884554507	3.0396598403415656	1.3524832964372442	2015.694586735001	2017.3817632789053	0.6211654315954679	2.2484609574392485	-0.5439583122455649	0.9933114371549923	-0.29492081669395875	2.348464374067924	4.0388990026066125	4.275361243435222	5.258961883211196	2.581932159087001	2.9188211197559246	3.161331980144406	2.553850909635019	1.2171637707797573	2.049523256633082	2.2931558304951323	1.3835541908076925	1.291173198495164	1.9200127863305227	2.390886432317227	3.4988469990554116	3.2619151123723613	2.4372133497848525	2.373691444200895	1.771707713244964	2.038627423845715	3.1145985077892324	0.7125052173496789	1.68058513799644	2.707593008543846	3.0183091546401326	3.6777365277116365	3.8255483737154714	3.315526087918563	2.6496267128021316	1.9322776702164868	0.5459008328009526	3.429650857629155	2.867384571301695	2.176217368732778	0.09213436925932195	0.5442966788329322	0.4433877252685665	0.8453597617089335	2.0601068420045965	0.09643843349446327	-1.3928082754301454	-0.9173538222314921	-0.5772007568890956	-2.9749542652566094	-2.879532930506095	-3.634849026705206	4.2274	10.050904813424731	0.286354419643838	0.25200004114793606	0.251249571257528	0.2103959679506972	0.037660584509318196	5.852023545338794E-4	5.852023545338791E-4	-20522.879022633875	0.0	-447.0701006892119
60000	-20992.293258276364	-453.52895718838556	-20538.76430108798	4.151715255679236	2014.5825313196633	98.75368966420109	3.022828609186582	1.4214682852205407	2015.711417966156	2017.312778290122	1.0086243908773795	0.5053657308985036	-0.04466086858324536	-1.9287450125502352	-0.6788991133954426	1.5322371662583971	2.7475842296064696	3.6396864403964013	3.741942247393299	3.1850236051419865	2.897950847334267	3.031078099199114	3.5307229035861827	3.277991525969374	2.056266862640703	1.228428123150972	1.7780320900196485	0.6380115398244888	1.9754755041217755	3.014929357814639	3.0099843187607904	2.4261256926826213	2.1303888782664924	2.1194388489466243	2.1070648656830686	2.766266469207646	3.461612034691205	3.334131920137465	2.925824654542845	4.408381065056489	6.167883759390911	4.4021928954982945	4.687552909052097	3.7790699577421583	2.1892925099085394	1.5146767678785276	0.535156548835511	2.5985868373935497	1.1693936063240722	2.1332648975997546	1.1248825174753163	0.9327920716421929	-0.19957942692802935	0.6967660128413906	0.5542227856215952	-0.5624232187686813	0.6370133954912116	-1.3503540452413618	-1.9126306108317541	-2.535369508428346	-4.3053586398155534	-6.405929717879921	4.2274	9.035797999668484	0.2844119937074682	0.25909842876724554	0.2432653979551658	0.21322417957011988	0.06256287997546994	5.006412299837367E-4	5.006412299837369E-4	-20538.76430108798	0.0	-450.63438970676066
70000	-20984.42617293613	-473.71842558153617	-20510.707747354594	4.147968887472242	2014.5862776878703	102.75172464215048	3.173576166441762	1.013196084855076	2015.5606704089007	2017.7210504904874	1.2226576663088868	0.7023235808171826	1.2381816923809175	1.1159835512966307	0.8500933595707093	1.9100623985308498	2.9202295518762633	3.515598072799836	3.930862337892843	4.493469923705126	2.9754992140132273	2.9320393085369565	2.4468041112320935	1.8451432341431562	2.2102894884643294	2.32783357099054	2.6470889814162413	1.2837191628719211	1.675683572982355	2.6588995245998674	3.0517509252704995	2.539216990792276	1.8767861161267256	1.8538848007400452	2.8989549569856807	3.548817047243794	1.864223031130177	2.289397533903745	1.8290988375635184	2.610043749584604	2.885489973891855	4.399052136910901	3.465965633309399	2.970941767818663	3.263037449534899	3.2384780552559818	1.0148364050813274	1.078362283060873	1.3332576891332246	2.02313920042279	1.6545366695581072	1.0301944458077084	-0.19298852194738053	-0.9794342399303911	0.5793803600014541	-0.1828559133059351	-1.0786478083922586	-1.5736112709064476	-2.387938643177722	-2.308310872266218	-4.448235486016425	-6.241748259870459	4.2274	8.568632587906679	0.2855066823730909	0.25301563163312385	0.2532464011369993	0.2082312848567854	0.045972883926760306	5.31277690546296E-4	5.312776905462964E-4	-20510.707747354594	0.0	-470.7425683238554
80000	-21007.35313425992	-474.43785225708837	-20532.915282002832	4.17261183394292	2014.5616347413995	102.26406037117412	3.250769537799091	1.0720649995631415	2015.4834770375435	2017.6621815757794	1.5956440272402532	0.31792096607391973	0.9003534100586736	0.6600930004401833	1.6928389655032805	1.6711954748398077	3.5571571676074916	3.9180844812560722	3.5151919682051602	3.8988771580801096	2.568358228410796	2.5379224935772564	2.5265937331796287	2.2922816382562443	2.121586706089205	1.786022854539087	1.4448212653825443	1.722034079318988	2.1104489495929455	3.0487555854251513	2.7809530132572644	2.5057398573605596	1.97125287044641	2.1771178363066617	1.532660117444498	2.2583001192295833	1.8390392304125345	2.710629139560322	3.8412136743416356	3.7700529825078757	4.349625258651673	3.687395175581629	3.889194481155105	3.9948381298506903	2.764422243541716	2.453354684292611	1.844827473929845	1.5446124778899044	0.8529296338966077	1.3933799620816125	0.6171208448377842	1.5726953389002323	0.6158432890490921	0.26823710017295677	-0.2299216029977272	0.6465116059949273	-0.769218520173906	-0.9547200494037202	-0.8096201251303339	-0.8909685643510489	-1.4047183652730384	1.0963667672142363	4.2274	10.611283014187308	0.28927844064789593	0.2587896605691748	0.25354385344006863	0.19838804534286011	0.05064053457562453	5.201621387207026E-4	5.201621387207034E-4	-20532.915282002832	0.0	-470.8103482580107
90000	-21015.750122116653	-480.36607656016133	-20535.384045556493	4.49922479990015	2014.2350217754424	102.99234858617291	3.1908555473926627	1.1181272156547204	2015.5433910279498	2017.6161193596877	2.8847027561611673	0.37873930243124687	0.4775082221004976	0.021720333466892283	1.0191393720658766	2.0260962108637783	3.3877206671166085	3.391988973535177	3.832320486142535	3.157246495592285	3.7525048444028655	2.3066674271468126	1.881575346320056	2.0078696623159646	1.7581647674921357	1.284095745786569	2.337528524911893	2.9704276857815017	2.3737140720633767	3.4081952055505402	3.618236818617336	2.9015946844923874	2.6379846523910127	2.2532604465029604	2.038018848295578	1.6899293280320142	2.165507459919791	2.980311281394015	3.1996217682217987	3.184257099519804	2.5894162077501868	3.399075168860365	3.7194252660651443	3.3360556512463595	2.921519271783526	1.6035769851444284	2.3825643734965976	1.6878616636065387	2.1527243747574305	1.9590541215414112	2.0692510701195683	1.9350890356860067	0.3980416549729414	-0.020616368807523378	0.12210408119998944	0.7025669664613163	0.6850373095950777	1.667721459691247	0.9993743465938821	0.47396302438550714	-0.10828913433844174	-0.9329827684697155	4.2274	9.24353186701637	0.29109848371190405	0.2580417404819548	0.24600002284384856	0.20485975296229206	0.05834610109817812	5.049317840428091E-4	5.049317840428091E-4	-20535.384045556493	0.0	-476.4020961696565
100000	-20990.19614224731	-455.5664922103185	-20534.629650036994	4.298807631600755	2014.4354389437417	98.67578685761112	3.4913311335799855	1.2885099533201931	2015.2429154417625	2017.4457366220222	1.3567664774429111	0.8897411094134715	0.34788399163189293	-0.08754140244253883	0.6825170904903259	2.2001661214482	3.7366768490775497	4.1470181836309985	3.01680889578984	2.488372146939582	3.142364669534766	3.774714061469439	2.829731923524602	1.4399680682813072	1.4417015855479978	2.0836956995270333	2.096157119690936	2.3652633922583313	2.715218306862597	2.703724095835467	2.831778946041224	3.732640632842248	2.373168026511041	2.1645447519056793	1.504753738636331	2.183819237261184	2.8161976051343247	2.877233884793475	1.6206326901243258	3.788047143017418	4.48546174672402	4.984103442804098	4.08729982022311	4.312346249794169	2.688955310062611	1.813106146322847	1.8105838226502926	1.5416840980407944	1.6418310535152798	1.5711757978081287	1.2132861742504901	0.6627308526256456	0.5323664534921208	0.5424146446090584	0.510055211444394	-0.07304933524002438	-0.2945217618594967	-0.5781094326104966	-1.040175292163319	-1.912115737488521	-2.245971579928195	-3.3337135859090807	4.2274	11.531399669641747	0.2864990236811094	0.2585360984721812	0.25199451562971475	0.20297036221699413	0.012596743930850942	5.398393335073704E-4	5.398393335073715E-4	-20534.629650036994	0.0	-451.98297608760544
110000	-20965.83754815755	-446.1742978179849	-20519.663250339563	4.157648735334771	2014.5765978400077	89.61731571299637	3.125500157935047	1.1698641033560544	2015.6087464174075	2017.5643824719864	2.4044247847103026	-0.19653462902376476	-0.9347307944237437	-0.2572020052831836	0.32803305204647093	1.6589180561185	1.971811899898799	2.809414221613484	2.516272095854114	3.453931153542126	2.8988927972608876	3.170783988525354	2.1621648622391616	1.9923351745828124	0.6626704263223204	1.4299293518219995	1.501914435442371	1.5376661640658134	1.7675716093632396	2.3747785625167452	3.0008124946011407	2.026965340513993	2.492357224720073	1.7827951564421127	2.1098145378324578	2.2396871558810822	2.3314272668270024	2.020552167843224	2.996250988408081	3.447976355531276	3.032721996755224	2.789582549883926	2.558257501057526	2.476298653920719	2.2986293308583328	1.6206316936908935	0.7324382751083103	0.5707180192316235	0.8725022336889574	0.22761332607359064	0.4149000936428936	0.9496252664736562	0.5607058292696786	0.3989319899359509	1.697236563901823	1.1396152759299545	0.5168807921448217	1.095727287019337	-0.47305258261565	-1.4637732203687575	-1.863075725060793	-2.5681565787392153	4.2274	10.519824696463557	0.285153567685538	0.2509711228995069	0.25400004295439543	0.20987526646055912	0.042943821913277606	5.868974594331728E-4	5.868974594331731E-4	-20519.663250339563	0.0	-442.0421707440237
120000	-20942.424016781624	-434.537856180879	-20507.886160600745	4.2517850259398955	2014.4824615494026	90.12821787524172	3.2165649557260583	1.2655450800382977	2015.5176816196165	2017.4687014953042	1.7230857075677863	-0.16320725332035302	-0.256761546171688	-0.028175599562452858	0.6852267935466774	2.2738249400068646	4.1285244538209245	4.594418971855111	3.007344079586333	3.674719134571875	3.0134354057279826	2.0031260064464154	2.0835205500174157	1.2295184014527432	1.228447367443455	2.092051901329701	1.6046979727034407	2.8602791172979027	3.343374744699236	2.3388843991066133	2.3436988307840076	1.983426462079545	1.7033916074817814	1.6102661555933069	2.8555982469297776	2.284639724994439	2.2167701621532068	2.626907241120887	2.290482546705575	3.245390046693152	3.5999386904738295	4.043899497802053	3.779430648377326	3.5686624572673806	3.058420256100734	1.4713731779021673	0.8443234238624305	1.2776208787001804	1.4534869032476094	1.5357790737995103	0.6032545471269724	1.860651985171383	1.4918260545931994	0.8402059128206094	0.4259464068278812	-0.44247167225164613	0.06121577015088275	-1.200659265121348	-1.891118013031673	-2.5690744414136786	-2.98925548713972	-3.4428003863636096	4.2274	9.875840060882018	0.2868201580619605	0.25833464582914106	0.2489051305996264	0.2059400655092715	0.005661053553999911	6.390374005644215E-4	6.390374005644217E-4	-20507.886160600745	0.0	-430.885727702605
130000	-20950.08611561301	-427.2010271376927	-20522.885088475316	4.216589777374121	2014.5176567979684	91.96219922280214	3.1084449395719798	1.0900010206809072	2015.6258016357706	2017.6442455546617	1.6044505540587333	1.1531728916860247	0.2162029483931875	-0.045385452392097125	0.36236181435888526	2.244991541831693	3.202529620246556	3.5500616295788143	3.5747286506667493	4.09214480214344	3.00307601987964	2.347460999352596	1.2653577212637022	1.248018065484511	1.7883163892318878	1.291670057529686	1.7190605893025244	2.2530505201870232	3.1836994704977757	3.4147641820435535	3.3081531812784135	2.5016530553437044	1.7711173136486458	1.7888074822481743	3.0107217283974688	2.6027323589464846	3.3619047409728955	3.708316734007639	3.322317552956138	3.68530096715925	3.4804792566535485	3.655064432575769	3.435755482767034	3.1339745387329145	2.9445749425170917	1.691348274068779	0.8764839167031279	0.7715643837383204	0.9505505987066311	1.2544365358104852	0.49466106434099527	-0.35250918247337304	0.0292029441769278	0.4706286488893633	0.056448318507205386	-0.4648026494537707	-1.12787398258554	-1.910499078548506	-2.163909551282465	-2.7136113091252874	-3.0763882991199787	-2.35944371908249	4.2274	10.359707345517373	0.27933598391833436	0.2625504144530607	0.25390281836817685	0.20421078326042744	0.02325664100168118	6.072665150805263E-4	6.072665150805262E-4	-20522.885088475316	0.0	-423.53435146512663
140000	-20969.38274063016	-443.8185777996223	-20525.56416283054	4.134322354619415	2014.599924220723	88.60572668178489	3.2779869718806394	1.5600509606782216	2015.4562596034618	2017.1741956146643	1.2636527129201744	-0.6797786183907627	-1.6022617879402858	-1.2322617061276218	-0.08325903616722341	0.6356459146977496	2.8867328298020127	3.2931250477763925	3.412245527685172	2.3844992940676133	3.3791845982681616	2.5189573900166122	0.9746868661687949	1.23692812835762	0.7844179403083558	0.8484692806402354	1.2999738090905844	1.9401205905925778	1.7811480952394256	3.811224662270247	2.9090384721832345	2.631217937063922	2.2053435564980384	1.6169568968212011	1.562961286755355	1.9770519237759216	1.82143663265427	2.088698978937397	3.5694253623029124	3.9346247305092943	3.068113541262319	3.232097091093225	2.681794033488019	3.3629713490260134	2.7319545008612067	1.4207459625956131	0.791369287711695	1.1642265743572047	1.2594606063597844	1.6635986154741527	1.909673202661692	2.503177242821932	0.7913951489760872	-0.38889447214761425	0.09447344734352361	-0.14556341205170018	0.09471684444069817	-1.1067309057448318	-1.9058810386570684	-3.101537366581433	-2.2898211082894235	-0.7441747100489668	4.2274	8.621379907480746	0.28348074038819526	0.25594478230528683	0.2577274658595001	0.20284701144701717	0.009968656897419851	6.191963178550964E-4	6.191963178550965E-4	-20525.56416283054	0.0	-440.72017995863024
150000	-20947.508630604236	-436.0889753554775	-20511.41965524876	4.116768495621595	2014.617478079721	91.26895069898671	3.1973850158908332	1.2219736148101723	2015.5368615594516	2017.5122729605323	0.6118168567063528	-0.30683124918522753	-1.0624405252958704	-1.0378228281050856	1.509113173121411	2.800713202318076	3.7019820521973497	4.678927011710868	3.9639724018708815	6.00327235622688	3.4045693403215793	2.384429038550765	2.2474649942811187	2.027597892945325	1.8216109382327972	0.4226267974295517	1.4974615497024963	2.258450743085051	2.2162839154913714	1.6327691008719345	2.662893793429901	2.2785396588115154	1.8997176858650426	0.876652723953985	2.5727357711865735	3.3628200173994975	2.602971205466043	0.04164027134544157	1.6379644711550492	3.1425450590230684	5.4131981464034595	7.017996214114348	5.870732275676199	2.645769933618426	2.719335570740742	2.3449205646174067	1.0835197388859474	0.48201018215110214	0.23367995527686136	1.6831621517565285	1.801908540449366	0.21830132187121531	1.0275271907797308	-0.3239200630117378	0.13049688947182836	-1.161687178685877	-2.1932070686877094	-0.42094233169168493	-2.123200847522869	-1.8331892275616668	-1.1662268632538064	-3.390369491689366	4.2274	9.228935364722503	0.292868101264174	0.2533301055151224	0.2472295376278329	0.20657225559287012	0.055068545146213684	5.580977988650778E-4	5.580977988650784E-4	-20511.41965524876	0.0	-433.57642348636824
160000	-20945.521937852725	-427.6047583000822	-20517.91717955264	4.1548061184934575	2014.579440456849	96.2264079940964	3.1221990986954964	1.10864942247888	2015.612047476647	2017.6255971528635	0.47424215302818445	-0.4408596585122194	-0.9842351160375191	-2.3153295387700754	1.1179441961644254	2.882475270956737	4.118195285674875	2.6812449173470845	4.831403055593356	3.5052349227333712	3.2494162493935885	3.076985541438664	2.951297196842278	1.8094970252277374	0.7991164838476205	2.115402237906945	1.0378142444548044	2.468908785555105	4.176241403434216	3.8484092776188397	2.9200199169849745	3.2165993470124428	1.8461005692384789	1.6897169107417171	2.684052704716178	2.7304537499867045	2.6212911364406115	1.813922797729608	4.306842119232465	3.2260768031672296	4.825253511769585	6.940431657052028	5.319041455551815	3.788927126323933	3.2337174929540704	2.045450399325466	1.624869714738752	-0.13039060595982546	0.9260511371491922	2.520050461431957	2.0032730104800294	0.1316494214809767	-0.2588273944116179	1.0777322817567663	0.26647455321451463	-0.09957120603627634	0.5243252061443138	-1.4744384248191558	-1.706097341434365	-2.005189682538384	-2.667611239003775	-2.7845374847167084	4.2274	11.687253042176659	0.2811795285568185	0.253843564764123	0.2551156104905667	0.2098612961884913	0.053215409153212455	6.09901711592859E-4	6.099017115928592E-4	-20517.91717955264	0.0	-424.8860783055882
170000	-20975.47105856697	-448.9378855165077	-20526.533173050462	4.188951829049576	2014.545294746293	96.51618937552269	3.211307408338583	1.3266619475461339	2015.5229391670039	2017.4075846277963	0.44616900494737566	-0.11774765843687887	-0.42386798316834384	-1.9206757527364293	1.5611831116252943	3.065696294313211	4.551846144810889	3.249759922502055	4.356388401374338	3.9990526271126674	3.632048704576457	2.2495998877673147	2.0641892705151936	2.6036882413081353	1.9229734131046405	0.35716144889530377	0.671428485878762	1.9168989990435092	2.283194494276182	3.449799437599448	2.945888902986873	3.1746915626123697	2.09814287268486	1.385733164169285	2.0214225460744792	2.9672909356906354	3.584800833174109	2.460332956900464	3.42410366621304	4.35375111809816	5.281515120437514	5.411520052340526	2.589995816011841	3.392037355272321	3.353577959927565	1.4554424875814542	2.921397219062185	1.6289656755981095	0.11050158090137222	0.287041003501057	1.7777662729948869	2.0402674596548467	2.287533306573361	0.5317173879771387	-0.8324499600790527	-1.7991291560812406	0.8830638927140636	2.3730028720703795	1.2771244984648404	-2.1960070285897597	-2.9561903041020487	-3.560466851890644	4.2274	8.859028172024827	0.29157418555536374	0.24584628149008897	0.2541763723433327	0.20840316061121422	0.01649114921700493	5.672580256624696E-4	5.672580256624693E-4	-20526.533173050462	0.0	-446.9064433684559
180000	-21004.509395711553	-475.4335286163007	-20529.075867095253	4.23802033718522	2014.4962262381573	97.48701525999205	3.1889356062553236	1.3749488433385744	2015.545310969087	2017.3592977320038	0.5821414331996793	2.972003826703047	-1.1667771432781235	-0.1274818106489679	-0.3600689957721177	0.7476589762847431	2.6894185906377546	3.7041248277296805	4.8395510951565495	4.1629280994694895	2.939171308972364	2.3230989648459057	2.780228887222327	2.079728992293049	1.8986335487114268	1.530523612100215	1.9399859316866805	0.9385618379087262	2.0752138944484124	2.2338539621514837	5.521744273940033	4.169383809769643	2.6006635177491675	1.9609158223894376	2.399358718249542	3.054151066993245	3.2970039305647774	2.145902449346732	2.597470209676095	2.455544832658072	4.513087784547434	2.9656610632441636	3.2899735992662844	3.402749181346755	3.29493866977589	2.2724464080094866	1.6157703450206267	1.1844304940405275	1.2949368035487858	0.7886004229243624	0.9910687633555847	1.8392887355712348	0.2811422989410699	-0.6899651176983528	-0.6590728399404282	0.34721234177847815	1.37040000138835	-1.2797965526432291	-0.9765291148710463	-0.8950731011070967	-2.2576025505625426	-3.689750638186707	4.2274	10.721593040943183	0.292321167706047	0.256718459362033	0.2505530764911276	0.20040729644079203	0.031799101539841425	5.709364248648983E-4	5.709364248648984E-4	-20529.075867095253	0.0	-472.75968838425035
190000	-21013.307137250376	-465.9495355239921	-20547.357601726384	4.369922350432374	2014.3643242249102	95.75138511164248	3.2270747180843293	1.3846481545284979	2015.507171857258	2017.349598420814	1.1664772243070776	-1.400681028799223	-0.21557644797605668	-0.6850424473931034	1.3269970938777367	2.8628335986237072	4.4685731387009735	4.47870309966826	4.005897451223827	2.463535193086056	2.25713569713705	1.9023345958775644	1.6509257096748877	2.2994076779354033	2.70876876685818	2.0241750960490297	2.5260688870914163	2.096395088049484	1.9530658437633899	2.5769001664764932	3.6106166761837555	3.421173399425533	2.3051698789441257	1.9371704794910134	2.216879756409406	3.0637866314076065	1.9314594813845851	2.0983949302367035	2.030817075189073	2.814077527228573	3.4659643841064844	3.3715628559020643	3.3427657880363193	3.3032184047332422	3.5504813659712267	2.9200542134706806	1.411722917539151	1.5538532328688186	0.7177862534571395	1.8988370518664026	0.393130834498049	-0.08736159627223461	1.2919121791127024	1.1861322312680653	2.4962834633936444	1.0940993497172695	-0.24519848063962452	-0.26538115862846906	0.5359925760014731	0.26329650775021934	-1.2602342860683047	-2.880394592461145	4.2274	11.873209846664793	0.280852861941225	0.25856191355853975	0.2569574353218109	0.2036277891784241	0.014848396927633614	5.582801198589762E-4	5.582801198589765E-4	-20547.357601726384	0.0	-462.4241478405788
200000	-20989.343721880618	-465.6717945598612	-20523.671927320756	4.188228123771582	2014.546018451571	98.38560599861722	3.3661253982191393	1.1499130636330244	2015.3681211771234	2017.5843335117095	1.1057650036685485	0.887567559070312	-0.3193030191702628	-0.5000771324528883	0.5799075764281274	2.827581875547878	3.00695593847884	2.914836480979024	4.053234716798187	2.840077447825813	3.3045326580145935	2.9025170095852424	1.5900063092101375	1.9435109180485184	1.1702523559654971	1.0634299252810426	1.629880844461277	2.011985045925071	1.2903520947537905	2.879693921481099	1.9074734013315902	2.9952933812562823	2.111395754799394	1.643866950971371	1.1458399517832634	2.662433790970954	2.136532152259073	3.1096472141709945	2.6360394149421404	4.52818665846643	4.257663384962059	3.5621998897703286	3.9346094272713716	4.6871832823942725	4.8705432416758425	2.8695861405884124	2.0347914518980743	1.005409338918415	2.0041487910882716	2.581916390922511	1.5609945818201936	1.0944904359006502	0.8154218863650706	0.45674021160775996	-0.072558374970214	-0.07619389148209457	0.6014816523496641	-0.07576618999645834	-1.3884420418516337	-1.4014186982494996	-2.2252459702009335	-3.4373741923052603	4.2274	10.462023963574811	0.2884575430194151	0.25517706867441586	0.2585776321035441	0.19778775620262473	0.05023735651189966	5.800657451393926E-4	5.80065745139393E-4	-20523.671927320756	0.0	-462.3607006597704
210000	-20955.821318599657	-441.73260826415543	-20514.0887103355	4.1130730839460075	2014.6211734913963	98.76181153821209	3.39096250943431	1.2011884373065804	2015.3432840659082	2017.5330581380358	2.467882393166529	-0.8969949444774501	-0.7688993589652431	-0.34540124219651686	0.41589159286519384	2.039560251638977	2.667537225721719	2.800275809034511	2.8326328169779478	3.0305575068100365	3.5923807842794946	3.0579432854544315	2.120211995306887	2.0492410049005243	2.0352046874283216	1.672886900119663	1.6810916809637864	1.0115460280646338	1.5759428617829165	2.653302073528346	2.616391171341522	2.5684432586601176	2.116511957262602	2.2862873812424462	1.6463111398513832	1.3341529574135438	2.931159090569784	2.9136150301549164	3.434088542788791	4.229158151521183	4.397754911823101	3.8379199474178547	3.793672055135805	3.143925913238618	2.4904857841796293	2.461575645267941	1.7174059320086428	1.867197879414018	1.2715696922867512	1.1628919337082861	0.4779953777528678	0.2876069431296123	0.6545776805430856	-0.08672350422775535	-0.21054773886886285	-1.0661016962989018	-1.9120252449008368	-2.9503798162732364	-2.4427457626845666	-2.329169156649988	-1.8540660737209536	-1.6640085543185568	4.2274	10.573702506830221	0.2838367323346495	0.2546271322293024	0.25438533282689985	0.20715080260914806	0.05493148356406628	5.378028413071649E-4	5.37802841307165E-4	-20514.0887103355	0.0	-437.6326195495898
220000	-20956.39225845229	-446.31591036444087	-20510.076348087852	4.351431728947886	2014.3828148463947	94.53315677547867	3.2143118004769167	1.184208326403816	2015.5199347748655	2017.5500382489386	1.7016153266010383	-0.43997669698959596	-0.3819648199062706	0.970027646649756	1.6149769479957559	1.0356785797011125	2.3061558224645635	4.069340587379108	3.5460833419171744	3.1551105601389016	2.639677020675479	3.0939043382116775	2.578294880242514	2.2457249311956247	0.8950519192443023	1.1764980333860862	1.285710394926978	2.587632155748237	2.4977328677707873	3.1546422883369694	3.1251338586727875	3.2204111680156418	2.1545579531642955	1.4700033216335164	2.022271527059092	3.6076195609350012	3.850090674558788	3.1071074278916972	2.9157297489197114	3.1189313348259904	3.1585792326484565	4.313280346017423	4.07316302385763	2.3293343794219337	2.959760252113872	1.6543831546756644	1.9941820673904607	1.502021015575476	0.8252461502607247	0.11100496811149702	0.33127398982828815	0.361430472505075	0.15461136160537492	-0.046569044172974486	-0.25573454587033206	-0.4744501513034537	-2.0323730350342624	-1.2441043652433876	-0.14074133592860005	-1.219474886783226	-1.5754188357321781	0.013234775094276063	4.2274	9.305002316887615	0.28062642375556596	0.260694452651448	0.2503195988538306	0.2083595247391551	0.04504715462717633	5.778840402012152E-4	5.778840402012149E-4	-20510.076348087852	0.0	-442.7822409095967
230000	-20982.463292279033	-444.24066769735754	-20538.222624581675	4.140469431509396	2014.593777143833	98.43486937570232	3.238841886959149	1.2883868537472636	2015.4954046883834	2017.4458597215953	1.2756585526016855	-0.9142295654376986	-0.6328045032557454	-0.5885753430905527	1.0847652506828318	2.6337100046743647	4.4033612884463516	5.1203221791046465	3.8963548501767638	3.3607627074944757	2.8080190580225355	2.5748803215751637	2.4711620624885735	2.709352176721057	1.9569712544955387	0.7102131187658749	1.0038722220050311	1.4591932493053124	1.6485393025262305	2.11728524179269	2.0635286279289735	3.1907063070874897	2.189887886836907	1.6310172640567546	2.67331289712316	3.5542449752588636	3.4098596337969163	3.576599143949743	1.8022673411555097	2.2883478141729663	3.3813294948091572	4.762977764075878	3.686502090892831	3.7985781224465245	3.289641887202677	1.4288292409839989	0.725568784723857	1.3211439311887074	2.2626714730555886	2.2918619006689043	1.9811597099838232	2.624623880336852	2.19625797143846	1.0369100518979018	-0.29712793351045824	-0.9049649267266213	-1.426230815803336	-1.9454878722228777	-3.343423286160396	-3.9684806829399566	-4.597086068299761	-2.0109781434361316	4.2274	10.272567377253933	0.28508380516727755	0.25834729001673246	0.25288871864999657	0.20368018616599307	0.032045400264863445	5.440900849143191E-4	5.440900849143193E-4	-20538.222624581675	0.0	-440.89271323096943
240000	-20961.214620248422	-440.0861755601991	-20521.128444688224	4.322549098735114	2014.4116974766073	95.9065883850875	3.1311434713884343	1.214432494274676	2015.603103103954	2017.5198140810678	1.3049243025367367	0.38339640805727915	-0.34650257055286293	-0.8625775651673736	0.8998655960752879	1.4708076743843463	2.994107634128424	4.18980192701179	4.398615990187721	3.8467681644894274	3.3093721828897773	3.3642687986188444	2.4452670817246758	1.961327769370776	1.7347304043238811	1.1262686565475888	1.4474651201766897	1.7507247802886763	2.2938205179388746	2.820017746442139	2.8363725701724545	3.6318388014207166	2.8822753525320506	2.4298216973763767	2.663315701253122	1.7948764040303224	1.281317043787351	1.4293688965076654	2.4131504487932034	4.0348150061461325	4.479457096251801	4.764295319169076	3.388671005150611	2.7871708232933803	2.418670528798094	2.15986639582548	1.7350107956375722	0.8680010535050454	0.26837415411333704	1.3571362435006953	1.110078318276886	0.8240612711987678	0.08737415147646277	0.6144281403161163	0.2313442366141642	-0.556193339289115	-0.5852679004334728	-0.5592470760222946	-0.4576610303079116	-1.3351953841494193	-0.7581109382742351	-1.1384594431471755	4.2274	10.574012417429943	0.2887309426224051	0.2582088353517935	0.25662545671535936	0.19643476531044166	0.07489684420416443	5.805821856080452E-4	5.805821856080452E-4	-20521.128444688224	0.0	-436.5284373883251
250000	-20993.426502049668	-448.15626206871167	-20545.270239980957	4.1340272730997505	2014.6002193022427	96.54196580753546	3.1168631955765345	1.1436121218906512	2015.617383379766	2017.590634453452	0.9359102277609486	-0.9247639443870792	-0.3379540590934438	-0.24117099043703194	1.1447071195015992	2.863787929127874	3.494268514222745	3.8987549911269386	4.382815933477148	3.087724122354577	2.169279549590299	2.327923808202678	2.3778378959068935	1.9584185079667562	2.0325970299898413	1.749355826069092	3.2033634758547875	1.4572920979753403	1.0686053255075654	2.2128280539322542	3.5034233008662157	4.177464884303202	3.2396584985329246	2.53800850097819	1.7090777683822393	2.741402947219447	2.808661842031715	3.265960262123203	2.068050559742686	2.646136671765045	3.463758285264674	4.6989130452858525	4.242446139736673	4.481272699185908	3.3094082648495426	2.6858024096277293	1.4150797926466807	-0.2717501142374299	0.9663799369531049	2.226188758030043	8.960604347858503E-4	-0.25000072743397683	0.7066651242596593	0.6440401035064907	-0.6004083959982768	-1.1913788724276038	-1.4318416917284225	-2.2805477798409575	-1.4340272814721025	-2.6392976417206846	-2.5423015242566307	-1.9339545963050953	4.2274	12.028305824414822	0.28470229490954313	0.2662716503091313	0.2469004264237177	0.20212562835760767	0.06712075368080946	5.404815484939417E-4	5.404815484939417E-4	-20545.270239980957	0.0	-444.74287509905173
260000	-20964.685439892048	-438.5886866108117	-20526.096753281236	4.212008260482538	2014.52223831486	97.30295173293604	3.064680600901749	1.3339719237076886	2015.6695659744407	2017.4002746516348	1.6788650605251143	-0.6965472854163043	-1.136771030199075	-1.2307534303611236	-1.3194345047165414	1.3887386684067047	3.5935845706880656	4.209236514303284	3.398058389491944	3.5179341588748394	3.180407281825961	3.060328784944757	3.2183417355642523	2.196319139728229	2.0038838152822294	1.9453511203290836	0.5301674681975311	2.2536014372348565	3.00526020233223	2.7975917441839946	3.1306172041628906	2.900941856045284	2.929168076576634	2.4860045895058565	2.73739255421696	2.084773243131687	2.308626785971146	1.5719321757643752	2.383966722037115	3.154232271894445	4.4568691295775835	4.996452658166713	4.556959479683806	4.7635190578041735	3.236993963769211	2.004774161672192	0.6407707536140406	0.652368903544576	1.6216800262962603	1.8526358731998078	1.9109830091870974	1.0959044628083678	0.5552484757364522	-0.38673846142691237	-1.2459836568442992	-0.988196565480456	-1.3689127332237054	-1.757926556221526	-2.359640514481387	-2.2065238545118504	-1.685590784125545	-1.2673914545518985	4.2274	10.16124718017075	0.2897849307580962	0.2560006230966257	0.25140219761761506	0.2028122485276628	0.05130253362362598	5.58945038139352E-4	5.58945038139352E-4	-20526.096753281236	0.0	-434.92748191773126
270000	-20985.284800973503	-450.0591158144221	-20535.22568515908	4.106229023418126	2014.6280175519244	93.7016454001322	3.031573606283765	1.2165269559207943	2015.7026729690588	2017.5177196194218	1.0037987816146292	-0.42515803902357074	-0.7448373007672419	-0.20844019629666544	1.409779564100516	2.667676031511613	4.9676377417381685	3.8133994997092935	3.311146918929684	3.5504940211986984	2.4851312710314537	2.9158977059619082	2.3237363208562045	1.3649029437701852	1.2009388204349387	1.069402125990959	1.5321860800059905	1.1866526888006184	1.2350272529053175	2.347085540936908	2.569267930895891	3.549607591743225	2.6233384299520743	2.5229950998135733	3.149470275729046	2.2655720198824403	2.6590893825951087	3.068727587879159	2.1462113878510856	1.6823320091474856	3.362326062133188	4.834260333057965	4.941172955907007	4.087853312122975	2.4243769956097037	0.9271662981042575	0.1486392988002191	1.03188351651503	1.6701488551324648	1.6010279365093896	1.2269032708420213	1.6598341222900506	0.39505612187376604	0.3881331771260779	0.36478068948141706	-0.06739870524906993	-1.2071096910060073	-2.3825740565505567	-3.1244607727607105	-2.506304881325697	-2.4575387064838234	-4.399690139006269	4.2274	11.211590737224551	0.28536090133555164	0.2522287046891424	0.255397349551618	0.20701304442368768	0.09289552601536871	6.089955629872333E-4	6.089955629872328E-4	-20535.22568515908	0.0	-446.58032435710265
280000	-20991.984693796716	-446.3937068262623	-20545.590986970452	4.099230076021963	2014.6350164993205	93.28030879440908	2.9776120025468145	1.2525483089509846	2015.7566345727957	2017.4816982663915	0.2993119978979043	0.23426340996402678	-1.0966407079380387	-2.0471988442148645	-1.7416713002942177	1.3931724231740332	5.433099952254152	5.850176123715684	3.8172194633415537	2.7330877907525615	2.5137777161393458	2.53530267042027	3.734265023148499	2.5832824808113024	0.7374187326382796	0.9921553423259178	1.178574987244188	2.9735431522078812	2.433377856696148	2.5063048549974223	4.1809355338019705	4.135909438842856	2.2965135314728116	2.6479288192380515	2.4265206720727086	1.475148281783271	1.7013474237497985	2.2157107464040795	1.0855930334399422	2.5553343277302307	3.2934197248407977	3.437987633093205	3.6094033082173307	6.7429750479495345	2.067915680958617	1.2766517332822898	0.36428434501217455	0.8154674025710275	0.46753036428561834	0.3721079778990709	2.281610414221376	2.1091731971641288	2.6706100349578965	-0.3147605048862704	0.23881450548654826	0.2591788326439495	-1.3251570133019814	-2.9246436362721537	0.2264523357904935	-3.6952168326477515	-3.2295129451209728	-3.828575693691595	4.2274	9.462921580964412	0.2861949804423514	0.2555554852137941	0.253324222619985	0.20492531172386916	0.010985103649891446	5.46024028018414E-4	5.460240280184144E-4	-20545.590986970452	0.0	-444.66087951113667
290000	-20964.70030841172	-435.90512448353263	-20528.79518392819	4.1230418428611975	2014.6112047324814	93.05943464265624	3.401647417728729	0.8871202754046271	2015.3325991576137	2017.8471262999378	0.8445089437484952	-0.185103152719867	-0.960208514320382	-1.9790953751548745	-0.639592092857413	1.8735341489400605	2.927090096119226	4.716408780480956	4.326355364999622	3.151983846126516	2.634360546974772	2.7812358135290776	2.2207138903960697	1.8409279240736132	1.762123634449709	1.734544990644182	2.291796566896687	1.4318832933815324	1.6359227018468212	2.8773849355534984	3.2395373389239825	3.2109146477562502	2.6626523312727555	1.6683711737571014	1.6010861649087136	1.6010228370956827	2.7955925040170135	1.7894610350646691	2.826234074927866	4.662380597505682	5.756049181909424	5.849543324536245	4.916882205060488	4.024634058596936	3.040296258418905	0.7732473503144623	1.3179259727865988	1.0604155634572623	0.9203023757426916	0.5661490529643413	0.785769399020432	0.078900793123453	-0.1822124228940441	-0.48798302631159685	-0.29272162839033966	1.2475244076554277	-1.6249938145797735	-1.2701813068292584	-0.8571195942528003	-1.6393186120498773	-2.296296263909224	-3.51844184409567	4.2274	10.550234595426641	0.28195294820271505	0.2606587720683717	0.24908269521845536	0.20830558451045755	0.012382503389750695	5.401686552209719E-4	5.401686552209717E-4	-20528.79518392819	0.0	-432.9382127220749
300000	-20973.770752077584	-462.3817904500484	-20511.388961627534	4.217416405820559	2014.5168301695219	99.48618274124173	3.3471598964552767	1.1962368405446593	2015.3870866788873	2017.5380097347977	0.7677334109645957	0.41048382074613543	-0.03240962451300533	-1.474864611018909	0.41936312741645876	3.127569684010326	2.8415032032463547	4.153218359706813	3.755222058094227	4.313346321749631	2.956842999449498	2.4608289038124695	2.4435034471595873	1.7280397939853573	1.1176490819608025	0.7979100716267418	2.216466550259303	2.8968834949735545	2.2205575899875587	2.5050302610756514	2.0823373544442134	3.3895226958096916	2.7932385519570975	1.394902602232216	2.089269634420042	1.8265101776245947	2.6450450636263545	3.700617009633423	3.3682484173038576	4.542903978107619	4.4712415682884075	4.065391255641056	3.6067369342716975	3.387552053708488	2.2074519125411336	1.808797529708292	0.4834855915876527	0.9995389744495802	1.4064978470063945	1.8269007417114937	0.41599046881810176	1.7131966860961962	-0.3614098413493795	0.6724181280021437	-0.11764295574722922	1.469967260051853	2.3562186100158913	1.9725757483290287	0.6660330837666908	-0.07812264884978104	-2.2405463165128605	-2.6211870371268615	4.2274	10.70328859820277	0.28448113082347876	0.26190654026148674	0.2502995156407189	0.20331281327431538	0.06898909102160282	5.388840875396875E-4	5.388840875396873E-4	-20511.388961627534	0.0	-459.4012265356282
310000	-20978.89115835357	-445.5154654353406	-20533.37569291823	4.227548356915333	2014.5066982184271	96.55222530499555	3.2024360321342984	1.1488541236474648	2015.5318105432082	2017.585392451695	1.0430799000658104	-0.7615696403395866	-0.042763763920295045	-1.6138143577722486	0.8101010121943684	1.734636788793476	3.153345806344799	3.4686778514482253	3.4906251259565337	3.5393176072923525	3.2860671653858144	3.9263300376838424	3.558195301903573	1.9114504395217562	1.6639516770157865	1.296797021228815	1.0322502544518406	1.122669184615365	1.636911299628619	1.6104653079504812	1.8803258643570717	2.9431527851669737	2.436057678297816	1.8065402759420013	1.3201338771756577	2.394165300077212	2.550010884137648	3.371540903835437	3.116499834899577	3.3011754062516023	2.4743269995541444	3.7518422239091422	3.6049626418871825	2.6598175758979448	2.3349203650525845	0.8519721974945268	1.2979403478467062	0.7753250416564479	0.7174694211388891	1.1935478886596735	1.112967824544544	0.8070661335570556	0.8942780252539109	0.3793705856055879	-0.09077182576324144	-0.5059709579707188	-1.7205513440520543	-0.4395290251719409	-0.49753774918760973	-0.9529485594793322	-2.1275353224653166	-3.285614262178926	4.2274	11.173482678272158	0.27808710446530605	0.24998382121271964	0.2573240504065716	0.21460502391540262	0.04206973542600631	5.628902819000407E-4	5.628902819000407E-4	-20533.37569291823	0.0	-442.16349000657806
320000	-20968.604248976448	-431.5460972304017	-20537.058151746045	4.171091388331253	2014.5631551870113	94.1979012570058	3.2371021534414117	1.1002808466240248	2015.497144421901	2017.6339657287185	0.9862842420522375	-0.9320416709321824	-0.6377905033002643	0.031098560754788007	-0.22686144638275313	0.9707618383233843	3.1878170436060893	4.3142157409902415	4.834639787677897	2.1644269327339507	3.271981931588523	2.969526458815381	1.1795805726372226	1.300943840367855	0.8416075164179602	1.0276645440643584	1.7039262163665039	1.4227278074522727	1.755892042333873	3.011002920445049	3.5401064415172563	4.199798075005527	5.008632831454674	2.9454652690280456	1.482150283610476	2.3386100934861176	4.223705845077328	3.8172834565055522	3.0274595042051082	2.131205315392263	2.8500743511355635	3.3502311228498156	3.2669533614882824	2.5157020131251016	1.5201488991414056	2.0812450443285195	1.5138767879153803	0.8166797783161328	1.2874688060118755	1.5271776908324939	2.1989379605446393	1.927695269213277	1.9552245534115886	1.005028579516937	0.4173995910157921	0.8346019482265641	0.7868377551453749	-0.05269794632223468	-0.764464589820582	-0.534177823687197	-3.1376953093024693	-3.227129205749525	4.2274	8.92378467517378	0.2864480850318945	0.25536682531302035	0.25307927027964405	0.20510581937544087	0.060792710879683846	5.861536873781396E-4	5.861536873781401E-4	-20537.058151746045	0.0	-428.591246219871
330000	-20961.819450623138	-435.544169668072	-20526.275280955066	4.193789076990708	2014.5404574983518	91.57684974098639	3.2371858461988094	1.3302084953932025	2015.4970607291436	2017.4040380799493	1.0599790143590238	-0.3121397863382907	-1.3474312502906454	-1.9054238700418167	0.5014266602439886	2.9302765805222313	4.314909041880307	4.399750738204993	3.01242135497964	2.6627113268420004	4.351505038009866	2.7771250335964788	1.3014058003498057	2.3898275952318397	1.1899106116712825	1.7723810087756733	1.6866324009162819	2.5830010195683313	2.8128138533433664	2.171008544632501	2.9418711112264844	3.7722583466054718	3.315809092496685	1.296035885574157	2.295644244501535	1.9863331927382246	2.1563495573215907	1.8716271709046577	2.163621495673818	3.391888513018832	3.61874652554472	3.3727587481517336	3.356930335101367	2.9555045216955467	2.1296928199780365	1.5854393655888699	1.8769279055691865	2.0393861474673036	0.9983958859511654	0.7511400163538023	0.11079501057487162	-0.5004699143213737	-0.3275868058672151	-0.42893973077714653	-0.476279972944635	0.02445184182402302	0.2586400964626513	-0.7310521456941115	-0.16238707345391282	-0.755298227821985	-3.580586035901193	-5.038507591432869	4.2274	9.286786798559659	0.28379442993796294	0.25262126142752966	0.25700228523731683	0.2065820233971903	0.05947690117306635	5.749157721331019E-4	5.749157721331012E-4	-20526.275280955066	0.0	-432.4473084352082
340000	-20965.638803491427	-432.31079920315176	-20533.328004288276	4.232262648114225	2014.5019839272281	90.79472428097026	3.2624702224079822	1.0210990116653247	2015.4717763529345	2017.7131475636772	0.9404179277382789	-1.2154704509939942	-0.11915791855252161	-0.11054863846419982	-0.891902559333851	1.6226564980317557	3.092946296501802	4.866977362525326	3.5621505533158087	2.378738784003298	3.2604934553784024	3.6033280705016395	1.8480807730597322	2.0075535045842106	1.5119012272091767	1.0238666030253774	3.286005457354821	2.6845223486926875	2.5210779798011336	3.8511098135847908	4.8061911354105105	4.113491433732793	2.456603992440248	1.1945113549789261	1.4012318211922468	1.5922072943059353	2.004165395758977	1.5207971520885821	1.6630634239599895	3.1371680189989837	3.3901560068786205	3.2024848906745946	3.539385528463883	2.6778461822053607	1.494181545018622	1.594867940354204	2.030317071149482	1.2820562266026165	0.8144674003830719	0.5439799208756213	0.6037635041075455	-0.7329820561496104	-0.2587460775207568	1.107701739489928	-0.8929372230602126	-0.7174007691821994	-0.4743388031156985	-1.2487218102447533	0.01917333974389554	-0.8602996450338289	-1.519980274008923	-1.2418708178927067	4.2274	11.289619167438792	0.28412215108415817	0.2598759627584449	0.2568299021765211	0.19917198398087552	0.06364217612609466	6.600155519518113E-4	6.600155519518116E-4	-20533.328004288276	0.0	-428.88364919334225
350000	-20995.665437867403	-459.8558452065306	-20535.809592660873	4.171182312593181	2014.5630642627493	96.82910709032112	3.357802018400803	1.2951307177243017	2015.3764445569416	2017.4391158576182	0.6563621455623804	-1.0257513115878836	-1.8831196603050107	1.3122109134602935	0.005520389210293797	3.3952085822215508	4.490943190061142	5.428430610808858	4.74245375824578	4.973464497648175	4.8065263014348885	3.2974309382975915	2.3314859883059156	2.5353207804256845	2.0915020617391185	1.5563019739696722	0.4698636026435859	2.5842802817400337	3.1407832275317062	2.430914791102393	3.6554062329476418	4.632882864584417	4.410499025964316	1.4907903956446333	2.382385078993567	0.8414472594714881	2.4519562657870995	3.2851024195620036	4.041198130921959	5.431924919664198	5.768062815487726	3.8625836245138543	3.368418808890167	2.626184600524415	1.240657175373256	1.7069055704051594	1.668436920967248	0.04793280961323587	0.6726905457214563	1.4340255223528617	0.05663273789518368	1.8634659636451902	1.1003326382800347	1.0686425625014264	1.235362984948732	0.7581323054535125	-0.042082301959037935	-1.7501876855713085	-1.7975368175227378	-1.9889751196023626	-2.582288785817617	-3.1913278142831807	4.2274	9.549141232386821	0.28648641340368397	0.25390497133502377	0.2525087884867865	0.20709982677450536	0.048168827807849236	5.912134012493943E-4	5.912134012493937E-4	-20535.809592660873	0.0	-457.2201141081285
360000	-21002.50748681226	-461.0511732273528	-20541.45631358491	4.111989445917176	2014.6222571294252	98.38150144199271	3.312133324486804	1.25784065769192	2015.4221132508558	2017.4764059176505	1.2335732343748222	0.5588487137996987	0.447389829319057	0.6534878658117079	0.9654237523170113	1.4672033399409032	3.07987325557253	3.044229452406149	4.246357812932762	3.701492077295255	2.898152530824392	2.333346383828098	2.433905458555161	1.5796769369628776	1.6767137879745708	1.4456980727059117	2.3161722814921144	1.2760004825016882	2.0448191393825574	3.229203476888065	3.2662470486138804	3.101508917373063	3.482812573131172	2.775326189661302	2.585065868153796	2.6303072654857513	2.352217015528083	3.9606019373518526	3.2332468997548376	3.880964461878585	4.101212563428299	4.039878055986062	2.890515936487058	2.079848280533773	2.259362125115491	1.838228273374316	2.0400596016042702	2.4137260026729517	2.15547857455943	1.224463112750841	0.8428637911838779	0.6688489106546893	0.7831119278093018	1.4835481329759905	1.6697513366283923	0.32116793026074686	-1.9858570107670763	-1.718273627080907	-2.5763054147512676	-3.35840273915756	-2.005193923743481	-1.1095981346939214	4.2274	9.34131217198548	0.2761348170563965	0.25498313741215395	0.2549572397056456	0.21392480582580356	0.04311764191451692	5.678009780285528E-4	5.678009780285529E-4	-20541.45631358491	0.0	-457.86372579338916
370000	-20987.360414977506	-471.22211254212135	-20516.138302435385	4.104310957406081	2014.6299356179363	95.27756430325947	3.374269599818759	1.4894909581187745	2015.3599769755238	2017.2447556172237	0.8490603600638056	0.16263076827319187	-0.406846061731015	-0.6212387944403014	-0.7627140518768086	2.660518903608822	1.9396876486516745	3.7525564803492815	2.8032205898498743	3.7291083896494785	2.7903592140486992	2.9664449725500006	4.213362685552397	2.876037184128306	1.6718632710696741	0.7785569161704822	2.188364016440613	3.005088334033426	2.6728336291690464	2.65813105140207	2.5812649435628283	2.423060773320274	3.9326790628025625	2.7197062164475643	1.951107426920892	1.590051487169256	2.6690800227995424	2.6576339576872097	2.378090729470408	2.2947293678843868	3.178427491320969	4.127825587879448	3.410817014149723	2.731816778783563	1.9339582674397764	3.409646048960619	2.0331208343443983	1.9719272278255113	0.22863308716001896	1.4468428000377778	0.8509193815720981	0.17600154726689027	0.8731438342147042	0.9081938820956583	2.0956825378722495	1.1999009647401662	-1.7833660098728537	0.20344757521679202	-0.16174849314256767	-3.0543309236984633	-3.4158671504545906	-5.239930514886184	4.2274	10.330203849707145	0.28446803313455976	0.25312038818372146	0.25380890472826595	0.20860267395345244	0.05632027773529793	5.976367114088932E-4	5.976367114088931E-4	-20516.138302435385	0.0	-468.15573129105104
380000	-20973.978977551957	-453.46580796862384	-20520.513169583333	4.138144978823458	2014.596101596519	93.13732605325688	3.170562245393508	1.0624707451050988	2015.563684329949	2017.6717758302373	1.9458558504097345	-0.9557544664088412	-0.7623176041523856	1.0564997602936819	0.5906740259726988	1.8674399736023506	3.4406620151973972	2.7875708601687474	3.503056705259406	4.087115681518885	3.4890701597997507	2.660917552232492	2.049278180596795	0.8481807887031821	1.5151599940193174	0.8364614199696239	0.795455283081743	1.7476354059273018	1.6004631326867533	2.6533120450750523	2.4054019135677835	2.077936443284977	2.573120771694036	3.1321888298553735	2.4787313161702755	2.1847418622149095	2.4973570926885995	2.0905967742009106	2.547336593037145	2.7342358623817806	3.7382338832460906	3.4304415853487193	3.219899401129221	2.4746121169766457	2.909965540340818	2.0472419720480066	2.0139392259938957	1.1060134045788745	1.1152759992375503	0.3573734191598622	0.23033392685129483	-0.3700762309052401	0.44371360877416016	1.6231051369357397	0.4090556551879825	0.39198502496423854	-0.34479182437552003	-1.652621407749097	-1.4919658825174067	-2.0097678447005745	-3.1535209501110337	-1.894927049924129	4.2274	9.88618791754974	0.2884018158227101	0.2589306633286249	0.2517340585144716	0.20093346233419299	0.0763283425590034	6.00747621794634E-4	6.007476217946337E-4	-20520.513169583333	0.0	-449.59770442786487
390000	-20973.293109654376	-450.8124272715928	-20522.480682382782	4.2160330988018995	2014.5182134765405	94.95716258733601	3.1396724523475195	0.9130920900522222	2015.594574122995	2017.8211544852902	1.0345300828238033	0.3849695333719502	0.15943582692018754	-0.6975640652679664	0.027995973264923313	1.591224170047441	2.6389097815701112	3.2745007128464816	4.097296057271546	3.7086637136421827	3.30559921431411	2.1315472795919255	1.9209195098985465	1.4567420613629414	1.7356084249483157	1.1445953068328354	0.9005213142078082	2.0071218924902547	3.4936455707775194	2.671072026185191	3.556103712928807	3.599959849243549	2.938935204425663	2.8913341353029867	0.8722813575593733	1.0950532370098003	2.2268808085344003	3.454031247744939	3.740693483333936	3.1890464977245414	3.770101545372645	4.288733050737765	3.1708161951855223	3.270656932572858	2.074802228089876	1.8505456311295285	1.7167647726577016	0.006250965200645546	0.021898193658396903	0.26296714403149024	1.0905060875020756	1.8861408535944815	2.063332871189584	1.0206722895501872	0.5471647449240333	-0.7031305506746774	0.20484814253555833	-1.7484424686630067	-2.3593516996953428	-1.8753169601055124	-3.0438306850430656	-4.133921608304543	4.2274	10.205640167837064	0.2907443572521741	0.25205522714325035	0.25530279513888626	0.2018976204656888	0.019744262214088332	5.706190691176497E-4	5.706190691176504E-4	-20522.480682382782	0.0	-447.6682913184831
400000	-20984.50072612968	-445.6970082789908	-20538.80371785069	4.454402789581374	2014.2798437857612	94.07820169447699	3.1313378305481856	1.186324057524383	2015.6029087447944	2017.547922517818	1.0043381182766025	0.19954377222428288	-0.15808129272475224	0.31490047135168986	1.032113972690207	2.5296224437449775	3.46250455566568	5.084151699742306	2.755758982246539	3.02508426323265	3.187504323911352	2.512195715462649	1.6642482806767265	1.8628123985683336	1.5229458021862121	1.1932664833924551	2.6799223886636696	3.9021612744921645	3.517462618546487	3.848146721362153	2.419144096810454	3.1234838454187823	2.7013704438291186	2.4100136959897203	2.216260236117349	1.3581637674831377	1.753324812528431	1.4153982449345566	2.3612977239917363	3.744300854475577	4.360097548314844	3.954997246038346	3.3217165654821237	2.4358532294035413	1.6351045121804342	1.1846241113867728	1.6621579534917768	0.5665139559282959	0.8752974715397376	1.9909508311333912	0.449341772814391	0.6854807157316816	-0.4190995785749857	-0.8295924446650964	-1.3047810171577754	-1.246441314899283	-0.8534443384853716	-0.8838316791937082	-0.8711947404671561	-0.6747785893191166	-0.7174631351997094	-1.8630504660219411	4.2274	9.472931898543326	0.2885619456826767	0.2541787135586295	0.24929336775076447	0.20796597300792893	0.07797343171993024	5.930663641923039E-4	5.930663641923037E-4	-20538.80371785069	0.0	-442.5762863416621
410000	-20983.002920364936	-468.6919533995492	-20514.310966965386	4.2408616926448595	2014.4933848826977	98.16085398479173	3.2017430332666206	1.1808439027783575	2015.5325035420758	2017.553402672564	0.9321555430889837	-0.4585360714565717	-0.761908622228815	-1.8138540610058196	0.19696509777986454	1.7702761272941596	4.227136593995733	4.326512608747565	4.490994642892533	3.3771134711397717	3.540024862899119	1.8780197672323151	1.923868082051025	2.5072142387382192	1.6519292471211353	0.322942938748198	2.054266077434056	2.182081645353419	2.4005321070873404	3.8248292278336944	5.143199877373876	3.2586240023001833	2.3527978674745147	2.9762950082215522	2.1561778006217613	2.175913853168798	3.7108984513572216	1.720611330965994	2.5325122195781926	3.1189089169228548	4.205614847650965	4.193415294646115	3.7577107042522995	3.4446170400823655	3.003255062344981	3.379425919942046	1.067681083706224	0.9811388644591432	0.7390428329979973	1.2315765486871562	0.8158485652287265	1.1064977219461731	2.02688347959893	2.5768927023249772	1.0612043810092786	-1.10754147573234	-2.3308773880279574	-3.347310933998893	-1.865149654434937	-0.36993100072413165	-1.363852512602949	-2.988468665999447	4.2274	10.769250950480604	0.28749420126138936	0.25504053488666584	0.2545694468464571	0.2028958170054873	0.024999967876263237	5.544867863728253E-4	5.544867863728251E-4	-20514.310966965386	0.0	-465.57200086039194
420000	-20985.302145919697	-456.1144713219838	-20529.187674597713	4.1882992832241515	2014.5459472921184	103.40753643617657	3.141517320768214	1.4440945523610256	2015.5927292545744	2017.2901520229814	0.35861391623750766	0.7682891705315675	-1.6502122813722062	-2.0910614724426866	-0.47757109724751007	1.3354685499696242	2.3188123741067006	5.158385614154474	3.8146259312734365	4.134971828648486	4.473899924293779	4.799568138894155	4.403171910367965	1.3869617495193194	2.02693661201412	2.2619909151238056	1.5889003465700042	3.6429037040539085	1.0521152703593721	2.4559814329396197	3.5348157968361	2.3279715621143864	2.4040117030596946	1.6344285827900022	1.6810908308459283	2.7900593020265037	2.2881937327443307	1.9388105718136088	1.5652875710898997	4.7614691536363365	6.131919401135496	6.089146645131303	4.51453975473275	4.3678411323313835	3.9095657785551756	1.817336104633755	0.5139628308550026	1.062200700004182	1.3079380942356709	0.3809928199029206	1.082651541247686	0.07375366235035014	0.9002077249896165	0.6209937844375729	-0.1402378205417103	0.30533764922738915	-0.9694516914187736	-1.795422485585648	-2.0272229362448417	-1.212311490519758	-3.4903987934163045	-1.1283490295060556	4.2274	11.971732982712536	0.28309325778028593	0.2516879496597817	0.2604231305104094	0.20479566204952268	0.01342421604142845	5.358965752260871E-4	5.358965752260869E-4	-20529.187674597713	0.0	-453.8119364235539
430000	-20972.694222085425	-455.5355182671241	-20517.158703818302	4.1201714304853505	2014.6140751448572	100.81825771947382	3.3493139657617683	1.3439023975200202	2015.3849326095808	2017.3903441778225	1.1095438369240356	-0.7676362607636149	-1.3758582429240453	-0.43035692615414	1.655592492663336	4.203692422483971	5.174253599257171	4.0112113759634695	3.695808494238136	4.18455937528248	2.7595301887643213	2.6561189567332644	2.2052762539636	2.247555677028933	1.8959195049890805	1.6662878053987835	1.3764422194238417	1.523423696738674	2.0938265531688875	2.461903417898045	2.0365732334008335	2.2164594392728794	1.4099448601644489	2.2222521135540383	2.4391422831652254	2.4002137423200214	1.355018922994953	2.4149315096577544	2.654042536929463	2.1223433207697027	3.772761337146812	4.5862186696992575	2.9541447727008814	2.3890636378966077	2.8292979096275506	2.9240585599296707	0.7533141392029568	1.6058838959874664	1.2652280069399815	2.592093261336741	1.5035473991384238	1.0787461877162348	0.31888320708660256	0.9487649734731918	0.5388424216994468	-0.3350072201436818	0.1210033770879082	-0.25315981280262356	-1.4946922995548755	-2.868396664851682	-4.199936157753276	-3.539517727361007	4.2274	10.498846777557683	0.28305967152974987	0.2549053969889589	0.25799807925777174	0.2040368522235191	0.06123530313418961	5.521863867727361E-4	5.52186386772736E-4	-20517.158703818302	0.0	-452.23070853854495
440000	-20990.973247266404	-472.2357957154982	-20518.737451550904	4.171637085268918	2014.5626094900736	99.17894409105375	3.2926941749720773	1.4634158935627328	2015.4415524003705	2017.2708306817797	1.8564395454742881	-0.9923348736913433	-0.8165579371383155	-0.7947934215046246	0.10956692456630146	1.1847613739698528	2.208405595526783	2.497707665045189	3.722286562401866	3.0611071903030895	2.8351472690738433	3.318815924271629	2.4666712022955477	2.9429092046708942	2.040023502174794	2.3133409137931666	1.3441745718931566	1.3141338113084322	1.6561306015894015	2.729575923829372	3.9250987141296454	2.617244659458409	2.481402754632241	2.144394769554966	2.8853413149945815	1.6678671191393482	1.89953014437401	3.1304813662078574	4.681925087784641	5.8349272586107475	5.920246755335007	3.942648920487725	4.0879169379677	2.7127103874661636	2.676263005317949	2.9378729777436967	1.0776977361138764	1.7257420861619521	0.9319772223305275	1.0437030138259644	0.8841010896095545	1.0978262993630343	-0.26841203704147654	-0.5406829151288909	0.20609538080923895	-0.60811549283924	-1.2613582436703576	-1.1786896690876112	-1.7140949127168539	-1.5938374559103905	-2.6764596088847465	-2.1172399661391474	4.2274	8.140816538693711	0.2804780368225628	0.2564615555242613	0.25087067483841086	0.21218973281476464	0.05781723384810742	5.18658490688126E-4	5.186584906881252E-4	-20518.737451550904	0.0	-468.9038868549402
450000	-20961.7319229937	-432.95764022445076	-20528.77428276925	4.09539170985867	2014.6388548654838	96.91956605876699	3.1476520647866657	1.3837172353473253	2015.5865945105559	2017.350529339995	0.7092981369944243	-0.24481181769467833	-0.24723657567409296	-1.9646137400820398	0.15287234754839601	1.4166480099033116	3.2271581324671	3.738035960667546	4.593248732705915	3.8001728964472794	3.185089558384772	2.912511874938274	2.6544443169307934	1.9687916951279294	1.5203381942796441	1.308345467059077	1.4577840041277683	1.7360602270477006	2.6473869843616575	4.041613150799219	3.119995992257917	3.023373256296076	2.827743992718831	1.7291306199534202	2.2116717848501426	1.3113272299357712	1.771100477839204	3.862207651930367	3.3728182065797534	4.211022031982381	4.539714442557235	4.8433326499645135	4.539695233836236	3.580233215553969	2.8394573289525953	1.606380203243913	1.0818167746897511	0.2924505298635025	2.648112855546132	2.1855529905555904	2.1814527000604405	0.42414095788819617	-0.037801017995087394	-0.8678323525358071	-0.3937792527951647	-1.4071692942599312	-0.7491631878321232	-3.4191300606294788	-2.884980707905109	-3.91226383928756	-2.048459660082745	-1.632237692590794	4.2274	13.058561679089026	0.2822846570754864	0.2576296486870198	0.2521485614430178	0.20793713279447573	0.009085598954999758	6.030495145708785E-4	6.030495145708792E-4	-20528.77428276925	0.0	-429.71586420356255
460000	-20991.024440055902	-449.69798140418237	-20541.32645865172	4.089370181748248	2014.6448763935941	99.01903224317245	3.1887759473774597	1.3255220904102885	2015.545470627965	2017.4087244849322	1.0049415519945257	-0.1913602035966745	-0.4839628991928706	-0.701312054020105	-0.2272901358248416	2.188963816329176	4.451631586092913	4.703877492101436	3.632038732702868	2.9784311862332573	3.172189329290982	1.8661432496382484	3.1693810377654263	2.8964650735508153	1.6465195687352472	1.5563372717834099	1.2513944071048524	0.6950363947731992	2.38099643823114	3.776292211883578	3.7882679434469972	2.9106191060776108	1.9709813648442998	1.2906161333721597	1.904122509146098	1.7126476849542702	2.3875521335350336	2.6367357412524233	2.6917600636969388	2.218556070446041	3.4241511411709666	4.4870587690550865	4.808550560184135	2.716670684181074	3.664615833378159	2.3904828654971633	1.256472416726234	0.071610317152976	0.7436692535500526	1.6678405734259003	-0.017141306395085154	1.6939415253351033	1.1869715344989027	0.7112248117349997	0.402192298847563	-1.3742114135452999	-0.49189029456929245	-1.8665878001027645	-3.532698795263318	-3.8114177372728824	-2.4781071070679954	-1.436134464734811	4.2274	11.758880542176671	0.2870015358589567	0.2592866887896295	0.24699532653643086	0.20671644881498266	0.013546014520431013	5.305539798228668E-4	5.305539798228666E-4	-20541.32645865172	0.0	-446.38621452982323
470000	-20980.61225757992	-452.0603250563436	-20528.551932523576	4.166174344930978	2014.5680722304114	98.85173574524019	3.1832202976140036	1.357196184823279	2015.5510262777284	2017.3770503905191	0.8423787466052528	1.1992389155307135	-0.4935247532159998	-0.8738286261783212	0.01082465610665967	0.37697506398658387	3.2882109853932384	3.8668190268993494	4.949061794964813	4.15237252817005	3.448287882350198	3.3717346529023997	3.122257069873079	1.497820065747571	1.7191369977478133	0.7903246921931052	1.5359397075315395	2.0290713571388372	2.2026081765773435	2.570358475960701	3.0450832898450044	4.053060741192158	1.4595376913831903	2.2380501738206204	1.5080790259705235	2.066701326144956	2.1700738320483217	1.3442168672621213	1.6475790154274446	2.4907782069298037	5.184444122782215	5.444453510894883	5.996833308961035	5.2764708723404645	4.592212483693631	2.1822777675468723	1.7000521460756408	0.832688844246153	1.2041380782740976	0.8311914473474176	1.1110880754302324	0.02089022013540701	0.8267650396629193	1.0078907954369243	-0.17623641578670157	-0.628353841381047	0.09162487414569634	0.22825313109531076	-0.8909153460262551	-2.791204298369882	-3.598167252154265	-3.3806655911706476	4.2274	11.953134531938701	0.28596761582931773	0.252513814000824	0.25272094885484875	0.2087976213150093	0.06064505969981185	5.690193079909909E-4	5.690193079909906E-4	-20528.551932523576	0.0	-448.75941671386715
480000	-20981.59197190349	-447.1672375928975	-20534.424734310593	4.085417587110376	2014.648828988232	96.35622744106861	3.3139395132612868	0.839238442146174	2015.4203070620813	2017.8950081331964	0.8159127759208429	-0.6546182960870155	-1.0750221557112267	-1.0965588404233315	0.8065338681184906	1.451364127076937	4.076150556687728	4.435971910122376	3.5422209099001454	2.2594677420116325	2.597877759448641	2.507706473962057	1.9474440801523722	2.3091402024419567	2.187761541884427	0.9626187164229055	1.722768241354563	3.837842771753161	1.9673812872830907	3.1761616379312927	1.9895073906697969	2.1648082027342648	2.3857193317695318	3.1115168007149423	1.9689215135991527	2.254217565187982	2.1135385870037244	1.1716652348704288	3.4702884216743217	3.5919722682317907	3.2674917864792747	5.078171385593521	4.4397507277518695	3.184944854882279	3.330053341089981	1.3053412890314937	2.584213397605825	2.166782018073085	0.49293968020358	0.8193996306068531	1.597288435114565	1.0444977355380645	2.0761978721431253	0.2002474659154609	-1.143863891195223	-0.8312777975690941	-1.0594708292133521	-2.592470102526694	-3.4967621510889124	-5.391876930522	-5.012787772117376	-6.489031619832987	4.2274	10.34942315152659	0.288845992505761	0.2553126201101655	0.2505781279628247	0.20526325942124854	0.053163294333195374	5.49611193142172E-4	5.496111931421724E-4	-20534.424734310593	0.0	-444.1950360862578
490000	-21005.784272801426	-467.032385650556	-20538.75188715087	4.109680068751711	2014.6245665065908	101.98052729363967	3.471685525197994	1.1007087562177271	2015.2625610501445	2017.6335378191247	1.3704912562755514	-0.2159042721132549	-1.0442836299413554	-1.198819762989752	0.39434938160054395	0.7074013896580603	3.328164339179128	4.575108236851755	3.035090483742472	2.570462909843849	3.127809480646161	2.2407334502818848	2.4162734927962046	2.1188612592381872	1.4258887269651646	1.8976772144173668	1.2485257302680786	1.9045819959894439	3.5910583469536483	3.224694513727726	3.109550988046337	4.588176741330118	4.032131290150905	2.9978633765270692	1.8909955050438922	1.8304661201874164	2.2981091686356914	3.7084128683699635	3.0381716243333066	3.483682353173657	2.924903135573036	3.389602812555471	3.2128005755435085	2.434429008542627	2.334899034157529	2.5035463608207347	1.587665298152994	1.2736293967114212	1.5657979485528495	1.2146848264668066	1.268513604944137	0.04505747119221115	-0.47260106776338084	-0.03623963989835286	-0.35785178462789113	-0.7256095879867546	-1.2379625392984228	-0.4459095756601321	-0.20925879790723867	-2.494062506229726	-4.252619658751973	-5.167735864099876	4.2274	10.907910718046017	0.2793001172361514	0.2610865922122429	0.24137516538147158	0.21823812517013375	0.008082611512600306	5.195050732247895E-4	5.19505073224789E-4	-20538.75188715087	0.0	-463.5897922256511
500000	-20998.462956266205	-471.0348082263074	-20527.428148039897	4.123571223586629	2014.6106753517558	102.50425166176417	3.287744215490093	1.4439508469485425	2015.4465023598523	2017.2902957283939	0.7369781727854661	-0.3465198237048621	-0.5190979569818612	-1.686848813857589	2.0785749894271	2.202760499151742	3.2977088358230313	4.625991302859649	4.290069580848088	3.8421119284052345	3.989867876459285	2.1504401164791163	3.322557844694508	3.469698862009027	1.4893390741477173	1.9333275676175623	1.741458202759537	2.015922627886747	2.8549529701980387	3.226849137671655	4.354434420423566	4.728851445733322	2.5255934824571264	2.217242919385536	2.2523696940607065	2.8714714246463426	1.6735325861053412	2.9502650602397447	4.464742568644808	3.232613216845115	5.247884270518611	6.450774323534315	5.311156796101576	4.234160054280557	2.502116866180075	2.093536871925507	2.6051192251811157	2.264046811732765	1.0441353528870283	1.3405163558646898	2.1013179476024906	0.9576442129921817	1.1666848572464619	-0.10608000451134247	-0.28029150353534094	-0.29768088193309905	-0.46672444793340495	-0.165361878083027	-0.4200028721599972	-2.2633884125112442	-0.6369232563230987	-0.9590685823523437	4.2274	10.896265467809316	0.2819191980230698	0.2539615773571057	0.25527273292553493	0.20884649169428926	0.0882670254604926	5.401717830584768E-4	5.401717830584763E-4	-20527.428148039897	0.0	-468.03490845184433
510000	-20993.399228593964	-474.14282087756214	-20519.256407716402	4.168110087745862	2014.5661364875966	107.24557478741724	3.595501978903281	1.174962505774042	2015.1387445964392	2017.5592840695683	0.40695010231420276	-0.4873628751274617	-0.7347387919666734	-0.43362088524843767	2.3370507864864347	5.439127166465877	5.106847915423124	4.061889983482445	4.910674731711492	2.2164235356610815	3.207396768644262	3.5559697013700413	3.0353042585253096	2.2256848181694613	1.6891286993375765	2.8947406174733334	3.009289141615074	2.4033827972901927	1.1448127620755877	3.4939291839990054	3.3824983054381255	3.020094779257678	2.745476769012738	2.0038856296080376	2.97967368928643	2.096911261481593	1.6280500203460009	2.1289327238670954	4.137396992874442	4.804489948918595	6.14804049167501	5.909621680568424	5.670509935325525	5.063081053222984	3.1015614271739187	1.99165115965806	2.7269907894925747	1.1627564888925723	1.9772510115525321	0.6101322621792409	0.964805113523904	0.04131404173771008	0.7123780765429275	0.9026867235858552	1.6473947822394934	1.006804279277151	1.7125684476089997	-0.18499123515194033	0.10156202550864618	-1.5365610224208845	-4.4071089440122035	-4.504264231713723	4.2274	10.99747447555422	0.2894280519353031	0.25645551374741654	0.24914122851856932	0.20497520579871067	0.02028174119134393	4.97500796920764E-4	4.975007969207645E-4	-20519.256407716402	0.0	-471.92077582848856
520000	-20986.00863070574	-464.734348416384	-20521.274282289356	4.1874474379113895	2014.546799137431	103.61169643735867	3.3936140481126773	1.0664218946188677	2015.34063252723	2017.6678246807237	1.9317229207540216	0.19302391202981603	-0.8787910140956678	-0.5630671379284597	0.12005139653267027	1.456010219115116	2.2676796131951953	3.53263487740691	4.021735923102841	3.7964828281219485	4.091025660025743	3.427946478925062	3.5244218324489616	1.5808185985270211	2.001090422325453	1.0163795686745671	0.9137663899295014	1.4470645685127348	1.9829073879421901	3.7575082685253713	2.4468365147842155	3.006308615239635	2.875141599055981	2.4303176709538055	1.3761273643966367	1.796616061837541	1.8432259366839634	1.4406095612075682	2.449834514905638	2.1214363714256352	3.5524800923043	3.708896445569706	3.388890737129138	3.4084241798138293	3.558703654711848	2.688254825525746	2.268806417413851	1.6768048853169426	1.776586691288301	0.3214340944621339	0.810258658391944	0.8265331975062284	1.2042799484469429	0.1648063816999077	0.056860880496752086	-1.4661251313337107	-0.8392264944429626	-0.9896432072804124	-1.9234742957217852	-2.0580530059542763	-2.33433941381029	-2.285045512052417	4.2274	9.295938946527993	0.28916811961119565	0.25896383806610035	0.24667339355735385	0.2051946487653498	0.019928811044706812	5.433295664144908E-4	5.433295664144903E-4	-20521.274282289356	0.0	-461.20073201057505
530000	-20971.010989916344	-470.331168138453	-20500.67982177789	4.2475050404630466	2014.4867415348795	102.32876681342003	3.222332164704996	1.0832623567849171	2015.5119144106375	2017.6509842185576	2.0878571896659945	-0.4036997208609727	-0.07737275171370048	0.6555774491087678	1.5490688511063202	1.9589672613959224	3.2164772558276846	3.443698175131691	3.697527839517128	3.8476181014425905	3.540868500567496	3.5595885990958265	2.288102550702129	1.6461205356288688	1.908960377884928	1.579035979425832	1.9288500235317736	1.9144892979392318	1.2990184987405373	2.743866341838117	3.1383298438032354	2.5890431253078745	2.217805547264773	2.3657131454403193	2.372342338641313	2.5236127906521837	1.8842644954993877	2.2922282473754056	2.889306384873887	3.1314741132692996	4.065923710441335	2.9760370893129067	2.925997475617475	2.5452980877810045	2.532684720995773	2.072548170903717	1.815781190370673	1.2761651511173826	0.8140724480939281	0.928943480759321	0.11428339097017948	0.5018933146738642	0.568131292499693	-0.09995699311310122	-0.5105145821142352	-0.7278282980878278	-0.3098511277784921	-0.3527205930869898	-1.269164969933101	-1.942297994925296	-1.7632967880198567	-1.8881536407763273	4.2274	10.279638850040575	0.28726652461340796	0.25333653867068817	0.2537656115523875	0.20563132516351595	0.025797378877438017	5.247479448160266E-4	5.247479448160266E-4	-20500.67982177789	0.0	-466.5387975425581
540000	-21003.574791155137	-471.23338408054764	-20532.34140707459	4.255055767961573	2014.479190807381	101.70043603164545	3.3925201793090607	1.2195900675690459	2015.3417263960334	2017.5146565077735	2.3221194116435964	-0.6072903559454597	1.026144293957512	1.314593229698231	1.6148801500050407	2.639005346165293	3.1869518013476044	4.0819139821167685	3.648529855320897	3.3804430046687712	3.1477959981298054	3.1038872299380493	2.66651213527047	2.0996493827207634	1.740467785774408	1.0571234631825575	1.8987616929471947	2.69294863573231	1.9003433029717436	2.372450027128729	3.6806689580049343	2.6548753121037616	2.3206805399192665	2.2353717870693157	2.4934568984795367	3.6163967063744287	3.046304389697032	2.711049763401772	1.5844790274313072	2.944188163391275	3.2436470575580105	3.871472289448197	3.615316040519912	3.6076563913176223	3.601479792883065	2.8559668602988024	2.9098154348042122	1.4497058899437103	1.1922150768008226	1.5115738915507975	1.1434468935335909	0.3773524011504091	1.07011725013025	0.48033924444643106	-0.20905507490006267	-0.5393988952299742	-1.2072446654240396	-1.5638981486613328	-1.9195447532757512	-1.117988281383333	-2.50920727237131	-2.433678131722042	4.2274	11.847875493396437	0.2841913000623887	0.2512919476405668	0.2552005367366488	0.20931621556039548	0.0033822489628615787	5.145668477843095E-4	5.145668477843099E-4	-20532.34140707459	0.0	-467.1181498628258
550000	-20958.5745570913	-445.53333501259067	-20513.041222078708	4.12125885627602	2014.6129877190665	93.90042125113906	3.214221545044727	1.0928703812480787	2015.5200250302978	2017.6413761940944	1.6898511246983285	0.043593427735640955	-0.13754659230849214	-0.08039585705016644	1.3359600301389623	1.6631274476643851	3.344902882944847	4.188505077323585	3.6140965312807403	3.426076159770643	2.875267812742439	2.4497438725577907	1.7753239306211657	1.4855043356167568	1.0844720598055964	0.9051157496991342	2.575997873583659	1.9954646192962147	1.8433142481565727	1.782036802126245	2.1531780372304214	2.881200758634146	2.2344551226052394	2.3769133433704	2.3301893552033177	1.350626960853417	1.9804043814261707	3.4365819972846063	3.2852309266663653	3.443717978069705	4.699279509040231	3.620071179214806	2.9990910334284235	1.8425109886869924	1.6321762430328912	2.1291133027761497	1.8397121646462917	1.0499973094094397	0.9014836594563882	0.19002199409260878	-0.08098169974752689	-0.8851365088129266	-0.010614840233616862	-0.628329294208799	-0.9298479679434968	-1.1711942580358565	-1.621513315031258	-1.898057187096005	-1.3671256335192674	-1.5493850449043824	-1.3363654763230781	-1.058618890571944	4.2274	8.703040461650055	0.2835108273791666	0.2555215386831835	0.2531092137054451	0.20785842023220458	0.01525207851794431	5.529924705309497E-4	5.529924705309501E-4	-20513.041222078708	0.0	-442.2056773094375
560000	-20982.487383013493	-437.0250164413076	-20545.462366572185	4.150687742619012	2014.5835588327234	87.97843344454124	3.1491327419392565	0.979215233038826	2015.5851138334033	2017.7550313423037	2.08870176916291	-0.2964040666598625	-0.8206641355309503	0.14110918781157517	-0.18147865060075014	2.312000164061224	3.824273694799194	4.727499694279642	4.469531399300489	2.8230281885625095	4.012349197866994	3.488223159864215	2.6168076476500084	1.541129699644881	1.8367312492703243	1.7590663882169335	2.1373863575718035	1.813941007798519	2.73413046858414	2.7301317297392247	2.5816899621639524	3.182447757441074	1.9981710346551282	2.3098627724516807	2.742860805520577	1.8933365708218046	1.6764772445374092	2.9238025934751373	2.9291602435121393	3.0783556385401507	3.0229157034386698	2.6757077179726	2.140928167587287	2.322106111768473	3.255769741635347	1.8807454211297612	1.751220762825613	1.8386116860453023	1.081207672324051	0.07837760204413093	-0.13654060161302384	-0.5220957258308044	-0.64259119798289	-1.3998818826381605	-0.972779772478797	-1.8131631875376284	-2.006277705428776	-2.249009979638182	-3.334565238984817	-3.158710731611833	-5.032030804470969	-5.425868573247872	4.2274	12.086089643544929	0.2857838747522107	0.25970823076541155	0.25122929630357865	0.20327859817879898	0.03616588753078734	5.636667863349857E-4	5.636667863349859E-4	-20545.462366572185	0.0	-432.7961934143289
570000	-20963.636674576912	-433.4170096800623	-20530.21966489685	4.13069308863707	2014.6035534867053	96.97899614614383	3.1464040039740127	1.1774555024790148	2015.5878425713684	2017.5567910728635	0.8764538919496367	0.5150199541052453	-0.30787217041309056	-0.09578404241688898	1.669198753414123	3.868887918194783	4.0984095613394596	4.768172909567582	5.1176241790356265	4.733855049973854	4.940572260302267	3.0725581793539654	2.1510208898186933	1.861031191668379	1.0133743679844958	1.4559390553068432	2.1568348049861377	2.537233517293684	3.33462908785594	2.2164549838855714	3.5438024352015836	2.7745867896155914	1.8981258819727578	2.6557459665730074	2.154239905265989	1.717442811659101	1.6211914828048237	2.769284102280752	3.731697320521663	4.950445483437406	4.594845261900216	4.400630823081501	2.7568318114455814	3.8962663010259164	3.686794877550014	2.6851852484769645	1.7937487612590743	0.2954341960592038	0.2869431087654571	1.8055932998780433	2.0560714890377723	1.486680258923697	2.6168222151473337	1.1439209229623108	0.3139850267807964	0.9914786254847199	-0.7803281415528198	-2.602357220028693	-2.779871327657398	-2.9968887166538867	-2.7881159872564694	-2.954072369172531	4.2274	11.387788231290179	0.28297375353502907	0.26217844880509694	0.25409185293273845	0.2007559447271353	0.0244110061337571	6.163415913016866E-4	6.163415913016864E-4	-20530.21966489685	0.0	-430.18951544649065
580000	-20972.379396511285	-442.5316000332465	-20529.84779647804	4.217408736474904	2014.5168378388676	98.22805234642367	3.120055620136032	1.23292216795345	2015.6141909552064	2017.5013244073891	1.9563594016864	0.0788865539463155	-1.1630208316840398	0.36960099822748155	1.0266450578013961	3.0021132758183744	4.128742632045585	3.973374385791524	3.1687911795901225	3.6766101168613803	3.5138940457790335	3.087624469216793	1.864465357553573	1.3533270184112611	1.3427629152958769	1.4998375372260524	1.4152047375401093	2.3058303192747682	1.5748451281444558	2.1272831866750557	1.9764337986884857	3.647485380818962	3.9387884138476403	3.567137274319583	2.709500195922534	1.1924936013193437	0.8301191918773257	2.5645076277853773	3.0827696460227902	3.377506787577984	4.298548712541671	4.4863357283057805	3.9562951274931217	3.782572947758727	3.2585474426941636	2.0127990232163513	0.680283460083951	0.616338210277755	0.578141561223141	1.599340941961569	0.9542114511776525	1.3090866233535023	1.3127420600228314	2.1791852701243695	0.14676588230607618	-1.6818558585645094	-1.2574331331372832	-1.9209929821581788	-1.7034094369764488	-1.8065328387162594	-2.4993718927133983	-2.244400440440727	4.2274	9.296067215400592	0.28319043904935814	0.26091407093679947	0.25182048991618056	0.20407500009766155	0.006995274004148537	5.247321439434681E-4	5.247321439434687E-4	-20529.84779647804	0.0	-439.00662785398606
590000	-20958.155951629375	-446.56962635438373	-20511.58632527499	4.148855895336391	2014.5853906800062	99.65248530895316	3.109330163614733	1.0952827560552816	2015.6249164117278	2017.6389638192873	1.3369089061326	-0.6839539395198034	-0.4939035601140673	-1.5430415833376467	-1.0016730094050863	1.9762769333939296	2.364847481869278	4.017416356566895	3.8527305567028	3.203930325461023	3.809410219969786	2.280666035417614	3.1564974960337953	1.3412075141751845	2.1617431870977013	1.5523714636233272	2.323920770578026	1.2373396734618682	1.6365458556723815	2.5892405072602385	3.1037483488815996	2.902506650662801	1.9844615108623613	2.675216473693987	2.370130317428789	0.7787148995444744	1.1790115514732213	1.753070307673915	2.1147705947772977	2.5050114046262326	3.5230688907976644	3.5984173977198575	4.327770475442549	3.4030713140294906	2.9647408510736812	2.008646520833263	1.1834756963292135	0.5876541119430646	0.5337866459143247	1.4348464166774666	1.7388248696890252	1.5665041593708646	0.17736093816128662	0.21262704506425367	-0.3304327765569648	-0.2633679648022505	-0.3281209068354617	-0.5785269213320227	-2.7475945339100942	-2.439974732365472	-4.925378995165055	-4.740331847793693	4.2274	10.709074060703504	0.2891209025863046	0.2581015484286688	0.24492374826421986	0.20785380072080645	0.026864067407040056	5.48960098341937E-4	5.489600983419367E-4	-20511.58632527499	0.0	-443.108089377032
600000	-20973.871055460157	-436.4394030555115	-20537.431652404644	4.116824429472758	2014.6174221458698	98.81590722541567	3.202582029656703	1.345299242289247	2015.5316645456858	2017.3889473330532	0.47475813294284064	-1.082097050218826	0.11795942435805218	-0.8337474699672953	-0.7739603001814995	1.761958611354145	4.055137764780911	4.516519345219477	3.8314123090839156	2.3291469047122813	3.512709727964716	1.3819422005829376	2.8891237359260646	2.2211733037098975	2.0898864920026896	0.917504697116402	1.202690773096694	2.9033372527388175	1.6074022644867008	3.7566261908916045	3.959341158619808	3.3123708261712816	3.3090415311359846	2.1659379971064654	2.0946358966990073	2.1945383651116517	2.683119369980327	3.444379498153644	2.4726334644227412	2.3738073119647005	4.763498707577702	5.030475134436594	5.574084707486036	5.413465235166385	2.9377207515610406	3.50694444215614	1.8786134252535243	0.4564933688680022	-0.15729510072891106	2.477697316932876	1.164500888026223	0.23726049682218533	0.02040446940877086	-0.09767511261652662	0.6993261781706801	0.04013181971529227	-0.934355661868961	0.47471558878384545	-0.32761091222626426	-3.80420108426798	-4.275454954186803	-3.551342112003934	4.2274	9.15644698296206	0.28543196688979733	0.2526486359240589	0.2551870844238251	0.20673231276231835	0.056103557814969895	5.272109277567524E-4	5.272109277567528E-4	-20537.431652404644	0.0	-434.25935738273773
610000	-20978.913286768453	-455.2831618295154	-20523.630124938936	4.326222757705168	2014.4080238176373	99.12018908160243	3.3112275851879502	1.064539657718862	2015.4230189901546	2017.6697069176237	1.55506286575801	-0.3025829274220632	-1.1434303947733906	-0.6014108360825112	-0.5471049372893735	1.4330263461684494	2.3270834287145643	2.988676324995916	2.5170124074999745	3.957653381217058	3.406710239035407	3.0498012161066823	2.2048053462100654	2.53544780684687	2.058675070608554	1.5934208178977474	0.7455982977482813	2.0334528987339353	1.3393666451037816	3.105078675379801	2.971382921645513	3.0749662119774985	2.539442421050687	1.8869766414728502	2.3726201131367857	3.1938161096948576	3.2838117639878828	2.83671930571982	2.7074910779222607	2.273741894783314	3.940905801862312	3.367950281207619	2.3335474173709354	3.6424605068110507	3.2972295800864684	4.477494784633062	1.4432667426965824	0.8836701554214305	1.127408618092884	1.2237790709189431	1.0256305363698648	0.044365225066402	0.08290907487911536	1.517619086068668	0.19696697423049372	0.24311471026281356	-0.49777324609132845	-0.8419630824664431	-0.41717750450286195	-0.0431954549225142	-1.6077410726527568	-2.076920590770094	4.2274	11.159590036873077	0.2744958818552512	0.2596843072587917	0.2572641378681636	0.20855567301779324	0.01184151285445658	4.959016358394572E-4	4.959016358394571E-4	-20523.630124938936	0.0	-451.67623372703133
620000	-20976.454594336206	-443.01360466981737	-20533.44098966639	4.231641859821295	2014.502604715521	97.26131728752311	3.465853510900061	1.232358466721496	2015.2683930644423	2017.501888108621	1.4532727378723818	1.0609533546529586	-0.4777541528947261	-0.9217681632653509	-0.1156146699675209	1.0730296396084138	3.2411088025944075	3.0263950063543192	3.122275684640983	3.1790748338790844	3.1403439987209056	2.7286784802389845	3.1825629347810156	1.8915268272170562	2.2728469971164893	1.1646312416798832	1.0050877315170272	1.2116723466068855	1.8907339140645083	2.9676529980048225	3.2673374892274354	3.086518824759406	2.318645445934215	2.583183482603853	1.5514114165685153	1.8433714869208448	2.3548488549221265	2.606116323699996	3.903525120559951	4.532059647379136	4.788151685132541	3.7170195365891634	3.2821301998297643	3.2963438723912524	3.2311398404865757	3.3414846807760754	1.549553635811069	0.9438888326338801	0.9126097301273832	1.5956987497968667	0.9408889533830844	0.7495823526752863	0.02137324495920552	-0.15201577766451924	0.17078448806260632	0.06044937750504997	0.21718175366866244	-0.1142728689566041	-0.4283697363866162	-1.6899211929312044	-2.057402571079874	-2.865520562170433	4.2274	10.075860047995722	0.2842395290966454	0.2581510504837554	0.2547176588953614	0.20289176152423752	0.006668401606637622	5.614834540877037E-4	5.614834540877034E-4	-20533.44098966639	0.0	-439.59888357879225
630000	-20973.535560830795	-457.086694573071	-20516.448866257724	4.240991348511988	2014.4932552268306	103.37337613511947	3.409414346169021	1.2738384096239488	2015.3248322291734	2017.4604081657185	1.226015527761767	0.12884251431691524	-0.7308291825279493	-0.6550726510858086	0.08662894899050723	3.2921920230416872	2.7226199182683937	4.35624104921385	4.47050411201278	3.037902078470442	3.28022390645471	3.324098717230594	2.421629489511347	2.2912505690891765	1.3295023596183968	0.7348112288616854	1.5017062747192331	2.709101257751919	3.4505736928893826	3.1496563666964503	3.220513312641137	2.6255281151276804	2.8804841413490747	3.3506338352400546	1.257800230352299	1.7324541982775372	2.2425813019411516	3.286811977774734	3.7717451135941764	4.249634562121799	4.275989773854267	3.300137594424686	4.306934872426622	2.9206593991819343	2.7946039086033156	2.0972849150617687	2.2475641493945107	2.3688529182594724	1.284972378609747	1.9040078092978643	0.34003537163324005	-0.05114103868260696	0.13389161003242864	0.6504468027427452	0.32708558066183335	0.7294774353690542	0.1565411825293637	0.25258417483871565	-0.8563244211917779	-2.1764652294401645	-2.428686252325063	-1.9705815004909275	4.2274	10.635701109748306	0.28369128014587425	0.2613663827968592	0.2505445300839149	0.20439780697335136	0.0456391632189565	4.8460604090004567E-4	4.846060409000456E-4	-20516.448866257724	0.0	-453.7723989916977
640000	-21000.7894746008	-470.3060932565286	-20530.48338134427	4.162129474718426	2014.5721171006242	103.6496136006092	3.4979768628840535	1.2927083697363588	2015.2362697124584	2017.441538205606	0.7844553851299184	0.26351040517422947	-0.2841602691899294	0.03283947930119828	0.8150016814700909	1.2834137683773965	3.9976746830750476	5.006510807954184	5.295793948726397	2.974736321320014	3.2750839830361276	3.3864969979451076	3.2186145288167647	1.8182287887010173	1.6428623232251132	2.0135811218721864	1.0006444918777382	1.651516191712709	1.4457566789507381	3.8079584229117645	3.155957708225018	1.7971345208867053	2.8834706389951545	1.5240940797839422	3.117347193393922	2.6211778887402573	2.8663777532157946	1.8317577819416802	2.6101614539543836	2.5990282447989936	4.159910075765753	4.631303786920312	3.8421056511696134	4.900288517022241	4.111770792321819	2.6417106455576573	1.3631250026072763	2.7449113716996303	2.5772472168210934	2.160863988724297	0.8027906175524245	1.4748320550045708	-1.237658606534242	-0.5957617847895167	-0.19238512911757794	-0.1870392562354071	0.5018062792274292	0.3671849711569534	-1.5237634137038942	-2.1976251828700146	-3.8486359346278034	-2.8977768490213354	4.2274	9.66179463275093	0.2844517982317455	0.2558010734630748	0.2546670688956848	0.20508005940949475	0.01985811863175294	5.317134265004946E-4	5.317134265004946E-4	-20530.48338134427	0.0	-467.61675876962374
650000	-20994.541874321443	-470.98782089805957	-20523.554053423384	4.257572768530681	2014.4766738068117	101.75058530378558	3.5036888645510493	1.5946041882329458	2015.2305577107913	2017.1396423871095	1.9003977934978793	0.18827896244417364	0.9083683590606156	0.42965240219745526	1.5180209799825757	1.574777690898206	2.1895405740394867	3.0724392126282285	3.383002564697009	3.7892557477948206	2.8597251571925097	3.3885023715223728	2.980809356428062	1.783231539556342	2.75310852943384	2.200923003074241	0.7507622902869799	1.77164544439798	1.4733167179357645	2.8604801818630787	2.9726110886006603	3.536575274123668	2.0538197866564	2.970777625606475	2.3232653039047704	1.4549874688170596	1.1093753327555071	2.3862175724639916	2.073207306757645	2.6813148468134447	3.9133342036016368	4.170832373867841	3.976247075637908	4.139826640011913	2.927283604429985	1.8636867294765143	2.4684695420108445	1.7387797402986318	1.9255599921613242	0.6837006718319878	0.9947422505473024	1.3907654969240995	-0.1679727615258561	0.1488255193208503	-0.5771018512958759	-0.540321979107069	-0.3048165883310604	-0.3800955296093491	-1.5708212059506994	-1.9097092263060713	-1.0208434971827802	-1.827297754419456	4.2274	11.654805348320913	0.2861657431450267	0.25744420351287706	0.25019754525082394	0.20619250809127213	0.06986926900718236	5.165775150647212E-4	5.165775150647206E-4	-20523.554053423384	0.0	-466.970140733404
660000	-20995.782987387884	-462.54437877372453	-20533.23860861416	4.222488070672331	2014.51175850467	97.39107028963089	3.3996645264900374	1.105308627494538	2015.3345820488523	2017.6289379478478	1.4584936773311645	0.4503145307145193	-0.23902571584122995	0.1812687061834809	0.06628561294072811	0.31705350743076066	2.057274173340152	2.664921772828966	3.90781651628764	3.9366547893501957	3.2718113922448664	2.175720256613559	1.6154684597829518	2.0127283867275834	1.1354447497375744	2.686025965522931	2.6036640628918386	2.092149732242974	3.654649381054262	2.5603906046907983	3.6358833990648676	2.366005556782833	2.3285732696575514	2.5546706179165075	2.2817410059034136	1.4887994110283764	1.8471044281994669	1.432041782138245	2.612430960518132	3.5049858361902615	3.1269142947796524	4.166512019659132	3.489524127637216	4.116313111678394	2.4903778820493807	3.021770708234838	1.1025531887706084	1.9062245574666283	1.5248933687734243	2.7242339012880343	2.15068774824841	1.2257799426158618	0.6210743259164884	0.8078374321138264	0.2648513820084649	0.2870301035142683	-0.651260454634621	-0.3565542639375927	-0.726260448909091	-0.7585836574287974	-1.304462587144184	0.3910909290499833	4.2274	11.798525992660007	0.2889531401627464	0.2547677992888257	0.2543232832094866	0.20195577733894113	0.04094575872995359	6.005819522869077E-4	6.005819522869077E-4	-20533.23860861416	0.0	-458.722498211615
670000	-20980.23815868308	-449.0145457916326	-20531.22361289145	4.14639668201308	2014.5878498933293	98.74862232193499	3.1946184665659874	1.1211937928834246	2015.5396281087765	2017.6130527824591	0.36859584727066425	-0.7266669242297074	-0.44273204658817766	-1.371190997326135	0.22708701259856157	1.9985879310697885	2.7754721379548517	3.907414018805374	3.3473998771009335	2.272374546480164	2.78317612615988	3.633202343977271	1.4967865939846976	1.449511994171364	0.9389711467511793	1.0602533975569002	3.9939601621398992	1.184545525490048	2.350344995413231	3.045900447085785	3.6276143985043054	2.2785711012874605	1.7100206646662155	2.3853505657518284	2.9228100512581414	2.054795686345991	0.6373120320245449	1.558851818992647	2.0304727933238564	4.577009144785115	5.29958858373223	7.880588647557646	5.877384669671398	3.939184437815865	3.944004596018013	2.190628712277474	2.664555656051789	0.4926740199249384	0.09322432186325841	0.597723831346286	2.072163065788484	1.4753057033982961	1.872392961768456	-0.549931553979671	0.45855161665615185	0.8418137492775192	0.49891719370053306	-0.9153514555411445	-1.4179980653697695	-1.3956059676398933	-2.4244711253734783	-1.1797535292910197	4.2274	9.829856973075128	0.2815333994536455	0.25592320312505024	0.2522625630811546	0.2102808343401496	0.049927141925259294	5.251279636075975E-4	5.251279636075974E-4	-20531.22361289145	0.0	-446.97395423992776
680000	-20954.215135551396	-420.373124609122	-20533.842010942273	4.091874268644975	2014.6423723066976	94.483175246478	3.3060270114334984	1.0375895372313904	2015.428219563909	2017.696657038111	0.5482554608480423	-0.027128497319671985	-1.7069784516186846	0.5030298610587596	2.781276810982332	5.0232512616959815	4.866535472266513	4.698173188711802	4.662912203652712	2.2162536660018937	2.3736032179974655	3.1052047881234124	0.9033966386428467	1.2943600861993771	1.702874018862958	1.1466347635048637	2.5583266708279373	2.2774310469090002	2.5053668016101147	1.763209010478003	2.1880051576760295	2.2273004368879197	2.815023286909618	2.005486129512204	2.2132301219710024	1.7192202589333947	2.746363913205412	1.955096691218993	1.60703658519027	2.9148053340010276	6.323275655187786	6.693131122416366	6.171273722084528	4.222684488518775	5.003091111641848	3.675743105044502	3.1538344708937682	1.7778654186817613	0.22083781297101368	0.13128118494606453	-0.28601986445001015	1.9119413485459613	0.82523193737942	-0.049651587253158436	-0.5637195318129349	-0.8610294054382597	0.0719128634921351	-1.4742130908652291	-3.8157462399974382	-4.454792298233005	-4.434584816054403	-6.619284677011967	4.2274	10.562932950952144	0.28102403700761414	0.25335686156997095	0.2608615502343975	0.20475755118801736	0.045552897238039604	6.211826823624293E-4	6.211826823624292E-4	-20533.842010942273	0.0	-417.69879918694994
690000	-20964.134695068642	-447.38045234286193	-20516.75424272578	4.11710292712713	2014.6171436482152	97.13754805092961	3.2353466273148594	1.0112595809765688	2015.4988999480277	2017.722986994366	0.7727467611537587	0.009937383168144909	-1.0113873697506595	-1.4608807262348407	-0.4356521546184881	2.802437565398622	4.341271359667349	4.0371887060998075	3.366102999502987	3.698810429939409	2.3339127913212514	2.2007099546310354	0.990971308553544	2.3206181875789675	2.986051411407427	1.8746857339889669	2.0536084459321886	2.1431369238905766	1.3403873757385856	3.6947048506152407	2.1649568731454476	3.383207651811893	2.842570820153484	2.8044889536348845	2.6514690780313104	2.0717043260098706	1.3562494904068045	1.591201834981093	3.312685787852278	3.286630942278434	2.945136938564803	4.753689338331692	4.018648076934115	3.740306451254368	3.7600248826020284	2.4189174238289213	2.4638180825567124	0.47901709721349156	1.1344172809422137	1.8623437232670939	3.0042292724932107	1.3567837538286072	1.0392124935981595	1.0118002644313666	0.4546250300318698	-0.6308657606418578	-1.012216461679222	-2.0838731570811464	-1.831429546006889	-3.2372592560529903	-3.5362846925083558	-1.7056800728987749	4.2274	10.001297013308687	0.28417816388785017	0.25271746780693183	0.25718863807329406	0.20591573023192394	0.018966488403171524	5.553112567127656E-4	5.553112567127646E-4	-20516.75424272578	0.0	-444.5920031532428
700000	-20968.415550700684	-437.72270587348504	-20530.692844827197	4.126405589483061	2014.6078409858594	94.08558034257685	3.182275867622215	1.3726409760202756	2015.5519707077203	2017.3616055993223	1.3435474487373533	-0.49318268428982925	-1.3788485446181311	-1.8932297615119715	-0.2734968953371215	1.4154524605627021	3.5453492549170784	3.6788397909883725	3.323831769625595	5.083024755260884	2.675072052415152	3.604237700497802	2.1071084624762477	2.6234377050147093	1.085993404622688	1.6464801659169312	1.4207009494718756	1.5241966757508085	1.346785984602884	2.8720695766744715	2.6342037995875143	3.095562624958434	2.875069265748654	2.5512492040331285	2.605430702499199	2.3395909568089928	1.7782338673435738	1.7803285082586648	3.806003225848344	3.8367451180227063	3.474252600167116	4.2561969532630615	4.049782251760488	3.7348364380100794	2.9025090989152784	1.2645201409733082	0.671477109507364	0.4183934702248664	0.5314770048760301	0.6614739343009237	0.17141315591684925	1.5074514906954644	0.8019991843540238	-0.8647676306914337	-1.32145098395087	-1.1996530297299441	-2.21777315610497	-2.096975512522599	-3.2171624408576696	-3.3285933481688352	-4.1294459209854635	-3.484464211078833	4.2274	10.384930691623316	0.2896904736078497	0.24898332426726544	0.25655419119998196	0.20477201092490288	0.023252582928271977	5.586358440083469E-4	5.586358440083466E-4	-20530.692844827197	0.0	-434.28550823644713
710000	-20980.69335839997	-454.30898697823926	-20526.384371421733	4.1591932512101	2014.5750533241323	97.3375725673199	3.3570327911316165	1.1999346429544981	2015.3772137842109	2017.534311932388	0.5421369475555692	0.9380094052822843	-1.7241807559089148	-1.9053227916882791	-0.9537673908841766	1.9481861811966634	3.9814811680827966	4.478059193457415	2.858538712650269	3.31666694001396	3.060190129457025	2.3321161285385874	2.10751793651201	1.3347923639273414	0.8398817011156706	2.6634511950631943	2.602521442746604	2.353294743080779	3.0073403748834346	2.972172445844798	4.291685576217212	2.318587575759253	1.4766020015401546	3.864258916383357	2.6413362156778764	2.037594864750045	1.5763736660170449	1.8105846248842927	4.75028153154782	4.724271985450638	7.137926192110501	6.03972504302045	5.095345989001958	3.0208095654384004	2.398320998126261	1.8381960549806453	1.0967466273963224	1.1174006806342092	1.369654647202292	0.9102254096572253	0.17252006902160377	1.898958653233062	1.1037250041319155	-0.12194311135445574	2.111749095329809	1.0929451613403898	1.0984342142067376	-0.835576311243782	-0.3488819101562388	-1.4564442710406302	-2.9205085105962048	-2.348266774227501	4.2274	9.074582811135055	0.28790111136944946	0.2554471919925464	0.2541653191340094	0.2024863775039947	0.02292258849763878	5.916189528966991E-4	5.916189528966986E-4	-20526.384371421733	0.0	-452.00793306630544
720000	-20965.229409133568	-450.52807416294377	-20514.701334970625	4.196060074185568	2014.5381865011568	92.05144548626375	3.2170015362665656	1.1632712537693433	2015.517245039076	2017.570975321573	0.5630811062077905	0.7635918158785545	-1.2653603178876545	-2.1182766163818694	-0.031561027531468056	2.511615526836274	3.4081839701985563	5.49699020098832	3.8636884943516927	4.567638709491781	2.533689181979372	2.6695838552077453	2.9087578587808998	2.4510456800429585	0.9375633722871949	2.1627629810926354	1.5367959042802304	2.287268125907798	1.675627658307401	4.288461419338319	3.8001899063524625	2.729853681468088	1.8736432575457798	3.543230259597256	1.9512432887281932	3.1529985479534672	1.5289859945007667	2.494470438001294	3.8960273582863874	4.7737865538030375	5.347403179335219	4.214406838585209	3.657606840927364	2.086888157445143	1.9965617920408514	1.9671927692002356	1.1981587597779804	0.8254596209596623	1.34543247769436	1.4299896242155383	0.09397957348221944	-1.0970593942248634	0.8744743737011713	-0.331009230067613	0.6690930964238556	0.7931710664562475	0.6144360764067308	-1.1930236115827793	-0.5707563347691178	-2.088887935642708	-2.6430017705601356	-2.636564695111067	4.2274	9.983906991141023	0.2840374268670756	0.258105387793171	0.246937561965798	0.2109196233739555	0.0518980455259573	6.014333063743024E-4	6.014333063743018E-4	-20514.701334970625	0.0	-447.9251681152087
730000	-20975.451812392923	-461.1877267674277	-20514.264085625495	4.164175882214819	2014.5700706931277	99.20542800837674	3.2104618185059657	1.2228323623592119	2015.5237847568364	2017.5114142129833	0.7435274064258359	0.8590381589828999	-0.40043615755657774	0.007651441257436553	1.0847495110071592	2.6375601414095646	3.6177056816316298	3.2095043273669814	3.0694148802965797	2.510869256591846	3.0445101627035873	2.4939984711764747	2.3584372167261334	1.346679565879315	3.2665411654506165	0.7290549764689572	1.4936539258708117	1.830774771274824	3.335377426083734	3.6353841043009116	3.2804304975791747	5.176034553709009	3.278240272933852	2.2064391124952554	1.0547322713057516	1.6028810080635518	2.206892440441032	2.5589776304100624	3.8480545322853645	4.159616057951632	4.424615688740067	4.397655205187724	3.896401656922775	2.1718395128905432	2.086657781577875	2.0317692607209525	2.41436527892154	3.1933028469868674	2.000995727811887	2.327234969150012	2.827419980538578	0.24344453605633246	-0.5508304783058817	-0.7913962729811302	-0.6262702594293263	-0.2709230110745159	-0.4097159529251847	-1.7900423193799886	-1.4469074202427505	-2.7597793491206186	-3.6021243389010893	-3.6058810547543447	4.2274	7.679923631023244	0.28837562847293574	0.25726353421292647	0.24821828984349484	0.2061425474706431	0.00925076499167758	5.466395876012215E-4	5.466395876012208E-4	-20514.264085625495	0.0	-458.9373384027971
740000	-20977.619009433492	-452.3746261742767	-20525.244383259214	4.130156760430324	2014.6040898149122	99.12384568023704	3.26602295533409	1.4417018468898035	2015.4682236200083	2017.2925447284526	1.242506907178828	-0.6177512316961596	-0.8034392408855187	0.4213811684074922	0.3975907628242066	1.9883082798367853	3.2009721648519607	4.105241933572957	4.475668172906889	3.0504848393439157	2.643182547509706	2.7614352217306792	2.4994473590991273	1.8733820770913492	1.4233675274741902	1.3231328692994482	1.7007050001208668	1.9335783821393362	2.30517490852648	3.5017309338642484	3.717266982531738	3.1652323429532694	2.8852144503889186	1.2962810141426127	2.305957264508137	3.1551089836292503	2.6735522782368326	3.170139504168181	3.5860234436102623	2.301776355999909	4.333535953972798	4.50213384904294	3.317863486691601	2.070031350640718	2.5674209107948274	1.4041858283058322	1.5801852484077186	1.8615033825906944	0.8264742141074031	0.5583450787115092	2.3450659987393814	1.8286493005321973	2.1445258255822326	1.3043315031864613	0.09199295697915241	1.0374702408939918	0.31836788683690587	-0.132664437198107	-0.6395949875339454	-1.8385730968692544	-2.442108246776378	-3.0798451261470454	4.2274	9.003762753590824	0.28498090055828745	0.2535655211513478	0.250786817212447	0.21066676107791793	0.019606522614685488	5.658618943782203E-4	5.658618943782196E-4	-20525.244383259214	0.0	-449.2976707147012
750000	-20991.43753100926	-465.8681313235714	-20525.569399685686	4.185839368976203	2014.5484072063662	97.4567098518929	3.3283845764673594	1.3519745249042587	2015.405861998875	2017.3822720504381	0.6183173166559578	-0.5385501522469553	-1.908191094183545	-2.116782420863258	-0.2825571427964475	0.7869085966970848	5.881876801549824	4.8906375780920035	5.087761305111644	4.968682199574791	2.693286664135449	2.674233746551745	2.6552216576647085	2.6876169273078263	2.520779935077636	0.9060367666513897	2.126090372837287	1.5521939566846519	0.9607427629855803	3.2070039944658433	4.150333467297068	3.330191723585616	3.0143446033863577	1.4158309457612752	1.613807788397534	3.3466562414294914	2.668310119021736	3.302807525934969	3.6292291689083727	4.727920360839913	4.766094269625815	5.010708576638302	4.354967543539862	2.608789861899793	2.381431864333727	2.2718734804748406	2.035332710554983	1.4689917099530492	0.695359544037371	1.1095263592885367	1.0066945840651698	1.482647506723318	1.9602191887115987	0.38920882158353776	0.8634926190124873	-0.6418846781459054	-0.06575591572701785	-0.923327908967194	-0.15826740034362013	-0.3818083216416016	-2.217618942849808	-3.7324324204380024	4.2274	8.897355827643866	0.2913617568488897	0.2556654979073832	0.24568649181341315	0.2072862534303142	0.05206436307521603	6.214598733934826E-4	6.214598733934819E-4	-20525.569399685686	0.0	-463.38521006306587
760000	-20990.74564261515	-477.13289340864367	-20513.612749206506	4.137982727781371	2014.5962638475612	105.06153094220481	3.4084289891224295	1.1312234040436817	2015.32581758622	2017.6030231712987	0.4219620972156438	0.5857355298556305	0.11871321127355233	-0.09998132725058928	-1.4146699665398	1.8143147773898227	4.474536287873539	3.894796768990534	3.076480089760334	4.85826233583447	3.254165507848878	3.736231782769403	1.8987037884634892	2.3663342835692154	3.4165206048903216	3.2094800945430286	2.1182035159722647	0.7824202802362258	1.240852281623129	3.095734146492709	3.107244747701567	2.7593367370322714	1.4902942053050285	2.3815984851761334	4.602810178004355	2.8669129418996477	2.4616982462971704	3.698884640339121	3.156716832322363	3.6804261999604764	4.108545696610339	6.725932858414781	7.5540463422750115	4.021491250953981	1.6183777894590956	2.876350148076253	2.3921411077987784	2.126183034712793	0.5655492436138836	0.5934767419297697	1.2774665771929408	2.4255277898553365	1.0860625903673538	-0.21970384172092622	-0.12120268659972488	-0.5618928931596944	-0.8210787474713533	-0.8439929087454952	0.5921463395425233	-2.6403596912706546	-5.409624450880404	-3.9551162998881946	4.2274	10.314351019627367	0.2831879402257226	0.25856944809669524	0.25560411670828487	0.2026384949692976	0.012608682046538436	5.127682156328638E-4	5.127682156328636E-4	-20513.612749206506	0.0	-474.98424994105227
770000	-20988.24688650266	-467.47583766535644	-20520.771048837305	4.201460696895229	2014.5327858784472	105.1135744369134	3.3271675126785274	1.1405632801335581	2015.407079062664	2017.5936832952088	0.8129880787961896	-0.7033164953000564	0.23903887996265577	3.083786979233926	2.038541050095123	2.6214094235829695	4.559942081174814	4.145699388226569	3.907153576030621	3.280814848151411	4.279251337414858	3.349113395694572	2.2530973761093955	2.2738508994711326	2.156536838019032	2.719759768093168	1.936305595133351	1.3002432924640892	2.378006984373398	2.4768971417548555	2.673315641709607	3.730967047546824	2.7426106143957143	1.9374820091340976	1.1920969672468964	1.7243195687318411	2.6741177545838086	3.5454056698052008	2.1744443667496354	5.125312567024787	7.652231374383511	6.440064852594801	5.673060858487028	3.2571552840389706	1.9577001415538247	3.6490777766716325	2.7197650298335634	2.1914693080355296	0.9881032246129748	0.4480134882219427	1.8850667233536011	0.21089206187555198	1.1386532000655492	0.7694087225777997	0.94036210530258	0.5815594029191489	-0.2863519566877284	-1.00688711637522	-0.5407858692517901	-1.832096953652781	-4.162977555379624	-4.631931858652652	4.2274	8.868012227225092	0.2835250686405179	0.25663674014746285	0.2510626965734369	0.20877549463858264	0.05135188318517487	5.239171005315751E-4	5.239171005315752E-4	-20520.771048837305	0.0	-464.85519280772803
780000	-20993.491785854636	-458.9919335385815	-20534.499852316054	4.1165845642524665	2014.61766201109	103.22159132198396	3.4550283699630686	1.067192752966799	2015.2792182053795	2017.6670538223757	0.860616506725074	-0.7378793157862471	-1.1343101346149231	-1.3096873879215956	1.4911868880179682	2.9824082716155473	3.470060456693244	4.746011146875704	3.0329485435502823	3.7529059782395606	3.4358534167625208	2.5947470903295713	2.267947787953556	2.232049762844653	1.8483397753146356	1.7547069852174062	1.3425278901580344	2.437064700010304	1.505755245298476	2.6666419321414585	3.7422219160457297	3.7826755268523873	2.6511154976929685	2.4826238897364963	2.2220531834092005	1.112207046655427	2.332900596667096	2.1586014389354133	1.531525164967198	2.7304217103302006	3.955667305142625	3.9522314128433726	5.262357321505985	3.6973296704842635	2.246718590282269	3.710451321376626	3.4143787695182475	1.8434815334979862	1.1074280473422882	1.2788022863098467	1.7477535980192742	1.3364725865904117	1.7949868768640376	1.025904496568653	1.1383116842018064	0.07910973170929397	0.2931315821462472	-2.068388021083563	-0.6539953577081581	-3.0954650647461253	-1.7464315419868441	-3.279967359139154	4.2274	11.77534905042735	0.2844550099984163	0.24691993733551162	0.2600644177783743	0.20856063488769813	0.02386027637438612	4.941997293673233E-4	4.941997293673227E-4	-20534.499852316054	0.0	-455.8696478972162
790000	-21001.532696688646	-477.3702187806178	-20524.162477908027	4.155189605515104	2014.5790569698274	105.03608606336189	3.2043349965583863	1.281835079454597	2015.529911578784	2017.4524114958879	1.0200588423809112	0.9002023390110452	-1.034704121924091	-1.2307963985319845	0.8235154781832508	0.8949892575594947	2.8190183515153038	4.2819650261098055	4.1043727161522305	4.947592215099029	4.824838124445279	3.222445903318434	2.1589680843860726	1.9590327436581427	1.93385995862939	3.055513828938026	0.951296495327226	2.442147836774936	3.9306018398905853	3.480176670077753	3.6834568821512246	2.219684392667978	2.679022092317586	1.4892885405386154	2.040520668796849	0.7855223937996005	3.418176859775701	2.71298614399152	3.432371081346908	2.8816108578357045	5.088857631026421	4.047376659248064	3.807803239462781	3.2280284348887784	2.3304713910331585	2.55707385827126	2.8009981910925257	1.8577212727377237	0.8799133811526422	1.5855251545045124	0.473876070205953	0.37607720374982967	0.17265910038651472	1.0703842025983843	-0.49738731624096577	0.4104151944441206	0.2660466926699344	-0.5336423686125664	-1.2929470403440533	-3.1778596025382644	-2.3176627177749287	-1.743307106963313	4.2274	12.76533854647043	0.27968985649427197	0.25627393159128725	0.25697691832231717	0.207059293592124	0.03059583665543288	4.727457075318857E-4	4.72745707531886E-4	-20524.162477908027	0.0	-473.93821597727595
800000	-20973.634147821565	-443.91512159122885	-20529.719026230337	4.116040578083565	2014.6182059972589	102.88707399997527	3.273685950609507	1.1963545873476809	2015.460560624733	2017.5378919879947	0.7129853160767591	0.39344941685950563	-0.9242584502765556	-1.3941422304273268	1.81838467188347	3.717367579544253	4.109580681416359	4.148083356234226	4.467812283253014	4.022183885317651	4.469726819591007	2.958624068063043	3.4467167997905652	2.8335696044116823	1.603415881130942	1.3246057101141469	1.339633708008631	2.440515256695539	2.811035755189757	3.2980238625884724	4.582252808433189	4.8622655411387505	4.40094088972124	1.0142205788186067	1.7772153134679818	2.0296961474057733	1.5692371828731928	3.2950819241825746	1.8998144955668332	3.1179768116531275	5.080735316294683	4.901020241660835	4.24462214841049	2.8892090339432537	2.2561444266193584	2.6719461876347474	1.5507138303617034	0.2519888459564381	0.27090643236441325	1.1547769148618179	0.8577644120526076	0.40359220744006263	0.5161836975599357	-0.29623153578180605	0.07007118738663012	1.2793286225097955	0.689914932992636	-1.5633367307228827	-2.255176700291608	-2.74480911809372	-3.7689251724099844	-3.592686161488657	4.2274	10.195773745694959	0.28361510059446104	0.2543107212390724	0.25342513132936473	0.20864904683710228	0.06321360361396483	5.3142202752611E-4	5.314220275261098E-4	-20529.719026230337	0.0	-441.1332175455243
810000	-20972.31343161933	-440.57748565136006	-20531.73594596797	4.178081998743525	2014.556164576599	101.63533842670915	3.225937214270975	1.150522459818046	2015.5083093610715	2017.5837241155243	0.6200813610439888	-0.9956363550844822	-1.4884928117652851	0.2510099621839431	-0.32795603621136116	1.5163435907693392	4.748922302570908	5.339356213111552	3.581194090161543	3.4065478415961468	4.156291031851274	3.0100101212542096	3.292086504196267	0.998700873382345	0.7283156783350336	2.3511695674534625	2.2688249298778076	2.6151879920945498	1.284445449091548	3.7340687022021872	3.8240630026948526	3.9435959229429383	2.5158365909744247	0.8999164886740281	1.8995504478366256	3.6988558781380476	2.08336872138647	2.0212417402246565	2.833095654547012	3.8578866575498854	6.163417265727545	6.438236766143988	4.603462109778693	2.6119122851038417	2.932057188045339	2.884736765512657	2.452358628221356	0.8072983597580099	1.3143846848353593	0.5176230327838567	1.2227529923820744	-0.26904137593960364	0.4710464143450767	2.8114652471349153	3.144552786975834	0.9836719339555761	-0.7132359649028891	0.6282930155838325	-0.3635448859006636	-2.3004388952979644	-2.0397394366095645	0.8294230292488178	4.2274	9.48667127636645	0.2885378715306208	0.2528341630046444	0.24921409476773324	0.209413870697002	0.01250449619334798	5.127183973881106E-4	5.127183973881105E-4	-20531.73594596797	0.0	-438.18233544832117
820000	-20969.875180895433	-448.07279466400485	-20521.80238623143	4.112638458537856	2014.6216081168045	98.38640814231279	3.202658332899299	1.494398763953281	2015.5315882424431	2017.2398478113892	0.5494930363853827	0.440192142360722	-0.5892673627396033	-0.6628478765703413	0.8145280054556027	4.043054308231973	5.863223892220819	4.816233259264215	5.4103753095307665	4.488712045386547	4.2166444337843965	4.568570146364445	2.927117620857957	1.5737883154845158	2.323152949712688	3.155419816787065	1.8648889283040386	0.9366408627879127	1.2928524782290842	2.721196294838605	3.8736342042673293	3.733478637379674	2.2705313692569806	1.1188381910194058	1.982483462809069	1.0092711518192048	1.6324694734071845	2.4076613823638704	3.0602550596899505	4.335565853320599	4.789347525429542	4.2687677544432825	3.237172418398053	3.64132231891428	1.3720528552265996	1.7203671051954854	3.399501825034557	1.8329520884275514	0.0797259850893906	2.8299254642501395	2.1121393022773227	1.6087248539082468	0.9348465982757985	1.2156073334890707	-0.15991300903057395	0.5976557100901683	0.9053304510626974	-0.24014261326313047	-1.5776573112242602	-2.4761586466712027	-3.455539420244869	-1.8774161279520263	4.2274	8.288990094827321	0.28667979674890426	0.25286753018371827	0.25361312529564023	0.2068395477717376	0.030094426354506355	5.534478610988018E-4	5.534478610988011E-4	-20521.80238623143	0.0	-445.94355194718537
830000	-20961.47411112599	-434.08127081137405	-20527.392840314616	4.099988455753389	2014.634258119589	95.93321600659655	3.2311795914508807	1.4146199561887929	2015.5030669838916	2017.3196266191537	0.9478040134880273	0.7235267430438174	-0.26339092964857314	-1.1313547729027666	0.37794454076293427	2.289229704967277	3.0884018303590643	3.328501953956435	4.007883088695163	3.7223523753289927	3.6876699601561214	2.468603101117941	3.5553139258653492	2.395600620446088	2.8239468606567986	1.463033105070226	0.8872288278897652	1.094838622511111	2.5291742675120243	3.127384527730365	3.6926666019338903	2.8685144904292166	2.746792955031379	1.4710929478618526	1.5439173358713263	2.915917083435569	2.9953016478679193	3.2789002990301785	2.0498612867579373	3.945025482135579	3.6342772807106747	4.534659243912192	4.765054832332362	3.3364426923341304	1.9342031422462225	2.6976875309224426	2.1637968741189466	1.8572020556080746	0.20157296437547784	1.029781998734038	1.9929468289593006	0.22663178419502292	-0.05437170730247112	-0.4647629087336481	0.5980678705447844	-0.732128206012793	-0.7763401592550749	-0.59802504978479	-1.09787321677758	-3.6420815937039706	-2.8893755267947943	-2.1937315070476764	4.2274	9.195366620842982	0.2773984522075111	0.2578592016524965	0.2546913017485758	0.21005104439141697	0.015786326944901237	5.567710882483389E-4	5.567710882483388E-4	-20527.392840314616	0.0	-431.2397957320488
840000	-20998.792666619425	-479.61065929249014	-20519.182007326934	4.14161222243708	2014.5926343529054	100.87108672149617	3.306785939172761	1.50759530563851	2015.4274606361696	2017.226651269704	0.7768013620836609	-1.1684643797189882	-0.8334732925294237	1.0789209779014608	1.537018002342241	1.5212584319253262	3.271897465038172	5.269607734046578	4.852819962433915	3.6984726240642942	3.6946285614496395	3.078714144416528	2.0554391516968673	3.3914226689668263	2.490690050643607	2.413227761478245	1.4260560590437579	1.2732731171777691	1.9028626609353985	2.10745376765969	3.286501174804716	2.765012208043699	3.0030728173152523	2.8216761074448073	1.6970275170798297	1.973606413009593	2.0288434711812977	2.708538200864162	2.9849694697457467	2.182396953372237	4.25113958583098	3.9519748386027413	3.817945840104567	3.2318009511716905	2.258139401463318	2.503114379668382	2.293631615282318	1.21963747562862	1.8370246003133115	1.8741426340982186	0.19741150242591	0.33131792025478335	1.317169594167324	1.3807390164606246	0.5224654843089219	-0.028433107297656218	0.5060799943246326	0.3354854622375809	-2.095434802786317	-1.4775258666476934	-4.23549262012382	-3.6257450584535436	4.2274	10.141069861357165	0.2847400532764649	0.2546407466684969	0.255127615807994	0.2054915842470446	0.04998829375566496	5.490163749424556E-4	5.490163749424556E-4	-20519.182007326934	0.0	-476.7525424511156
850000	-20981.31256368293	-466.03913572546134	-20515.27342795747	4.216062438207605	2014.5181841371348	99.95050664800192	3.313087645503647	0.9642490832673087	2015.4211589298388	2017.7699974920752	0.8454523305446637	0.8311066590570046	-0.6374959165788263	-1.3514753068723653	0.4978384567858703	1.8419088606340783	3.1034455904769613	4.1213718426289425	2.411566251935017	2.944937730799836	4.256876573307087	3.789887258293489	3.2901846710632485	2.4337479124551726	2.1949297591997974	1.8079600535238027	1.2938864476878291	0.8836351586888513	1.3308302575696729	2.4823190140594487	4.466420926802646	4.6379952777782405	2.5783343254702116	2.2013705464648865	2.4093543806773634	1.822974236703966	1.3020183001250232	1.9233733580571115	2.7216713556444696	2.922287527301236	3.4378607458230475	4.165644741957081	5.496384802594144	2.7887749644948334	2.3039145273379398	1.8891878060620872	2.929807400269585	0.08204385954024035	1.0683073610807998	1.1536228917632352	0.9703307481342061	1.7027537203456005	-0.0275782979730661	0.3414432618860507	-0.06886340347611902	-0.18766323231956217	0.5397483003540854	0.15857517019452388	-0.3838581165674295	-0.613650042288391	-2.138867235383078	-1.0563120401929305	4.2274	9.512073067712754	0.28997390221826985	0.2547356686736564	0.2490596550015528	0.20623077410652135	0.002923321567033483	5.146236471926045E-4	5.146236471926045E-4	-20515.27342795747	0.0	-463.33885683075147
860000	-20969.54463726124	-445.61530181075864	-20523.92933545048	4.125782718917328	2014.608463856425	101.56786620423968	3.257706431625099	1.2220361998096236	2015.4765401437173	2017.5122103755327	0.4876042940046945	0.6406266309108021	-1.059099538886655	-1.2125414502486551	0.3027534264940273	2.4281061627788434	3.7510414947543174	3.970454780868503	3.769422800669592	2.8636157993526483	2.56472746362808	2.886414162446995	3.4264657633198317	3.491198224905259	2.0011666903095033	0.7994747080143663	1.522702042294182	1.4458335713146044	3.193851789482713	2.7862027385630164	4.63440387739542	4.962306720987824	2.3898766856262283	3.3148662955634913	1.3412199001785146	1.9660120924735145	1.9344179042758411	2.4081753634610754	5.2621412988448	7.370908715282036	7.6741133794270855	8.517901294933495	8.403765308741585	5.38983917420851	2.7753632740331633	2.3844639589063865	1.6566318860167872	0.45792040984035065	1.4108780809505204	0.6683901623051784	2.4786849429448865	0.7572718269284431	1.0097085375287718	0.8133799631412446	1.5038149383864134	0.05764218026554946	-0.8181792228486011	-1.7591298145222185	-2.5532978861918805	-2.0994723257878927	-3.5013364375717453	-5.497708327335097	4.2274	8.92277212188618	0.2845178059076823	0.24758651564404224	0.2523720856980398	0.21552359275023614	0.04944403867376051	5.183878229509941E-4	5.183878229509937E-4	-20523.92933545048	0.0	-443.48923930632293
870000	-20972.971938494207	-444.31380177781705	-20528.65813671639	4.158343573857986	2014.5759030014844	103.69071647629448	3.2302162972674386	1.19246210395094	2015.504030278075	2017.5417844713916	0.5303369098816156	-0.2310468591062934	-2.555340261508695	-1.6826749064982185	1.2495496944133444	2.1873016759410246	4.617080041954686	4.17390682032364	3.9945345841318405	3.350668960675685	3.1954006604339984	3.5782735760363744	3.660827801392387	2.3617669071913623	1.8444567559535465	1.2929158020994829	2.3755798583084053	2.0473940174573975	1.6195208983486533	2.929365782750317	2.3518531765143074	3.37503015136911	2.2113018915206624	2.741587785222139	2.5038102223976737	2.0248880912647564	2.2125075185496508	3.2348554760794146	5.3601604275828425	5.363919144700744	5.9041238439162305	4.66585681819333	4.119936848796165	5.650883492282419	2.6524885833656384	1.8151341726974906	3.5139296995336617	0.5679680204704978	1.34284387316209	1.2633709944271974	0.35251479525304985	0.7653915554094105	0.2327500362792701	0.9388525925910862	-0.49768169642191196	-0.30095119078699856	1.0687283555124334	0.6482015898541859	1.3222693703418604	-0.625827721529637	-3.1214049749215933	-3.2324538588422644	4.2274	10.81834525618759	0.27961658439835524	0.26193731381126095	0.251559964334265	0.20688613745611917	0.04747624000827259	5.367562135459193E-4	5.3675621354592E-4	-20528.65813671639	0.0	-441.7465834957661
880000	-20986.39618309075	-473.24974323000316	-20513.146439860746	4.116995510850717	2014.6172510644917	106.26996448943653	3.397179549862523	1.231550269513441	2015.3370670254799	2017.502696305829	0.6941463881826655	-0.3021213098200535	-0.6732418716680846	-0.4909692585068799	1.0129140159136194	3.893678274423449	3.920193499240848	3.6933324810463577	5.576663585026263	4.230621997520894	2.642021352216212	3.131363294173566	2.528347839932299	2.302903738095011	2.914381345162342	0.41645196028798614	1.1051990409355836	1.053857783835243	2.2748956796093083	4.492058105244468	2.8787492336737737	3.2016467049333968	2.620628656211696	2.6987465766913967	1.8541858963764506	1.583421716753399	2.709201537766181	2.8876781210764135	4.91335893979093	2.924717206384287	3.1969374878952017	3.7447599003157315	5.964134198634223	5.202370003941695	2.8041483801297504	3.1526650916644012	2.4369995872983123	1.6881870437330009	1.947615092251513	1.6061714099776523	3.7927726345585007	1.805194011931281	0.8522586091352593	1.0189333987097366	-0.06692248351093677	-0.4628535636753406	-1.4733215433368771	-1.3325372193663114	-2.193688374432829	-2.691425909435279	-1.6543914086854177	-0.31802780318663526	4.2274	9.394970517813345	0.2899063760144342	0.25448052903183654	0.2516596727264591	0.2039534222272704	0.016117809620484112	4.925209899870631E-4	4.925209899870631E-4	-20513.146439860746	0.0	-470.7941866938789
890000	-20987.631453959897	-460.0511110078878	-20527.58034295201	4.10030019946612	2014.6339463758763	106.16246158925	3.4404699661712046	1.225451526194244	2015.2937766091713	2017.5087950491481	0.6968766219634651	-1.0236464669405925	-1.9107823290963726	-0.4642388219050114	1.8278180098214287	1.7800895304897781	4.8706970926666076	3.763664414576636	4.662880370275641	3.720170567633231	3.2895315190803567	2.4668763953780957	2.5357217372236733	1.8752467856974542	1.3101846975195028	0.7618739858583677	0.9095022057179518	1.4431954584435305	3.378324367659351	3.4009474012663703	2.5465313627438864	3.1715988505755375	2.7793699569223818	1.7732680810143464	2.3175143347292537	2.5824842310040377	1.8668734645659484	2.6564246508902216	5.301337481303317	4.799408310786238	6.2696632938945465	6.322666022978353	4.649893045054273	5.041983293509575	3.3545782629106093	1.4489882022343785	3.165646138972722	2.266597150555072	1.1604010450130025	1.3055635103966956	1.6496019734521346	0.6876038896551975	1.2523691428809651	-0.687898909180333	0.09849723339291853	0.045106835488821856	0.31578701678425847	0.1416722659020957	-2.59650098499859	-2.7853826473552443	-2.769252679396657	-3.0689960970527275	4.2274	10.052380851295023	0.280191702214078	0.2567993093787364	0.2519659710310156	0.21104301737617018	0.011241340443399087	5.020485729022604E-4	5.020485729022605E-4	-20527.58034295201	0.0	-457.4675570672629
900000	-20978.040292576585	-454.23942455658556	-20523.80086802	4.203275935521574	2014.530970639821	105.19552525101575	3.5766022391763697	0.8697904800551098	2015.1576443361662	2017.8644560952873	2.0092058246436366	-0.7019496396528613	-0.5095344859380099	-0.9177485079930198	1.7349566579157667	2.464042285382293	3.5867167443793715	3.6194240441050467	3.550873135559442	3.3223342921636836	3.999776438320239	2.787252071912811	2.576013448529351	1.922669210676911	0.49102402568007725	1.027309800028643	1.540731885309353	1.5392017854204347	2.5557623145605133	2.666019509145883	3.5730828289276038	4.004783106902472	2.5276910519958657	2.1828192553226655	2.3452893746939125	1.8058990046221386	1.8189978584455797	2.462945971134077	3.0956788086248075	2.8370067942083645	2.994857680370404	3.8978748991695156	4.326009269409104	3.620551420599627	3.618232630199712	2.901726394366387	1.7736035717027332	2.0059322117504936	1.3132281040328593	2.199923027820635	2.19758869337246	0.3813799102500605	0.8679302708352541	0.1667080883627523	-1.1651412916067314	-0.7177404541138824	-1.072632772204167	-1.8449423075481146	-1.6510827258271594	-2.5843202047884346	-3.1087641456368074	-3.8773922305257615	4.2274	8.8043377829097	0.2880603102824816	0.2526505751262907	0.25686917923789904	0.2024199353533289	0.014074322013336107	5.058417940832639E-4	5.058417940832639E-4	-20523.80086802	0.0	-450.8207108480235
910000	-21006.174538791518	-476.6147330560819	-20529.559805735436	4.179202716418177	2014.5550438589244	107.06129980874856	3.477448148963075	1.395456474046955	2015.2567984263794	2017.3387901012954	0.8339481258940733	0.8992960616106377	-0.999347217454585	-2.00145857485819	-0.6182033478363407	1.7705733115383187	4.462286177241772	4.079248221521602	4.752075316569998	4.497780393922706	2.494991864725313	2.67396369372188	3.462618246544262	2.694807383530222	1.7358839344534922	1.4128601255661686	1.2752250332927548	1.0050406201373216	2.726055822050925	3.2489559838901747	4.098409061366316	5.380741465097672	3.3081517871684327	1.812941710011772	1.6647376611316687	2.9227173069165824	0.960160822236145	2.3693792606412885	3.0664985377590717	3.107916733554454	3.9069190980441606	4.643511166737504	5.737099981560521	4.735159677641697	2.7463247860323476	1.493409460561704	1.2863453106617235	1.541271463083303	2.2881805454853255	2.5644826004445314	0.6739836421124389	0.17640185459542013	0.6821914531190848	0.16244200698427078	0.6269686472773486	0.29085143286068793	-1.6392133928674406	-1.4078244531340933	-2.4898198564347815	-2.5201379722608923	-3.3932368541505546	-4.473774387383417	4.2274	10.54828399050002	0.2769935238290048	0.25693470368930177	0.2593019654892796	0.2067698069924141	0.027847597296701873	5.174609973024713E-4	5.174609973024708E-4	-20529.559805735436	0.0	-473.7162415577868
920000	-20966.766852678204	-435.7722321410376	-20530.994620537167	4.105239460768495	2014.629007114574	99.85185698330774	3.2180454927745714	1.2938209880744214	2015.516201082568	2017.440425587268	0.752563868114362	-0.2085035868595957	-0.8789029315908204	-1.5555555954816425	-0.6782592251378252	1.5786259155435243	2.7041062213872187	4.189109403528893	4.349965349503551	3.7005757176087837	2.4362785319993896	3.9526764529312546	3.0712540193956426	2.8801263765620235	2.156833907573703	2.3764794659807698	0.4583734377742188	3.017344615761576	3.7455488682932963	3.1630808908018304	3.0112486498067197	3.4742350847170527	2.700528374145611	3.2330463492247192	1.683820020988593	2.346004170595152	3.289222593441584	2.717692003552395	4.625910303331543	5.485225763007712	4.1963687809985135	4.863635273475949	5.371129466301643	5.6896913918432555	3.481174390214562	1.7596783472144526	1.2185459673457166	0.7840999017441793	1.3694201757148563	1.8585939988456968	1.6574151410987596	0.5432415816957519	0.9134472391420233	-0.010479226668716757	-0.7468326912919867	-0.4700528984161526	-1.420169015272943	-2.7079840887299444	-2.4963212931115173	-3.613446982145738	-5.562401570277227	-5.434351755331651	4.2274	8.898192103759124	0.2843869681346969	0.2568317774312577	0.2541335291515688	0.20464772528247696	0.0044923152519165946	5.303382731895254E-4	5.303382731895256E-4	-20530.994620537167	0.0	-433.2868958222082
930000	-20969.467400898342	-455.1274562825061	-20514.339944615836	4.155833699087218	2014.5784128762552	102.13973295705065	3.2913212149735314	1.276102757098359	2015.442925360369	2017.458143818244	1.284167531620654	-0.6498533144707005	-1.8173135316782947	-1.2707780161464766	0.9866000975276932	2.630450362085706	4.130296992868296	5.504217704234229	5.460332402711186	3.4532980480121664	3.117966670327151	2.8647510693729554	2.173047309403663	2.1032465515452303	1.777193054957247	2.39854471806726	0.8411797938605339	1.2299855580385528	2.377430119945517	2.4805649923893767	3.3312872713831965	3.598674675631916	3.0986458268035375	1.7926532969076594	0.9541785162182761	1.492022778974299	2.9306836526209668	3.1905634125401594	3.686892829009908	3.9325620497992952	4.709775592696623	4.310622759530972	4.617689159204773	3.2654513341416718	3.2054329246874986	2.2705508010117645	1.8325886911325668	1.184118331145777	2.188434187171127	1.4706106179961775	2.319904120696062	1.9422135840848611	1.5552450933138289	-0.4076346905931561	-1.1622865757672387	-1.2065787541647532	-0.5690916058728313	-0.42210619750328665	-1.412049039984915	-2.0155658912069923	-2.023634610730145	-2.4750333249563012	4.2274	9.802078487365463	0.28360508215952557	0.2603031166834692	0.25266754934690394	0.20342425181010157	0.027420389585879827	5.218421524588271E-4	5.218421524588275E-4	-20514.339944615836	0.0	-451.90777655907254
940000	-20956.925152929096	-438.6928729426015	-20518.232279986496	4.2576542216564315	2014.476592353686	99.91318267274947	3.0706614706465447	1.2633340084333984	2015.6635851046958	2017.470912566909	1.2602047064184292	0.19796241741502982	-1.4365555330656146	-0.6857018793343177	0.37785821702172256	1.5189723376042683	2.6544315610651976	4.306239171655339	4.199235896236991	4.337656753018195	2.8087024258087463	2.639562047279398	2.0913135404106185	2.1655023873740142	2.025831314408466	1.5711758421551871	0.9255884015918558	1.0686716926549604	1.9310916858136236	1.83020173454926	2.517971304952687	3.0503466203770726	4.253932679887122	2.8025085484306	1.3601371883340057	2.6708520300525285	3.7301029498363163	2.9542496192828875	2.461874152728484	3.3177074590817255	3.4774134248868513	4.112136273730398	3.977992946507256	3.9917643463537997	3.137634205475202	1.4066632655410478	1.075168202894692	0.638309540723482	0.7329353214956501	0.5819273549115561	1.090540340846077	1.0419959030213615	-0.2996655025533333	-0.07791142387313155	-0.33906002786724276	-1.4430636011464586	-1.2242764536773034	-1.3513333946112738	-1.302062319381052	-0.8941993122484964	0.3375656707654202	-0.6826512707449925	4.2274	11.100174050498211	0.2843691598990803	0.2571003122479548	0.24954801320438116	0.20898251464858394	0.036007029607735504	5.316390674767796E-4	5.316390674767794E-4	-20518.232279986496	0.0	-435.223321540061
950000	-20959.03585539718	-436.7196389472979	-20522.31621644988	4.162037689053689	2014.5722088862888	97.72842697619687	3.0986775923326646	1.2820140123754535	2015.6355689830098	2017.452232562967	0.5572067490891617	0.5877758691343653	-0.5451848107887547	-1.2096236649663583	-0.9152684610851154	2.0063514614985656	4.002453958230108	3.449869970636589	3.5149248836524443	4.725299569532845	6.097641718403106	2.756463790893192	1.3657264689881803	1.1312439173741309	2.5854444989252676	2.110836959670894	0.4352294307652738	0.6942793666395213	2.244889672270483	2.931654934972962	2.9863121229090783	2.690769673324022	2.6708795686250184	1.8046715560707944	1.6832798956366446	1.2383802426340857	2.5628153695829345	4.547505926175026	3.268345590566831	3.8565403614571214	7.385690465383123	5.287436049945866	5.44192764156491	4.1753923594816715	4.278371053446087	0.9944109474913945	0.2386127624277758	2.6030851390511196	2.5635274438546176	4.470661306719665	2.3754472515453036	1.5948741215377802	0.40841213141403787	0.9675324283379788	-0.5695687345627061	-0.6444468235452464	-1.8880609604026384	-3.194106230598226	-0.3708469032131161	-0.7963341992837298	-3.3206346428191442	-4.648964817462671	4.2274	9.342253405115267	0.27917066658985323	0.2578877099716882	0.25678854710564647	0.2061530763328122	0.06747493096338139	5.512442374800428E-4	5.51244237480043E-4	-20522.31621644988	0.0	-434.2913673792342
960000	-20965.771982851446	-431.89750149946923	-20533.874481351977	4.144289686660738	2014.5899568886816	98.22005034332592	3.1781288109077708	1.1875733780090798	2015.5561177644347	2017.5466731973333	0.31790546973262157	0.8868470848477319	0.029923423899495205	-1.9420773220089171	3.8867268259481236	4.8806549563517905	5.99216154658091	5.005353442699254	4.255965164053439	2.835972000104767	3.66439707516994	3.6031054586316866	1.505588972927905	1.0838861062036629	3.4198702358824056	0.46746568525521137	0.7842872278801103	1.5592979289554973	3.9612241093060048	3.5289340751016978	2.3028568219617	4.71310103393326	2.98476493669309	1.8286682999350232	0.5283953437687663	1.7052537134101533	2.690501327859518	4.446259776301553	5.576227535028801	5.641180289313913	5.622198507148488	5.274007791360872	3.2993588973408117	4.669896483481473	2.492071847060341	0.6123335221468584	2.4411970124515077	0.7206711245525192	1.9803939954228	2.5300650112991425	0.8165706466962022	-0.08663772447377538	-0.4913117436381375	-1.2692287290919098	0.5036906072341988	2.825559373009947	-2.53518581316082	-2.3364874096742967	-3.0744179498914264	-1.9814490848177386	-3.746261962536975	-3.8699562636055447	4.2274	9.638924835371562	0.2868731696308855	0.2504878538423179	0.2548688217287407	0.20777015479805597	0.04270868959263071	5.329069152515918E-4	5.329069152515915E-4	-20533.874481351977	0.0	-430.04430213030633
970000	-20974.68496335751	-454.26851652313735	-20520.416446834373	4.143321805704435	2014.590924769638	96.00820993782716	3.181100495984298	1.1530844782201868	2015.5531460793582	2017.5811620971224	0.9489885105197199	0.8722293294760386	-0.009302544608381147	-1.0957751379820335	0.3549169781853599	1.753225134676776	3.4379940563460933	3.912455080341717	3.5127873288804916	3.3932708260507876	3.3356603526555175	2.3540103672690957	2.4507829917972686	0.9999486264958728	1.6336307699950372	2.4617192451872802	1.541540613761949	2.017868213414412	1.5159815775979684	2.71947469234534	2.911565389686445	2.6321363135506806	2.1393270073294355	1.0954256024669342	1.6237724840063044	2.0457861565622544	2.456542585540362	1.568610567188258	2.4503676740984743	3.901290271119119	4.876000693131351	3.6132949456038816	3.3585788816911006	2.4815749981756614	1.8783509646348182	2.3500245826164954	1.3877601414148453	1.6726940813606452	1.8914695422558283	1.3290919653762434	-0.3879264402751701	0.4904902542680173	-0.41566955776341213	2.14913744496954	2.9569317357885225	0.731127821767939	-1.1521300881865284	-1.4762405522956858	-2.3734820519365902	-2.6983747000034923	-2.5357411048895693	-3.286825457833886	4.2274	10.380703444357051	0.2876424692065831	0.25192769624819905	0.2550494851563919	0.20538034938882607	0.026120896864649183	5.786427610102108E-4	5.78642761010211E-4	-20520.416446834373	0.0	-451.163583378583
980000	-21014.278828265113	-463.59798176574384	-20550.68084649937	4.295433236042755	2014.4388133392997	101.83904621883559	3.287641374389818	1.2682100214214207	2015.4466052009527	2017.466036553921	1.2686737945150484	1.5161411891155212	0.5912104194376202	0.26839732995741994	0.056401116035101576	1.6204782258063268	3.4008984189484357	2.9574621695931844	3.505149074207982	3.5148212899053366	3.729700476193904	3.0976143714685733	2.736507760626327	3.2778124333118446	2.537615005227492	1.3067630370654888	1.1339833273575441	1.8979517830095396	2.692585807829688	2.3883005805689534	2.136262878807473	2.829854894004795	2.6212415160034475	1.619814292294928	1.9107851716574789	1.2348038564568324	2.0010341416537654	1.7429923840395058	1.5309389948314998	3.863224710785209	4.810808935316135	4.241228693857624	4.492200676282767	2.979583876905009	2.3372384598250657	2.716804096679602	2.271103482931718	1.23903365731184	0.8983407346127228	-0.09583669969402535	1.9840955852895892	1.5886380070362478	0.6137102032082937	0.7504382043871587	0.23683445900249284	0.057999507983478193	0.6373433750777094	-0.2728370299048747	-1.1752614742720617	-1.4456476871039237	-1.8666666731363242	-2.4365625239806574	4.2274	9.172088138589638	0.2801978523765798	0.2504928437142801	0.2521936732835235	0.21711563062561676	0.0437020056372349	5.268928852122104E-4	5.268928852122102E-4	-20550.68084649937	0.0	-460.4707798104981
990000	-20993.80183653572	-464.81599807014254	-20528.985838465578	4.388573737969637	2014.3456728373728	104.19577218511688	3.3589021229745843	1.1569086492775955	2015.375344452368	2017.577337926065	0.78792338454104	-0.1665203801035951	-1.081699737938789	-0.40046319804741415	2.063659785327339	2.9061480053893405	3.5621594087547677	4.177048276528835	3.9189306764038307	3.3122795754093506	2.1779932441249974	2.3048002994041914	3.499990517068772	2.7161718037774416	2.3164928596700887	1.8974532576051573	1.4485034656782854	1.0885377341868914	2.4415646303424814	5.237033146711032	3.4566282063114797	2.3512494145024445	2.050725623332588	1.6123126353062012	1.7566553817130868	1.6915160683482378	2.7622607087100257	1.5906630055537878	2.2284733583838374	3.2184661410157025	4.6954971391388804	6.21695992485153	4.784676331747296	4.843257732772571	3.731789558155842	3.0655724883610564	1.5191164734818905	0.4183710460199872	0.9488160750378807	2.4504899002220335	0.7480721408549045	0.6269048146760337	0.015469746377430982	-0.6031370769777323	0.1879360196838078	1.0105808934919167	0.6479085900842505	1.0157097107529383	0.5736136449702426	-1.0630594449515784	-2.3328880665065306	-2.352376419476332	4.2274	9.365414405296999	0.2787227705888812	0.2516791923840355	0.24980985437425793	0.21978818265282546	0.019072172079742083	5.098724465413607E-4	5.098724465413609E-4	-20528.985838465578	0.0	-462.2055427220829
1000000	-20982.31759696689	-454.296454989922	-20528.021141976966	4.35715745344904	2014.3770891218935	106.27125447114803	3.2919745286279523	1.4655343029463797	2015.4422720467146	2017.268712272396	1.0169353661891747	-0.9519518997302652	-0.770663825063095	0.027213247078315295	2.481945863312966	3.2556672155617377	4.602428125934484	5.015048986606857	4.479529977600747	3.6323214128174772	2.5189643158050257	3.0867941663413134	3.1613690224885738	3.7076240882026297	2.1919446044902147	0.8735879979781224	1.7209231329367758	3.0614529155227643	3.4470421537671756	2.5381281446941726	2.7916514984499106	2.245344150929606	2.21749306728543	2.553612213965578	2.014081030789552	1.9849490020878477	2.8888190899949056	2.2907077576456922	3.9389867425549934	3.7884636233509474	5.948887071002826	5.558108151767761	4.18059792208573	3.838210603561261	4.259319532722071	3.2139088642241056	2.2911011003697723	1.8076416186133442	1.3103426837858303	0.12021381001914128	1.4636246018909458	0.5248303226989053	1.6695865709909146	1.7027034202199605	0.840764704948129	-0.0853161985863512	-0.45944432592920986	0.1685985007506657	-0.11161506804629834	-0.07075883477239919	-1.6128079557832025	0.19929035378617366	4.2274	8.650370956344442	0.28957990706087117	0.2595899517503661	0.24825243298574187	0.20257770820302098	0.03201708647356955	4.998714237032223E-4	4.998714237032223E-4	-20528.021141976966	0.0	-451.56503944750085
1010000	-20983.871082258112	-459.924147389155	-20523.946934868956	4.296718828300203	2014.4375277470422	101.4308153526695	3.237668469197284	1.3358880757630132	2015.496578106145	2017.3983584995794	1.3362433539019791	-0.2536875069495734	-1.222446248123817	-0.16495139937444403	1.5071114183065846	2.7428440628546484	4.271842821142239	5.133056224563585	5.362178383556454	3.120007897736454	2.8726022049714937	3.9680004135505467	3.046383489864603	2.9854234612151247	2.4600754636377156	1.3483646241475753	1.9993141342467415	2.149111503543366	3.190984999781824	2.903536860231184	2.4377866126230843	2.7670181040317154	3.3013485934631746	1.882900090777104	2.215401221004791	1.0807371556991092	2.2245787130668284	2.3788505370195883	2.217887636311565	3.0884562189452045	4.862755685823503	4.593158081625679	3.632886202237594	3.177802436698334	3.4232356607835697	3.7003753756669244	2.010370856526823	1.6790214624056585	0.956356060483001	1.427094764861508	1.629116093678323	1.2853253480323354	1.256633635114809	0.9278043769169193	1.118907590436792	0.9696923678469439	-0.014800964497496849	0.051569571238298556	-0.7598400698968368	-0.6626435218253527	-1.3138919826659199	-1.757579017669417	4.2274	9.571349657150703	0.2852893611286206	0.2526452886635112	0.25682508397469606	0.2052402662331723	0.029873414183067545	5.328711218287763E-4	5.328711218287765E-4	-20523.946934868956	0.0	-456.6883011099331
1020000	-20984.412192628915	-459.6542409005755	-20524.75795172834	4.237022087858443	2014.4972244874841	106.58835637825491	3.2672910848194574	1.1035279423492765	2015.466955490523	2017.6307186329932	1.1332116013421554	-0.07991106391999891	-0.18893679109351602	-0.5261716184701499	0.31754768413395973	2.2660138474066027	3.567753098635151	4.811670495214804	5.206938482636497	6.0135863850381	4.9807834542072	2.866977328758903	2.663514719164629	3.860213189338365	2.1523359713618726	0.7398037946614082	2.43660785833309	2.100820884361956	2.5279984207866852	2.3085704075418234	3.7069079782060967	2.596585680723075	2.854854889448228	1.7250891227894685	1.284716944552596	1.5585430214944642	2.140187125548041	3.035692309831209	4.119119628116368	3.1964486287104865	3.9465210606236862	3.5684305546505253	4.597241692606254	4.824278703969386	3.3183528209889133	2.9114970985247677	1.6180229906792654	1.8201753898324187	1.6536806156376147	0.48993364606240175	1.1257030046601317	2.058346321192872	1.4609607108266074	0.44959823815772615	-0.674703378219167	0.8627685571853773	0.12311387808099516	0.0494163983901227	-0.8357552873033604	-1.5087879308560768	-1.0472549155916808	-3.178185057212387	4.2274	9.983759417854179	0.2843591163079383	0.2544921658682286	0.25421748349736134	0.20693123432647195	0.060919417782807433	5.153022134743295E-4	5.153022134743298E-4	-20524.75795172834	0.0	-456.4850930993455
1030000	-20992.671441399354	-457.51164185964853	-20535.159799539706	4.224092268003628	2014.5101543073388	97.80875378906653	3.2213067448123356	0.9820388680241128	2015.51293983053	2017.7522077073183	1.5687682509018956	-0.7298052980678424	-1.23709040444133	-0.9236033904067862	-0.05599957124286559	1.9134744495960705	4.090578340436457	4.483137806174429	4.5555141770847705	3.7931194531488996	2.493472911292378	2.5163012929339814	2.0432555372363383	2.2195790865152913	1.0607020987976925	0.6290445858883711	1.948517132671995	1.6636215437598907	1.51651589968789	2.1827625379360427	3.2850735801555566	2.387815136533224	2.2817054079963057	2.054031432943471	3.880696937693453	3.077422733279883	2.0345021667123078	1.9228748991921187	2.4279255003740063	2.033588489080626	2.5233815120260417	4.655483707750731	4.1948519859671025	2.9194007763770453	3.386968806761577	3.122455901438764	1.6448940781546058	1.1777882825624189	1.2855568581580845	1.0243199054978027	1.0164916218921753	0.7446346484347277	-0.38223555350718463	0.0748123878491071	1.101015777189565	1.4755144850480528	0.26331165426004755	-0.35755356681160083	0.15600950952580178	-0.9350886987367407	-1.8967988683754122	-0.5493720950460976	4.2274	11.626250231062555	0.28584417044549865	0.2556514491520669	0.2502630390540212	0.2082413413484134	0.017407789810381324	5.341029975168043E-4	5.341029975168037E-4	-20535.159799539706	0.0	-453.75941876533057
1040000	-20991.063059615113	-467.96602008422536	-20523.097039530887	4.238612951030965	2014.4956336243115	104.3932427596527	3.2343698616841463	1.5067437314425085	2015.4998767136583	2017.2275028438999	0.9015582301176087	0.181847115365734	-2.301201991133401	0.11847090680452022	3.1483063915891307	2.743201052741906	3.7488211322815896	3.293750347613983	3.4802880320414133	4.1788185651859004	2.91035468828675	2.827489787551479	2.279745201803885	1.4658263702944048	1.1730070587555033	2.6906371244826888	2.342254900977003	2.142469398379345	1.455113282937405	2.8252280563283536	2.454080922378367	3.904983722743353	2.4681230655363287	1.8465716937434302	2.6424344004179248	1.6848887020964827	1.9009691005780196	1.5294111968426183	1.7705402947515962	4.100769860714727	3.7487814020146946	4.183261450170791	3.904699905000326	5.277037319432191	2.180129239240912	2.385447088582345	1.3457935146773163	3.071917208702125	0.8494242615338403	1.091572920356413	0.3925892459218651	0.7541942642339812	0.20633850259573688	0.7960408225617055	0.45597278452229706	0.6183920933842226	-0.76066399125395	0.3849688945226888	-0.6857399583097765	-0.8608862877431844	-0.8621245270004271	-3.9765056934902896	4.2274	10.247366908487034	0.28891700352050187	0.25426482177398685	0.25579389058814705	0.20102428411736434	0.028464676487115176	5.600957364499196E-4	5.600957364499202E-4	-20523.097039530887	0.0	-464.986867131232
1050000	-20978.855411530138	-457.24900823916187	-20521.606403290974	4.242914762856316	2014.4913318124861	97.19341897358287	3.1541495636789394	1.2643628318413798	2015.5800970116636	2017.469883743501	1.1427790390201795	-0.4822855364074627	-0.5152475858956946	0.018321951086347377	-1.4073564699640508	0.5559955017295588	3.1184458681525657	2.6505302486640288	3.111735433253489	3.4594441384979246	3.1990044456821187	2.666632239283411	3.286898840274823	2.7501162511212014	1.3401364338619222	1.307886850234157	0.6480078224124532	2.3717940717825763	2.818525266598041	3.759634556822027	3.390470638902172	3.1940846681087076	3.397668619269839	1.1189770397670817	1.6484989325349513	3.13275418099882	3.623146479482785	3.6865800386333936	2.341428951171653	3.5145952042944133	3.475109443887059	3.621609692364308	5.016679909380988	4.484907462675864	2.762906815893638	1.8584692811133379	2.0533700996508752	1.5036090129165982	0.4312856560785754	1.3004372911731785	0.04430737086896164	-0.13179422193555998	-0.04933752281372061	1.2160036834071701	0.8426477712943299	0.10165711401633226	0.1203607329827503	1.0341221002068846	0.29535240280535835	-0.7368338231082321	-1.083058563026595	-1.010480278654586	4.2274	8.363576955335688	0.28940508666739256	0.2500825895545287	0.25515847215281157	0.2053538516252673	0.016891426431249586	5.492867569609365E-4	5.492867569609367E-4	-20521.606403290974	0.0	-454.3974507469394
1060000	-20971.693260926415	-456.5639444598406	-20515.129316466573	4.128895113370489	2014.605351461972	96.36621161271658	3.3147222680314434	1.0229166913900762	2015.4195243073111	2017.7113298839524	1.0246404045257098	0.6579081322665887	0.7744595715713187	-0.681377439660406	2.6273666306727144	2.626797617659296	3.296842713797531	4.102633270731721	3.7912135673843657	3.746263944633201	3.153555826158928	4.144172885543225	3.794337870646049	0.9836783035649245	1.3687874251282088	1.6212399892201377	0.6136780988633972	3.1296343690697226	4.73039754567359	3.8265891222077815	2.188085904086366	2.046552691188236	1.4942199466485713	1.8592200167130621	2.2394696713294024	1.9065747580920482	2.2708619773174576	2.352476307366142	1.6339473970795646	4.23042335823021	4.146641642469749	3.6128079136523636	3.7128862274686307	2.537209754418288	2.730589363760305	2.567684512311615	1.025055456923712	0.8045343491715509	2.1320497460849017	1.527377115069247	1.9109959659231865	0.8880033526585681	-0.6780441981547202	0.2548322854296481	-0.7647798894623615	-0.9152282397347775	-2.0526751542108554	-2.115231940101371	-1.508017084207155	-1.960870677438882	-2.896153858933283	-1.9174227145288099	4.2274	10.092053924340163	0.2829825326955323	0.2565962655479451	0.24820008253510945	0.2122211192214132	0.03906025927903079	5.272072979605422E-4	5.272072979605428E-4	-20515.129316466573	0.0	-453.4617189242559
1070000	-20982.20178199926	-441.6890686987728	-20540.51271330049	4.356147926756525	2014.378098648586	91.57981058718015	3.3020584129109856	1.0311009220166132	2015.4321881624314	2017.703145653326	1.2431218996326672	-0.6192061915785038	0.04529890044573104	0.020310836314365692	0.0947399570816462	1.8906882599192558	2.5053470870285364	3.7430184953573233	3.708475735514718	2.491872987505933	3.231565447061468	3.3735962169142915	3.6819750980960215	2.0350112773787163	1.9920786977075569	0.9301055188364286	1.661273865132105	2.1636939943240057	1.9645221372684198	2.9476759355815965	2.588328086611662	2.5093375924481887	2.510932836809406	2.0606415685331885	2.0417054104589267	2.1419116229903983	1.7504358161838878	2.9582331061244407	3.92185325065719	4.091993935421718	4.823359525457075	4.75059161589559	4.482665509571357	4.431019927645446	2.293588470094836	1.0728549260841094	0.6132491743261135	1.4303216736182445	1.5876203050522584	1.041886415354198	0.7649732762326301	0.7356614736614517	0.9654698324444498	1.1092163239552482	0.9263040075701058	1.0321967444371443	-0.10762622070956011	-1.4545471658364972	-0.46273601894736033	-0.7088892614114235	-1.538873337042395	-2.527772228010866	4.2274	8.62394863986191	0.286709635924679	0.2567794511114792	0.24866015552424542	0.20785075743959638	0.010326427976826431	5.85071711262604E-4	5.850717112626034E-4	-20540.51271330049	0.0	-438.6519568279432
1080000	-20987.22729018311	-465.5746147794989	-20521.65267540361	4.1854089734887605	2014.5488376018536	95.39728295520729	3.220945370050127	1.1585042046268	2015.5133012052922	2017.5757423707157	0.7790824365574597	0.4751308275052699	-1.2435283858777644	-1.5929234870322042	0.21299941693641783	1.9255934310158702	4.320204126405647	3.070559514464637	4.609146682201987	3.039734640809478	3.8211280148380364	1.5195369957311577	1.745854819061153	1.856415529621086	0.48301664443345826	1.2457220712415136	0.9676692527132479	1.269346449459049	3.5390379869561284	2.739309555842205	2.509623927632379	2.5599246975210117	1.914069371269517	2.2007492439265777	2.699742039627759	2.0631627941541337	2.416192732053113	2.8566988546683945	5.009095847789197	3.4070524110937894	3.2491556993256783	6.18708191185789	5.245921713589976	4.433393687452361	2.463834948859816	2.458444735511021	1.0636669239859653	1.7213504865123896	0.8349799811454336	1.0060297393913302	0.9982641632635749	1.5689358033877623	0.4568243829393238	1.104445975394149	0.423630565417477	-0.6856982334558677	0.38679386650876824	-0.1794404826894451	-0.8613344060732875	0.7403339022524263	-2.7791094337630975	-2.108408840882926	4.2274	12.095312366060247	0.2814101693246123	0.26217118523268174	0.2501143599700479	0.206304285472658	0.004857419746874622	6.01642328032192E-4	6.016423280321922E-4	-20521.65267540361	0.0	-462.39349660890474
1090000	-20999.26528344379	-475.2038187605862	-20524.061464683204	4.238971505391251	2014.4952750699513	97.43673845519181	3.2978843089935577	1.3191832478333732	2015.4363622663489	2017.4150633275092	0.8193746037254105	0.9212131317924639	0.10103364574596227	-1.1596403303649738	-0.19256957937214786	1.6452275707294526	4.00165809931008	3.620185630123953	3.8989415708665485	3.317758304696898	2.5650509701740596	2.799517728879393	1.7480905348845033	1.3562504699144204	1.353623041623341	2.4666910181771393	1.368267062451445	1.519430679822599	0.7708840958651868	1.1338860100100732	2.9032124720895287	2.4667313448701274	3.9336611548418308	2.3448851301238087	1.361441893588311	1.7293651348464678	1.170721836644675	1.9322961869244104	2.7720449053182374	3.0348413878630285	5.502957095895003	5.038732569713444	4.012038633247751	4.2885044035291795	1.960319348115004	2.3602946006562906	3.5740263328421964	1.5283483418536283	1.0407412751955212	0.9359974970101237	1.8499631808914314	1.2777025900734638	0.47289567366764573	0.7104433272778085	-0.29609803974447607	-1.0176441780366536	0.03253223190004928	-0.31718653019929277	-1.2122219504054124	-1.558201162633803	-2.4410865870377214	-1.8763290464493643	4.2274	10.386474776734728	0.2942774961258216	0.25593545397462225	0.24689462484361221	0.20289242505594385	0.018654132869370274	5.532181287823854E-4	5.532181287823854E-4	-20524.061464683204	0.0	-472.29112662385927
1100000	-20976.741849888367	-449.9938978642421	-20526.747952024125	4.213709166450101	2014.5205374088923	96.09521577542398	3.282085005269804	1.0432577935271032	2015.4521615700726	2017.6909887818153	1.3043649737783323	2.417777249106317	-0.2169908137859282	-0.33630561082652505	0.34429772719617413	0.8666764805138155	2.4353441626740278	3.0689083503106214	3.2216462702734834	3.1383899584228327	2.5573557720001667	2.8924543831264935	2.072412781224526	1.4881942865507565	1.437742450921777	1.4971930984378403	0.9362540507695626	2.312367455343441	0.9652438528771504	2.698301394534062	2.538441875700298	3.4466121676837957	2.6707038653531647	1.6983279211013023	1.4604973612237873	2.3672405890512986	1.0986860706208939	2.224339743759692	4.955000454923455	5.146652402120107	4.5035934969423375	5.424093171267	4.922353836860738	3.69637031557993	3.588274147212446	1.8783650741296691	2.5041412806784216	2.029385946617064	1.4900830066290411	0.5043972836526155	0.48719774136479366	0.49556340593766546	0.40710649411743427	-0.7513067968318454	-0.7641113832024492	-0.2665079570017329	-0.04808643964376991	0.08403332309152775	-0.5257561033635614	-0.922727910560889	-0.9916272085456825	-0.38159720151296916	4.2274	11.10278222082122	0.2851418168522468	0.2553265317741335	0.25154972609845055	0.20798192527516898	0.011951527870331486	5.58884973946074E-4	5.588849739460739E-4	-20526.747952024125	0.0	-446.492500192913
1110000	-20970.72985385007	-454.50558272310263	-20516.224271126965	4.228368974874674	2014.5058776004678	89.78801899266735	3.340575498529961	1.1122423745893177	2015.3936710768126	2017.622004200753	0.5875367652172201	0.35729875743672784	0.2198602973778706	-0.3290046825242563	2.7193840376131435	3.7395546460916353	2.943590779002735	2.3173025907265625	3.469630029776799	3.640287331340967	2.6776598743835844	2.322175408986652	3.1389638348075986	1.176132945292137	1.9457241402991503	1.5696618479637479	1.833528168539512	1.9227580967268842	3.087639980417836	1.756498720463452	2.119727849754114	2.500808292213904	2.602010688655384	1.7488406251088993	2.511550941778951	1.6321217448643421	1.4572266493312074	1.9257689745354571	2.469149134095928	3.648033982772082	4.901999258582435	5.772342342687145	4.751585328299907	2.636355953427795	2.2957391636843902	1.1934840888480476	1.4436714365411523	2.001628940297615	1.1951254255440311	0.4243757797880332	0.49684080590232144	-0.31346953906543273	0.7225074746150156	0.37823951175832027	1.1070385071103195	0.5672720181524618	1.5503950588668889	2.2526726376431325	-0.8517894369295764	-1.7215679588694748	-2.88678974451629	-4.0837471034681005	4.2274	11.488098702751273	0.2852442876060652	0.25822730845150776	0.24797830001540827	0.20855010392701862	0.01263168507170591	6.178828963168854E-4	6.178828963168849E-4	-20516.224271126965	0.0	-451.64916960432674
1120000	-20987.238934747966	-452.68946500062583	-20534.54946974734	4.103345548285902	2014.6309010270566	91.4857419016918	3.216081348711251	1.0136050435987063	2015.5181652266313	2017.7206415317437	0.8915652292932064	-0.7240217822825588	-0.354958441481866	0.09696856098173745	0.3397748786528458	0.9943688526603134	2.5312438654360405	3.1503415951395586	3.483463029609758	3.4096955908590765	3.5040641008112217	1.7648153680661691	2.201490679244762	2.141015270589292	2.1215505588801657	2.9161210410570733	2.190003958184886	2.148858643450127	3.2606916179668493	2.7256969186755295	1.8455923791352307	2.4850373017822855	2.3158450122860597	2.2143314729280625	2.2248420114986596	2.4503586907197272	0.9570008671568462	1.1612750703623502	1.9537397272524086	4.735442190424735	5.126783786373827	4.816338375759746	4.201522060528786	1.8719337803598366	2.0098719049131435	0.8686084556158011	0.4465241823079489	0.8325178879950186	0.7383019156620458	0.7139500597739181	1.7136292170085332	1.6437012989945683	0.3686452358755986	0.3257341288781802	-0.620947640360173	0.3959669411908874	-1.015921745651108	-2.798439455688107	-3.3763549697367177	-3.6168502400419333	-3.2529798209009395	-3.2114328527063694	4.2274	8.177211512624714	0.2782262909844997	0.26491755296493347	0.2501506047261502	0.2067055513244164	0.03721568182308252	6.214785981370619E-4	6.214785981370621E-4	-20534.54946974734	0.0	-449.9886135994286
1130000	-20981.087081215257	-453.27390585797394	-20527.81317535728	4.120373265758067	2014.6138733095845	97.236100144374	3.2305818596139306	1.484361951691953	2015.5036647157285	2017.2498846236506	1.4818823314208487	0.2231539699187563	0.25871686795712306	0.6820819356516201	1.2245319862114328	2.4785519052738723	3.8182890653539445	3.978457136685447	4.324470799641331	3.4628678100709327	3.698093065588156	3.5563930041231284	2.201909092168317	2.9118427971579344	1.7559484406687313	1.9283921197112013	2.230638535796423	1.3800174734954394	1.5406030157201038	2.6933128239202966	2.223738536005146	2.348413617666611	1.2350690826480175	2.395705946867158	2.3118201627327286	1.710445037534411	1.1760332686093482	2.771275647145317	3.0120131468679983	4.285199273631798	4.829131159447693	5.128074001940162	4.236402696469233	3.1673030531998316	2.23701627725304	1.6520041697935541	0.8952639787331189	1.3319010697741354	1.4082398356902668	2.0002327409748335	1.7790624579036152	2.2528063669148226	2.2725608422625525	1.3239776475086558	0.4546022707180562	-0.7112991862069132	-0.08533542213769146	-1.8518462871662265	-2.500757785671281	-2.557381623115107	-2.687897632689318	-2.6658194806016104	4.2274	10.164481391141393	0.2812867515019878	0.25213754171797637	0.2534634669680892	0.21311223981194635	0.016998015320499816	5.970696938300749E-4	5.970696938300742E-4	-20527.81317535728	0.0	-449.7685957133813
1140000	-20986.782509812627	-447.16630388874603	-20539.61620592388	4.246448457211776	2014.4877981181307	93.08038149350264	3.053431044679331	1.2222965674170514	2015.680815530663	2017.5119500079254	1.9372402020629234	-0.2432158394653501	-0.5744942365058188	0.1783583318151789	0.05107005268325204	1.156214438067277	2.0283741048996182	3.5828135351190915	3.406750026752629	3.798567068851782	2.205895547849204	2.152431780711535	2.0891198130420774	1.0958567526119982	2.5566981140432192	1.1390943968334364	2.352625668742034	2.877468453249538	2.342172368154338	2.5288637554031475	3.212659699062542	2.1917904919151674	3.012405996880561	2.897530879593003	1.294112257973316	2.2564296823128545	2.290096153096684	3.4417344995437995	3.267175139797205	3.4051214831154026	3.7999597510642014	3.6007455464154976	4.187687434617217	4.541433842359719	3.1983903860933416	1.2677549508369812	0.7678600486341782	1.0992528700729542	1.330046500077925	1.0686571463634047	0.49104113690906265	0.6077909249082536	0.03311853737137216	-0.06665088181455697	-0.18810639788419858	-0.3377496471257416	-0.5001986315212713	-1.1684335048868528	-0.2277476038297896	-0.4065975903168943	-0.8949868331643864	-2.2816231260149196	4.2274	10.42248283875614	0.287472367101387	0.25280445702000365	0.25244403541070826	0.20727914046790094	0.016041754835868078	6.039443061172771E-4	6.039443061172773E-4	-20539.61620592388	0.0	-443.32262069598636
1150000	-20974.95270265252	-435.2208086884705	-20539.73189396405	4.1007082031591775	2014.6335383721832	90.77144986392497	3.334925475288231	1.0811080809477889	2015.3993211000543	2017.6531384943946	1.7730843699554486	-1.2888007947128042	-1.38466413446514	-1.2423950045093572	0.8792144173348885	1.9529705696813182	3.3759256279246	3.076954297523159	4.1008636750362655	3.063008904597841	2.848498585783014	2.292887633767852	1.3755147056979484	1.259211470272717	1.4292412910006014	0.8876999309947045	0.9985542260483963	2.7263747013907507	3.1215839933489002	3.3388387526524674	2.8540690681044256	2.45733485046563	2.207779732618107	1.743406955310181	2.17426439256129	1.5404741468964167	2.282546018194509	3.008685652265987	4.129780152287076	3.70884495362599	3.8766724713445937	3.741043970753807	3.1698982446970017	3.7169269733666987	2.372610161138032	1.975109383264093	0.827534345267434	0.7943022971205309	1.0229890951522707	0.6903780783445583	0.8977975734024615	-0.25987837311935	0.27036970575608493	0.07311002909533215	-0.9984759612027545	-1.420499683723572	-0.9954627148934547	-2.195035871659243	-3.447407319292195	-3.365130371371339	-5.095915019965265	-5.164334303227372	4.2274	10.767657345398321	0.2849775148423454	0.2629137325788561	0.24522200601554164	0.20688674656325678	0.04045859912969155	6.059084864321409E-4	6.059084864321409E-4	-20539.73189396405	0.0	-431.34299847270717
1160000	-20967.543003779312	-441.2771286070656	-20526.26587517225	4.14591299263569	2014.5883335827068	93.5815550651158	3.2211476747430146	1.6800605225182514	2015.5130989005995	2017.0541860528242	0.4075589486186322	-1.2326073223912144	-1.5592780671126276	-2.6659630679893693	0.01969547503128255	2.1852560780583503	4.917037119558816	3.493428835621709	3.301664783527617	3.2783143628077434	2.875045363479854	1.6004369010121677	1.5149348222019459	2.3901533534361543	1.0001449505585438	1.8168268629392101	2.313196426789767	2.5562725034774125	2.6614741214771334	4.519169410712218	2.5360612758310186	2.0768408610977045	2.5919575653473204	3.5498061162089716	2.263719794296178	1.4578933230195597	0.638825836816131	2.9419367070845093	4.466888460826419	4.746877322505055	4.370149351267505	6.300339763978567	4.354180310765031	2.5204808094451665	2.9249333679943765	3.0182545095432483	0.4895915354410426	1.361534656290249	0.36383519490293764	0.059958462575119165	0.6720846629668082	-0.3469608478588738	1.0851655294024063	1.7070738050452134	0.2747412487605614	2.18180503340649	1.3139356384461947	3.1026669670940654	0.3526749107918471	-1.1337472357114353	-4.78358747878906	-6.172529080765096	4.2274	11.53559972838359	0.2815362134038973	0.25701774311103126	0.2519557165224178	0.20949032696265363	0.02974284198228568	5.863715438052923E-4	5.863715438052931E-4	-20526.26587517225	0.0	-438.7915911347684
1170000	-20973.95046052415	-446.8201872703528	-20527.130273253795	4.205912630241751	2014.5283339451007	96.08149348886843	3.4370320678545982	1.1406055023442878	2015.297214507488	2017.5936410729983	0.8481823785540353	0.08582574424257716	-0.8666325915986551	-0.5995210485828021	0.47265401509472493	3.4974858576105947	4.313307228058917	4.011850778042068	3.354470065713129	2.464692815644736	3.141043947502392	2.302027111828438	2.4738538995132147	1.7911683697017546	1.1904398534497704	1.1516618013586515	2.7904910628099207	3.325429321329829	2.8523064540227727	2.422292215999619	1.6895775553669885	3.2308366851273935	2.7006620259217	1.4569278984762204	1.4247445797874672	1.9762358885781666	1.6633691990735477	2.1371507967717456	1.7349536500541758	3.4478048428702808	6.189053123311223	6.576064759158892	7.1962281902664085	5.421049640481358	2.732087411369821	1.756082903720553	0.8416652950746819	0.8366930418047407	0.4800571339495228	2.120260500241998	2.2349624636208505	1.5306498959549835	1.9614690223551892	1.1616813168732776	1.2064944976949037	0.03442231466592591	0.22390953039012834	-0.8624036894983464	-1.1724594020119452	0.179138516571265	-1.5431599229944204	-0.5931899035216082	4.2274	9.579835023960717	0.28900805587735995	0.25047763559857783	0.25293069412124586	0.20758361440281636	0.02878965187401874	5.93547262400559E-4	5.935472624005594E-4	-20527.130273253795	0.0	-443.9554754830342
1180000	-20986.041141716527	-461.48485293743687	-20524.55628877909	4.141295846527111	2014.5929507288154	99.17687240268046	3.196990632619852	1.3530347136438758	2015.5372559427226	2017.3812118616986	1.0480908547096215	1.0276891703028688	-1.265917397221703	-0.020944956469793358	2.278496835806581	3.3781582233180876	4.92035782360514	4.5610698430257415	2.941561722417454	2.6903559879765675	2.6746491290403545	3.2406603969991523	2.2836318008100362	3.1002623521166788	2.2886635879172768	1.2491751352989255	1.324478262206696	0.8031844827010197	2.7694277758866983	2.47345143345983	2.3551364447666496	1.824175301037517	1.830690856786119	2.558899268111762	3.107983407205987	1.273945429517104	2.0302164888868366	1.6252548564724136	3.736234419832866	4.605150988145562	4.8932583582337665	5.402336298721154	4.3157285846037405	3.4407083309490005	1.8811038903810706	2.29669295743756	2.8319074639007495	1.3974497067794593	0.9871559855908891	1.8381191380688722	1.3652966021414628	-0.1588434855995487	-0.4420184030696806	0.6701966867219056	1.4758576930556089	1.8454939369836176	0.4471017798718006	0.12151482306509889	-1.233807366808605	-2.2392446775101296	-1.1288573190382867	-1.9903700125251362	4.2274	10.256785487289884	0.27998675686826346	0.27353250616103736	0.24713215543790976	0.19934858153278928	0.07435632240720445	5.311438876220639E-4	5.311438876220644E-4	-20524.55628877909	0.0	-458.2683209771393
1190000	-20991.292861581547	-454.4121964320202	-20536.88066514953	4.123604159659459	2014.610642415683	99.08746952269452	3.187385770932727	1.4403967789737169	2015.5468608044098	2017.2938497963687	0.4307303213118517	1.4093321211118712	-1.9788909460547282	-1.6303927485937522	2.6960085840642734	3.6944183326709563	4.61675267145665	5.861892108104888	3.668210690383491	3.822093176066696	1.537033210397988	2.8977263243675266	3.168909643345278	2.935437377951833	1.4875433506319755	0.9228858152621032	0.6177041758366989	3.3009051967307275	0.637423214504206	3.049790518542121	2.856202595255105	3.702641199455028	1.6324585848664468	2.2750875195890776	2.272720590610045	2.8540360134368137	2.506437974240585	1.6760855445122105	2.7667166167748745	3.8462169131847377	3.9759706681607514	4.998443890136092	5.21378457463432	5.443691831460087	3.0380224093250745	1.6549678598566346	1.1789220283836885	1.5395834660620937	0.5188729805073615	4.761862611948679	3.176166133714946	0.8308808849544701	0.7841146552176756	3.2491291865800034	2.9639538597112063	3.5613946242197514	-0.11375743621256076	-2.283807941227835	-3.0679484394750487	-1.7165240192222662	-0.3692938666000827	-1.3617040183064557	4.2274	11.459092533650857	0.28035230124515786	0.26419015189467027	0.2588003744363868	0.19665717242378503	0.04447511448119371	5.265059301749781E-4	5.265059301749785E-4	-20536.88066514953	0.0	-451.93985971667803
1200000	-20947.89213343176	-433.09980422652956	-20514.79232920523	4.111872727395123	2014.6223738479473	101.97111055723319	3.2099878545165015	1.0078739912503385	2015.5242587208259	2017.7263725840921	0.3762612154152846	0.27572036945973355	-2.331185280791667	-0.4279257055537684	-1.1920613242424427	1.6288318862046824	5.643049694561739	6.355832882292182	3.472284491817171	4.803360364716766	2.1338689373789315	3.3299394313330835	2.8337699104949454	2.888093402373772	2.8215190474781084	0.9148140768057502	1.0120477043785452	1.7310550498831587	1.8229229841950358	3.630394550324964	5.1576503921761905	3.1838343097211492	1.7235820374529438	1.5092280272806584	3.4617635113967236	2.135802209257993	1.7578866089081648	1.442562543631026	4.892538896072319	7.249926477465969	8.139676641174129	7.312836741907746	7.0453180160794275	6.966489589788768	5.02901646502084	2.1500160400921744	1.4754694520130305	1.3181923648304223	0.4807874416591793	2.2212082947719933	1.7482497315537664	0.46904714222273497	1.0312856676302176	1.0592481303559398	1.2859698860100404	1.1395656671775785	1.93124016283066	-0.9358366334331447	-2.531602839523312	-2.706480604848372	-3.9052115916219834	-2.5576582740293086	4.2274	11.680212552241212	0.28365123336176534	0.2540446326764059	0.25311778692295234	0.20918634703887637	0.03400213559910371	5.711789501288731E-4	5.711789501288724E-4	-20514.79232920523	0.0	-430.71425210114404
1210000	-20956.04695869491	-426.5879844313233	-20529.458974263587	4.144429475822638	2014.58981709952	103.11524224370967	3.1901525865576885	1.2868886449300105	2015.5440939887849	2017.4473579304124	0.5027125833502355	0.21397930058268239	-2.210658351714353	0.2088667810561411	-0.7889002884915262	2.395085600294713	4.712244139097304	5.606450567292864	5.204237675624432	2.8515621644070257	3.613300164596931	3.449180994669401	3.3327810974505576	2.370325032165816	2.832191282214511	2.493723655651732	-0.029712037440791206	2.4388651171924165	3.3317637678155725	3.851798498769383	4.3100988726646	3.704313821854759	3.175824502329253	1.1709533117305337	0.9467194495328086	2.682819044315793	0.8723627099088198	2.254323762736325	2.2937805881710744	2.773924783493918	5.272623992097297	5.823427213440764	4.839048391747776	4.368598579571706	3.36577552759385	3.0173416804046713	1.4878539810091058	1.0276304807793861	0.15955073805144643	1.2221954625016689	1.5807952740219438	-1.0627596438247742	0.8006933761791624	-0.45362997460391224	-1.766833636284171	-2.2976341075626885	-2.330698464941908	-4.902124753480532	-1.9050703181765598	-2.726834466290595	-2.47343867203645	-2.3290058259844795	4.2274	10.994002405758707	0.2767848306308588	0.26365102653166456	0.2552622532420929	0.2043018895953837	0.005119861445040158	4.994687530623852E-4	4.994687530623853E-4	-20529.458974263587	0.0	-424.1658898098975
1220000	-20952.49443185467	-433.73063670379696	-20518.763795150873	4.2249106582399785	2014.5093359171026	103.61881166071305	3.1942225451700588	1.8689397855934242	2015.5400240301724	2016.865306789749	0.4762313661043147	0.02198961253586866	0.599462400085901	-2.2561262915468667	-0.7778792291733585	2.30916804323601	3.6235922070767077	2.794349492356451	3.4690855201241417	5.067677036039564	4.01220341519191	3.086867429553825	3.365421501504185	3.0160766855171275	0.90036874540372	1.370982877901118	1.4754657615546236	1.400953488227676	2.557527117244148	2.563971789246671	3.1622970071578314	4.392729166611153	3.4224610891684835	0.8787286745495608	3.1409019115196006	5.378194097984196	4.015235443269651	2.1780772077464694	2.348278130484315	4.167699094988838	5.316025279936457	6.176883926263814	5.295762070191842	3.3047614790154674	3.8919692417998144	3.1777397578191717	1.3023304514736223	2.1143797151665202	0.33010663571063087	2.092693903880008	0.8834847382682718	-0.19416043248813733	0.13922426708480018	0.48990573607273236	-0.34435716329564114	-0.5761886659434657	-1.1855354196294587	-1.6304994050502468	-1.8466357405643912	-2.4345265180837106	-2.778028091507958	-2.0661156509146643	4.2274	9.28884778618916	0.2836922078367146	0.25956066831845914	0.24748494763312578	0.20926217621170046	0.012606796640724234	4.998149894674156E-4	4.998149894674152E-4	-20518.763795150873	0.0	-431.6596252189072
1230000	-20983.61814805273	-457.0999705214847	-20526.518177531245	4.150297364543658	2014.583949210799	97.58730305607575	3.1938749993595184	1.1291295859111847	2015.540371575983	2017.6051169894313	1.0460937576729838	0.09212139185204593	-1.5909807944907277	-0.6234640370461659	0.3001155095143865	0.74975503670206	3.041622106186467	3.959772063369398	3.3628195755019212	4.040479293537308	3.739916398696249	3.14467463598799	3.382718682576848	2.5813002026507896	1.8605095237575877	2.4018540275021274	1.464851590505919	2.0994911863012757	1.8397815775384088	2.8673407532546262	2.50746495172983	3.1685300492926323	2.577363143192969	1.2020077952919561	2.0754503709018053	2.160422106671102	2.0505813959611348	1.411933662779322	4.2600985865795264	4.855270654001861	5.019268522167353	5.092175527700052	3.0412024635040567	3.39880754083735	3.70748296508061	2.4761882550190735	1.5551698014227384	0.8399602882892943	0.8484151045115136	0.6662487570540789	0.43886934551371876	0.2987809488227059	1.2869604350666668	-0.2542809994662769	-2.0406304111935674	-1.970229085771742	-1.3078695584324271	-1.5566903065489495	-2.803695886391352	-3.0158879426361938	-2.544977670460148	-2.188614127491867	4.2274	11.126768303916977	0.2903124720106864	0.25395225975888197	0.2601956448486706	0.195539623381761	0.004020565821511335	5.226754594878947E-4	5.226754594878951E-4	-20526.518177531245	0.0	-453.8749177299259
1240000	-21003.8091151799	-477.0819128624307	-20526.72720231747	4.234027954028035	2014.5002186213144	105.54645614443213	3.3956909852481076	1.470218603341203	2015.3385555900943	2017.2640279720013	0.827367411810836	-0.02668263711472707	0.15640169945541582	-0.8325208049029587	-0.5190449027833528	0.7989113733458366	2.530813186913158	3.8467621060426245	4.41058960997488	3.5898025091267867	4.88139526287231	2.6624169144597896	3.2685930193189185	3.0436304173051214	3.2112342467001715	3.325746075910484	1.9690195966593902	2.17153464988952	2.639386777697763	2.954325603837386	3.349158981299545	2.1265596756514498	2.2137865048181213	2.294635441005506	1.5450798719272814	2.399149152805391	1.8441311779274874	1.048873323705803	1.9183427981960426	3.854138646572473	6.5910829414355945	4.5204486721705095	3.7428338616667842	3.733349368190277	3.9915096889276036	3.1546737134381275	1.7746994985049431	1.7685061311258508	1.1414853474892823	1.5051620778802448	0.10118778962793529	-0.03765236118659951	-0.451481174438827	1.1410900820395	-0.10826033883164893	0.5817593056968426	-0.4872082179302491	-0.5758840340540213	-2.5052814468386164	-2.034209989756868	-3.015707205388138	-2.1653462154523977	4.2274	9.432689814281279	0.28075565650173373	0.2609518971684397	0.2510116742790744	0.2072807720507522	0.029746605422242462	5.148790435425847E-4	5.148790435425856E-4	-20526.72720231747	0.0	-474.3887662210305
1250000	-20978.746175902073	-455.6583268188797	-20523.087849083193	4.269817183341943	2014.4644293920005	107.22884978830378	3.3305604268268554	1.4673239527555801	2015.4036861485156	2017.266922622587	0.4374750217669495	-1.0856300249519566	-0.825276221091063	-1.8819086049705214	-0.7048603987183252	0.9491051043892136	3.9931951065770135	4.854168958549279	5.197400214925209	4.046306926657525	2.308764119135207	2.40979239067792	3.8117361966655996	3.439267921200742	3.4321462332965544	1.7948706735216022	1.9143415378711275	2.0117058199711564	0.7910216242479058	2.890756888828836	4.99022139927785	2.846167322906282	3.2336165961099765	3.205169055280527	1.2459621367312463	2.0238284542883065	2.1437814273474713	1.8160723161969479	2.584414577845047	5.365322732193173	3.476085488212559	4.389319420594196	3.3950360107071464	3.430718972027585	5.009926501288591	3.4538840011478844	1.0788796992350338	1.6284146968689428	1.1097554610236013	0.9006786207150079	1.3439531431732417	0.0926530789102663	0.09390960969703963	-0.2431091956879035	0.5085726001788008	-0.2563608099119188	1.3151215249354262	0.40353364756352134	-0.6570553277641935	-0.0734019566447831	-2.2194194099986984	-2.9310221591518717	4.2274	8.889430979733605	0.2831995976837349	0.2521971099759691	0.2575299656404241	0.20707332669987177	0.019196294210578915	5.136057707749485E-4	5.136057707749485E-4	-20523.087849083193	0.0	-453.73710408830283
1260000	-20977.017668373024	-457.39035167797397	-20519.62731669505	4.136789254194602	2014.5974573211479	106.55143352718088	3.179749521421824	1.4135839958360816	2015.5544970539206	2017.3206625795065	0.6594302587913426	0.08669575676176325	-1.0287520642587373	-2.0676482962512286	1.304606582989186	3.5510482707451483	5.899163294980887	5.597317148752663	6.3206602759331325	3.9101995610266087	2.637181295171889	3.2348617199819056	3.929987814048493	2.272957094899805	1.8508290412547708	1.265612499057601	2.6445234308950187	1.3412704846247216	3.3244597773415228	2.957325673198744	2.656124508071114	3.5846333388428557	3.375330193575054	1.9224069066280833	1.4681276183080394	1.3114891260828943	1.221392301873847	2.345849758710912	4.478586314585166	5.011818509543774	3.8154203045423047	5.642076654402876	5.289025144326268	6.464088958737586	3.976203771853574	3.0321029974044857	1.5300404693728118	0.8290992542482776	0.45067912176654534	1.1057249015337485	1.7782790868211038	0.11730584516007436	1.1808689422531318	2.3221599109103686	0.1913223268583314	1.2375917293238823	0.810738759663995	-0.07537023777581076	-1.7600864748502372	-2.262301048021381	-3.717707069500438	-4.357742795535454	4.2274	9.856697052003364	0.2812756072005106	0.26148218968103776	0.251558681767801	0.20568352135065054	0.016368167500770133	4.917787188692225E-4	4.917787188692216E-4	-20519.62731669505	0.0	-454.9008088127623
1270000	-20989.989814646877	-462.4903806118175	-20527.49943403506	4.233259104876428	2014.500987470466	102.80597755030136	3.233484225850932	1.0744304388527344	2015.5007623494914	2017.6598161364898	2.9610150865617193	-0.22858147241976295	-0.6337210000970744	0.27558753728387486	1.220617879370949	2.7287165011222516	3.5826118351333873	3.328243735335284	3.2448463614584186	3.348079703453666	3.6992212507278017	3.3983651761277702	3.0333497054715663	1.8157925641649482	1.6154458470508417	1.3232466959510656	1.5357072239439147	1.773425806758124	2.3121436893640586	3.4063873408478074	2.7980882150822874	2.62683942504051	2.1894313020110294	2.736550226625368	2.9889657370613913	2.954974926718789	1.9543624220500053	1.8550847920338769	2.981278507492697	3.9587082496557615	4.647053871180795	4.001138712130705	3.9713034676057486	3.0039854184696164	3.556523920727417	3.1814686820466163	2.7746872270707454	1.3319672769684154	1.0451608250354956	0.43530481771408236	0.8519788165378281	0.8118552167092548	0.8193433377228837	0.4133517454806268	0.4165134240684253	0.6309948511659367	0.012604778624965896	0.9459585449793956	-1.101036527655197	-0.9745480438151266	-1.412995706317008	-1.11502654669304	4.2274	9.321963410907088	0.28794815737654816	0.24925450160964974	0.25202422581615624	0.21077311519764577	0.023145367371340785	5.141738062105454E-4	5.141738062105452E-4	-20527.49943403506	0.0	-458.5447201271949
1280000	-20972.583766488096	-459.3446487342752	-20513.239117753823	4.1553283182150835	2014.5789182571275	104.42963971596464	3.2249228136986035	1.4592132135001408	2015.5093237616438	2017.2750333618424	1.4334399320141316	-0.9832607573338488	-0.6643664540432099	0.5129160923623937	1.5205406843294054	1.9269547363923931	3.098787880513077	3.5678826312951437	3.4379551224204876	3.0368430413638516	3.33815560477737	3.072958365125304	3.5742875686988334	2.778905111184318	2.092190299183913	2.9179582115137492	2.601608878364021	1.3087248020551028	2.136800654893668	3.4101459196467583	1.9445831680650036	3.7653087736038278	2.74149682181058	2.6109743552650055	1.433804681947565	1.472309104466954	1.0844616589323333	1.0420581112697875	1.9876696712570705	3.8885166964057793	5.029766925651105	4.5202296964479745	4.00127788490627	3.3335710463770885	4.214810310661959	2.2349505296539354	2.2684856495184516	1.010053291784634	1.2222507066683077	1.9784827140375945	1.4985203587478366	0.9991960233045231	0.8224268839772332	0.8193278326719917	0.6433372439765079	-0.0027581095723545612	-0.7181370648294697	-1.446981400340961	-1.918940203218209	-3.094066129352658	-3.582951808812887	-2.272500130144077	4.2274	10.798375427703107	0.28466706640556805	0.26032449974957006	0.25343016483535785	0.20157826900950393	0.062265269706252964	5.067877478003054E-4	5.067877478003047E-4	-20513.239117753823	0.0	-455.79211286433156
1290000	-20985.0526473252	-471.7401744335951	-20513.312472891605	4.1684171754988775	2014.5658293998436	106.29704660213709	3.2655827491529354	0.9607087345401063	2015.4686638261896	2017.7735378408024	1.0582088231812607	-1.047761894402238	-0.689073976881302	-0.5463854745007004	2.4130781481210297	3.9403999683415045	3.6820301107078715	4.654700428251211	5.015537453363852	2.9600797502520466	2.3170562636965313	2.5589042693776967	2.146333745305288	2.100556817971627	2.1633482013907184	2.2315042709941153	1.7515783583653157	1.6504491839391244	2.025320641033532	3.242336242504195	2.9299164086168084	2.967787501270239	3.0242549471602964	2.55549822671606	2.1416898285934223	2.0204866586262704	1.6039048246716365	2.2837131972042415	3.2809321052047493	3.7499022718800568	5.612423332809172	5.988540155690898	4.6522071583494125	4.092717995716482	4.2586873200368505	2.7458218960904084	2.4809092015682093	0.9112758836744372	1.3860552576876084	1.1488225013021691	2.208957067797196	2.145707972619919	1.8884114655065112	0.9929066052515487	-0.3214889783619266	-0.5138126788225196	-1.2904688633513621	-1.5638293583238758	-2.2717691383970897	-3.0317445712065627	-3.802264040317354	-4.711949944819214	4.2274	9.149249251236805	0.28415780905751964	0.257670688329762	0.25576568816597367	0.20240581444674466	0.05782278082293588	5.277726865049736E-4	5.277726865049737E-4	-20513.312472891605	0.0	-468.7887314445637
1300000	-20968.969879049942	-449.9367185613296	-20519.033160488612	4.1418230778265945	2014.592423497516	100.46399721463165	3.1328473839712787	1.331061895653849	2015.6013991913712	2017.4031846796886	1.0685579901710598	-0.7332341112788511	-0.676037470598744	-0.296547004550034	1.3591248724846752	2.0335987313282704	3.523136039361616	4.141998736758975	3.756436280017263	2.877251400091315	3.7969869791708937	4.28639849695302	3.4466480247381024	2.21913417091121	2.2677323595179395	1.5063409134276915	1.4805969671692167	1.1285338402276923	1.8575193575661342	2.737577993687948	2.974530684193101	2.8660151829727325	2.861003064365879	2.7724092686985458	2.6619349356633375	3.4329692973824524	1.8271289428818853	0.2720216805055107	1.9189895567754436	2.8155296754744503	3.3717541191418086	4.111960796594692	4.189515183287037	3.2812098881747787	3.025465336707885	2.0904553698013495	2.946002151161091	0.6707542739800839	0.6907749176321798	1.0938125183520062	0.45080987834957875	-0.11909764688254534	-0.33378649119629744	-0.12916178151309163	-0.3493720611258706	0.14958884484287358	-0.6203289475747661	-0.18339539000786353	-2.3935409087976076	-1.6375306454990122	-0.4779157984054967	-1.3022745456957625	4.2274	8.995586416449584	0.2851736840882719	0.2533530329198841	0.2576707223682618	0.2038025606235821	0.023871312400056445	5.248608236098948E-4	5.248608236098947E-4	-20519.033160488612	0.0	-447.0513661854354
1310000	-20968.3160596172	-448.1960559500231	-20520.120003667176	4.166532125295672	2014.5677144500469	98.75374110453765	3.1268663531961667	1.2836920845837858	2015.6073802221463	2017.4505544907586	1.1587989319742997	0.466795006871685	-0.014173707040602945	-0.7240305173556952	-0.9409708912913258	1.8037664408854952	2.964293221574252	2.9467340811609968	3.507957284326098	3.4218816013121227	2.9460906746271194	3.3369660315915968	2.5545292825127257	2.9149442283277613	2.2585455656626245	1.6959536265933637	1.3314233676157787	1.4586112015398691	3.0983834645255173	3.505531220488948	2.306047612301973	2.3952787789977847	2.166117243827325	3.0660013202592005	3.2879546814742646	3.0753946193745376	1.6725061549204137	1.5604787090958738	2.233528039838509	3.2856454307948146	3.9160182268087476	4.239863793686305	3.938622041278309	4.058377174774947	3.4879239980847503	1.7110567361107967	1.06182865545261	0.5034103289086937	2.2287548454316024	0.9815861618271955	1.919854922154845	0.9867780214136807	0.6614093366984587	-1.2732481927495234	-1.0083268566788055	-1.2095691455983	-0.3473001211789629	0.09603092371112087	-0.30506569161089914	-2.4052461681609647	-3.006162184085289	-3.252679511084315	4.2274	10.819515294606317	0.28382787004580645	0.2608909877153455	0.24872890032889752	0.20655224190995042	0.042930975821647004	5.439226347079487E-4	5.439226347079488E-4	-20520.120003667176	0.0	-444.82716983458437
1320000	-20987.09867613129	-474.5413751658423	-20512.557300965447	4.241198767542421	2014.4930478078	101.76797581019673	3.2336974922161428	1.0218339274728299	2015.5005490831263	2017.7124126478695	2.270426426535125	0.5090340764588657	-0.5304114928221929	0.658259664737644	1.3688022662154657	2.346989032957504	2.1845909760143742	3.73647125823067	3.752240509041265	3.987084052571482	2.6422939090684268	2.8033811910174413	2.2848205659389476	1.0913238133758774	1.9116212996247535	1.8023902782557129	1.7222543137426174	2.576385898454279	3.287220364895677	3.303068997798485	3.686309908145422	3.7408516820712467	2.4741585819795384	2.214900911409709	2.542012159004573	2.7233511228494245	2.3707970666040237	1.937186344308913	2.368091099134869	2.872414557924116	2.729265415820418	2.947808714368655	3.3883513937199576	2.610587836206593	3.031591775457661	2.8053966990107937	2.91794747875697	2.1021226165103974	1.7577352440951768	0.7535141813047114	1.2323312840363012	0.1528992638752296	-0.3842359904801716	-0.13268455821043176	0.5104939772187382	0.33743071960337795	-0.3527057960415316	-0.8498324462233985	-1.7275290110251422	-1.483367072703047	-0.9191944619861163	-1.4002806237401781	4.2274	7.6733466872995875	0.2822064071839793	0.2571599441916284	0.25575961240244666	0.20487403622194555	0.014306730653585793	4.995703969556305E-4	4.995703969556301E-4	-20512.557300965447	0.0	-471.22673427651654
1330000	-20998.67643249849	-463.08367295586186	-20535.59275954263	4.178718659365573	2014.5555279159769	96.55574645998324	3.3469761695372204	1.6346880767977061	2015.3872704058053	2017.0995584985449	1.5629139103657295	0.1409468911923496	-0.8879907774494217	-0.7023929278216072	0.13688667623154116	1.7969497581533729	2.841254559263414	3.645579688571913	2.731876759614163	2.389427067284264	3.125463694940224	2.1283090290044577	1.6620655779327342	1.3142546173140115	1.3439953940302087	1.4784886804740494	1.597199195465083	2.505029680651678	1.42516509502163	2.1728580770060626	3.1914077289517304	2.9819753222667678	2.522836516326973	1.9778499655895574	1.3779488813682645	2.580657413671444	2.359497537742145	2.1515337357885675	2.4463455304125663	2.904530086430188	2.608131394361643	2.6460927504328335	2.493874930170822	2.936616778729126	2.8214070068510644	1.997822577538388	2.6802864268109396	0.8708090388633083	1.0864025240473603	1.1691104766465878	1.0805223207809793	0.8073323152794826	1.4277526086870356	0.9228560378258795	0.9953107739648751	0.6637270562431086	-0.1265773724930861	-0.001945733222796231	-0.9518111028350787	-0.9457067025254537	-2.3562837067157427	-3.2976543434226935	4.2274	11.69538609474928	0.28574718038712155	0.25419765358756824	0.250976424883605	0.2090787411417052	0.02619900899676156	5.820335755724398E-4	5.820335755724398E-4	-20535.59275954263	0.0	-459.25277849418626
1340000	-20997.011465759966	-453.9771523584092	-20543.034313401557	4.207188044866379	2014.527058530476	93.79599955789791	3.241884922578615	1.07777923651121	2015.4923616527637	2017.6564673388314	2.327308898621343	-0.6875715473432292	-0.6347394240916412	-0.8886195215016135	0.9936489481291834	2.8043811597970993	4.262495764497988	3.514930590637517	3.486006439341347	3.7317989093418857	3.1648975021804553	2.256582526357942	1.8124623841371466	1.7489479631760478	2.56296113504326	1.890815979934814	2.963173736717762	3.8336921576172056	4.753693011098049	4.318222920779983	3.3369681808132317	2.783344798687	2.102317317618637	2.3252032301685426	2.008897902098146	1.6913255247565158	1.1279402338961133	1.9206306774263435	1.7901485625618059	1.7474649489623166	2.902550409948902	2.761626874048793	2.1461184992401448	2.6649211578823615	1.509325841749975	1.5472582588147739	1.9179608843116516	1.3195376415273417	1.536338081988663	2.0865194243192855	1.7679729716544252	0.8256392098289307	1.3761433734836768	0.42493510008678337	0.3576820256353534	0.4913483819487554	1.0973649561210441	0.5252731231906336	-0.21835199521778814	-0.6102956950548226	-0.100627832219216	0.6151467169444507	4.2274	9.295983847922283	0.2860242558945749	0.2555467925558064	0.25155177843476056	0.20687717311485812	0.04012962409192595	5.664405556057641E-4	5.664405556057642E-4	-20543.034313401557	0.0	-450.14918949486776
1350000	-20999.97337157182	-458.51671514547274	-20541.456656426348	4.2689988943830635	2014.4652476809595	92.57632076274237	3.3060652694909374	0.9573495836784783	2015.4281813058515	2017.776896991664	1.5524954464533902	-0.6875715473432292	-0.6347394240916412	-0.8886195215016135	0.9936489481291834	2.8043811597970993	4.262495764497988	3.514930590637517	3.486006439341347	3.7317989093418857	3.1648975021804553	2.256582526357942	1.8124623841371466	1.7489479631760478	2.56296113504326	1.890815979934814	2.963173736717762	3.8336921576172056	4.753693011098049	4.318222920779983	3.3369681808132317	2.783344798687	2.102317317618637	2.3252032301685426	2.008897902098146	1.6913255247565158	1.1279402338961133	1.9206306774263435	1.7901485625618059	1.7474649489623166	2.902550409948902	2.761626874048793	2.1461184992401448	2.6649211578823615	1.509325841749975	1.5472582588147739	1.9179608843116516	1.3195376415273417	1.536338081988663	2.0865194243192855	1.7679729716544252	0.8256392098289307	1.3761433734836768	0.42493510008678337	0.3576820256353534	0.4913483819487554	1.0973649561210441	0.5252731231906336	-0.21835199521778814	-0.6102956950548226	-0.100627832219216	0.6151467169444507	4.2274	9.648452441781867	0.28756040486916584	0.25496183541037065	0.24558654276074118	0.21189121695972232	0.015446713587281023	5.802110110063506E-4	5.802110110063511E-4	-20541.456656426348	0.0	-455.0572548657989
1360000	-21020.486835593878	-486.2373739420599	-20534.24946165182	4.305229220921943	2014.4290173544205	106.25759488668609	3.4098999136045594	1.4486994769410741	2015.324346661738	2017.2855470984014	1.1744935592034491	1.013612800818638	0.14433781777057175	-0.17192520433284963	0.9165650772816396	2.413523896577969	3.4866717120717876	4.597004444904708	3.231131259757079	4.217755339248673	2.7601242566726674	2.3188831949410926	1.4555304875725685	2.3802418278479003	3.3218507657938554	2.5302187865020436	2.078170632220064	1.0138591014325997	1.8015863601825706	3.142760540689048	3.591263311771122	2.551639316433881	1.8506603498112955	2.342092778207203	3.42791898549395	2.7321414343673838	3.671067248631512	3.629934394105765	3.340017529082901	3.8275743311280035	4.549395853855876	3.932565623383095	3.7297476346336547	3.405382822702382	3.3160182928467297	2.180248885452886	3.0231498611831698	0.9239466506800345	0.8715778870603201	2.224647795625932	1.5799697606354373	1.8518798662879887	2.253883373058242	2.240119098329181	0.736868269575967	0.22045986632534453	0.05911026737298941	0.0752886701673966	-0.7737857953098286	-1.0802321078418917	-0.04171946124726211	-1.6780597623805418	4.2274	9.607408846692891	0.2807064571606247	0.2610183069395385	0.25721622934702	0.20105900655281675	0.03864074708426326	5.418897345884217E-4	5.418897345884215E-4	-20534.24946165182	0.0	-483.11757950768754
1370000	-20996.545114249122	-484.5526505464344	-20511.99246370269	4.212342748576276	2014.5219038267662	104.43458741325256	3.223140124096662	1.4269725751073834	2015.5111064512457	2017.307274000235	0.6663692483292083	-0.22549110132074213	-1.4797496291791892	-0.9797563026766842	1.153246374010136	3.4277415002055065	4.105700627275184	3.59535317456842	3.0569377522335968	3.409729828098835	3.70365656398912	4.46602402148033	3.2638955763021613	3.0531740541303725	2.7684475530045085	1.9543691914598984	3.003972312804544	1.4350743542092324	1.3627569592513666	3.3344623207169337	2.73561788673332	3.474793874923204	3.0072017340644854	2.672257365650694	1.9750434378534818	1.4785852444463488	2.5143945376024845	2.595689671167657	1.3239283445351981	2.087104146250574	3.987949116690585	5.327182156965999	4.671993096354328	3.8612600702777335	2.1387596767766084	2.2256127007166993	3.1546241775250063	1.6330330235896433	0.4458151907680827	0.3079047351659352	0.28516345919035246	0.9964079652096611	-0.872179282246571	-1.3276748649136183	-0.5568827949454007	1.112994469632109	-1.0565485545239577	-0.6181362729193711	-2.2778681827826173	0.7021031267165975	-1.3310433698931279	-2.0964693209360026	4.2274	10.408999921836658	0.28616905608612714	0.25435508503110316	0.250163134049224	0.20931272483354563	0.0320370008440629	5.11858503357139E-4	5.118585033571392E-4	-20511.99246370269	0.0	-481.8897888967046
1380000	-20993.074096253313	-460.8600570437074	-20532.214039209604	4.131069978418499	2014.603176596924	105.32091573245769	3.292728911168458	1.164440930440407	2015.441517664174	2017.569805644902	0.9449862675148196	-0.8482235786661236	-0.08222383565312863	1.0973620620393056	1.3759543017201843	3.0799193493450026	3.5122656702407196	3.6171254693207007	4.785071558041374	4.41265543121598	3.920879260406354	2.4300027436457987	2.610094128001138	2.2653370715923984	2.079865900368797	1.5490708662196975	0.3218406225385924	3.1691482969439253	3.1438273822281	3.315814475401983	3.387869246821476	3.325324136850473	2.099466937832503	1.6887598813836124	1.3616697801154896	1.9935382678133016	3.137576020492562	3.857658826103505	2.196361820086646	2.2534179341647693	4.535895570337303	5.5231123239038595	5.122099124087947	3.879710782808546	3.282849114485422	1.843504000992456	2.2219825354548384	1.9774179085378267	0.3191233771305392	1.2889683163510115	-0.10750147551244882	-0.16410368055174268	-0.34844114388963376	0.4548280903843413	-1.3676628344466637	-2.161286969888037	-0.7138073423308745	-0.09821495139741776	-1.5179948838438078	-2.278447934408518	-2.120700847293164	-2.1054669171310634	4.2274	12.180648716351685	0.2800072175931904	0.2560873301672227	0.2546973452211326	0.2092081070184541	0.08823412813206084	5.161499715120607E-4	5.161499715120608E-4	-20532.214039209604	0.0	-457.4345431947616
1390000	-20983.351431350016	-461.872916051296	-20521.47851529872	4.186851778853456	2014.547394796489	104.84209947542449	3.406544077935957	1.7230187952352045	2015.3277024974066	2017.0112277801072	0.9220755603723203	-1.4042960230098314	-0.8762199270038358	0.29169168509990084	1.6070676957678107	4.226464195791135	4.894782767680508	5.06759293912619	4.174294644847042	3.274935211591739	3.7278699631218313	3.51442120592968	3.5482522017598566	2.251636375687526	1.9732675962809325	1.0778600294653542	1.1695424051899215	2.755514664982165	1.5201226150584444	2.506823743951871	2.3498129610275225	2.734398362074318	2.91444307452099	2.734504396616642	1.94696108325022	0.9954818563531629	1.116148622599418	2.6746198555069722	3.4982604741852534	4.447533868385304	4.973401872417587	4.674367251846199	4.522279153664033	3.6513946497289003	3.2972375358408357	2.4246524077230918	1.1790937920748759	1.4428778344805768	1.7323378838991397	0.9984018138660793	1.2296429052836035	-0.2396791760382843	-0.5179261354270732	1.0475632597983584	-0.7058104112381016	-0.24634367061991402	-2.557310382065424	-2.5153048438297843	-2.6828923127363984	-3.1292029171098688	-3.035072523106309	-2.700084483840473	4.2274	9.961428696206843	0.28548326798768386	0.25345468072243876	0.24792921427544826	0.21313283701442906	0.01271731505074271	5.084356786153973E-4	5.084356786153979E-4	-20521.47851529872	0.0	-459.0105309762404
1400000	-20985.24823621544	-466.47250972605093	-20518.775726489388	4.15400039160547	2014.580246183737	101.72365524954064	3.3514752888996133	1.4719030730761138	2015.382771286443	2017.2623435022663	1.9172045127727315	-0.39649791939241086	-0.9397090603729024	-0.3027195284970215	0.7226472387708516	2.1360642511223533	3.975734393863413	2.7752297373167827	3.542935515938202	3.358264852147541	3.584867644610076	3.3219392394836946	3.31604053227787	2.6607638886483267	1.4450793050369959	1.5980858409729843	1.5352983315903668	1.176809335962253	2.359972753369059	2.1303769517034743	3.0640866489867693	2.9117253170172592	3.220827867935842	2.0001266463800107	2.2222916902296257	2.897228165586278	3.189945175304169	2.259537769194316	2.6919976114183823	2.8483811002002835	3.0733455229618167	3.5077415479053946	3.7327740109153846	3.6007299429449375	2.348975921106021	2.246795661622727	2.6673508248331954	1.5269491868147889	2.0086867676352353	0.8849372568734477	1.107836554901864	-0.7514981121702532	0.3631335318587178	0.27553849362281063	-0.06415410163177743	-0.26987532304260464	-0.8748403056842571	-0.7583915364790903	-1.767583417942403	-2.193577704449582	-2.488684162687466	-1.300887355302013	4.2274	9.431901199822109	0.27847855799463683	0.2594506081528934	0.2567259654456568	0.20534486840681276	0.06335667614396145	5.218903127593062E-4	5.218903127593061E-4	-20518.775726489388	0.0	-462.84771579776935
1410000	-20992.122144850833	-469.87442409165226	-20522.24772075918	4.1655602804634535	2014.568686294879	103.79503909158718	3.3811144164955858	1.1144464730435337	2015.3531321588468	2017.619800102299	0.676133780955421	-0.1935405239596019	-0.8646667726911801	-0.8981890331000738	-1.0918372656728086	0.318282380815351	2.318663368220918	3.1703584912194267	6.18823082299478	5.450413183375522	5.736948846289798	5.003610142729129	2.802010677018462	2.970316363455879	1.4806515498171533	1.7270499107746047	1.7031785098946672	1.5918753861083799	1.8824286457227135	2.9373890517354426	2.313976282303328	3.636671082374788	3.2620232833575895	1.0051061833282713	2.703165441484952	2.9657758604006172	3.8094474006219183	2.3660355958606982	4.077269190346798	5.646120574956845	5.441779787195616	6.208105398670728	3.4959619824506007	3.5021661110154323	2.42387537185038	2.5932057928123466	1.664592535830651	1.1218797380432437	1.691451046190757	1.1560239879842698	-0.4211994436553055	1.3763142888452538	0.7663993211866893	2.3659714453582588	1.18582705461497	0.10404000272063207	1.305242446303636	-0.16401996488171977	-2.391705063304388	-2.7682598964713176	-4.1080599562400755	-2.4289064483219196	4.2274	10.318162146682374	0.2783103500096944	0.2555624963564942	0.25975953755606895	0.20636761607774215	0.014545520201645323	5.03143817135267E-4	5.031438171352674E-4	-20522.24772075918	0.0	-467.2550223330125
1420000	-20990.719037706178	-480.60340598220097	-20510.115631723977	4.138291264620369	2014.595955310722	109.0265407915496	3.5363350965956424	1.4368211093396321	2015.1979114787468	2017.2974254660028	0.700627055733052	0.32132627432070227	0.09208690528336594	-1.7033886879737918	1.4475465571819215	1.740929159906652	2.778538824742326	3.594414791601387	4.032418153046529	5.343127169206564	4.096041054162948	2.7739966761214174	2.7285274358918703	3.899225425990714	2.296629427578885	2.5310503732034726	1.4980527395652992	1.1293331272058695	2.97029449592606	3.131578389131661	2.505865515710921	3.435754664075061	3.627218488591914	3.50102359316029	1.2313832221179473	2.9130429636155313	2.515725632479869	1.9096687574125315	2.6187021516154885	3.907449140971004	5.659419389685772	6.035768487274914	5.170524287120586	3.3023455714928867	1.4865721063777304	1.7613416139270397	2.672811928288958	1.094237085472298	1.489994058828859	1.9477482977370777	0.4351752828628166	-0.48270783448705945	0.13786415100869834	0.12125562055247537	0.10495805360404617	0.13463556230478488	-0.9046497710888686	-0.67090235650635	-1.6402068223131212	-2.8123409009319107	-1.959821652610392	-3.453873851505621	4.2274	9.487963708664742	0.2860124468009874	0.2513335073179866	0.2552253342914334	0.20742871158959225	0.032441489363808036	5.124205563854267E-4	5.124205563854263E-4	-20510.115631723977	0.0	-478.07768656617657
1430000	-21002.44597651917	-478.0514507007617	-20524.39452581841	4.209536636762256	2014.5247099385801	103.51201809215168	3.421400523700599	1.2819641190779818	2015.3128460516418	2017.4522824562646	0.7478727466215204	1.1449171820048474	0.4789570121861785	-0.8021002621698496	-0.565088085516042	1.772190294901963	4.36758147657848	4.281278748223463	4.595227016671336	6.26534433905715	5.815436681015895	2.523593399179094	3.618927377551148	3.499399717071086	1.794467536872203	2.6754576549092706	1.111487825053357	1.7268471635748206	1.6740389960822926	2.8470126888549423	2.502279458683322	4.094286472630595	2.4082393711415007	4.2870450723192395	1.2922732869397064	2.6132154990923655	2.1048796308684583	2.162179415943176	1.785453812141883	4.729680410161597	6.922261098356754	5.449134239480095	4.021603853752112	3.078088542504945	2.346938597952113	1.6729995963735875	1.702822008527293	1.1720090050412224	1.3808801355768028	1.8316755234207904	0.2572457218754582	-0.344307142780416	0.4743780978933773	-0.5836090207892645	-1.215754515040056	-0.3819166221388566	-0.18594492997143164	-0.9768470046701433	-1.0194479424394272	-0.9986668310757532	0.8531099662764445	2.932150199842682	4.2274	10.542525132348059	0.2830981596930685	0.25647793471106367	0.26026545338120655	0.20015845221466083	0.03365844399369911	5.256418009448772E-4	5.256418009448772E-4	-20524.39452581841	0.0	-475.2275628923351
1440000	-20986.082642497597	-468.6936783745904	-20517.388964123005	4.186899432325688	2014.5473471430169	101.2300911347773	3.4574199507422625	1.2912647967131496	2015.2768266246003	2017.4429817786292	0.5496916192244872	0.5064677709200207	-0.12060795541685404	-1.0024937988932643	-0.04922233763600509	0.9790808062499876	3.5564879779273872	3.3273618805888083	4.785765035730621	4.5565613053684215	3.798608304621654	2.3186814148940806	3.16669188891638	3.6117358140956153	1.9236275114457504	2.738081569169538	0.7522895560013072	1.444220233652042	2.1464051197900487	5.380789803390485	3.093499794895565	3.435773684188925	3.1995891065133892	1.8850216017870791	1.8008779733244702	3.8022176872695503	3.286382977974084	3.3238852951693496	3.759774670453348	4.0550905413064005	3.0399075316918998	4.288820774127726	3.2807500451901532	2.270402047292516	2.6831216344507607	1.2200603625456403	2.024293612321894	1.3920868941209894	1.2664794205180736	0.5973053581952369	0.3489823109665813	0.41281231010751346	0.8779259350327726	-0.019889352616265343	0.14665029124897122	0.024800227236917174	0.7205268579002984	0.5815634248301541	-1.3115953772504552	-2.4489236135849795	-2.9298457370205138	-2.4394397456892767	4.2274	10.34938434447539	0.2773114898894845	0.25154591782819374	0.25544443883005735	0.21569815345226392	0.019301904045015035	5.231105945908963E-4	5.231105945908967E-4	-20517.388964123005	0.0	-466.2334129503191
1450000	-20971.462371825783	-443.2166497957736	-20528.24572203001	4.114331274394142	2014.6199153009484	90.55122827160311	3.289046974203729	1.1402462287558357	2015.4451996011387	2017.5940003465867	0.9123633830665393	2.63321398591746	2.442489178738236	0.8150517750022588	0.05222266143922795	1.010437080720428	2.5905547776359823	3.7096143878254955	4.475817311711912	3.3426739943080435	4.460538953325884	2.442116293949802	3.5548606280848527	3.90287191102651	1.198032104268317	1.1848273661718414	1.2069367322267643	1.3835230370249332	1.0889199589312009	1.6768053117398032	1.9205504824627715	2.1850544197880066	2.5707923421398036	2.5961746621760957	2.320193038118389	2.3646439956747805	1.6815520753027353	4.1113722444448735	4.181296183463021	2.2295305859864882	3.6425228568759596	4.002898311566248	4.711685591083332	2.8219776130783347	2.1723499766442567	1.593457990262831	0.9464635411912055	1.5986179011714685	1.031911169013604	0.39187531173631385	0.05806343002420877	-0.2204219570094838	0.20514666925496416	-1.298670068086019	-1.0750364976183069	-2.294881461585118	-2.331201669849345	-2.0132703650761616	-2.7814305808259583	-1.9810411097631961	-1.6099215929970931	-0.9856922166916535	4.2274	8.390412137470669	0.2865449682660587	0.25953715351006673	0.25414333371366915	0.19977454451020496	0.01875863389969145	5.428883653871802E-4	5.428883653871805E-4	-20528.24572203001	0.0	-440.55572486025204
1460000	-20965.76833410143	-447.4464348997012	-20518.32189920173	4.11369059142425	2014.6205559839182	97.39133414601231	3.5423130001943486	1.2610991408939474	2015.1919335751481	2017.4731474344485	3.0304484094201634	0.7607871139122899	0.6221643508904232	0.44888515596932466	0.6132110231319876	1.876955463041288	3.0479073729413937	3.2830742422895605	3.6999972203966998	3.489633629742057	2.8439224780471615	3.1103072764156545	2.6403586591834145	2.63802483545271	2.360994813050729	1.571499765384386	1.3312185764723063	1.9960067500938161	1.5633931947291464	2.2493201556895874	2.312739474904286	2.6378588081991876	1.8116539075926776	1.227664327837413	1.5339295199397027	1.9962601791671866	1.7666743506340565	1.8797303064532969	2.675894781478641	3.624440157302012	3.859167083266117	3.5396215901497388	3.283877327503419	3.387112803668532	2.028324536262141	2.0298964567291145	1.3123036453157417	1.3992047617899988	1.8315040025177098	1.0625678070522697	0.9592436726409308	0.6842471581489724	0.051707639580508724	-0.2629713295872561	-0.6722647272378087	-1.5951180077364815	-1.7418511216830352	-1.5126363470522435	-2.2973656890181235	-3.223440974940711	-2.968097805843829	-2.377577524413046	4.2274	10.014869848913394	0.28036306483117945	0.2639299464291395	0.2539765780984781	0.20173041064120253	0.024370446544841894	5.970421427285277E-4	5.970421427285274E-4	-20518.32189920173	0.0	-443.2381546402214
1470000	-20974.428169945222	-442.8620639837537	-20531.56610596147	4.13395290379106	2014.6002936715513	96.35070536706135	3.2327547527346896	1.1844958610068836	2015.5014918226077	2017.5497507143357	0.6359161748187735	0.8278590343612547	1.2661386182423129	0.12036080554512518	0.7996349393147412	2.5877053880023513	4.31017523341868	4.830521103229257	3.370898315755758	3.402239150622962	2.5448036637277127	3.0947425197621916	3.2618215097473704	3.9527526227342293	1.685193990688249	0.4398759127357824	1.318923830841802	1.6082849220297548	2.5492281374140235	3.255827646068385	3.431250971052851	5.636944713415813	2.002257580107674	0.6374786465941357	2.339902862915569	3.249086559379501	2.6342456174887707	2.1974745154783086	2.712457051165772	2.6716115265635993	2.9752875451041434	4.2907219464310735	5.94471130785689	4.317572948095133	3.020695820023612	1.7381033529665277	1.5963575773946594	0.6956641752891255	1.522778000181586	0.7956387061541131	0.08451584320035621	1.0026804317247187	-0.23527220540287763	-0.33234240037414053	-0.4880711263515778	-0.5934990894510779	-2.066259663806007	-3.3611786233856207	-2.019222694574835	-1.9031114085900676	-3.0015317933724415	-3.459875998644304	4.2274	8.232547799817265	0.2911314879410048	0.25213296294714566	0.24967786152356197	0.20705768758828713	0.027732263343811788	5.40078709407918E-4	5.400787094079179E-4	-20531.56610596147	0.0	-440.60741481296793
1480000	-20952.740171248082	-433.30289325820695	-20519.437277989877	4.125239450286693	2014.6090071250558	99.0223507917704	3.1952897779488953	1.3769977547740095	2015.5389567973937	2017.3572488205684	0.5796665357866808	1.5610925763287204	0.21969550212028666	-1.1882394156013045	0.05760343231998205	3.112245073387965	4.878256350839392	5.475687337040256	5.3410780826413395	5.546416748066097	2.2710758788975864	2.316635874103922	1.2280505139341902	2.2682350449120996	1.6262407273135544	1.1890539477980264	2.583176633067313	1.554893215200237	1.2256458243768062	2.2189193665093474	3.19776891000452	4.047640454735923	2.126477924430035	2.8264433595123295	2.7526618487125223	2.1417846650429957	1.690020472667085	1.1380727383793816	2.193477491931544	3.7840974235871685	5.995216588970789	6.0387886439959715	4.675764988331978	3.0789966940695135	2.7706427734795613	2.065725198006684	1.4028990169879878	0.5027705483059361	0.8778551781660027	2.408237547672111	2.5026090547621425	0.8007933329253117	-0.4436156794674089	1.2896429261246545	-0.9636061384431768	-0.28291566380965694	-0.581086459513138	-4.211505608683495	-4.645210835158935	-3.2126428467954216	-3.6264759325307607	-2.009071704353403	4.2274	10.704755125953854	0.2881867217983812	0.25456164394494696	0.2517413881939246	0.20551024606274682	0.04419478026789484	6.114156276257759E-4	6.114156276257762E-4	-20519.437277989877	0.0	-430.5801502881003
1490000	-20989.90484448948	-464.46754135481206	-20525.437303134666	4.155287565334348	2014.578959010008	101.690898651004	3.4543251978331067	1.3997480390728645	2015.2799213775093	2017.3344985362696	1.1742521295804007	0.26325983746024517	0.19569273852612273	0.43532701373177096	0.8338420551335266	1.772470323118009	3.675413300513842	4.108830439476941	4.709676334397859	3.1674638156059913	3.3575398943470174	3.2179430247435215	2.188281220543342	2.0885209017613935	1.9001560788072256	1.7442629806867278	1.858981989020883	1.1260454429982643	1.4892658245067338	2.9790418665859124	3.104860531295996	3.9631777581665966	2.7011069598238318	1.333377664292277	1.3887488386086118	1.7213379781755553	2.5303375444992167	1.783078891255776	2.966548888726294	3.0806311706925356	2.921675860938068	5.124542341145738	3.4986734298969044	4.466196181209934	2.9617167945962564	2.5569387681759324	0.9379183636174081	1.361537041147911	1.6707942075176223	1.0835550463771084	0.8412558520744228	0.8729364734097342	1.0282586259400943	0.05792406729743599	1.1671564880242837	0.26327166042775074	-1.571979906858196	-0.6185361702272342	-2.3325272752807082	-2.848362701064661	-4.110071863433236	-3.8125972298292488	4.2274	9.371467840704012	0.28126027950864974	0.26225481940027523	0.2478741171373643	0.20861078395371016	0.03906453957460874	5.22622440354757E-4	5.22622440354758E-4	-20525.437303134666	0.0	-461.39243458981775
1500000	-20993.244391184555	-464.4348423025072	-20528.809548882047	4.2871166093786	2014.4471299659638	103.05729240665512	3.4830700703467947	1.0411490182292908	2015.2511765049958	2017.693097557113	0.6360293956800803	0.1698894743041518	-0.77483414745496	-1.8564389026124575	0.8330189654053107	1.3111917790412297	2.779899473997899	4.546881555411559	3.5620560126061447	3.7192186482359775	5.069033406873884	2.84583218783687	2.3571270577695413	1.6572206641164224	1.3855838949719614	1.4922242559075305	2.092549072586338	2.1284419719137775	2.9737738497245223	2.5899745973434722	3.5512481673048732	3.032689963351695	1.9128160881038787	1.1321280773679476	1.4540476315592217	2.60379978932034	3.4145310932155084	1.737467355451852	1.3450366336535458	2.7671929451694264	4.516553456106732	4.619041007459352	4.5815842608426385	5.97489901174557	3.3463207445665466	2.591276595964851	1.8782164662587135	1.6043359306701634	1.605969414697057	0.7088929672082633	1.6029503886212608	0.559827059935617	-0.9991670302350626	-0.57484135799177	0.16671992276099318	-1.353450374665201	-0.26686333345684227	-1.4695649009277376	-2.3954884848004947	-2.1730382063752707	-1.4854498902846842	-2.518526793999965	4.2274	9.83976037645944	0.291191404406941	0.24574857119722382	0.2538365102580528	0.20922351413778179	0.03671650459821384	5.400783604482315E-4	5.400783604482313E-4	-20528.809548882047	0.0	-461.8770847486749
1510000	-20982.315018626377	-459.78335543406973	-20522.53166319231	4.137013820313602	2014.597232755029	95.54141787475544	3.2039583237863156	1.0655210312290493	2015.5302882515562	2017.6687255441134	1.975432198426443	0.13472707563843822	0.5647485040561115	0.49060275060739134	2.031984728124301	2.170059799099693	2.973995695285447	3.45665536720271	2.8518702672266905	3.396926233074348	3.2172636677263946	3.188834175286353	1.7380766588934233	2.455910218266128	1.9234358547929427	1.660459391938254	1.6035988495042917	1.7828298686610426	2.4674387228141894	2.348564487544305	2.3118218718372106	1.857968682288301	1.2698490305654038	0.9960582509310318	2.7191987317100743	1.4887220784223678	1.131155855102123	2.364604107721805	3.9446226410593392	4.1845245968107765	3.167672134396414	4.521744898710563	3.388683458849	2.862659532577667	2.642949116350958	1.9088256980550442	1.0815218843414824	1.1334650133694981	1.0088724034626038	1.293691131029431	0.9264149261888197	0.44271594235347517	1.6966252181725343	0.3413873167797171	0.05749186431241349	-0.18305513557441794	-0.39733591676160757	-1.9040719725227926	-3.071787460024151	-3.665641840612132	-4.198991415276678	-2.7187228192926844	4.2274	9.046197718857234	0.28805568299983986	0.2517687416515037	0.24671425619711138	0.21346131915154437	0.0190466446653792	6.169549654550545E-4	6.169549654550544E-4	-20522.53166319231	0.0	-456.17079882343035
1520000	-20963.985623076038	-441.53187338078544	-20522.45374969525	4.201223791750052	2014.5330227835925	98.5812995010439	3.150895309396768	1.5150550937872502	2015.5833512659458	2017.2191914815553	0.8247501756259095	0.054202813658275506	0.5622237430847621	0.0329655401361606	1.7419588808517255	5.042789767120869	5.998693579774456	5.793334534249777	3.7980472917087362	2.6422153451451784	3.000079570517448	3.9930369594355204	2.3085000418237196	2.814696397784258	2.3606107350804377	0.959071209562798	2.3826757897551882	1.8907492380330142	1.8471913406282647	2.7498147862538214	2.4024970104451833	1.6169775469654357	1.0467896406187631	1.4134317952025084	1.7812886975371427	3.2804521551842187	4.063221302400494	3.32475010033515	4.878656231290087	4.456421684479336	3.9804724114725305	5.337026373660929	6.563929033655324	4.741478945256878	5.109000640005297	3.327101579848838	2.460533342260884	0.9793320192042492	0.07158059472736045	2.476300799538025	1.1931593074763491	0.6064483698675484	1.5443567810437175	0.8761685098377858	-0.1192483181437905	1.1719583580202635	0.3218449086626812	-1.513911974357788	-1.4978679679861964	-2.4735719888892387	-1.9277183061590752	-3.442738271270554	4.2274	10.786782591877264	0.28744739202863356	0.25359280284641006	0.2507117975162819	0.2082480076086737	0.03105788811862934	5.800355272686034E-4	5.800355272686035E-4	-20522.45374969525	0.0	-438.496010608677
1530000	-20951.016857508144	-425.6452350431696	-20525.371622464976	4.131589215052686	2014.6026573602899	99.8823322341363	3.261456109764959	1.0501330772315958	2015.4727904655774	2017.684113498111	0.41747340585607856	0.33067565417613964	-2.2853022504569025	0.14502752693043686	2.025707899522655	3.5271941255711203	7.072623873528309	7.846073458581187	4.885720594207279	1.8346800436227135	2.9626655937207924	2.5978162891785974	3.733409018709859	2.5013541972557447	1.4251512154936143	0.2904248933447051	1.7362949224236168	0.785163492372283	2.239631665291194	3.6279477340861384	3.1272484684983737	2.866587856490826	0.32886884841119024	1.4901700815073755	2.945915758068087	4.392429022252136	4.4711050096187215	1.742191534399453	2.6613349027536968	5.261925886162267	3.427639756760146	5.185522654690643	6.751359767254302	4.958185690840782	4.773941396493431	1.9596291750128938	2.203919172889271	-0.15125510540089737	1.643409799085143	1.1502709522060353	1.9556518493858543	1.7829754292796869	0.91372717151326	-0.1712089484598367	-0.12729460494875733	-1.1142547449886282	0.17880033806981788	1.6315812871618607	1.1329892591501585	-3.6874490060769536	-3.943450126657071	-5.851370585123688	4.2274	10.093219213548942	0.2893136328744522	0.2547306676992929	0.25375789289396683	0.2021978065322873	0.014471389765688689	5.666311950393994E-4	5.666311950393997E-4	-20525.371622464976	0.0	-423.465630010143
1540000	-20983.469903148034	-440.7209268097054	-20542.748976338327	4.244936691993087	2014.4893098833493	98.86061509888214	3.1871385341630347	1.1350417379019775	2015.5471080411794	2017.5992048374405	1.2496528760747012	-0.4331833873194631	-0.8701763364164794	-1.998437555983021	0.17143029789022618	2.407215903164142	3.621800892671848	3.5643319859122506	4.233310646564094	3.3941038647001065	3.594455769011096	2.790224592597552	3.0543032950638325	2.333899829738199	0.6059673687449788	0.8481418616717624	1.403827925785477	1.2770032424047502	2.900532104316341	3.46386394093061	3.5919587470813075	3.4010805033605456	2.051170441256937	1.9352349585028437	2.4554287678598503	2.530634386794824	1.5424271268565033	2.2575810195990726	2.172455655494386	4.036550708154739	5.2584125308427065	4.0468717364206155	3.315722341623022	2.5071404999439837	2.8702534535829622	2.9427433454159084	2.7024685927776524	0.19705220061850487	0.21264513930996415	0.9847077127766568	-0.214190225204591	0.7598047935533432	0.4155808521282467	0.7914706009361592	0.4345275547791896	1.832125635011942	1.6027102494846974	0.28727529128393564	-1.700636549919138	-1.8570407412151448	-2.0788313655435178	-2.1989432642840114	4.2274	11.298337617277033	0.2838219285352194	0.2603189824522227	0.2541229976027252	0.201736091409832	0.005606885226367806	5.19015612980548E-4	5.190156129805481E-4	-20542.748976338327	0.0	-437.2953854309209
1550000	-20985.043364459136	-448.35649032071143	-20536.686874138424	4.232946635933576	2014.501299939409	101.70266587192035	3.174713671782071	1.4290769954363283	2015.5595329035605	2017.305169579906	0.38402808209701944	2.653013303363947	-0.9212476663486321	-0.33773408865156085	-0.45170338681203515	3.0599977401547624	3.323550109312845	3.7684644994221266	3.288583087928048	3.066072960679465	3.740802423811267	6.225255002961388	2.201430705372602	3.868381841807848	1.1649420682855425	3.553059279968583	2.583674912759753	0.9243211739942494	1.2560483545763843	3.5652657467410567	5.377835303122993	4.243457756531072	2.4182326676720955	2.108967931421374	2.9494027748343914	1.8602889006710484	3.260164179198672	4.045067695781067	1.5568655150174637	3.4523105442483875	3.6910501216336424	4.766153164372049	4.519471818171378	4.707981770640439	2.2297726595757967	2.393489750932176	1.2983484705068207	0.6541816665097242	-0.12520834146633747	0.8586516344380184	0.025792469100721527	-0.21517168364090145	0.6683941617339766	0.5032571857406339	1.179477167709352	0.09366090994429256	0.3071238287241051	1.3892932424788287	1.356737948369766	1.4396028159027237	-1.3998699280636941	-3.9406380128211325	4.2274	8.547204761803881	0.2810109167392942	0.25786688782589984	0.2559393841961206	0.20518281123868468	0.04551396639620265	5.825753234334917E-4	5.825753234334909E-4	-20536.686874138424	0.0	-446.4877619804713
1560000	-20985.51826025065	-444.5158194930523	-20541.0024407576	4.37572501444595	2014.3585215608964	98.73925322726937	3.2146631855260157	1.1350731678797277	2015.5195833898165	2017.5991734074628	1.1340921588976927	0.9899383365108724	-1.181229745212222	2.3931541115621173	2.0479291131111736	2.318001629229091	3.5222104116898008	3.6825078462687055	4.355862414673405	4.0411069981134915	3.9198878995489306	2.806398355149121	2.6561271161461897	2.6337648645312735	0.878710842878865	0.9926236410060568	1.6418658735384348	2.490914992291133	1.5868095059726073	2.8525736329443063	4.611317166698827	4.406704994940759	3.564231158381387	2.336816564175533	2.3199401249634337	1.7245844573883544	1.8886205484118648	2.726940214991732	4.137420116466971	4.188656234616829	3.9396875775207296	3.214304854060181	4.5088299154345135	3.6827315337471043	3.0417032892132	1.4274554110150752	1.2421805895941254	0.9785960670441127	0.2059644119069325	0.39360368484647773	0.5900244626639719	1.2974051153233805	1.8256564330267355	0.7168262176002557	0.42001640814714697	-0.4416450014474219	0.6771569612018349	-0.09744054684767017	-0.3100040127811178	-1.9933295386923398	-1.2666480892286467	-0.7577338291465634	4.2274	11.284590821502446	0.2786694250105241	0.24809292302511635	0.2626437596891688	0.21059389227519	0.04290997112142658	5.411651262510305E-4	5.411651262510304E-4	-20541.0024407576	0.0	-441.0914173719542
1570000	-20976.544687929494	-438.8365206438136	-20537.70816728568	4.135620975666515	2014.5986255996759	101.12706666210426	3.210525730015995	1.1121154526335693	2015.5237208453266	2017.6221311227089	1.1861735640241449	-1.1176607846305449	-1.9135589796316408	-0.5765500159158464	0.32154373697633726	1.9691075325174068	2.9849873477498483	3.270573324217261	3.49637973365523	2.8848888555099688	3.2971762373706115	3.846775727813388	3.470183796482978	3.2240227112825157	1.3699400856045796	1.9746371975576258	1.2169450635770662	1.4587697333511653	1.3423411170139499	2.475226401199301	2.271029031655497	2.465338130138846	2.6010421036278997	1.7513894609821055	1.6205593129076519	1.4074936628055468	2.213761279605959	2.873579880991318	3.5702419686892677	3.826965682972254	3.508270141422021	3.765061672977082	4.7294689117594375	3.108991249305081	3.5257107775373235	3.2576646696044675	0.7477068927609511	0.08264279033713934	1.390663439667902	2.2902708799015583	3.440210577790232	3.3500199357567295	3.1352659066434168	0.9598118724086503	0.19417713792348335	-0.30134087052235536	0.33243849896137123	-0.25501609560971567	-2.41212348958157	-3.481603053628137	-3.124886491847597	-3.6920354889561757	4.2274	11.793433573728974	0.2788068198698279	0.26048694814788814	0.2591979669543434	0.20150826502793978	0.03338400989210582	5.009615338410799E-4	5.009615338410798E-4	-20537.70816728568	0.0	-435.35467509393504
1580000	-20987.85326496357	-450.49958205098983	-20537.35368291258	4.150668217547023	2014.5835783577954	96.5534721589087	3.2106456079560246	1.1581627598422726	2015.5236009673865	2017.5760838155002	0.40008637995748203	-0.19437202477115667	-2.73941485599593	-0.7198228093795056	1.773700913260108	2.3665057289156524	3.3881472573810716	2.4728748268294205	3.236231946315428	3.3907894281705273	2.58278908874663	2.747519319638244	3.5266662765819774	2.729421615530502	1.0533451206324018	1.1624235452073362	0.9679372366750439	1.98352457363025	2.1086596280773944	3.8473241816150274	3.661969935460763	3.9070892873209964	3.4080708002692903	2.043107258524166	0.7487388610165415	3.496118375199736	5.510473407254382	3.3572290268601455	1.506343042977704	2.3171455421862417	5.695278461938836	4.953401186986789	4.815979746087743	4.2857885755921865	2.2748955685588004	2.451194324700974	0.5376922193289366	1.4195242000161827	0.7169129323575266	1.722636590432871	1.9010793580703338	2.3757201335181737	1.2185443057111434	-0.9716456990642073	1.4873100617612578	0.6196361921200347	-1.1666932853458656	-0.0027604895370405558	-0.10966424384157875	-2.3980688994958723	-4.164075079610744	-3.1679732840742085	4.2274	10.566118348874983	0.28806699450619455	0.25260596637819416	0.2514508757306985	0.20787616338491208	0.05771488489087833	5.942838157788948E-4	5.942838157788947E-4	-20537.35368291258	0.0	-448.1495460019868
1590000	-20961.4643909385	-427.41446366272316	-20534.049927275777	4.272680577572092	2014.4615659977703	99.2703257505328	3.1932547295264104	1.0564462450608467	2015.540991845816	2017.6778003302816	1.030284019046544	-0.34347679159493033	-0.3298519133011322	-0.609765302607989	1.4284878290935878	1.4173316082202125	2.874259767011181	3.5264210950685415	3.255842923266119	3.6015284643848444	2.8423418675135683	3.360252806339352	3.6295952954634423	1.4456533318870988	0.5060625742259384	1.2774888908380095	0.7150737614621422	1.7958962675004058	2.9485273958645886	3.8575962770313863	2.6215653593526778	2.9789067477246824	2.2025456833504906	1.0519015377434138	1.7979755946450706	3.2430401189438505	3.178768632303248	3.2151022035462695	4.348039964277554	2.672958988976191	3.5391607224646013	4.721308115126465	4.243922267781898	4.7466659318263575	3.094521244119291	2.6741555769137553	0.9758315900447342	0.9497645685650525	0.1869269474634267	1.0925914710723625	2.4555494434598604	2.4122799526717698	0.1851868556940101	0.3195877071186089	0.7296977986154451	1.458833494787461	0.610738196106237	0.8443851077557407	-0.4685809169158105	-1.8146012629012178	-1.186997644039621	-0.6793398904212042	4.2274	9.537631465071316	0.2870209692104354	0.25848826759288723	0.250718981562176	0.20377178163450066	0.03530906798245996	5.33838274268132E-4	5.338382742681323E-4	-20534.049927275777	0.0	-424.4235712770389
1600000	-20998.17507908329	-453.4951276668683	-20544.67995141642	4.172577159087404	2014.561669416255	96.82001642467482	3.1674265339349494	1.210221550398361	2015.5668200414075	2017.5240250249442	0.6464039541749731	-0.7402508230197018	-1.7628634371281098	-0.39945545802984866	0.9177743039884092	2.0972051378289214	3.733797534219677	4.05062335828793	3.7581114030687575	2.660073042760847	2.8535289984080534	2.1187035176104505	1.9057754914229235	2.5376501419518895	1.6388621027507022	0.6390801438554959	0.7764672029949377	1.9133680378431068	1.66983675185498	3.7622285442665135	5.24966161574123	4.3772429597198155	2.3135131383648178	2.651380025882054	1.4386489711156965	3.6599665866481983	1.7167616084866173	1.8541525646444663	1.1583907656651418	2.0472530517048275	2.3382105765718233	5.415398335934961	4.730511747244058	4.43881670431949	2.522547306829751	2.2156896467087477	1.290519917612899	1.2142167798886494	1.3357299246793954	3.911124136430379	2.3762233468540437	1.5222990440133466	0.15699548756608028	0.4620834334029743	1.0394719649696258	0.39943935004289344	-0.07663049885602885	0.4175887656342645	1.099998661780891	-0.9196177803660315	-3.6519264206384263	-5.7270392211189005	4.2274	9.247128097349247	0.2827101615723663	0.25704174025871607	0.2516131905950833	0.20863490757383368	0.024655009596795632	5.816886729569853E-4	5.816886729569853E-4	-20544.67995141642	0.0	-450.9883593175681
1610000	-21003.99513204792	-459.3652109545387	-20544.62992109338	4.546776535783316	2014.1874700395592	94.77011129945642	3.4763403330337526	1.308293641058341	2015.2579062423088	2017.4259529342842	1.491496505247705	-0.2213120748628169	-0.16804246308594484	1.0425918166048964	2.4319011405911786	3.2179039506560354	3.2984388013800547	3.2593538741035992	3.3968250582975985	3.300964862248307	3.063746844994774	2.0545299888481923	1.657053922692952	1.819945574725651	1.1631284569315634	1.0664532663480397	0.9689701644743618	1.5617312023219492	3.0432569214529948	3.177940083229552	3.1087750058342856	2.7614774108165494	3.4694306265028185	2.568585267526131	1.6806200346080675	1.8383277790761925	1.6857460884814026	2.507876941039725	2.650301880866084	3.245977427727607	5.083648980025559	4.843318646087484	3.507185975747792	2.283473856108592	1.994014807441539	2.650975160737754	2.4717656220124145	0.8006398811119015	0.7643449651973069	0.6555690400887151	1.1099369209293761	-0.04533034360128174	-0.09109378991348999	-0.5533089470109759	-0.3331885928113971	0.618932263551599	1.2791494751105617	1.1090513283405528	0.44653162115244505	1.240290651526623	0.534415750486509	-0.48996642995382933	4.2274	10.250438676530793	0.2848205141319202	0.24979855397044337	0.2625211110372078	0.20285982086042775	0.0336535755601912	5.630356621360614E-4	5.630356621360602E-4	-20544.62992109338	0.0	-455.82576695627347
1620000	-20973.48921019433	-442.0605705164897	-20531.42863967784	4.136757791598131	2014.5974887837444	96.65086594266533	3.479745578501178	1.3312890182157957	2015.2545009968412	2017.4029575571267	0.5768324140843895	-0.6123626853890689	-1.0858108634779833	-0.6626841284497614	-0.3567880647450881	1.630122297957486	3.8170741117249296	3.258701214884209	3.833803310382026	4.206728386173056	3.2373547386482726	2.015849277696722	1.209036814360829	1.5367549955917368	1.8458685875514698	4.261027056976406	2.369418615205348	2.425430509309618	1.5520223515841658	2.03264410842137	3.104091753235331	3.3492862264878274	2.907962924494749	1.8572350359419385	1.9725136331587823	2.8664799421074094	4.481916985810004	2.0532785842702985	1.8892804750685124	2.2775134036493005	3.630861372443586	3.3972840876986603	4.308378673572681	5.49771859178316	5.458795680825322	2.192220650437498	0.5991583412446702	1.9476237866643604	2.5657256866796274	2.7555574231751963	0.7113326581773805	0.1587405042923979	0.4764811501704584	0.3780324922281907	-1.2778775144779466	-1.019848349806738	-1.3842035815691953	-2.338262566166275	-2.6066510454494685	-3.4449147887785068	-2.560383791655055	-3.719841036930676	4.2274	8.151260741005574	0.28381676490042235	0.2626098696447769	0.2520478790188244	0.2015254864359755	0.004422687253827351	5.558601093296564E-4	5.55860109329656E-4	-20531.42863967784	0.0	-439.9524125646931
1630000	-20956.749609707178	-438.91340493265557	-20517.83620477452	4.134290441819839	2014.5999561335227	97.45210823545534	3.260959209284639	1.1798350614486224	2015.4732873660578	2017.554411513894	0.8700431609612369	-0.3155192842835966	-0.14173617511772962	0.030995937168125987	0.3766714333735685	3.147362071262081	2.7612888073959283	2.610125806881391	3.830387644299516	5.129063092120636	3.869519024918966	2.4333101566648376	2.0650910544054577	2.138894310132663	0.8122008084024851	1.7404869460236425	1.0575229872245093	1.8098151930696793	2.9852361667879976	3.2552507880890804	3.028283377778868	3.5460357608759727	4.068107851908122	2.1338403629668865	1.1366174463584784	1.9169960110071314	1.9703243901942684	0.8495176704859279	2.0611955221662117	3.5026620040421	4.778997570147127	6.094560187327648	5.548718807284747	4.81649024695355	2.915090802240812	2.4472413759836744	1.6162804933836674	0.2867373156016787	1.0673352048853042	0.5396925819138715	1.2211215196258673	0.7775006103828564	0.13995439144596558	0.43776134410067397	0.2789359825602772	1.0696418215825192	0.5703589964722799	-2.132268721609131	-2.982410447330378	-2.3588386745476067	-4.153112440881573	-3.9332409180039076	4.2274	11.173792392007918	0.2865835755271227	0.2553018386381202	0.2533407331839952	0.2047738526507611	0.015029316362806298	5.767235329170281E-4	5.767235329170275E-4	-20517.83620477452	0.0	-435.78748417920207
1640000	-20979.40244048007	-462.3967282077308	-20517.005712272337	4.128599245787051	2014.6056473295555	98.7842208275936	3.223883927807692	0.9746556512945314	2015.5103626475347	2017.7595909240479	0.785810832964485	-0.470528368487209	-0.9362001178197383	-1.5108963947789187	-0.6033241888590015	1.381580881371916	2.2096685065575308	4.275196985135321	3.959913420949586	5.839535267864947	2.8220567547351636	2.7943285779868887	1.4331253593164743	3.2078241458232855	1.4013452310915515	0.5800567572868962	1.2371351676843036	2.418668433351902	2.7383112705103017	3.88224063184523	4.243145271482778	2.5136382763921983	2.960478713580798	2.2105064034782296	2.762738447323272	1.895834145180411	1.9804453918345966	3.987725971759313	2.634986721174337	2.6013255212164323	4.219483882381157	5.13874197098528	4.824680716762755	2.9257253982531344	2.61838792838318	1.4046932988892527	1.739240925373616	1.2135727533703173	1.4007306281811713	0.6982013134369225	1.1673968093379423	1.2035610341657066	0.1437038570124379	0.1321801523237481	0.41042063154533415	1.8743112410256666	1.2211894395986702	-1.1059439306648957	-1.8210521636204482	-2.0623252011573374	-1.2702582514127532	-1.2467928798421317	4.2274	10.214825837215539	0.28372622923872426	0.25764386097117403	0.26057011104664574	0.1980597987434552	0.03929134392170627	5.571627201797432E-4	5.57162720179743E-4	-20517.005712272337	0.0	-459.51763042618563
1650000	-20979.24906112265	-457.7845804727898	-20521.464480649858	4.250899679561102	2014.4833468957813	103.3763593039964	3.1656788646965364	1.3388685791920956	2015.568567710646	2017.3953779961503	0.9711230879589628	0.06309679784105915	-0.3663979236376096	-0.35155393172973093	0.29352584417766736	2.6407445609303615	3.3865928312632323	2.92943866137617	3.683125587820827	4.412746634617747	4.3960121979976154	4.835414465826885	2.9500998819011115	1.5868704138778789	1.8647195986216312	0.5091681150099759	1.188451429693103	2.400645152136547	2.3516129533272236	3.0133702638508653	4.510003866633254	3.8238180539873294	1.6980711831599336	1.7007768091817321	1.3888141057398695	1.901840786744722	2.417052657400429	2.597173556676742	3.4977512881998774	5.043738166752746	3.989427817034556	4.502228468770857	5.072135965258409	4.776083981593799	2.791725361698286	2.547474441728346	1.9102766840875158	1.2947682623348133	0.3149026941462852	2.2367883492436005	2.4528538192632072	1.2144863488397333	0.14799596066091378	0.4295151789297312	-0.36582004840303384	-0.4549644063125178	1.6171327666586401	1.836401761417009	-0.3079095752434128	-1.295212953296256	-1.8399543276859998	-2.742309197290767	4.2274	10.583780515780093	0.28311372260943907	0.2558331671025874	0.25279425295512375	0.2082588573328491	0.06633362252475654	4.8789285372808575E-4	4.878928537280858E-4	-20521.464480649858	0.0	-454.66744146765814
1660000	-20967.596899275304	-450.5820360012536	-20517.01486327405	4.188960685329229	2014.5452858900132	106.99243285079838	3.3665168913754298	1.447673927763917	2015.3677296839671	2017.2865726475786	1.0758074879830188	-2.1330252303793893	0.1573466030721764	0.7675007944675902	1.412912530791685	2.6593467214744053	2.945150989097354	3.3792853284441433	3.210402280271721	4.594355789082475	3.3774524671947894	3.577396197318547	3.4308024623286033	3.219861262702203	1.535376341807028	1.1017288110660495	1.7916626002713085	2.00830060519395	2.857731792996856	2.8082279817127174	1.855978144760665	3.0091925000208946	1.9822465433968963	1.975333280860355	2.4817183274358645	2.1420904100803746	2.5423300253232783	2.8601981208721217	3.7685226673101155	5.244006135525041	5.384692397397154	4.735044414304396	4.728863730542399	5.0720658416649655	3.985693332651679	3.1786705702451967	0.8558103468991582	0.9898678170976176	1.0605655284232673	1.5649117550577307	1.8196997008132583	1.579906366104143	1.262978015201425	0.44282018613799157	-0.3110008598443925	-0.07682949157972091	-0.41441422577748155	-1.1966083617467076	-2.432491164126797	-2.918930840675275	-3.479041778127308	-3.05206424764254	4.2274	11.784807757747044	0.27919136930857363	0.2580792374310454	0.25435402834381354	0.20837536491656675	0.04075861764397125	4.976218270910882E-4	4.976218270910877E-4	-20517.01486327405	0.0	-447.21348736548686
1670000	-20972.10787200932	-452.2652714507565	-20519.842600558564	4.124636594562053	2014.6096099807803	108.84071875059843	3.180201564801047	1.4215702643857686	2015.5540450105414	2017.3126763109567	1.5448165596632444	0.901334739293999	-0.09265531970969489	-0.2254782547390705	1.2337688114584264	1.9536914463925306	3.520490482124692	4.332601686160902	4.383131117730256	3.9941169378928802	3.286907113351551	3.7890866696153584	2.9322072095886846	1.7568464085075133	1.6556820392128044	1.8905155250058836	2.630629782658455	2.5563937504092684	2.809807857546012	3.0576951103216463	3.503386769022907	2.6682710523999753	2.5115565457466125	2.7709814682139733	1.5115290434706172	1.471149956569274	2.072192717979616	2.804138014246519	2.9273373113058634	3.2049999821637125	4.054474500246051	5.390107682312502	5.421539221217094	3.9301194128965604	3.382944826369558	3.1895712861556516	1.0907602798909868	0.8644413649965469	1.0157065453435996	1.3314208028115535	1.2816087024060796	0.6112202078645386	0.10749717500000792	-0.11073685861434929	-0.4345005819500426	-0.4386558721655843	-1.2369961035472303	-1.8700170927387227	-2.70733331549465	-2.7200052220232784	-3.4857022968595346	-3.4357527656988407	4.2274	10.841919823049592	0.27792969516920313	0.2553316498453252	0.25249093107784637	0.21424772390762462	0.058011863428538146	5.080600153221375E-4	5.080600153221377E-4	-20519.842600558564	0.0	-448.65585380408186
1680000	-20973.238936201516	-445.8970772418903	-20527.341858959626	4.128645600974171	2014.6056009743684	104.66514092199955	3.171889285698702	1.0070599813673735	2015.5623572896438	2017.7271865939751	0.8053838539237159	-0.4984279254524353	-1.0193346615594807	-0.209423692574081	-0.1459342030778208	1.2808498294421597	3.0703063492293072	3.4937122752173044	4.491375682309375	3.7658131026863746	3.0537212157700253	3.568487219948011	3.3348310877301657	3.0750401200418165	2.4273928141126966	1.8518165460752254	1.3833840299900968	1.7863312706232581	2.9146787247379438	3.1875726692038637	2.7557487587214	3.4205050765092477	3.5663124371897448	0.6525658756247665	2.3845119869972278	3.277033095597879	2.7093128439427803	2.803996332860745	2.722581152673812	2.3291553255178186	3.9443102332000657	4.28269593122443	3.604497873676192	5.068070320772787	4.126579830630249	3.1295070495198525	1.623384371299819	0.8801042955443665	0.968640839772828	1.0934555279637694	1.192838498225373	1.6949611914581963	0.7519674500520421	0.49639467698006756	-0.5043212156518945	-1.9060471107312287	-1.6947499883400652	-3.2918290864704227	-3.5528997282475245	-3.7798243877208373	-3.9802480771601823	-4.365307230203565	4.2274	10.085659737814403	0.29147562200537325	0.2523773359556881	0.2518436359146519	0.20430340612428588	0.03607901200759524	5.136224474246818E-4	5.136224474246815E-4	-20527.341858959626	0.0	-443.0941409476709
1690000	-20971.65894428428	-441.7381756786698	-20529.92076860561	4.1403340113394815	2014.593912564003	102.38594305111027	3.4575581396646036	1.1547654145283408	2015.276688435678	2017.579481160814	0.4588423591098908	0.009912165571361431	-2.3220099221238244	-2.4341900909477463	0.1545805163760684	1.2535597567516836	3.5852555805385613	4.061960731322589	3.6246446117663615	3.336541870399976	5.032400749961461	2.703325672077731	2.3514729039143885	2.452116182654963	1.1872728281724998	0.12148841997253357	1.5432364188987635	1.264578083191179	3.2079514896804144	3.1333991140124984	2.4957846446248158	3.7044561047853812	4.4746671726429454	2.4112224498764756	1.3134076130894723	2.4599338361421466	2.948030250954036	2.720950924817206	3.0728902194867436	5.317630231902244	5.348283307656732	5.748872261627464	6.6091385946636425	4.873248063880312	2.8182392339998295	2.143188679483144	1.1682844660575507	1.2596065863284993	2.4164675929827446	2.4600918773684604	2.1335181617757586	0.5064463365649218	-0.5882334853485693	-1.576867177855898	0.85101541849705	0.9175872637970507	1.3291838712607529	0.8676983802694797	-0.9676034082831542	-2.333922143120226	-0.6299528538125823	-0.8025284802043742	4.2274	12.228373674099137	0.28032714680694304	0.259635183306726	0.25239968100181764	0.20763798888451243	0.04082225335156802	5.277866068180574E-4	5.27786606818058E-4	-20529.92076860561	0.0	-439.09708878651355
1700000	-20980.69274012168	-458.57094603857206	-20522.12179408311	4.109486021854752	2014.6247605534877	98.05319418407404	3.1938477113106205	1.3132740561363319	2015.5403988640319	2017.420972519206	0.43339338227615576	0.07908622991062442	-0.7325006879046914	-0.03700828858785754	2.9858744349507447	2.4585529303376195	3.9883858815418685	3.337696250189767	4.434514079230673	3.0226338537668833	3.3562138221711537	2.891607425763337	1.6112076808760198	2.33559754200549	2.8883712713661858	1.038966896862036	2.1680925753264124	2.061577181786628	3.325203674804058	3.3411800854174363	2.9493843673672857	2.960949035694657	3.323501408357232	2.3575236196032185	1.2312483483362333	1.4917140761122984	1.3534424342303386	3.2422650919919036	3.4850976246725844	2.8336862315909537	4.397785161959636	5.908206873673719	7.706384203135242	5.9251394428496145	2.043667882565603	2.799757355273439	1.2332283269309774	1.1369155540698623	0.9744300366841497	1.1284483297524055	0.7838307938646842	1.3933807519941088	0.7589356365227791	-1.245876031149262	1.8636514849304513	1.3791070144588715	2.3021536875650286	0.44178826914166003	0.17881213394637063	-3.6715971062535715	-2.4649156625193904	-1.6650246937004787	4.2274	9.620621423696686	0.2819266443740623	0.2513592245297431	0.26143671038514593	0.20527742071104788	0.017365934268355056	6.061795088998312E-4	6.061795088998312E-4	-20522.12179408311	0.0	-456.3898136806072
1710000	-20949.77046836799	-430.8562422146417	-20518.91422615335	4.100070676907967	2014.6341758984345	94.97188250806134	3.355018934351334	1.0198642215181226	2015.379227640991	2017.7143823538242	0.7967200466729669	0.7291288398885752	-0.6969251169928924	-0.41794851930997323	-0.8497879549978538	0.33068276545891284	2.8887472651458217	3.279430520703978	4.6542916575235544	3.8739749497524705	3.8340048250998473	1.6515684693423502	3.425975407467412	1.30868927384584	2.2332582227134625	2.4388474802168862	1.4264802625715027	1.8415857856905988	3.4539536638631048	3.6853364642644597	3.4828700348257073	4.031899268849388	3.817838137331516	2.076595412335062	1.832466108549502	0.9810632229425101	3.000367512504253	4.656197655584059	3.982195758872331	3.519945100005769	3.636775782468023	5.088950018560492	6.377991747069315	3.3700321821146924	2.4412333568096685	1.2830486193407007	1.142327000953744	1.3158824714196689	1.3973090990728663	1.671922254707139	2.473638540214506	0.3808070966500414	0.12857076609051776	0.3929445580439863	1.5207151744969023	0.7643041858214403	1.4779097824450909	0.7938693220154341	-1.1719743877753814	-3.462316995052456	-3.2115381506568577	-3.4668629161488598	4.2274	9.069171080680169	0.2880634479565457	0.2542669322389268	0.2525750339869431	0.20509458581758352	0.04851357790360039	5.779711078015115E-4	5.77971107801511E-4	-20518.91422615335	0.0	-428.1222717618407
1720000	-20991.752508876736	-468.97529219078086	-20522.777216685954	4.149918826485835	2014.5843277488566	100.48307785703138	3.2941892134952577	1.2723318663501182	2015.4400573618473	2017.4619147089923	2.4168886134836374	0.2322982973385605	-0.48167974871152186	-0.14355494560766674	0.4675137560675182	1.2593801919417542	2.351174933643734	3.1762653080738876	3.118729031142077	3.071066628793523	2.161567871935551	3.2006769053478106	1.8521208632261263	1.9357695169709308	1.8136741977690978	1.8637879390896348	1.6639703234588084	1.7823763915292692	2.6654167738827614	2.38986775653712	3.099413492116115	2.874674936821709	2.2462591087427546	2.435436560223276	2.6635901688912664	1.6490395804302158	2.0154964566402955	2.9728698989982947	2.678644420404452	2.65599599622017	2.762617584152401	4.161508267231606	4.16352357335983	3.157294366622777	2.1481477209659667	2.102716604951659	1.5640465422480394	2.0389500417497217	1.9073463442591074	1.3582215260679842	1.5192520182580849	0.3506754615052774	-0.46821645887472496	0.27711570719974665	1.3144241891927915	1.3153125858093624	0.40670905080244113	-0.723599959383538	-1.7963911323969393	-1.7250465699364719	-1.55661231541108	-1.9495913222695176	4.2274	9.632133250908808	0.2824930248329967	0.259365274678974	0.2569228431758816	0.20121885731214684	0.015778030962815753	5.574951623434869E-4	5.574951623434874E-4	-20522.777216685954	0.0	-465.1338363804831
1730000	-20981.602925868832	-452.04715516830754	-20529.555770700525	4.50785407790475	2014.2263924974377	100.67245029225187	3.391485607741248	1.1028306395080727	2015.3427609676012	2017.6314159358344	1.0232440480562492	0.6749751340937162	-0.051499462021048714	-0.8478016120880721	1.8297409760379066	2.2927206919263887	2.4894214078022	3.190700734540052	4.943609343282866	4.588808713751204	2.185394707973157	2.5177606403452395	2.090156594304228	2.0614084750508557	0.4885925432108554	2.6272382047271208	2.078924298279106	1.7094509318940587	2.174702762163033	3.086317393851317	3.2614024026641566	3.7261800756399808	4.284416899137565	3.037565117430503	2.3061717912564315	1.4136468452780722	1.2218091765612369	2.495131808910711	2.5235691510993488	2.9742032395428506	3.459757052067575	3.7328064702228665	3.79871647626128	4.955439939467756	3.1739200315980525	2.3097546765295047	1.1969450335625278	1.5927944099911442	2.0766838649927575	2.4915572213008037	0.9198283459301411	-0.7631678457258898	-0.39974372351938453	0.25095023550301027	0.34317593714736516	-0.36074891225243977	-2.1932771471515315	-2.543638714753032	-2.1889342065834474	-2.08340078301967	-0.461242152193476	0.02988209242149731	4.2274	9.511774083525292	0.28725867143506434	0.25489370758412394	0.2565124833050763	0.20133513767573447	0.039061733791108694	5.190603204308894E-4	5.190603204308894E-4	-20529.555770700525	0.0	-449.0822958571308
1740000	-20967.367900776837	-449.3558138999294	-20518.012086876908	4.146592826917802	2014.5876537484246	102.13715948005772	3.3895913343567132	1.0674375338161681	2015.3446552409857	2017.6668090415262	0.7490598164650776	0.6197203380397468	-0.5663091673481386	-1.650099518948536	0.3326650647108383	2.278599644862405	3.9615650645221807	4.115373318691963	3.9777818893153776	3.4332147212371518	3.3518364047151774	2.7152185197059566	4.1243307739569595	2.532401902037903	1.107601297697376	1.6572602843070987	2.127936573960957	1.2817135203762584	1.5803506957441895	1.964294284328851	2.8484242989787076	3.4966421212407486	3.4892186681733337	3.3219493718677944	1.4922360689975933	2.1553256476146676	2.2692604073004876	2.6004606446137055	3.1589096392608935	3.8937137167049807	5.168550436968761	5.847179061457035	4.887797891833008	5.680267299124086	4.100469348632879	1.7307038448470886	1.9364857301705487	1.965763351384485	2.3666252908571277	1.382098571650817	1.80965310220882	-0.6274492418163395	1.163074494682859	0.28186860348124165	0.0021248738642770104	-1.1316041208401986	-1.5236972444728252	-3.4736867807968665	-3.3352811302256447	-2.2566941064898685	-5.064427046289549	-4.332962258118245	4.2274	10.967438828947618	0.2886496250535066	0.25780358860258934	0.24982387478098297	0.20372291156292016	0.002849931222274208	5.395846370109804E-4	5.395846370109795E-4	-20518.012086876908	0.0	-446.4971906002976
1750000	-20984.603149004477	-460.32184274613957	-20524.281306258337	4.134171066695446	2014.600075508647	99.99482609350184	3.407420136989419	1.1379556188061157	2015.326826438353	2017.5962909565364	0.8465753389619145	0.7398081214177069	-1.2253301204039069	-0.39956041140552434	2.3067511894673056	2.96604215044311	2.7728033080872314	3.5187263191270697	3.903924131099577	3.951563293706644	3.8887889034154473	2.1936699551638226	2.405166972158267	2.061941220142936	1.4177729449593213	2.686478693884375	1.1748380062196733	1.9834821973643666	0.8980022653309403	3.11676331579011	2.5590304751581083	2.653441392833108	2.0946668122922874	2.279282618631081	2.0302675574143647	1.0450861273049676	2.2144043005669873	2.2291264237373802	2.8121604428488123	3.605666754461515	3.5317841439291104	3.820972101679461	4.134862216726096	4.664080808870866	3.5299131884633823	2.018816089328258	1.1608913413900477	1.5058170379020996	2.0437128085045995	1.0820603574486776	1.454825931856292	-0.3715669184831884	-0.11512257447722433	-0.4918102364895544	-0.6565482442185927	-1.1566826038687057	-3.734378994699375	-3.024438025804679	-3.283393257510783	-2.398427519803106	-5.012365979233504	-5.586757166310928	4.2274	9.53410334490769	0.28198420831646837	0.25151406309140245	0.26139105092330034	0.205110677668828	0.06487511474008187	5.271249192529119E-4	5.271249192529122E-4	-20524.281306258337	0.0	-457.4791114465121
1760000	-20937.76351452124	-430.1660649430191	-20507.59744957822	4.092955619105288	2014.641290956237	100.7274301329135	3.0855120805219753	1.1223430161168122	2015.6487344948205	2017.6119035592258	0.48356195744273917	0.7644261257843932	-0.4661144433686021	-2.8292656818032995	1.4737682249093829	3.7891161698483344	4.888190713433987	4.575882131050417	3.0476236701511032	4.477343938191633	3.772552345550378	2.840727085902556	4.263097819070543	1.4640764286179933	1.3834494886268711	1.5776214833139888	1.5430243800436099	1.5349682831476334	2.034400861135239	2.3943164953794738	4.54417116629366	4.728904981114427	3.5331857647340428	1.9877610510136239	4.031886435649951	2.570872236734066	1.6132799653085308	3.077432001246539	2.9948418667147196	3.0574862967055476	3.9683826196349017	3.843540412972477	4.850784392446382	3.558831444586974	3.7510599602641292	3.048491310431928	0.13520895868196664	1.004317431012374	1.2800028866811441	2.1475887668205917	1.2152997568204338	0.26136882853118426	1.341183093944426	3.040759193257747	-0.067895807404937	-0.43961787396209306	-1.790767126767235	-2.722960699595051	-2.5705641491699796	-5.135057843585535	-2.9266338088997017	-4.288002344311034	4.2274	10.823244490040432	0.2858468122778106	0.2561377862923816	0.2515026713483914	0.20651273008141566	0.01283882271689243	5.422113874398872E-4	5.422113874398865E-4	-20507.59744957822	0.0	-427.74104380341805
1770000	-20975.926419596857	-459.28487145339324	-20516.641548143463	4.0943001803244465	2014.6399463950181	96.01170325454919	3.099917482986272	1.0131720329272935	2015.6343290923562	2017.7210745424152	0.8350421722744114	0.49028976582461414	0.43358491579534064	1.00007048384556	1.7481202865948333	3.3069430492115304	3.7362974510980256	3.7608279789225922	2.9461564002668292	4.503031966325695	2.9399994976436363	2.744841668097144	3.008959370030765	2.5464320870189794	2.2485034207342136	2.2508091887843906	1.9895323216037786	1.6506328947729716	2.6055694459306147	2.2870483258413232	4.13217567499993	2.964883008821494	3.2013900805471724	2.455213904104568	2.204006603779075	1.7918646757303514	1.0442524701672913	2.087013847258918	1.5638649925083703	2.6675839061909388	2.588086284962039	2.9392653035480283	5.098734616538486	2.8842363988289375	3.5667617850323756	2.0916254441606115	0.2951131530422991	1.7950911182136	1.0136226887349915	0.6116750990458597	0.05842157673942336	-0.2960389410616034	-0.8890439815176016	0.5508559054954676	2.505441421329371	1.4151459734407683	-0.6532012154030212	-2.3727275405892794	-2.4962729964748975	-3.9164763844926536	-4.231090263603385	-4.6685113744246705	4.2274	9.703802306913497	0.2831224216078972	0.2608728867939371	0.25229385356463796	0.2037108380335272	0.039828401945397406	5.495534012741403E-4	5.495534012741399E-4	-20516.641548143463	0.0	-456.4328248629634
1780000	-20961.49156727929	-436.36697071872896	-20525.12459656056	4.090050513458794	2014.6441960618836	101.62895429275689	3.1227445950072727	1.1271612197052434	2015.611501980335	2017.6070853556373	0.8824126751386183	-0.7290436986341063	-0.9878795890652425	0.2087693576719467	1.0639547029622545	1.0314458923978518	2.9410030110918646	3.376979158522021	2.8509090438884352	3.7722282736239623	4.127808352310059	3.8354143831523695	3.036404324142835	2.7519791432659013	1.8162114266628344	3.4304569777644573	2.2698564349662584	2.393262243081951	1.6833909180973377	2.85553616350146	3.3318267870259755	2.6426790400269735	3.8637428594735335	4.084401378261283	2.804710997821116	1.425987140357393	0.696290706740057	2.5209254205004994	5.178970629271282	5.2153451135997	5.146917967095933	5.7568702231969215	4.69719562046034	2.9468105233174	2.547103140310556	1.0632897393766072	0.1483534003814022	0.9722449429436156	0.36287310344920004	0.1862875133248157	0.3127053769102597	0.9870668242559181	-1.0191453468894536	-0.6818041480278616	-1.6391050417705713	-1.2790729542134278	-2.489619154275292	-3.2290209830091063	-5.049916843374272	-4.917343793058513	-5.375918118706205	-4.562979179603358	4.2274	9.998555118693867	0.2810923521372859	0.25723228876533627	0.2572237890242868	0.20445157007309062	0.053715210200253084	5.06649415264785E-4	5.066494152647852E-4	-20525.12459656056	0.0	-433.4477477733682
1790000	-20968.363898422012	-435.81983230297465	-20532.544066119037	4.128101628217193	2014.6061449471254	94.61948241275988	3.1467720091586213	1.1711979068263578	2015.5874745661838	2017.563048668516	1.2643170918772921	-0.7182294525401626	-0.8963503055311852	-0.637007628372676	-0.869382217046071	0.4093826846329287	1.9209767415928987	3.9161399397788563	4.31944018377971	3.2988555392115693	3.541766961040184	1.655812806958715	2.8383057647874597	2.5254937718652513	1.4711193532730724	2.142228123627829	1.4089171551996718	1.7169267762838016	2.3884079260496107	3.2928797461893984	2.6823948683504724	3.460018033324229	4.377063401459398	4.070718128544484	2.9608666915369546	2.2319396696836837	2.4040427234769166	2.3182894668117737	1.1721704943932783	2.772475196481159	4.148895543570506	3.1136679738222046	2.3595412736362573	2.361347559185578	1.6741276313935711	1.9209256369016299	0.7879041286705211	0.6647295491168359	0.489767122855526	0.5619971596476259	0.6940097169109594	0.6801851467677421	-0.27375623777678565	-0.7973957485290725	-1.1137162191167624	-1.456872152968705	-1.8851536087341754	-1.6852762577782334	-2.4506422936583605	-3.0626680645990128	-4.367641915548916	-4.3658387747099585	4.2274	9.408764503366953	0.288908916940986	0.25110406964762627	0.2567313048458164	0.20325570856557074	0.01062097216360887	5.502649519721301E-4	5.502649519721298E-4	-20532.544066119037	0.0	-432.6598453511009
1800000	-20970.161280019747	-434.3810202417546	-20535.780259777992	4.12401729484272	2014.6102292804997	92.09958543315075	3.0499957879439306	1.3179312656982274	2015.6842507873985	2017.4163153096442	0.525386121304748	0.6355596347191281	-2.4287832980481276	-0.4554783503854716	1.66498259087787	5.190853092395907	6.217611878626166	5.7803254306879985	5.159388898909867	4.753583979723078	2.564684435835327	2.2972843750867327	3.0264459335261904	1.8275989114184703	2.057866683168994	1.9498578842922791	1.4317919173486102	1.6776604841652558	3.147671545585336	4.344184846648899	3.0466063491978175	2.5526239314884545	1.884411903299901	2.5096017201688663	3.4861404314812896	2.1501928809029125	2.287480094159016	0.9361796042011161	3.1151885474136276	4.590781764272726	4.773746618504101	4.219698742316507	3.1622967076774606	3.7335087028210387	1.336410149372921	1.6552943672034934	0.28002520520639623	0.951684996340612	1.6038071169119887	0.7540848507253094	0.43644888412127225	0.20144114224746884	-0.6153887813743759	-0.10509820932136915	1.1615862044765302	1.6754094703399192	2.2845795463349456	-1.7204488326541232	-1.6937272541177055	-2.6495240465606513	1.6222457714686196	1.5598710156558897	4.2274	10.463725516500178	0.2879678239806486	0.25569845579796524	0.251690105477027	0.20464361474435858	0.038218035715351414	5.924608753798858E-4	5.924608753798857E-4	-20535.780259777992	0.0	-431.7965785044231
1810000	-20946.29479597454	-415.8415944961164	-20530.453201478424	4.14512560327735	2014.589120972065	88.67095666896041	3.0904940202991265	1.2931414683761555	2015.6437525550434	2017.4411051069662	0.4794713819844499	1.1262653670478315	-2.363517626462894	-2.238250350640734	-0.2575150751335255	0.45053480573659144	3.205040362372821	5.633799018435479	4.371427304945564	3.7847062742222217	3.0032274041721143	3.644567598111805	1.110799790257909	0.4158733089743094	0.4574128583860926	2.1551272023802364	1.4943084433492237	2.0656763417785426	4.173839290670022	2.1959045528226135	2.3654998444867297	2.961108985294407	2.224236682329085	2.78832004165457	3.4527941126316524	0.5823000475944025	1.0425755066228297	2.0868836113967686	2.319112936676553	3.4320877369119858	4.173803948423618	4.156792627516672	3.64843633480412	2.533537832221992	0.9110023308097621	2.4384698400075937	0.7619680814102244	0.7137859995341203	0.535867066068882	2.0964074102236214	0.9466704255182659	1.4038794345790457	1.9378156207558421	0.5804583191166206	-0.9104960253057017	0.488326132400133	-0.41818305969099134	-1.2778211148888525	-2.072891700911751	-2.158541295343806	-3.5744036229002085	-2.392354299722296	4.2274	9.684453662436521	0.2811631680596996	0.2599539295699608	0.25129687995376904	0.20758602241656998	0.044364265907254646	6.293771462102305E-4	6.29377146210231E-4	-20530.453201478424	0.0	-413.42806998335413
1820000	-20947.746774427324	-417.553995428466	-20530.19277899886	4.2637242393467085	2014.4705223359958	87.88288064890504	2.9702173622543566	1.2699247156230649	2015.7640292130882	2017.4643218597193	1.1185322360327064	-0.608488782865446	-1.8410083958023264	-2.3898064896363627	-1.3326350228080819	1.9499113899203153	4.5046024025410745	4.620852791570417	3.320426202169636	4.030785682976879	3.5496165131158457	2.7017916942270346	2.559024930295117	1.723207918129279	0.5816684912273639	1.752539916989564	1.5580854921368301	1.084669018322054	1.0856565064167798	1.7015902544800647	2.3221567056121115	1.8447443418361407	2.0937558731454162	2.0915622047248075	1.7890037590051941	1.043377165147966	2.448435203117482	1.4309604141864543	2.8458741300505883	3.213530900566077	3.0922712082894215	3.5200518201921196	3.786635590773178	3.2795057120210918	1.201717480315953	0.13321804419258074	1.090279754252884	1.6249901167614047	2.631105469246084	1.8587491011775148	1.693841960020827	0.08337486843111647	0.3877245028133499	-1.1204682328409392	-1.5755248615357738	-0.23725348115707934	1.061238784050112	0.883077268480371	1.0812138779343448	0.22757112957752912	-0.4206765789717062	-2.4978311733647556	4.2274	12.634206479361161	0.28129704942005007	0.2633633986238414	0.25149139404230164	0.20384815791380623	0.0039781540942213445	5.879939583979363E-4	5.879939583979362E-4	-20530.19277899886	0.0	-413.90332939194997
1830000	-20963.047864536074	-422.3466179627259	-20540.70124657335	4.135808439829043	2014.5984381355133	86.33668359920702	3.13597820973327	1.1409438898784765	2015.598268365609	2017.593302685464	1.0250804221153782	-0.6195444796842012	-1.0116643730172994	-1.382921492695483	0.23227228097597963	1.2715366363384895	3.4483812205364686	4.681493686470917	3.480863185592945	2.813744499937116	2.908609327573136	4.385343471290048	3.0956092129275206	1.6146690428468804	1.4777109902343912	0.9323278925924362	1.07946521684303	2.5332027168881313	1.474071970490587	2.8273626982273976	1.7715698574711163	1.986915943714701	2.2466105024690712	2.0049899569061695	2.6677632737576515	2.412344584763636	0.29792800732163904	0.7858192769153816	1.9361298496290766	2.029391648555434	3.792704566801736	4.701398294412617	3.774016171842755	2.5428174149441323	2.6976709333517763	1.2409757939522785	1.0876117383117996	-0.018721343105783897	0.0935853636825098	0.1447503023545775	2.078633220099472	4.000095655471325	1.6529953538529945	0.36552792109947185	-1.1543712823914025	-3.3562350086675683	-2.1539656028273235	-3.7330265698611553	-4.0727224983144	-4.347088750797047	-3.7152648449992904	-3.314994309303482	4.2274	9.841122402770567	0.2787450937528681	0.2574833805606233	0.2542017845338612	0.20956974115264673	0.01812459200718863	6.290691627072472E-4	6.290691627072476E-4	-20540.70124657335	0.0	-419.1851670631605
1840000	-20952.56298563529	-427.0382071808798	-20525.52477845441	4.131815725333011	2014.6024308500096	89.97656666472045	3.116675629093901	1.060795547089508	2015.6175709462486	2017.6734510282529	0.2838148089934842	0.7425418460757611	-0.9906854133381116	-1.5417331117794464	1.5949197773976476	3.124458412932054	3.7565667196164934	4.180405625871071	6.633737614775359	2.7043191362903807	1.0757347333251803	3.3053401897832235	2.683612040142984	3.6178217083648128	2.0002696598325973	1.388610074529168	2.526798375572321	2.426045663439851	2.892658114188066	3.4817794305605094	2.66686442149386	2.9267164548396627	2.7001510197216723	3.750523824581777	6.199604748628527	2.526337171204754	0.6119441147706105	2.4626388111528064	4.98209255050231	6.848721056792142	6.919914902179539	5.079265414040703	5.3434587267944815	4.015053829939946	0.4432091972842124	0.6938841290764748	1.6262346592791992	-0.376362797235976	2.2495352218024047	-0.21974487403157889	0.5497189141183447	-6.814903561113139E-4	-1.4729510814520657	-0.014512409038666851	-0.9694585069374839	-1.2057841779248712	-2.82217236924373	-2.1784795469466083	-2.7089333318650666	-3.6580747851935107	-4.010204039833592	-3.517553661140007	4.2274	11.495259893296161	0.28343461382677826	0.2572007252981892	0.2543473034828173	0.20501735739221447	0.022394215790455405	6.091199945768701E-4	6.0911999457687E-4	-20525.52477845441	0.0	-424.89712651526224
1850000	-20953.853663889517	-421.38367662105975	-20532.469987268458	4.153954879692874	2014.5802916956495	91.59050890792764	3.155173088495827	1.232399689378341	2015.5790734868467	2017.5018468859641	1.146669901482376	0.13976343884938805	-0.29262864367245367	0.5151481548953549	1.939981193412903	1.6870742433879442	2.546251572519121	3.415134204293357	3.8441782456355473	2.90974967721963	2.480279166895054	3.8144649850786814	2.360551642812904	3.9075005923366595	2.1246131416183847	0.7731369977745003	0.9631024285100307	1.6139422619538637	1.733961021466306	2.332970959513747	3.100855694892882	3.1392355968788217	2.572395607297055	2.3967383182976016	3.7255921272582095	2.1416980248022925	0.6522217202944428	1.1191207646929184	2.0513488667703603	3.1639817467482145	3.406957592450338	5.131607285141191	4.757871302668844	2.777559326400555	1.597329467841621	1.4890343270493676	0.9536185401005173	1.302937908405081	0.8813141249875152	0.5580062861776955	0.6629081853133951	0.10109330746998894	-0.5726650288750912	-1.3503531619538716	-2.1691051857206736	-1.9560995640302092	-2.717097369544509	-3.2597673628370685	-3.214749575992063	-2.522456720130965	-3.080746548280115	-2.494763785619271	4.2274	10.63384640030301	0.28272305842699413	0.25581651086340107	0.2546800226393732	0.20678040807023082	0.010121719838052608	5.734503836587842E-4	5.734503836587847E-4	-20532.469987268458	0.0	-418.0605578048169
1860000	-20963.539125293082	-446.6183504706412	-20516.92077482244	4.232530333561874	2014.5017162417805	94.57395138476359	3.0214524192632957	1.132225409968362	2015.712794156079	2017.602021165374	0.5540026130564575	0.5808489009775938	-1.1455771121375582	-0.8997011627992147	-0.48863829548034377	3.1657896274317907	3.9561137843404004	3.986774817346351	3.714087648907607	2.981003910670783	3.0129385313124057	2.1308935469660475	2.082115259113893	2.208732335698538	1.8056131665255362	0.8618627799406579	1.3831109319139507	1.629955152129604	1.0375332926796434	1.6929147333315617	3.3284193740457697	2.998866223598726	1.764046860529337	3.87166610102168	1.9794130430756487	1.4675150432704895	1.4082765234202708	0.7318797081374332	2.675531023359278	3.018844686358933	3.4609904277140684	4.1530419244397905	3.571880976687411	3.3129258968648374	1.742406140675947	1.7030936781373502	0.12274012717241946	1.7025530928017742	1.8202210942800028	1.8910673212393123	1.9656087502477757	1.2124157517316538	1.055879419728814	0.4145077944571932	-0.1259266081556665	0.46288660713764274	-2.372434580662497E-4	-1.8775575141345593	-2.7371855383968566	-1.589833218141138	-2.486642800673531	-4.66939938485526	4.2274	10.6338797970215	0.2846540913665083	0.25972521642364205	0.2502275591780169	0.20539313303183201	0.05728613574347428	5.408942967524723E-4	5.408942967524724E-4	-20516.92077482244	0.0	-443.97482912757346
1870000	-20973.007230604115	-441.3825469799315	-20531.624683624184	4.337094012600821	2014.3971525627417	96.3384174508579	3.0932340704057726	1.2201578679044418	2015.6410125049367	2017.514088707438	1.0229070396167181	0.5188079539878021	0.25633623344169765	-1.3016381057234137	0.19150157047386435	1.958084719332685	3.3114143250338577	3.755823809056999	3.7233286512946036	3.2664004789422725	2.7137695670096695	2.2707416434120544	3.057265824994937	1.7503530860483876	1.215135005446383	0.8051107558125443	2.015482985241244	2.652077709343193	3.229305401915784	1.9704005502222584	2.1513541209684024	2.797205941267218	2.8850153732224397	2.1729991505155435	1.8045880926186921	1.647964440285814	1.466868573463177	3.7326711656277887	3.122493660808951	3.9592760768802067	4.763622061130044	4.931830326758702	4.495834795781246	3.318911102363758	2.3325748917693496	1.8000036007561415	1.2206418457153416	0.34146051358103924	1.337610564420086	1.9031136721157416	1.3979040678423522	1.643128563686368	1.2700955369962563	0.7870377625115503	0.7682484863241014	-0.038910440005977875	-0.58120052840787	-0.7095494377966083	-1.1759131264698326	-2.160371590871362	-1.1278177753370437	-1.9594211404664388	4.2274	10.857096012030018	0.2861611629419584	0.2512695534887907	0.2543447919399309	0.20822449162931922	0.051876006947787615	5.597611606141165E-4	5.597611606141166E-4	-20531.624683624184	0.0	-438.08703600257445
1880000	-20962.899635716476	-442.7893423782045	-20520.11029333827	4.088669308698072	2014.6455772666443	91.8147731429325	3.207662442144784	0.9013109820116264	2015.5265841331977	2017.8329355933308	1.423125362109185	0.4513736668108259	-1.179411222026867	0.031200762520975645	1.060945386385947	2.750142618806972	3.4117815059241496	4.2739967629577915	3.469323404818772	2.944022483032657	2.6396231237729926	1.7880771724950302	1.5875268778105984	1.3929451897872442	1.7369648305066534	2.6966267051006243	2.7428389810284415	2.0292170338016025	2.5264803296213487	2.1553591961631566	3.195936990961829	2.290150645561626	2.1115069262517046	2.1666221246916604	1.7385931988834187	1.6017478577338113	2.0252038406372908	1.1093487039659204	1.9473462100853887	4.574844935556693	4.907021143435462	3.7966123878641604	3.700576610061271	3.4295590689466926	3.0109660614417	2.1117932362019767	0.8227413028625975	0.6019843157934062	0.757073271020101	0.8486530794406568	1.8102399098414383	1.3129683661959504	2.5485325664238996	1.445524857319755	0.04423570543859967	-0.7782637673337116	-0.8299298034551129	-2.299878129651383	-4.237358996473831	-4.787743194669616	-4.962840870271745	-4.316467197265283	4.2274	10.108474190957015	0.2870660428099172	0.25274248840540403	0.2558132020569936	0.2043782667276844	0.039706120853797204	5.958132105702514E-4	5.958132105702508E-4	-20520.11029333827	0.0	-439.26499266981386
1890000	-20963.989759227694	-436.3611231127835	-20527.62863611491	4.2113517578038415	2014.5228948175386	87.05939928982444	3.1891003708334242	0.9636101508138785	2015.5451462045091	2017.7706364245287	0.41044335565882956	-0.5192220556151835	-0.2102869655893903	-0.9298849682867405	-0.1377997664343814	5.133649815237037	5.0454733710079775	5.347486098758978	3.7748409536163	3.6446792220888513	3.3552485231506797	1.3988257670034496	2.460462517184907	1.8076996116479365	2.7842584983948697	1.135126881955328	1.8842328755595712	3.8289294190730763	2.062654282559564	2.532822404493496	2.9124779458210046	3.7037947717486204	3.1667493083244	1.1057847175074582	0.9386659549150724	2.418361023571819	0.8245006477536972	4.19559413311401	3.951450468035498	4.359835468063579	4.909652514030879	4.659657256480012	3.250204450588946	1.2947750037525367	4.134603395945321	2.5983761781596844	1.4703765878650512	0.382596954932142	0.2708704311240279	2.1658113926598244	1.975926979604399	1.6870348257455372	-0.6791886823426082	-1.2970433450317467	-0.6662539728848966	-1.3583462170160274	-0.7532636135435978	-0.6850801749095237	-1.1715678392448219	-1.332259955127177	-2.5054207616659934	-1.9009311063018022	4.2274	11.2149007049904	0.2770490133249733	0.2570124573106452	0.25890734963357054	0.20703117973081023	0.018818226505071946	6.580108164912925E-4	6.580108164912924E-4	-20527.62863611491	0.0	-433.8482414450751
1900000	-20946.75770364079	-433.0622216707375	-20513.69548197005	4.177566531466638	2014.5566800438758	94.73666468306094	3.105862446936541	1.1162253667957305	2015.628384128406	2017.6180212085467	0.74061818313448	-1.5712505215753274	-1.5743165092004539	-1.6750370811648856	0.21452389431250263	1.4389297132071408	2.1892794170055616	4.230878873178689	3.3177445120131317	2.9954437788651864	3.1233377525299546	2.3191157217848324	4.323578473573318	2.1522319650235278	0.6155785135019478	0.7726985407873121	1.5702194994965641	2.7404140537835846	2.5258603901650276	2.9839064814600165	2.924109683657071	2.6880376264499324	2.2460063085870483	1.769931407815319	2.9223046105718637	1.6214332255720012	3.087514133960681	2.823595807748379	3.866935660203377	3.0319024490322395	5.369749690305506	5.429092337158684	4.286049896469617	3.6116188709493127	2.44367060514953	3.1072554143964597	0.6143152703510355	0.38108899267271457	1.3862062919346694	1.7990919499168436	1.0083353190736135	0.35252127289163404	-0.34152496736804716	4.338469344846163E-4	0.39477723316910773	0.19047521329053899	-0.8179179556010445	-1.9867106850920742	-2.7308200527425726	-2.719227907465589	-4.288053194101942	-3.999967846252974	4.2274	8.942563731316088	0.27885763886926807	0.25862106182661043	0.2562313976411423	0.2062899016629785	0.019037313585542635	6.137490696896897E-4	6.137490696896898E-4	-20513.69548197005	0.0	-430.45051658608327
1910000	-20959.468701616348	-429.27811446290826	-20530.19058715344	4.2226091877384535	2014.511637387604	93.50763903322267	3.088326424508342	1.0209623239756715	2015.6459201508342	2017.7132842513668	1.5163246597969595	-1.022376624899395	-2.052396192964871	0.8142339529524247	0.8055475926162388	1.7687841794859864	3.2286820158486442	4.53869545139313	3.4827097333537655	4.750336808010326	2.8603390603638994	2.1257508608304354	2.8418914492751055	2.0618063576282477	1.3185621961842404	1.5214834986563117	2.1861444143615163	2.927850751692463	4.068792533564208	4.496601819143612	2.975884355263128	2.377678937229069	1.8365392802848584	1.8391282362250267	2.5642859925472186	2.3194197541666037	2.50116166283459	2.5285888322888117	2.518767879827611	3.075419662418568	3.221569145243544	4.1012319856467485	4.379207545850746	3.8248416737096615	3.2768139618854537	1.2035505297291986	0.811855552319365	0.37494376713312	2.0981205023493903	2.8771691538361344	2.4531788922586255	0.46403358451993626	0.32635814817658637	-1.0375629706702236	0.01738162943898236	0.27834140174683275	0.9553028474977286	0.009317615610498375	-0.5294380480493824	-1.3867799330779078	-2.5872076457567186	-1.5759338713784707	4.2274	9.363974721534367	0.2759433358861698	0.25797387219467455	0.25389628409466325	0.21218650782449175	0.04506508654410719	5.910668124588193E-4	5.910668124588195E-4	-20530.19058715344	0.0	-425.831089971426
1920000	-20989.96725007599	-452.7686999714259	-20537.198550104567	4.180147893769673	2014.554098681573	93.75102931077254	3.112343288995676	1.2032530905418084	2015.6219032863469	2017.5309934848005	0.7355894467795404	-0.33451373891667524	-1.064629871663039	-0.4590009259891451	-0.5122260443668818	2.14633828067621	5.458598000074931	4.303326415032609	3.744918122550432	3.610674740317211	2.9033919866548508	2.213943808076256	1.4750809615866713	2.2793407143015516	1.9175762531802563	0.23621997682247747	2.115863278409261	3.334846680610095	4.192826769086533	4.232513463429543	1.7675561386355718	2.5853859154501038	2.5572500718539946	2.927256400297167	3.1107296411940446	2.233537077929139	1.703697592379323	2.809613805116326	2.0303146416774402	2.8780531155857587	4.78619166173287	4.098607268745878	3.4439281544902247	2.5341022764994974	2.657193108416608	1.2570709953462766	1.0568732841486366	0.7119631115003898	0.04231412634677123	2.727359016552321	1.5602083790729435	0.6948206438982276	-0.03184866765492603	1.0919835251018368	1.489048002073917	1.8176449119111397	-0.7117861777887947	-0.39938297278967705	-0.4862996236630542	-0.9874112169940319	-3.671026852684232	-4.652089450224658	4.2274	10.717651068872417	0.2808948666751427	0.2545818259763094	0.26007348565628247	0.20444982169226483	0.00615515473594743	6.142021301233221E-4	6.142021301233211E-4	-20537.198550104567	0.0	-449.85497550586155
1930000	-20971.897083204494	-448.09420477029994	-20523.802878434195	4.240290618077024	2014.4939559572654	94.45387668960453	3.059243496220053	1.3323360539404197	2015.6750030791225	2017.401910521402	0.7283371586994166	1.5886489042274015	0.03928178966824314	-0.3890787288936005	0.8711680086364657	2.898394830894069	4.500790849252622	3.7574469731354894	3.3214398137934706	3.7980492381943347	3.4997956809556667	3.009122661186518	1.5419179483156948	2.725579913916363	0.8024004915475531	2.3509998320316576	2.3404878772462205	1.2808736722428111	0.9578103836866719	2.0455938392778656	3.7390212144879436	4.285072652594446	3.264327406374471	2.1363763164067535	2.3784658574633886	2.234100278313668	1.7627473304110524	1.380089836489058	1.7913503711791445	3.3740357299143073	2.234583986872514	3.7214332589861963	4.293319647759583	3.418301869547481	4.513336195942356	1.8875290906091275	0.7083589552130471	0.49565148716782315	1.2604085459642436	1.4780058207431441	0.6782534581348835	1.2915953418893988	2.0978381493684033	0.1986515768829206	-1.1202567545982849	0.36802797721526403	-0.48858844936955786	1.0029413761088766	0.4871375469135729	0.06018332252483716	-3.0397966556023652	-3.947348198925869	4.2274	11.85194888464886	0.2821803638012592	0.2549892956359678	0.24970595419380362	0.21312438636896877	0.033176425503992475	5.842716103539082E-4	5.842716103539087E-4	-20523.802878434195	0.0	-444.975285103126
1940000	-20965.64672949343	-436.2177666788813	-20529.42896281455	4.102829891666308	2014.6314166836762	89.41033480774365	3.1267829433164724	1.014632793400831	2015.6074636320259	2017.7196137819417	0.7419053801503859	0.9481923373866297	0.022018674255738224	-0.9256507971321926	1.010630900933835	0.4297457057710091	2.277020178840012	3.9454025321657187	4.102819081420445	2.735114893960501	2.656493237842023	2.8261510214100007	3.0792711436477926	0.8927059727675382	1.102512073279533	0.8192755198540741	0.74616996657041	1.2463839831089243	2.119925920096806	1.6868415513154515	2.939647219003692	3.5480208512639946	1.467063965081287	1.7441638519778744	2.1658578855779234	2.0220402373253434	3.2043547778572536	1.109041897930465	2.1564290323121176	2.2658038146346184	4.007852693255866	3.7999656299406377	3.7502719971142584	4.57776201743202	3.0282677510433573	1.7551237953918415	0.6033545011876436	1.2317874449166815	3.1780533666143853	1.9865472313484087	0.329960191622662	-0.10462333465762241	0.28503534802026487	0.6144764281991781	-1.2829952042285144	0.8244790526796673	-1.0724457323986663	-0.4375332167631409	-1.1237164616338435	-3.9417364920294995	-2.2981559452819367	-5.351231669890777	4.2274	9.125054772672197	0.2860121163712304	0.2525900137122502	0.25507606377162306	0.20632180614489556	0.06354543259411473	6.378358509394568E-4	6.378358509394563E-4	-20529.42896281455	0.0	-433.43251659243475
1950000	-20953.80798886715	-428.64171709610014	-20525.16627177105	4.200091506802504	2014.53415506854	93.76198181819588	3.013714862547578	1.0593965321121472	2015.7205317127948	2017.6748500432302	0.7239386755432726	-0.5257456018012898	-1.2879927985659254	-1.489519291891809	0.45134308892428154	2.5593452566850736	3.337948033782882	4.020929402343401	3.263389024801805	3.1406666096671385	3.9278836606541554	2.8282807144595004	3.20335581971018	0.7556419052415875	2.1401362748502417	1.378797491542728	1.6206257328905733	3.0015178813894368	1.3039265086400191	2.7056040764951215	3.5189899346048628	2.5105537505202196	3.035946381532415	1.9582136817437903	2.57381135057842	3.1814280137342132	1.6815249070126987	1.253561928383022	0.9019238248294732	2.9085499530633587	4.025878858731935	3.0097388392517943	3.943800621516447	2.9672894415993705	1.9138947034745977	1.3297796606559587	0.8003336944500486	2.5269725265606517	1.516515339354667	1.4243516793402136	1.1283133882717715	0.4893614354815855	-0.5283556973320193	-0.30930230107988116	0.16475272739932195	1.1641081394968795	0.8269323010077843	-1.0725425168888354	-2.4534535630462626	-3.130845267714549	-3.3435735900829084	-4.008084118990324	4.2274	10.007751477657473	0.28229907311747127	0.25942504225568	0.250728761173605	0.20754712345324297	0.06689899735491707	5.512933768530623E-4	5.512933768530628E-4	-20525.16627177105	0.0	-425.80964575970916
1960000	-20974.188622948946	-439.58831339719967	-20534.600309551748	4.101556785842019	2014.6326897895005	94.98371139921865	3.288343626918306	1.4350168588777874	2015.4459029484242	2017.2992297164647	0.6514789692717762	-1.165873365510967	0.9523068026590689	0.29821019898381085	-0.006118852023526744	2.9058243254817553	4.282625847857967	3.6914068804905	3.3170915710563897	4.277198614784311	2.501367207953654	2.010778872501927	2.5012620769056753	2.2994241004546523	2.383295817722784	1.8709127171932483	1.244381082781901	1.884903733058759	1.9060523547530497	4.530474187968076	4.453264716004322	2.548530250427281	2.2728113526760967	2.1383942970447567	1.7806188670519716	1.8785699870983952	4.267732118646464	1.864723746349341	2.4214208020438153	3.5922769196594593	5.807583603850471	5.217155329787059	5.052632085834133	2.9092372899945125	3.7823350617324674	1.033612457019303	0.5355730886141088	2.1276361122565906	1.857809177321763	0.16342462935114355	0.8446223937486304	0.4231378149666568	0.5076770754526778	0.6775938364896836	0.27754046601631516	0.6262455668722158	0.22638115460728234	-0.4248037695218334	-2.2699816145001237	-3.508156438210867	-2.1094439700881376	-1.6127277514005505	4.2274	9.952848679472615	0.2760205154222535	0.25567126012315394	0.2566333093111268	0.211674915143465	0.036478041187195755	6.208806778745673E-4	6.208806778745668E-4	-20534.600309551748	0.0	-436.87234664217726
1970000	-20966.188881920167	-431.25056355367497	-20534.93831836649	4.132371924983483	2014.601874650359	87.67699277512845	2.9970724215091504	1.2613008248720168	2015.7371741538334	2017.4729457504704	0.7481409419090504	3.1839694607261917	0.43738456056967195	-0.19328093992979212	-1.533865513041997	2.212466892451263	3.718153043486811	3.8381677188406353	2.780427018505797	2.7451916091801256	2.211709946170003	2.407076397829598	2.7583567398800577	1.1202092619337098	1.6813671969814907	0.14807759169523926	0.5747600507685193	1.545020584459268	2.039624487999741	1.9967300393065477	2.464466188990831	3.137927722576417	1.32853664088152	2.1645470419831776	2.8523820000448734	2.121897902562956	1.7741381552987403	1.0950916659245897	1.4123205508680068	2.932141701358182	3.996647598082772	4.054992167549791	4.577484493561176	2.4510276146768972	2.2060117584701118	1.0378904374637816	0.1676262072503506	1.321649871739099	2.1040759245003358	1.5304185308254992	0.7269733971931832	-0.3438109377804197	0.9573393717056323	0.7295817458817545	0.8610794679193696	0.00954127526424621	-0.9035920547083472	-0.8718664422815515	-1.918605611782384	-2.0644183095345077	-3.444728879926783	-5.833388845025716	4.2274	9.024751785308707	0.2837509710895433	0.2576327736230237	0.25927647716329405	0.19933977812413808	0.021126055610952942	6.467469736553369E-4	6.467469736553375E-4	-20534.93831836649	0.0	-428.5449639242172
1980000	-20962.270581606128	-426.3311114232345	-20535.939470182893	4.096893116321326	2014.6373534590211	88.73456120630719	3.1565912263512392	1.0537907025126485	2015.5776553489911	2017.6804558728297	1.6033277697297943	0.5027834722515557	0.3321199153146298	-1.3396335215401383	-0.03726121974002827	1.586003676003036	2.1620661847510148	3.4966433289709036	3.531937922744639	2.933598280756815	2.9756343007288657	3.0067366876030017	2.8101001942830015	0.11683143997590151	0.4347717042931767	1.7683839267176449	1.2370426825978966	2.5596478166290253	1.830782799354141	1.6722135193785828	2.6182851523129926	2.9925392410626857	1.888407329678685	1.8952677804023605	2.443573018875915	2.0611930556338236	2.1339781924904035	2.9408596867267205	4.314880288767274	3.7318502883453064	3.437530403210727	3.6137642153452676	4.0569494313239245	4.062105531806018	2.5162324474049553	1.2436411880729528	0.660156300494151	2.2821853129344394	1.8732047404698737	2.174921850531108	1.6046553734665374	2.0250304436902757	1.4202249515234193	1.5597566959661844	-1.056375445117108	-1.5966253255515905	-2.9387738277787823	-3.301088605322425	-4.514304997711211	-3.9948048636339886	-5.744188345804059	-6.795878810054288	4.2274	11.557729827639998	0.28140326220129064	0.25837740635900563	0.2546587110166186	0.2055606204230842	0.015305575195482346	6.261198448267012E-4	6.261198448267019E-4	-20535.939470182893	0.0	-422.4412096775497
1990000	-20952.658524106613	-407.89958085481277	-20544.7589432518	4.101916325226401	2014.632330250116	84.88482133227303	3.163471475777876	1.169650848993137	2015.5707750995646	2017.5645957263494	0.7259546547125177	0.6269266148502332	-0.5384198992176614	-2.374032267808525	-0.675435332384696	0.6625442912924682	2.4571008391807347	3.687254520081038	3.7005993027315363	3.8160680869159656	2.8619977066800777	2.220536102530258	1.9918031755865906	1.3773357079749462	1.5392781504121742	1.6877999367759322	3.778022734839606	3.4427974028477615	4.8521847165607905	3.866582483431107	3.132313927666106	2.2200926979555384	2.607461822612417	2.0026963532658786	3.3148297130444435	1.809013627177551	2.0355825414060145	1.4037160622500224	2.9079875169283333	3.326127295443454	4.223924427623842	5.724480779128989	3.869838579584104	3.8774347968624028	1.5652965663937743	0.8933002622053059	0.8304990165926321	2.4879449616701996	2.449271648564955	1.5566555418529533	0.6157412384790697	-1.170711008677792	-0.9551721945959278	-1.0864217164224534	-2.6072713308017983	-3.380561747684693	-4.468821096724966	-3.2483173037190554	-3.0697886053288137	-2.520197731534446	-2.7066503810449247	-3.21250815220664	4.2274	9.516731754046234	0.29092763777770037	0.25348913616037816	0.24414457212401658	0.21143865393790395	0.027879988514987564	6.117609554959852E-4	6.11760955495985E-4	-20544.7589432518	0.0	-405.1322226080561
2000000	-20969.22093734479	-447.3326934142813	-20521.88824393051	4.089202839706553	2014.645043735636	89.79317594853563	3.032724719889688	1.268898303156408	2015.7015218554527	2017.465348272186	1.2186554110731522	-0.7042709436116781	0.08208112080114904	-0.565499064518322	0.42808563763938456	1.083104809467576	2.068959832493999	2.8744298950062066	3.0198875661983577	3.021227236520814	3.4415038339486284	3.6471898625034567	2.1313371842530695	2.0116732966167494	1.352180940845495	1.2782017891366777	0.9195946467653694	2.843224757378611	3.5787799560238724	4.1157495735737095	3.223031136114946	3.341497866763149	3.0754989498469896	2.8140442169685516	2.002201853130313	3.3577151733370005	1.903708346749428	1.8481147019490411	1.5243531077998467	2.885308615454046	3.4105850226719916	3.135967086287496	2.406759410727626	2.4333668089713463	1.8568654153139685	1.0308908776019603	1.7237086702293594	1.9066131295706914	2.020391797442264	0.7126480157361984	-0.04342316261498672	1.0778327096976723	-0.9912482742556454	-1.0399972142290634	-1.6967281229131979	-1.283303494621016	-2.1502887144012037	-2.506270072685543	-3.7589041611464316	-5.15901253163142	-4.881319189978035	-3.8180884652871594	4.2274	9.957155516734005	0.2797020149542255	0.2583999684708858	0.2569684137373901	0.2049296028374977	0.04667958613181154	5.737871810643118E-4	5.737871810643116E-4	-20521.88824393051	0.0	-443.9881256498008
2010000	-20967.187922132885	-432.9880331934114	-20534.199888939474	4.201826268796771	2014.5324203065456	85.3301854517813	2.9337034021652126	1.1722467629821807	2015.8005431731772	2017.5619998123602	0.9472216778696845	-1.0293826598470521	-1.7630535314819928	-1.599742550773945	1.6538000690084682	3.9074483928100663	4.124994739157469	3.7665253599104145	2.520545741869794	3.6492625204164004	3.658019295893667	3.844549098059186	2.679876146924801	1.1256904163925348	0.7346747139120179	0.9437480377940249	0.7435015743330654	1.997184089566753	2.9361670279839243	3.946987991263328	3.363930934729763	2.9425997804519683	2.663801333096799	1.6185783287079683	2.2854357686772113	3.118373862105875	1.7454177785413525	2.295847350507795	2.865290008637491	4.157785934558589	4.484916765534178	3.835223330758013	2.424932385045797	2.5890190354967175	0.6615232217245517	0.10155601857151816	1.4998376873832577	0.395592494461287	0.6720702651693891	0.22419047265807734	-0.27696027322082706	-1.172886864410228	0.25373917258322054	-1.7402432577343092	-2.877291712512849	-1.445042274578305	-1.3434720649343626	0.5664014612570574	2.1809500597841156	0.015301713868613787	-1.3891589377213522	-0.9700760515854419	4.2274	9.969728687040845	0.28708829613381276	0.2524412449064589	0.24988547592901006	0.2105849830307174	0.0391783262229207	6.465846746128884E-4	6.465846746128876E-4	-20534.199888939474	0.0	-429.8192825088596
2020000	-20957.454318116415	-432.5472023346434	-20524.90711578177	4.266494457301238	2014.4677521180413	86.13968295830983	2.993921666333556	1.263480684917358	2015.740324909009	2017.4707658904251	2.800478534859525	-0.9585385173058241	0.3841210904475222	-0.3558943499824781	1.2432713132560786	1.2868019074933117	3.235515417138584	3.57818862807008	3.344606131543077	3.1344988355789654	2.7670802349563988	2.4366262352144563	2.197592546618336	2.0111825387428013	1.8095593505988177	1.395807169529688	1.5096250021956057	2.274815506635132	2.131705262213838	2.0487307180301184	2.416729267449359	2.374398803026531	2.0161826277651085	1.4269580099368733	2.3647289307754353	2.0423732317154584	2.071190307994597	1.7019623878894488	1.3950211759375226	2.072773732012178	2.6311257261355996	2.8978873689767912	3.291234341455765	2.4879322695327324	1.2248682064703913	0.45327080296689687	0.7953011043118556	0.9699643978244674	1.3114808497320534	1.3964999446286137	1.0811341358049307	0.17326907898728805	-0.3249764415225227	0.07156796468956735	-0.6196092495770352	-0.8308965672714048	-0.907418229919264	-0.7511699415635212	-1.5118004875073383	-1.4550585674929182	-1.9190041722540436	-1.9227330738903452	4.2274	10.207114812797899	0.28042709009936395	0.25807597890756717	0.2559531091400449	0.20554382185302314	0.024879251900120802	6.198422566511579E-4	6.19842256651159E-4	-20524.90711578177	0.0	-428.30660840118884
2030000	-20952.24949441256	-427.39582320504303	-20524.85367120752	4.136355461709705	2014.5978911136328	80.92277889610203	3.1343501728552567	1.1894613636434779	2015.5998964024873	2017.544785211699	1.6117292386367699	0.12526381059571606	-0.7721132051154072	-1.9286232350235504	1.0629671645097876	3.107975119377614	2.8362952432343747	3.5242341451807553	3.3129714466515154	2.9009226533915693	2.545092800085328	2.712782903871708	2.4359100017393374	1.6226461174819087	1.93402973742225	1.5627176597338723	1.7087241098470545	1.5617886581235454	1.4774697230049023	1.9118793416158466	2.9161709801370703	2.2688799719528245	2.4583007854888312	1.971325726589134	2.6621122973395694	1.0746835428967108	2.099943930713908	2.228923890832586	2.2316037467822607	3.1120070390366603	3.264598386103542	2.973510350177582	3.56924384749856	1.7504892534863827	1.0639594177100593	0.4939999009904502	1.0557360792211703	0.9444840493754216	0.8320754295796422	1.238631090819815	0.5358023207225726	-0.019080316876142034	-0.13951430993240393	-0.11335931428857793	-0.7605630094240522	-0.9609559608741871	-1.1356468319441089	-1.3647666805284235	-1.9449571239183372	-2.4141856833399653	-3.2145615919134745	-2.355699715098608	4.2274	9.104025271375718	0.2825743369279164	0.25342620177595004	0.2558603793074133	0.2081390819887195	0.021123498823764304	6.784524338335929E-4	6.78452433833593E-4	-20524.85367120752	0.0	-423.8449652604064
2040000	-20963.65616525799	-430.80002967211055	-20532.85613558588	4.147436708668489	2014.586809866674	80.75016389960138	3.1106192535188866	1.4801002777501222	2015.6236273218235	2017.2541462975923	0.7740048627520902	0.015139732731817901	0.6096434154751014	-0.9297437777044754	2.092676753390611	3.2823223456986286	3.896017695197979	4.123178029129878	2.9680580557142866	2.302213409591597	2.4753204452390745	2.1074386435721224	1.6041438102354002	1.7494491395845084	1.1682509124999654	1.083339736071028	1.7569889557415133	1.6335528760755884	1.3791842011203943	3.0320581457917193	2.7686008086446723	2.456951744833258	1.8196449672840267	2.091686284039937	1.6034281035284854	1.0870826539085807	3.1503621928903778	1.0596454100016557	2.836900957990366	2.6291887733313155	3.3436440493006123	3.6817894548251253	2.4258617038104875	2.2398260681632083	2.191078295008752	0.6257955234195937	0.5461929022217288	0.1478586652963958	0.7235602860761221	2.044844065363712	0.3882431344797923	0.3623511282387012	-1.4008480519540634	-1.1960520924200042	-0.4951370323551957	-0.3537615385616766	-1.043331237028083	-1.9885569585409226	-1.3762450098039136	-2.1468407601458823	-3.141554743230146	-2.747660563064848	4.2274	9.24424636030253	0.278995144563603	0.2547424125789006	0.25535178875989795	0.2109106540975977	0.008727307481291345	7.116744993118719E-4	7.11674499311872E-4	-20532.85613558588	0.0	-427.9528333857956
2050000	-20949.91973943396	-417.015405939478	-20532.904333494484	4.145223196320056	2014.5890233790224	83.69585360909633	3.228436492321275	1.0854331919854696	2015.5058100830213	2017.648813383357	0.6136096514742053	-0.6575443981449476	-1.2227028013124026	0.326226950590808	2.0399579115812627	5.036791447154191	5.5614281769659675	4.2140199528589815	3.210474489684266	2.305832348321733	2.504509761253985	2.145327316679862	2.3270781777503524	0.5961635420482047	1.5942518927787992	0.5279229872250972	0.7455137484810231	0.45044882595046487	0.5873351837437961	2.486202412748788	3.02201280128102	3.1800008463528497	2.111652061573478	0.768919795456878	1.665159201706858	2.7192899429887256	3.9366349956602016	2.254351575026155	2.223768218699208	2.778470089340184	3.2124681486457485	3.8001348942403848	2.2014314236662416	2.9367294324593263	1.9257602576308905	0.4436796313389795	2.4114974439469954	1.615314242865526	1.877283595292481	0.4635346618049537	0.6675477614682206	0.8086510486672883	-2.09155540590202	-1.800019887043649	-2.2292556445397302	-1.634383147702647	-1.3938322951360356	-2.182086296243285	-2.161681342960572	-1.9376080056327132	-6.178302729553441	-5.379989240917649	4.2274	11.126030997350927	0.2847548769390168	0.25519858714004595	0.25543731199685527	0.20460922392408135	0.008569161596741148	6.416414183685642E-4	6.416414183685642E-4	-20532.904333494484	0.0	-414.13273066075845
2060000	-20959.21870853074	-430.9564826182954	-20528.262225912447	4.2756734749450045	2014.4585731003974	86.29522278545413	3.0508943137084485	1.115359167838113	2015.6833522616341	2017.6188874075044	0.9340090265386228	2.431281705542256	-1.0377510630279367	-1.402173237047377	0.31238217036642396	1.706174151110207	4.3343605832541385	3.8036155931176823	3.0274274273047204	2.406556782362157	2.727315489544268	2.443612325880059	2.5506912532208275	1.3965676013710475	1.203640902269997	0.9915142955727119	2.8366084431903267	3.3712053018327817	2.4464764018460983	3.932057714576715	2.3920501341419325	1.7731082067861574	2.1118007284551203	2.0655662696901236	0.5079931447294393	2.3528886832077935	3.015156210077105	1.9034717638760643	2.31026229466807	2.0823205249692505	3.9050757477567264	4.278525203880853	3.9070619534491065	2.0458690544010527	2.5022354522280814	0.9000527223730842	0.8787391899161953	0.18292947742740343	1.333823510803486	0.7757216293644307	-0.07658519497981514	-0.6032743381577638	-0.19125021115111684	1.2569644180408226	-0.3246907019095118	-0.5275651721516639	-1.8482676646342255	-1.5673716853330335	-0.6960290533386166	-1.0652845670663122	-1.3233549286278645	-0.7224686573654973	4.2274	8.232987789301555	0.28467133876652184	0.25642960457700037	0.25443858343380815	0.20446047322266905	0.048887328622113424	6.289583864286272E-4	6.289583864286269E-4	-20528.262225912447	0.0	-428.14157446751153
2070000	-20955.598827882965	-430.18680099085293	-20525.41202689211	4.163073518775682	2014.5711730565667	91.90225961854257	3.239692368291594	1.395555701596888	2015.494554207051	2017.3386908737457	2.73410154800434	-0.6976878372713677	-0.2860785992289383	0.17221979189021203	0.4092548717743377	1.5383675385752125	2.9979518863241648	4.097145825560096	3.38246260432489	3.1381056520087762	2.8071128113380244	2.0555544412256275	2.5282511494596367	0.9339868725479296	0.7232273553076194	1.1671753600363728	1.855645551254982	2.1624233423882084	2.0114398135379896	3.0406034190086535	3.2073806475519198	2.5725920086265073	2.7346579439159564	2.451428338756489	1.9682126538513434	2.1258447057188468	2.3351401648139674	2.8244999269706024	2.855327472864292	3.6183748269638554	4.100499273371929	3.415923283058054	3.647270148800652	2.7234622709979184	2.494157491435318	1.701934666878379	0.7128763656657454	1.7278448499140702	2.0937402015544047	0.7975757579554074	1.266750077682694	0.8223765085774233	0.5835161987877039	0.44594386879572095	0.5552226724680487	0.15241839805177118	-0.10774297146215996	-0.4581435678209089	-1.1389849416447477	-1.697627159550282	-2.5443122407712444	-2.83950554691701	4.2274	10.071471804420367	0.2861989878876104	0.25561599286282666	0.2484528525930898	0.20973216665647254	0.007736728437060527	5.805000153950407E-4	5.805000153950403E-4	-20525.41202689211	0.0	-426.09438014050573
2080000	-20963.655177018984	-443.16404231597	-20520.491134703014	4.126758826683545	2014.607487748659	93.30254791330532	3.148773610451896	1.1140883462047415	2015.5854729648906	2017.6201582291378	1.2907617672950304	-0.5148910981914909	-1.334159376594829	-1.058193398059293	0.14442801722804954	1.0494368135729497	1.8563236812729453	2.5696327955506337	3.228961252907654	3.68566973627241	4.238004638573646	2.2549453952093748	1.7319423135844922	1.6778224848958356	2.130306973490991	1.2836748974681933	2.2389303257991706	2.5084370848164124	2.708377839451937	2.6367620489465073	2.7558685434399446	2.277446953661187	2.4535658225489505	2.541568776337197	2.2484664060490744	2.9448225360727864	2.139013824544058	1.650370685053639	3.4201390579750575	3.674123770997694	4.560475206693571	5.058545254294297	4.574507040660056	3.0642956546820397	2.2074334713918247	1.8633735407634395	1.5482216861522655	0.8221080395676159	-0.08150793085403851	1.6004826603730629	1.7716140070489137	1.327632916224326	1.3714594101736823	0.9852460944683941	0.7451005971002195	0.6408778776350843	0.8363741873123854	-0.8870431790313429	-1.9261438842423222	-2.2381764426812367	-3.023061274344396	-2.1654643884966265	4.2274	8.798228061736378	0.28821923353831136	0.2556851905363036	0.2552185612061518	0.2008770147192327	0.03347030350440871	5.977584167767744E-4	5.97758416776774E-4	-20520.491134703014	0.0	-440.00450759204887
2090000	-20975.67787703185	-445.9213557819096	-20529.75652124994	4.123490675493031	2014.6107558998494	91.60730089251793	3.050449531737114	1.1782534700686749	2015.6837970436054	2017.5559931052737	1.2921896921297757	-0.03248373957277251	-1.4736187075106786	-0.6667608608497453	0.5388131791630417	1.7106417794601751	2.933951742216644	4.07446227397709	4.306140183020813	3.9897103235466966	4.619931494016754	3.6097387659362434	3.235544357166846	2.2818136699049134	1.8956719705657337	1.420147031248503	1.4206310026439843	1.468625761874068	1.7114471722726257	2.554704866583889	3.4220632172847876	2.595588419971138	2.4864016824736703	2.419495062190496	2.617638266748714	1.3251111371370417	0.8607598682977935	1.5404335142194174	3.5441408971921984	4.693770532604916	3.737176767384104	5.051079319129498	3.5986176468852804	1.5985031568177985	2.536200608386173	1.9521737893342712	0.3449570515234732	1.4106069155014025	1.172523226631692	1.6137187561389457	0.9703532497564675	0.08098456483517769	-0.2021586146896291	0.4394340203636795	0.5850500684258679	-0.2325781637918431	-1.012077319544605	-2.4277805485342148	-2.2683768408451996	-3.8066442709458586	-5.061626235416521	-6.086650330642797	4.2274	12.86320329982101	0.28249785177184594	0.2557154936588979	0.2523327355466153	0.20945391902264032	0.023154423622351473	6.303936463172939E-4	6.30393646317294E-4	-20529.75652124994	0.0	-442.0321230219106
2100000	-20989.249582894714	-449.4710115883367	-20539.77857130638	4.19136253527235	2014.54288404007	91.42525618543101	3.16326490873148	1.5904631658725823	2015.570981666611	2017.14378340947	1.2910040636786655	0.02604731684582212	-1.178904258763318	-0.5551155014503254	0.40694982258200485	2.1964695155693947	3.427559686234172	3.2361587347736487	3.185358989430388	2.774622113010577	3.6080915494263834	3.708174283351798	2.1773083197554004	1.737756529691195	1.2518429455190314	1.8454996575306608	1.9854567831931278	2.3321859289013482	2.491880591675608	2.573627773385049	3.390609093718753	2.4661814774271313	2.953900756215253	2.218265321253396	1.4011053940363567	0.8793543818839442	1.7363308663653043	2.590142371958135	2.931140712074787	3.245279055361122	3.4669491471777656	3.5163595328664705	3.1814277624604532	2.7619805166022737	2.0402309151707767	1.4617351788240742	1.8211365962172328	1.089471749775613	1.0675265163267795	0.661627290655116	0.5738498821808551	-0.23707907959322824	0.8669443019806906	-1.1805019918287694	-2.1403580984234645	-2.951574299742075	-3.4172304802280475	-3.525793760240373	-2.3119058941891892	-2.3520296229964113	-1.5110746585853323	-0.31938913970151717	4.2274	7.7421896181544865	0.284786402409261	0.2593363242270592	0.24966400221819132	0.20621327114548788	0.006903857031876086	6.097721689963018E-4	6.097721689963017E-4	-20539.77857130638	0.0	-446.5630858259267
2110000	-20974.330991318693	-444.95590173942344	-20529.37508957927	4.210271662334486	2014.523974913008	96.63110785859435	3.2592397399576143	1.1786177973072605	2015.4750068353849	2017.5556287780353	1.354912570031564	-0.9661987389781824	-1.1064415705529511	-0.6224146702226475	0.004989841944562645	0.49341239255501845	2.331775984980384	2.688553424051849	3.7743892566998776	3.9898692092434684	3.949625067135619	3.142171186956387	3.5360709150656913	2.1448838483560957	1.9319642662348513	1.5445321542794317	1.4424827226992412	1.1708091869152817	1.4838738224283388	2.4992942974773316	2.6394394391138682	3.058533719695956	1.8329863912913211	2.548315791534827	1.4149345343166109	1.308833784907251	2.728238325545151	2.6995930993736383	3.259775683297167	3.5795235561642555	3.7018297660028536	4.234248500476996	4.33951322622291	4.258430710493066	2.159539017922651	1.7221979233390508	1.1260628695188257	1.5933809555164955	1.9133621517450543	0.8564049522850079	0.7563293796232249	0.9195800797154814	0.24295407593960827	0.9969139123380324	-0.034730047939327574	-0.35941401798641615	-0.731643774291341	-0.7297860688227287	-0.32609761692207007	-0.515022715634803	-0.41638799050479447	-1.1861894516090072	4.2274	9.993687424230718	0.2833302548734655	0.2483552799029467	0.2579013243264813	0.21041314089710594	0.010977589207666451	6.101057205547445E-4	6.101057205547449E-4	-20529.37508957927	0.0	-441.5685854746679
2120000	-20971.938903560866	-449.9359612153061	-20522.00294234556	4.2769060198199	2014.4573405555225	96.44423364262644	3.4153739433999215	1.0764862921835054	2015.3188726319424	2017.657760283159	0.9170369101205921	-0.49718971549200164	-0.7349286598038033	-1.0414885121534523	-0.776144862141968	0.9999136941501452	3.3350527370099785	3.110179247138568	2.929497630508571	3.6957299185436296	3.2538883494760222	4.015913177281122	3.4736905127059936	2.8634268721108973	0.9631481205653329	1.9968487717603869	2.0184000816582746	1.516879983933392	2.0505113784175735	3.0542329465056897	3.2287285318831955	2.5861810058827324	1.8067947756541687	2.305610975774309	2.4796976802077855	0.8189777651263737	1.2428198738749279	1.258385302173576	3.3010973767396043	2.9529330383801655	3.2397237599696527	2.302674484397623	3.2860962897206405	3.11904059059244	3.079652666132703	1.1946754355297111	2.2281087875168297	1.6568546882500101	2.6108894120249846	1.2641538152860279	0.4143728659627957	-0.053260677659187114	0.831996494981603	1.3226438251257269	0.9921782734561828	1.0979552480014965	0.28949159048452855	0.042804526647145624	-0.41233337699781514	-1.0716600084776855	-1.106132489119709	-2.5020170236181976	4.2274	10.452366350945868	0.2854688637121326	0.2605270165844654	0.24495101509118786	0.20905310461221363	0.026804859821236635	5.950133561429395E-4	5.950133561429393E-4	-20522.00294234556	0.0	-446.83759725841725
2130000	-20973.921749242778	-451.77730153619126	-20522.144447706585	4.302368338791063	2014.4318782365515	100.06911475770706	3.3682881706882175	1.1559201254508347	2015.3659584046543	2017.5783264498916	0.7910171755904051	-0.029887859425333577	-1.6017842840576577	-1.007073867063676	1.3211759453236553	1.1387287220634454	3.41790799016728	4.066003265854641	3.848284846984791	3.6283856986541507	3.1517337544467723	3.144343632907448	2.8949982860230854	4.222262860066055	2.135911670648557	0.7469979763468158	0.579464631879864	1.3727592771412271	1.905593207061592	2.2398924622563716	3.1759100518260217	2.5095780715614646	2.2678705470833838	2.073226198365645	3.2545210198288865	1.997677773525518	1.6063165338256535	2.2551420747336937	2.6280973124558176	2.337572916248531	3.5593904817960405	4.126836796026371	4.816271596913094	4.607688768372482	3.8878960610574462	1.5744046818615098	1.2141014246713941	1.4407524537435479	1.8928409870107425	1.8507539928813426	1.2236760643477238	1.821013221740336	0.40770802142538143	0.3297859603822621	0.4487453793470731	0.5162886142198095	0.18773408903572195	-0.38961606092432094	-1.3981685350859128	-1.7809571090215597	-1.0211970182986778	-3.222531132954311	4.2274	9.154213643156583	0.2840411273680657	0.2568168669659765	0.24667836877005198	0.21246363689590536	0.05797011231490923	5.154240713804986E-4	5.154240713804986E-4	-20522.144447706585	0.0	-449.1017617304062
2140000	-20970.89375610687	-435.1863769741698	-20535.707379132702	4.238909001515452	2014.495337573827	90.0716131163476	3.1611952032154815	1.1934559809513978	2015.5730513721269	2017.5407905943912	2.0240562273843157	-0.6292536007660227	-0.39820978334166557	-0.22448868215606113	1.4654142241170494	1.8869930722493593	2.322624785782808	2.711911636126932	2.521786032569859	3.064888288837969	2.8431284920213207	3.1792907841659965	1.937495549286445	1.9762198273448324	1.835839722021713	1.461170716864271	1.7995545812458837	1.9897994336275737	1.2747835130248046	2.3875592665974192	2.332403541865915	2.5875464809633892	2.2003022196578197	2.132584655147045	2.774614023654128	1.771273228425659	1.40170924064752	1.5805308328651582	1.7591477157415634	2.9342434420013332	3.940926783889757	3.6863702141225563	2.802068888303872	2.5376350809040957	2.545797641105329	1.7155568587444476	1.296015697334767	0.37382604121725355	0.4699911234896965	0.8206620720514133	1.4890964670688054	1.3817860123351948	0.9719227465843309	0.7463559315074874	0.13682328401873123	-0.3340121707108268	-0.31399051473228906	-0.8407930008003361	-0.7703259598030675	-1.4684766930519626	-2.6625833093000155	-3.1436910938673943	4.2274	9.784154251984566	0.28591942605981735	0.2553035594237812	0.25518559615154973	0.20359141836485117	0.020356436538638088	5.594234052994422E-4	5.594234052994425E-4	-20535.707379132702	0.0	-431.4341525729038
2150000	-20943.748530178596	-423.1560943194039	-20520.59243585919	4.151904705354048	2014.5823418699883	91.07039410832547	3.196620573070379	1.2950122675749929	2015.5376260022722	2017.4392343077675	1.718624786605526	0.09574378649070717	-0.3488809816901356	-0.5688713576749318	1.0417663253473655	2.6053459385216113	3.853824488638833	3.8794586477000776	4.219836799607325	2.7934097933031348	3.0360509568940306	2.833470074328912	2.6954188084698445	1.6426235397038615	1.2800821897499743	1.6251201752673026	0.9718066955931727	1.0560742939715695	0.8008366014690887	2.049310130052587	2.0211726893065416	3.2924239980969014	3.696845451301774	2.920338998233899	0.800492990579245	2.118644524847038	1.8534599377144956	2.1466502150615296	2.523770165433071	3.214198978608269	3.9289513691972533	3.8876230828575027	3.532556058548964	2.325510655295548	2.4039125974868614	1.124778934015615	0.13231956233061992	0.3090219108076657	1.1221451668772853	1.2301477367371432	0.13372401685839702	-0.42366889000159463	-0.049219827994975374	-0.2036751892481004	-0.9093628644687266	-1.1985027531259838	-0.7841895430270098	-2.0832707621664466	-2.2344037248496074	-1.4831136531150388	-2.2484393798349958	-2.4311576229558542	4.2274	9.517885558764112	0.28185104153314494	0.2559419072255057	0.2554445756962864	0.20676247554506225	0.006514180321520614	6.204341684831548E-4	6.204341684831558E-4	-20520.59243585919	0.0	-419.5928820234624
2160000	-20986.231570876964	-455.20607739547734	-20531.025493481488	4.248390043474968	2014.4858565318675	94.97513902076595	3.0242431756929484	1.3813547905917452	2015.7100033996496	2017.3528917847507	0.6727567263483583	-0.6079883654859491	-2.0900722946743513	0.12786981668608705	2.373748437735017	3.7874941949910643	2.594813564719352	2.9445618257262565	4.693332005715215	4.246622290177102	3.1219735712796	3.190739839056143	3.7935925689218246	2.952402299865016	2.1495707552549637	1.6344792430678965	0.9443220290559619	0.8605497891488644	1.5311310560048386	2.3954352770637444	2.4363601417309932	2.1892490833715406	2.4161923897135167	2.233325802477425	1.6930796958095984	3.7170157198636566	4.906227001096303	2.855439699285543	5.409400078999503	4.221271193539621	5.105681563661097	4.458351397773524	4.415040303836261	3.4949708665635066	1.7578877935578519	1.0813966006338889	0.8648778150066917	0.6903563240096207	1.1824023118602596	0.9518307425859611	0.5493167889342079	0.40118585906492443	0.5796710728122921	-0.22625870872407328	0.3651914670415557	-0.9320643604406311	-0.03425908954156531	-1.5152664532194624	-2.807679955283554	-3.633671471327697	-3.384951349729575	-2.448184292106826	4.2274	11.646434437512342	0.2846009769981563	0.25508958957134376	0.25053553524556876	0.20977389818493042	0.05848463749344665	5.88362361886837E-4	5.883623618868362E-4	-20531.025493481488	0.0	-452.1483468712145
2170000	-20978.655613517938	-447.5572319324329	-20531.098381585503	4.120753529795261	2014.613493045547	95.30416968174767	3.1114798547349833	1.0777739356381246	2015.6227667206074	2017.6564726397044	1.5727635688633206	-0.7080321646073161	0.30112547068756657	0.2301416673232911	1.8914111871694361	3.06203436570606	4.002825196728205	4.333607953938302	4.05225474988453	3.7407562503453162	3.4660260479366243	2.337671005311514	2.7259041495775445	2.7617128199429355	1.0978236143743545	2.397737606870117	1.096210892979938	1.6507478516258636	1.9918002675188253	3.095173979264758	4.057825048754273	2.3491021130596565	1.8376013458399554	1.5791168346533693	2.040381411367718	2.65827665608012	2.8946712515636515	3.5049663401526487	3.3811258117171907	3.1853131351849044	4.84109262673215	5.352642188052202	5.27082040400102	4.170897890500388	2.2329585007285133	1.1934753580310729	0.598585978518745	1.1592944702464105	0.5503951610125581	0.18133989436357323	1.7104780303914682	1.370796221852682	0.7162846730923997	1.2702436384672087	0.15505446187205862	0.13140112439932197	-0.045214732264692525	-1.2542682749249423	-2.108109400710736	-2.6392266160148807	-3.010677084138916	-2.9997518945764785	4.2274	10.386660456723533	0.2850996877456494	0.25665235918922585	0.25327917257973603	0.20496878048538786	0.011707237245452072	5.879702903997746E-4	5.87970290399775E-4	-20531.098381585503	0.0	-443.96259165782294
2180000	-20958.7945872521	-442.25550774319646	-20516.539079508904	4.405052301296309	2014.3291942740461	93.78399549090469	3.0859689432612223	1.264866415043732	2015.6482776320813	2017.4693801602987	1.4203883102002424	-0.759076640783932	-1.113315055486367	-0.3580527582141898	1.7539272564126767	2.0838623550493565	2.92407360029899	3.9498296323692155	3.9994510802955254	3.6107215105222235	3.9896848357017607	2.8840585927324645	2.313221072234419	2.2261418900038246	1.8552575712660149	0.9264090405912406	1.0710640110061873	2.1567510803939496	2.87628428087801	3.6451786807694133	3.9714826251885063	2.2160340495457502	1.5245512889230282	2.3199397185079547	1.9007024706276785	1.2682424256738436	2.8790551598659833	2.4911926410222622	2.3443086844206023	4.0939274329572966	3.6928876257976384	3.96533377990232	4.9791976111766365	5.385372406853206	2.6674091584007833	1.4160228881234311	-0.0383449653316148	0.4150240996754823	1.5758645415696901	1.9101759669162612	1.5447282114140806	0.6558187464362126	0.09414456653542365	1.7370302287960055	-0.19580015667209383	-0.7474212787636547	-1.644812306168448	-1.3638605418376928	-1.267914904267675	-1.2916234685692036	-0.6522946432269496	-1.0135342278729793	4.2274	9.336088746891347	0.2853400193321666	0.2520386387309435	0.2563966603223149	0.2062246816145743	0.016832991494909896	5.203798857923855E-4	5.203798857923859E-4	-20516.539079508904	0.0	-439.00730412903357
2190000	-20963.45751738993	-454.8391366333174	-20508.618380756612	4.147498598918293	2014.5867479764242	93.61089441482252	3.4348018792209545	1.3401395461609171	2015.2994446961216	2017.3941070291814	0.594458367890571	-0.010417082746661255	-0.7091640218039875	-0.5501069624979277	0.023140713197537147	2.5086591985912543	3.8141459126209334	3.617806087390003	4.09388633687119	2.932101002380208	4.01519538787809	2.7751022772610714	3.1280138593122038	2.4997175634588484	1.7753499258596306	2.3282104678138142	2.7035968761883584	1.5661514360361886	1.8538932724058796	2.2810305037447414	3.350121141227045	3.0427944419642463	2.3161630290537323	2.705653330707795	1.1190122155331195	2.030602535510666	1.0861290518281868	1.9247976832955378	1.9546121675624089	3.711492693635722	3.9690067718743585	4.347269180619847	4.1921667312472115	2.2489001140711804	2.0202331519749555	1.7872420583457478	1.4654615586917459	1.8828214804226366	1.1325856680240616	1.7266192708119892	1.8093425293621062	0.6353933374434743	0.2528465686893704	-1.141122743962221	1.2626188823192286	-0.17885463135821217	-1.0309279298234844	-1.1286944644690773	-1.5503791194774605	-2.7389716978446375	-5.290008928288313	-3.3112401518011687	4.2274	8.127844004781847	0.2853859640651036	0.25724671686721173	0.24726812198485157	0.21009919708283242	0.0083797937415758	5.686857686244686E-4	5.686857686244684E-4	-20508.618380756612	0.0	-452.67097857278833
2200000	-20954.864371109972	-419.7510562785235	-20535.113314831447	4.143796631366789	2014.5904499439757	87.21850607066919	3.2161624429931934	1.135464927515376	2015.5180841323493	2017.598781647827	0.7498803206183078	-1.0504273833061273	-2.169451316902712	-0.8931157657599375	-0.4782937185899889	1.6010606677559427	3.9552904975177463	4.048393725050776	2.9213225796904916	3.368668022282999	3.366447401413955	3.2401142185895053	2.0144098589172175	1.7720372327836038	1.1267572572303424	0.9907866240689127	0.8517768413650137	1.8182963442413862	2.052064941788274	2.812660424111807	2.535051361001928	2.778849772912843	1.096698020654665	2.451540669650685	1.6066374047081384	1.2484249290133396	2.360328952245876	3.4887120154787317	4.227568127692952	4.222691963518901	5.4572834960899606	4.726721894950596	4.113510515302628	4.951115978344116	2.0380720054100547	1.2249362861582616	0.1767168459731694	0.5771559680864305	0.5963363104588068	1.2132623697019296	0.5986808675891446	0.3698276800479741	0.9437526555956866	0.5431026684228693	0.3894923331916922	0.5901672129721323	-1.8311835371216585	-2.664808982187272	-1.0560223185424924	-3.1987082795686588	-3.810585802291471	-2.2584491156446984	4.2274	10.914691168787432	0.2767681573388863	0.25310633635639584	0.25863093386041397	0.21149457244430306	0.014125741114387315	5.651376858563756E-4	5.651376858563753E-4	-20535.113314831447	0.0	-416.78164081417157
2210000	-20971.615497773895	-438.2233203729296	-20533.392177400965	4.11853148152166	2014.6157150938209	87.59686006531405	3.10470854796555	1.0884384224290875	2015.6295380273768	2017.6458081529133	1.2909237422135487	-0.7895297855639297	0.04817438338947988	0.6701017318823311	1.1264201020795825	1.2693368469218889	3.078848678443574	3.2562805108665147	4.066002891334843	4.749381886269143	3.872396899214011	2.813030372944504	2.7149721355357808	1.3253027889766291	2.112466134916509	0.32744248613346816	1.4091241503791818	2.2328180852192427	2.0210976775126825	2.595645990682511	2.988706262173897	3.041712260935742	1.5480979570983475	1.7230749230285964	2.4113733345161803	4.301802424206562	2.5936644286178727	1.6415707035668583	2.07033597875211	3.640373376025508	3.0372168975311524	3.221965793675145	3.4553250734768968	3.227985933562066	2.2203095505142114	2.0396981953243065	0.18860816667688363	0.11135706148617563	1.0131870614860299	1.5752598416453965	0.7548024821186617	-0.4865695515130375	-1.1555411064126457	-2.143809127803351	-1.6716583600937531	-1.9804257752052528	-2.8032901361819422	-2.2485121252063696	-1.4114525885319702	-2.173663277485362	-2.8907270832430867	-2.304212567983593	4.2274	11.29907541261183	0.29111567368714847	0.2500897051550521	0.25581337933072446	0.20298124182707428	0.05616544717063403	6.601064799182147E-4	6.601064799182146E-4	-20533.392177400965	0.0	-434.4768064897447
2220000	-20951.973393172197	-440.6896513930406	-20511.283741779156	4.108328846411397	2014.625917728931	90.64775512768863	3.2738527661502648	1.018745218031211	2015.4603938091923	2017.7155013573113	0.7621137105002997	-0.11217587762617459	-1.4063123918162723	-0.8575736053355258	0.9332491176316896	1.5016841079828664	4.8893532862535025	4.092011712740862	3.1277306180930635	2.4985042968700677	4.018928112207215	3.7520026114762888	2.7498224596366754	2.0991274810242153	0.3858188137266878	1.8899631621802406	2.5416202988761563	2.443887763260536	1.7242288249282518	2.2325036013113024	3.3405227277548124	2.0553341330390795	2.466367905640724	1.7237818920649404	1.7957092344013907	2.8107195734098744	1.628887679067758	0.9080657128442358	2.2742963209808886	2.7992332228328256	3.69221866637136	3.0503890036356998	3.7352341952525143	3.7904141007574617	2.3429044062231847	2.6749635313919238	0.7919031104149294	0.46099816420285106	1.663409060172182	1.050775960104286	-0.1767855516116803	-1.32571634474761	-0.7155625636796363	0.6420522942382245	0.9183837793011048	0.9664766425035943	0.6038856888844821	-0.8973033039503272	-1.7673892697501201	-2.880346758302599	-3.2008769885897412	-4.164460559094578	4.2274	9.615609460000062	0.27899790447721445	0.2620606908621503	0.2528119318305585	0.20612947283007607	0.02109368093282642	6.203617514337754E-4	6.203617514337747E-4	-20511.283741779156	0.0	-437.8901674955761
2230000	-20969.87014212503	-446.3358353154141	-20523.534306809615	4.096719324919151	2014.6375272504233	92.27731440809424	3.137281993105075	1.2347693343317712	2015.5969645822374	2017.4994772410107	0.6461111507225261	-0.6767466154481452	0.38435840137912625	-1.3836439429890501	0.32442978583684734	1.3418584240050278	3.147324122027501	4.544715382032204	2.8242176395465575	2.3280235986114515	4.637869428631424	3.158208602125193	2.2821451633245986	1.58201955702651	2.7258601255463764	1.796996781621478	2.67622385359168	1.8670080890141336	1.9704433262545162	1.9872306731570633	2.188570894377571	2.279177049697386	2.9028455702123837	1.9980024988216267	3.005376786847047	1.7007616015560698	2.9316407370722803	2.4358827410989403	2.141538374288748	2.398806484892025	4.977674029511085	7.042456796489947	4.312758179235904	3.038300511583225	2.395912439907515	1.40266506936615	0.48491658345248545	0.9413748527294963	1.2037736789192919	1.9908747724520044	0.9397271351083925	0.785805774314134	0.7420598620772715	0.1758592160803376	-0.7907244522501726	-0.2480260739895432	-0.14783461669301767	-1.943042506729396	-2.1981107269338773	-4.978805432854619	-6.9544458392568265	-6.153681896816923	4.2274	11.278163332921741	0.2839841358304744	0.2581447666145037	0.24948876872725648	0.2083823288277647	0.018960080304586496	6.265150284663475E-4	6.26515028466348E-4	-20523.534306809615	0.0	-443.4115180610471
2240000	-20967.482442522036	-447.89421568261787	-20519.58822683942	4.143074407533179	2014.5911721678092	100.17845019162327	3.2517791891362755	1.256438171065404	2015.4824673862063	2017.477808404277	0.8332738946229059	0.39625643030404806	-0.4646911740994819	-0.18401521235196627	1.8166671551220928	1.9862652451323177	2.7791915360823185	3.8424621019614045	2.679306033016116	4.150023734572687	4.789358560751394	3.7812536570007143	3.133009205251991	1.4015383339812781	2.1052063427802445	1.3471477297001255	1.8706363831971597	1.1017216440524948	1.6291322068253429	2.492745408614366	2.9829892819222965	2.9519894077528224	1.6742894459093436	1.47110130697517	2.256844902252515	3.536875475806316	2.0158334471758357	1.8590349332175404	2.519178180258293	3.7827264922040613	4.928260677493682	5.441177862755605	6.98676064003892	4.459267243416912	3.1306268414987968	2.4140643331186	1.997492460442233	1.4768397162925615	1.006200554888949	0.6550266734852733	0.9264750447726751	0.33312538196032726	2.1713512575700697	0.9054682527648328	0.03273288116382239	-0.6188213943880235	0.4598040158254135	-0.5969820559866611	-1.5555615049004867	-3.1481233814388325	-3.030828402990803	-4.11267350186586	4.2274	10.533451603345618	0.29175022998896705	0.25589911207498933	0.25093793024069455	0.2014127276953484	0.06378855049922957	5.34488272161767E-4	5.34488272161767E-4	-20519.58822683942	0.0	-444.8797223708068
2250000	-20981.375521991988	-453.9891056838725	-20527.386416308116	4.220695389996352	2014.5135511853462	101.81986502863455	3.2243178875213068	1.1510697048924035	2015.5099286878212	2017.58317687045	1.3467859473752182	-0.35069229864287144	-2.5105983507809824	-1.6824922957740602	0.7012789480949911	2.804223623325136	3.9132361029053015	3.3433828937891676	3.2520830892431256	2.633114781943598	3.1132795790614707	2.8442427084813247	2.705117216914542	2.2982984099871615	2.2786123832522804	2.4210830955256997	1.3310980766363676	4.221717936347408	2.3458345960405005	3.3146707321891853	3.043760229933378	2.810364013123998	1.7546689807099844	2.3982407618938777	2.4224681086989253	3.409585925680302	2.308003537303901	2.2804014902674927	1.4986152419760281	3.075749649053148	4.526304424398693	4.208457645711836	5.231520900184256	4.908868141101433	3.3704281310225706	2.650600223001528	2.7039707365411862	0.545048642417895	0.4829352905240538	0.6734611025398346	-0.30820903682027556	0.020224095346676907	0.055580963630617486	-0.007214644949021798	0.8788347818768085	-0.7201743819328374	-1.6312070326321455	-1.4962869166543074	-2.007373906390697	-1.9902451668526462	-2.721628139778689	-3.06523364319893	4.2274	9.60697452310296	0.2827389572611869	0.26542389708717606	0.2412436486835326	0.21059349696810367	0.04805147620579976	5.606681993333932E-4	5.606681993333933E-4	-20527.386416308116	0.0	-450.67578102103863
2260000	-20976.475842318072	-461.33771610809185	-20515.13812620998	4.105406537156033	2014.6288400381864	99.37748899770381	3.215623529965761	1.6672513494341483	2015.5186230453767	2017.0669952259084	1.256814230995599	0.5014676711883334	0.10911491035711363	1.1162929065064002	1.6779420545892638	2.241197168348548	3.0875894083625823	3.2602081678909745	3.6653773687290085	2.8136136616764094	3.4576487330612693	3.0416442019964576	3.0512775553617852	4.026712794163861	1.7540028840019517	1.8723054672821862	2.3116169939295257	2.407171488310109	1.893540781086648	2.713264241884948	3.1027328657788806	4.3761629773294874	1.9365875554275387	2.705359058213233	2.290243628194068	3.5214171431291437	2.8184697987093106	1.855686972445624	2.3109762908180125	2.048258904761906	3.3280739105523636	4.130306486375714	4.906541380050787	3.6856472899787516	3.4618907161996364	2.3937418193665443	1.701734879849951	0.9956543551926229	0.453237631752354	0.2138576287650561	0.6181063421001655	-0.5712745445032139	0.5449708118480695	0.06970799386475746	0.901095546562276	-0.13914333750857769	-1.1075543246335309	-1.3802269225748016	-2.760664200138727	-2.9191744781407833	-3.6038993212630492	-4.310134272823374	4.2274	10.211280552661425	0.28463366049665767	0.25149695216265383	0.2580783546780875	0.2057910326626002	0.043229673712439326	5.664234612459188E-4	5.664234612459187E-4	-20515.13812620998	0.0	-457.9752628677252
2270000	-20977.775424200474	-444.69197980071704	-20533.083444399756	4.125509592115866	2014.6087369832267	92.42937707517943	3.232924605753887	1.1323710731934244	2015.5013219695886	2017.6018755021491	0.8275871794450169	1.5838035315896974	-1.5301328691708882	-0.28676029213977017	0.24070012216881004	2.6519888746321323	3.6582782436346823	4.603422971554663	4.288553904145609	2.5642672893916876	3.7023300607821485	3.0716377273284	2.237033106497972	2.0767022422342687	1.620228826689872	2.3782945993059745	1.8593927942364623	0.8982816654075093	2.792210160405495	3.3665401469802285	3.1878072365732475	3.480660391548275	3.394861646386511	1.521261465950442	1.9921957089186437	3.5991341191760626	2.778016029248702	1.3202513359134505	2.3972409991798007	2.6405419390839255	3.1249613437635695	4.000605442205751	3.0694995061472	2.951655366705946	2.11241879160677	2.7425509933306094	2.4228703476531517	1.6342338900237539	0.7356985990605015	0.9588314325176837	-0.038488824951904976	0.0677215656993202	0.9276649958307421	-0.5456986069186067	0.438852271880781	0.6545945407591409	-0.9920752036542664	-1.7838868636876137	-1.941239940035335	-3.5288945256725195	-5.558267363223711	-5.399409174275334	4.2274	10.953372393304226	0.2908168823470691	0.2504522165810082	0.25226206114049904	0.20646883993142287	0.012969669453135985	5.582424354450494E-4	5.582424354450491E-4	-20533.083444399756	0.0	-441.6524521141216
2280000	-20969.700871770703	-434.53082900129783	-20535.170042769405	4.14451348001149	2014.589733095331	93.28310906139615	3.3012997886377007	1.0349257835914691	2015.4329467867049	2017.699320791751	1.806968702967929	-1.157523327336427	-2.2505045995643074	-1.0978521725661183	0.19175249673991723	2.055348181399869	2.697033445070133	3.7216567513835805	4.037355694899602	3.9252758619150234	3.936524311424815	1.9695790608371286	2.4858781109932258	2.0547163521222003	1.2797709500065533	0.43417160381741904	2.195579364987629	3.1640950441120363	3.4264306691956476	3.404301978399562	3.520866984428901	2.6979225398382005	2.197134506096681	1.3907020557198966	2.0944202629149524	2.0199147104195614	3.192256168639991	3.6177614133087803	2.8104443430894155	3.5302394261730834	4.819137577808556	4.834062498254016	4.197248813197529	3.9582706661447333	2.848480351129887	1.8034124552809394	2.365190095696919	1.0148148376835275	1.4439567929092303	1.1037400782668965	0.39244378510338424	0.033257187962524914	0.7565081391778579	-0.4106495358151441	-1.2189827348810829	-1.1491529913702074	-0.9498672159236646	-2.076848100737224	-1.735468593508984	-2.6417882857451263	-2.133714675299743	-1.718819643635901	4.2274	10.274526625429033	0.2873056085617841	0.25954313524719924	0.24635722974185967	0.20679402644915618	0.06318176878599369	6.135917656187984E-4	6.135917656187987E-4	-20535.170042769405	0.0	-430.6812117175962
2290000	-20972.225012940016	-430.9178825894854	-20541.30713035053	4.086576376064254	2014.6476701992783	95.578423668925	3.4519056070591643	0.854311614245014	2015.2823409682833	2017.8799349610974	0.8178978121342341	-0.7601089689719747	-0.9261322769284727	-1.5076560398281846	1.762251283315368	3.3608745239347253	3.185602248182985	3.3490795175997667	3.2962654587479756	3.68668424165155	2.646366337378817	1.082521524791979	2.4791783787661474	2.5214631819499442	2.3574399183747112	0.645475889506638	0.6398534730849941	0.4403192712960884	1.6314984670699608	2.6184287950394403	1.9193129824562343	3.3079654211274896	2.529488839617888	2.483550967396691	1.9083656704104361	1.2321716593442802	1.5655013616526752	4.04307695483107	3.7245335318143677	3.332206122544918	4.828773698814154	4.867298571359712	5.89045305374976	4.993303844896563	3.709088213642423	3.29435678327812	1.0344981728881464	2.1885510902078	0.9028336457978644	0.7486390393566146	1.1274490578826626	0.8003886077236356	0.6695739804221355	0.1713438681780245	-0.35699765148291746	-0.7198883019527034	0.20284734348085165	-0.6570926517674918	-2.546108141084048	-4.6303918527884935	-4.438948079960135	-3.8677262903394314	4.2274	9.580106896944324	0.2847886495360228	0.25958594626676945	0.24877467109703355	0.20685073310017338	0.0564768657643808	5.893647008178055E-4	5.893647008178068E-4	-20541.30713035053	0.0	-428.0357066998298
2300000	-20974.777721288774	-443.84216777884416	-20530.93555350993	4.188082206300006	2014.5461643690426	96.52516003443628	3.3636435845629222	1.1287222446382075	2015.3706029907796	2017.6055243307042	2.3223115996578696	-0.27345932729713734	-1.5617220288197073	-0.15655384092654295	-0.29451598118262634	1.1935980594937008	1.953297436215648	3.5414578986323177	3.425014180867007	2.5759878374086185	2.8214673157712533	1.8044973587946522	2.117537509433621	1.6730428943914066	0.8205955485694396	1.67609162664444	1.8448052489290123	2.1314065656947823	2.759702311406172	3.2486951122281904	3.2987378190728442	2.643007415246328	2.728688587022816	1.4144388560078491	1.5048908076927112	1.1354743302490413	1.9840546665275176	1.821002965925183	2.07042230050575	3.6577269284068707	3.462119338230996	5.026504130361454	4.741726831502509	3.48378778344692	3.1267454301481474	1.8315521030791426	1.079388565198029	1.718553553613418	2.1552759394239906	2.5120302954192533	1.5620906050651673	1.096259107615274	0.3266795319994852	0.27895076549260334	-0.33498285065564865	-0.5614368198414043	-0.761656948676255	-1.4371639021664544	-2.7500974091512993	-2.9958704332494337	-3.3956122591017226	-2.848176524655374	4.2274	9.426751566477407	0.28697919932326005	0.2463064266106332	0.2546224673760841	0.21209190669002173	0.013481953532383639	6.56568955109764E-4	6.565689551097646E-4	-20530.93555350993	0.0	-439.9748957685097
2310000	-20963.440823949513	-442.95618284929805	-20520.484641100215	4.159255413137752	2014.5749911622047	93.05703833900382	3.4138332793035335	1.2096954959390447	2015.3204132960389	2017.5245510794034	0.8135852342146201	0.21378746396397091	-1.9777992827786175	-1.873820033900808	0.07546411107692669	2.443650024383734	3.3991760513387907	4.752342613060053	3.44244327592532	3.11500460257056	3.1308835302315883	3.796710227806786	2.858009965444433	1.7000232398307984	1.5569549264878626	0.40893405853932313	1.798402599936114	1.7799639954066844	2.866371711288847	2.688329463656655	2.7949494610323518	2.5184998808216985	2.6712408597520714	2.1896883061334833	1.3248467741934602	2.312663729441704	2.7999817748316116	3.202735351248182	2.0710999260422285	2.8564228494046624	4.997985927031387	3.7148751266416924	4.409311640389773	3.721866486993333	2.2969023376129742	1.7497878054079454	2.3515256609410495	1.571974609038307	0.5837656014398118	1.2208324363156748	1.1711705989350731	0.976312147820912	-0.09716003819668217	-1.1689072746208218	0.4406721190998715	-0.365041558266174	-1.0805843607696577	-0.9130062102961743	-2.6210316204829733	-2.1039140955645115	-2.974491651679282	-3.704947137874462	4.2274	8.452351103434035	0.2855376181086905	0.25334915352078274	0.25649323825767656	0.2046199901128493	0.04601381661451759	6.183347963729589E-4	6.183347963729587E-4	-20520.484641100215	0.0	-440.28284572456664
2320000	-20973.20053143284	-455.3927069145777	-20517.807824518262	4.1132005353667775	2014.6210460399757	100.53793530784597	3.180424693008753	1.314908597686132	2015.5538218823338	2017.4193379776564	1.0999048718267967	0.8951720996801733	0.450365218934978	-0.15830830425995393	1.0161441833026312	1.3670052142741769	2.9649959246329436	3.757169870950472	3.6364581475229327	3.1935508731068305	2.879409990367614	2.1821807263474504	1.6473823353667132	1.6123375918135865	0.8865873170504197	1.9772148126396358	1.6665264132294628	0.7250165442242287	1.3340431593103805	3.2968486806270727	4.511376947993607	3.2963542156301617	2.409417493452298	2.560016997069679	2.002722259571476	1.6416327120553873	3.2045267723096362	3.830521192654623	5.283624736859347	4.590104828688818	4.854648507485968	4.064204273704111	3.9913892743935415	3.3198707870621598	2.583205957218832	3.0378128532504136	2.4630303160990334	1.4260687360945707	0.2635105810047823	1.8792940719940412	1.5671976976973143	0.1455115192347403	0.7771262166500021	-1.1474612106189812	-0.8662802497752893	0.6695861087622603	-0.18135540052039656	-0.7090114913895889	-2.198948671489216	-2.82099584241779	-3.0021056548278904	-1.8503046868625643	4.2274	9.77401536876528	0.2875277407811732	0.2572244558753059	0.2509345059099051	0.20431329743361487	0.004567590846244819	5.501142703925421E-4	5.501142703925423E-4	-20517.807824518262	0.0	-452.3425767565624
2330000	-21022.21306527064	-491.29515626968885	-20530.917909000953	4.150311495877803	2014.5839350794647	97.02042335487899	3.433703448185127	1.0484164009775296	2015.3005431271574	2017.685830174365	0.9159580406216029	1.8357369467878983	2.133835394118112	-0.22552012793159132	0.6581916604343825	1.982581294212552	3.339346108104602	3.5423790437983995	3.2372615840879457	3.9162252129722854	2.3455201367535534	1.0234582636619418	2.810067173834504	1.4797598817466273	2.9823416240729377	2.129464717531248	1.8078052761435615	2.397234121104485	2.5986606159046435	3.5652922141079224	2.254896096422198	2.756666888775668	1.7444729113528394	3.6910828419774178	2.1855606308078555	2.8565115459891057	2.3560781274365605	3.627668041861143	4.229718606379196	3.801339621039419	2.792312616155994	3.6811180888464023	3.365548471675374	2.5185678565937897	2.381974433877439	2.7112905225547768	2.9968708530974357	0.9456690302541126	1.2305785322517155	2.8033305114276614	0.9411690894627243	0.7660115466475264	1.313886525092534	-0.060378418143608004	-0.012711884351895408	-0.9278913828656794	-1.6608070787343925	-1.9735009885514274	-0.8450525438004006	-2.551271163322827	-3.520640782623453	-5.514730885852371	4.2274	9.490271147385219	0.2738448898297523	0.2644041282914221	0.2562772598298183	0.20547372204900635	0.005955054851154124	5.665326918753563E-4	5.665326918753568E-4	-20530.917909000953	0.0	-488.4464025641827
2340000	-21002.521134699313	-480.3284402291521	-20522.19269447016	4.233858150691533	2014.500388424651	97.21535411001179	3.160266223618734	1.4067922021587445	2015.5739803517238	2017.3274543731836	0.828783043849161	2.5558356049079727	0.42018466811839694	-0.47534700903475413	2.040744500256122	3.593739069407288	2.879311728731097	3.1866591735764906	4.519936983710751	3.8279638014035378	3.2215959488650134	3.211542671352638	1.904357192164487	1.5408295245529753	1.378746237373683	0.9353641103577379	1.8319420542363651	1.7237311800615474	2.245286062336689	2.7559333605299963	2.5925949138953084	2.5387666223851646	2.478184982429932	1.6977244577877124	2.513219597924702	4.050638602021272	3.2317567965225047	3.2042738455178608	4.624287838993259	3.7465098948095568	3.674009494221475	4.090865871101862	4.13196487283429	3.692356456430047	2.0156694387162957	1.5799929743747485	1.7980349284070771	0.9970262467501644	0.3477937226719618	1.0326085938894627	0.18219828203701627	1.3969052035963547	1.6305975271491573	0.20252592717006535	-0.4089062412505504	0.5896474050094607	0.9228196656247786	0.3794777016503421	-1.8483215955214765	-2.0228696143445117	-0.41247674034092974	-0.17977634467626658	4.2274	9.683042930903959	0.2823451275049048	0.2578222813156015	0.2547363583506094	0.20509623282888342	0.04361276979129705	5.439982479800923E-4	5.439982479800928E-4	-20522.19269447016	0.0	-477.49141954452824
2350000	-20983.455609121243	-442.60548784591884	-20540.850121275325	4.348853438265732	2014.3853931370768	91.22577523267812	3.287659379641186	1.3650055088611595	2015.4465871957013	2017.3692410664812	0.8089147973934947	2.0759153467247944	0.7604539277486352	-0.24815675081485322	-0.12448836888889481	0.9694172539365185	3.042773208475053	3.128675484687075	3.097767006750181	2.837320591465371	3.038779307599428	1.930400821919322	2.742906121241068	1.6485532250489559	2.356375168397169	1.8678646333828124	2.039468783667248	1.8845207011977547	1.8998596940521284	2.647686068522132	2.499080858462362	3.3699573947367467	2.2462186124788404	2.150171185116847	3.016405224504206	2.9057266715985595	1.9546187702888815	4.3275885095778275	3.951091522939257	3.9458210117492225	5.256684209003001	3.054299031454137	3.4263193925299027	2.2454924734869457	1.2342059299426849	0.1276885175659881	1.4972708644399686	1.6262195698511346	0.762860014631374	1.7394000362153172	1.3581267809411615	-0.3080927827423614	-0.43601613981882514	0.19312472892769034	-0.020858221016816246	0.8379844619376693	-2.0777083274497135	-2.7144880469949646	-1.972117643334736	-2.5265076053503486	-0.8341782213394437	-1.7267624411207365	4.2274	11.363666894214354	0.2868362555890354	0.2574783851693687	0.2567670682902384	0.1989182909513566	0.009766547391265323	5.80171542460607E-4	5.801715424606068E-4	-20540.850121275325	0.0	-439.49802930587543
2360000	-20960.740537294547	-442.8052833841827	-20517.935253910364	4.134134530261597	2014.6001120450808	92.19232934710692	3.050410639879759	1.257174421965759	2015.6838359354626	2017.4770721533766	0.42334404214669535	1.4733418711880386	-0.3104064786379195	-1.3600347126085124	-1.124758874166543	1.0718607752982932	4.136848090333965	4.985920916031731	3.022560967820083	2.519712257082093	4.888669938477406	4.676555573919035	3.2105681701811073	1.2092685224288737	2.4746708082169055	1.3822181676328809	1.232289352469177	2.7621566085514098	5.018722761695189	5.519171606162795	2.31975521877522	3.215806189342964	3.429749502179027	2.558222904949291	2.250013414893685	2.925607095366532	1.9582597571783809	0.19110961220454414	1.3840395120902207	3.0971286458539535	4.029651367888553	5.237520714455026	5.0102168099934055	2.4638265302179727	1.097835333245981	2.2164934306305315	0.6324765868614401	1.2088977706141544	2.184825425633584	1.1495107392951036	0.9856726593848326	-0.6160647514988649	2.9462718523770564	3.5004778418190194	3.9363912173859528	4.159724762204103	2.7032344501558407	-0.25357243643324945	-1.5061263869395423	-2.919572170027686	-1.3730255727668617	-1.295876793165148	4.2274	9.102598472531263	0.2841539041190599	0.25304766489845704	0.2554530142431056	0.20734541673937662	0.06160704271692973	5.677624680673584E-4	5.677624680673585E-4	-20517.935253910364	0.0	-440.6672709038188
2370000	-20982.09046317552	-459.308176003439	-20522.78228717208	4.227617504217448	2014.506629071125	93.33564567064961	3.2182326025229684	1.1973712137191819	2015.5160139728196	2017.5368753616233	1.3973454963911651	-0.5978400924029588	0.0085662965564815	0.40625591818443857	0.003812777238406449	1.8028238996224633	2.835615860927473	4.1625866212321965	5.006669624314581	3.623490105792745	2.8553648250674994	3.8581406317486993	3.2495159366367212	2.713033343506675	1.9291730650045993	1.0484185271247868	1.6074653905267993	1.6589914375501624	0.7763588181813944	2.3556495536718005	2.8912457001337457	2.7533723095571334	1.959883315694956	2.174222578968442	2.994186227689826	3.2645105749371934	2.9312875650496366	1.6455857015515067	2.8125831741241054	3.677069748203494	4.556727462829063	3.7031710985310062	3.327122190549814	3.07148330663554	1.5923923074873176	2.0558276302710032	1.3390703063795137	0.7617033593057727	1.8907075388957393	1.3536669387784264	0.13375517418250016	-0.1803155531947636	-0.403954790845133	-0.30738496907354057	-1.8301664815709615	-1.1276998833942224	-1.4430456161373222	-0.663109670853956	-1.2785220409943274	-2.835895530114571	-1.8642035831029107	-3.6709537300837107	4.2274	9.020532945911873	0.2835007453984035	0.2571766842310357	0.2431088833635664	0.21621368700699356	0.0370280577205684	5.506911530544717E-4	5.50691153054472E-4	-20522.78228717208	0.0	-456.0638037589017
2380000	-20983.773968507016	-447.0302352669436	-20536.743733240073	4.124719235568977	2014.6095273397734	90.79156648901633	3.1839164756820035	1.2134680718507018	2015.5503300996604	2017.5207785034918	1.6490765084207957	0.03565305301509966	-0.16614619491267463	-0.41614102118773877	0.3692905461288773	1.4274683621536401	3.1471542365784564	3.5635500454222813	3.559739786385049	2.8999041058841217	2.930336301958496	2.298604260125857	1.9347293259619283	1.6489050497672892	1.8131712796212838	1.169927911884612	0.6618412584436193	0.8963698653558403	1.138757490203641	3.554048166869953	2.5509692830322925	2.232828708265853	1.687364793864757	1.0781837087544863	1.8098763886917002	3.2532913907877723	2.7587493327873154	1.9781607659400793	2.450111304408665	3.9155443835848653	4.250882234607583	4.382031545002139	4.459977264976358	2.2482524660295677	2.586203251000647	1.3467551042776524	0.8886160290243517	0.5372317725568574	0.8308687690786682	1.2527763446001041	1.1681158873669444	0.2954568291337904	1.096592862417674	0.00884919235304693	0.5298851130812413	-0.09724093211017659	-0.4194970308007947	-0.22669512366797945	-1.2766167083712303	-1.4392330218815923	-1.3287983430298302	-0.23748473151445437	4.2274	8.423187953675507	0.2899472024738364	0.25703530993631474	0.24975238163341557	0.20326510595643232	0.06934490741955732	6.174599093996526E-4	6.174599093996529E-4	-20536.743733240073	0.0	-443.59941391176164
2390000	-20970.23428448688	-439.40494566526934	-20530.82933882161	4.115085067751302	2014.6191615075911	88.26134897332207	2.9748578014354843	1.1575871439602978	2015.759388773907	2017.5766594313823	1.357250275681957	0.8333877791938014	-1.389923360179372	-1.28869670965759	-0.014024709656373369	2.5855420917299017	3.799429726020554	4.016923354094301	4.2659792998802395	2.5057794700528033	2.2840684818261754	2.923808984582227	2.3243724572187867	0.864184209958211	1.2733386632647954	1.0375508805817855	0.9954727767480623	1.9329416788505704	2.1628110387010584	3.161339852882326	3.6554694866642214	2.36953124330846	2.110833823924621	2.346863519803601	2.4618292277711116	3.1110968495571627	2.4637970695274447	2.5291490082962502	3.2990118005981475	2.941520816600348	2.5231252974124	2.596207493961001	2.7628610684605452	2.620045805767022	1.6084124642116477	1.3239240638302348	0.9715543572085028	2.0324647938180966	2.026548586041671	0.8314007914117014	1.0877870484018906	0.24815465652060265	0.18333820928695932	-0.5817490516806961	0.8861128012412569	0.7837488131502828	-0.47144940447532174	-2.09283426422855	-2.8614177142500683	-2.6977298289747713	-1.792705688304762	-1.7907180140550967	4.2274	11.114510071164583	0.28541906298225345	0.2556285075133137	0.25189272339205365	0.20705970611237828	0.03456037837708719	6.305086795734089E-4	6.305086795734088E-4	-20530.82933882161	0.0	-435.7118121478266
2400000	-20983.920442730585	-461.65250946183284	-20522.26793326875	4.233604438496395	2014.5006421368462	95.84944719821411	3.323442779191133	1.1970372282215573	2015.4108037961514	2017.537209347121	1.2004513379857118	0.2515977319379342	0.8324137688039153	-0.027196711542116614	0.14566953142595876	2.1105966142833346	3.5114609285432214	2.409697698975685	3.81136847928586	4.506969317205773	3.60154474327098	2.537001406240742	2.27326275265348	1.38284418010829	1.7966687994289516	2.1887579430666237	1.8433286725701694	1.22131438815797	1.1852213443765804	2.252100825713623	3.310842863012069	3.036701384682838	1.8696066023562405	2.4038027683466354	1.4698155351858104	1.7648952378973604	2.764743707028841	3.627557074523648	3.0165438887942537	2.8242770162204023	3.7923685509535234	3.2310361394976685	4.944357791478103	3.017196686281185	2.854683309225821	1.2011816759618432	0.9158385564227738	0.500275000347714	0.8477186187347077	1.2534838277304112	0.9108056219790706	-0.1349998630237794	-1.4436650097329742	-1.2045137367011451	-1.046000039989873	-1.850389919740664	-2.299406912479054	-2.1928826322256865	-2.986115172035733	-2.014501775192713	-1.4384604768155815	-2.505096899949715	4.2274	8.93038709301556	0.28697561166813235	0.2560395271925238	0.24673291176948128	0.21025194936986158	0.003996119897744724	4.986891484125797E-4	4.986891484125795E-4	-20522.26793326875	0.0	-458.7103285496539
2410000	-20970.066543182744	-449.9560331553987	-20520.110510027345	4.191748826400703	2014.5424977489417	95.59786904729815	3.1229330201573453	1.4277652054061152	2015.6113135551852	2017.3064813699364	0.7210091026558365	-0.565343391998038	-0.8312820482677121	-0.7671700569595421	0.556582719636312	2.162839315368147	4.656402333731195	6.000987215899999	4.156307210805207	3.8470079298752693	2.8332187239632045	3.8181355481350625	3.2484810460287896	2.4769953223477343	2.2064353031434196	1.5799702496465367	1.8309051672195327	1.9275264385673685	1.6837003103784938	3.2695444741570414	2.847069640875093	4.385676058001999	3.057028977723173	2.2437751688121077	1.4875387795929145	2.433400594997077	1.1492705531127823	3.929219615394764	2.616953089784218	3.7870517806798496	4.489319985765205	5.700734909536445	4.386626502604023	4.551388385348095	1.7157767296684405	0.5355046628053961	2.2577685765612348	0.8233018975650582	2.8378473607874595	2.18020067351464	1.1141871541579977	0.6180440025907129	-0.3497400719455091	-0.19270745684597546	0.47104586230338574	-0.29987258514279147	-0.47725069703916867	-1.8826879505946317	-2.938570429645233	-2.5278482130878253	-2.8466193916647287	-2.4364603737478525	4.2274	9.288290683819877	0.28079169277180993	0.2570803643223074	0.26213721068942525	0.1999907322164564	0.050683869462150886	5.848058407297112E-4	5.848058407297115E-4	-20520.110510027345	0.0	-447.27147559458234
2420000	-20965.02406030184	-446.6816225786179	-20518.342437723222	4.150658668810468	2014.583587906532	93.23051392090568	3.0339638225543593	1.2993732391829997	2015.700282752788	2017.4348733361594	1.0182811035069477	-0.006988132014663417	0.002645589208110005	-0.5674032708367508	0.3520806837342848	1.383506962474965	2.565631378199238	4.461935111826374	5.61065448192408	4.062891297104574	2.361072600866621	2.062793247026179	1.6584330668272502	1.9533190773143958	1.6841269890897066	2.8359532173748	1.869709934905277	1.8562465367447343	2.466616227404439	3.5159059576885223	2.1632514945073775	2.4850295988441373	3.097794057017741	2.7420732906312892	1.6431045296887592	1.806319530064059	2.751259256669802	1.7507962948359965	3.0084324822761004	4.806303836126867	4.867903955771471	6.5168827011720545	4.762074458075723	2.311847803303299	1.6583248455579365	1.0346416402217562	1.2435879551962632	1.710158186288059	2.1282114971166104	4.105177840582749	1.6524362098508947	0.41511644270426484	0.9687069842430052	0.2353769805530691	0.002050289343583145	-0.27476745183494306	-0.791865335969781	-1.8297040564448013	-2.246263851805603	-2.324887357374131	-4.100253644152048	-2.8897469587101163	4.2274	10.088787398782053	0.28214123618894604	0.26104296353518064	0.2499114596224258	0.20690434065344657	0.02621429156836099	5.918138869226223E-4	5.918138869226233E-4	-20518.342437723222	0.0	-443.53320067439927
2430000	-20971.176528175572	-438.8863617873934	-20532.29016638818	4.156977794549442	2014.577268780793	90.83516921788225	3.214278802202224	1.174703472062821	2015.5199677731403	2017.5595431032796	2.4644478789712223	0.26219171697770244	-0.4367448684691843	-0.780594591008427	-0.41998232584538736	0.7878648583092517	2.4689183847724605	3.2300282191190015	3.15290771437137	3.4632802811826973	3.2322713703358	3.0271838729230174	2.3950853838300863	1.83296573986777	1.9196777812926813	1.2700413149426448	0.3050528914970686	1.989733374496462	2.184924521137964	2.426464922626125	2.6210391430826694	3.026992127820707	2.486047421030572	2.6279160740353267	2.1133860014573305	1.905182706337113	2.5311176995049243	3.3720104724064752	2.748335759635168	2.953611228899099	3.4668074134140214	2.8853253357821647	3.965961284301635	3.211867738368139	2.0274165188787587	1.6120254020312395	0.35440212155578754	1.4109018053533133	1.8809638052668243	1.61365908162378	0.7440643696214584	1.2359402088980984	0.4616534781257272	1.0327135692706064	1.0810244571270213	-0.34439981839532297	-1.2838065415406008	-1.5039637202457192	-0.3355765551222687	-1.172223097717766	-1.8507903330018407	-0.7426597810637978	4.2274	8.588934104142442	0.284436184991812	0.25972877538157785	0.2478900617822268	0.20794497784438237	0.0029488247024217974	5.748687842616091E-4	5.748687842616093E-4	-20532.29016638818	0.0	-435.1922721271143
2440000	-20978.126319486066	-452.5999715057245	-20525.52634798034	4.13420906354604	2014.6000375117965	89.66477396250471	3.1954028149088485	1.0588989823599393	2015.5388437604336	2017.6753475929825	0.8782969723940836	2.3276819527863966	0.7715735788738366	0.2046392028671038	-0.5701050749767277	0.7206790338404809	2.483293965240139	3.375561595959452	3.4440872091220456	2.8577540419314933	1.8625230397805992	3.0916092886341757	2.040085275854583	1.3730327963845037	1.7102255805299442	2.1024300645390177	1.5267333637791676	1.9474931002807683	1.3132417860848444	2.629341438151743	3.2331680531392233	2.10704272059222	2.326067175218506	2.2691601622238653	2.183209199467418	1.9707439530131323	0.8367935204476684	3.181546214329923	3.3252797138119865	3.5089902219367586	5.13898949741301	4.42285120263043	4.684962794316023	2.5812240510812674	2.2689737330483344	1.223053737651898	1.617837533226288	0.5742623961916138	1.1526887769956122	2.306840740390239	1.5979532214612404	0.7545264534176714	-0.49291687486136626	0.07980980506122609	0.3019594499064554	0.031144605470386444	-1.1647877461358238	-1.62521365624269	-1.364274313661228	-3.612531388521634	-2.920386548924199	-2.4357816082177988	4.2274	10.68285643147071	0.28237683315972184	0.2627443369476896	0.2504336318298638	0.20444519806272374	0.016217059319173815	6.000708455952189E-4	6.000708455952192E-4	-20525.52634798034	0.0	-449.488081377766
2450000	-20971.141395692688	-457.2008179048975	-20513.94057778779	4.1353342345787	2014.5989123407637	97.73138491250086	3.1822248263877464	1.917421696010173	2015.5520217489548	2016.8168248793322	1.3111466240710627	-0.4433688564110738	-0.21959351183247355	0.18844094145029555	-0.6047624964134279	0.7370524553726068	2.365396163733557	3.672851752041319	3.138055651439105	4.28888671132973	2.884187335236809	2.7224447883345957	2.6301083241265273	3.2865114805520528	2.0213865141139555	1.9099073710778072	1.0203609058696286	1.7691620288567624	2.704685892156958	3.521147054579897	3.491507943840328	3.7261945622820085	2.432259069503592	2.124641042846961	2.7024188462212124	2.547885551418002	1.9550452797632811	1.5750767587071377	1.3514304365500633	2.0214449939544066	3.8297320874465193	3.7305030780926716	2.6974070611822083	3.0217344193349165	3.0225218753081076	1.6592487997489156	1.3461481938941282	0.7054584939993724	0.8158573816276298	1.076863895411278	0.5551250003265973	-0.07781387367804499	0.8294616710778269	0.5568904416471193	1.0915062497432964	0.23467739591681364	-0.40114614307677127	-1.406007449791573	-2.6178135080048452	-2.547968390256641	-0.5956910393635093	-0.9853154502476662	4.2274	11.753900122955002	0.2810350055271241	0.25241608717737435	0.25670088109393885	0.20984802620156176	0.034717673411499034	5.645415593552643E-4	5.645415593552641E-4	-20513.94057778779	0.0	-453.541286193882
2460000	-20976.258749474597	-437.38140776488825	-20538.877341709707	4.357892824390799	2014.3763537509517	95.70588280075846	3.3404487000058505	1.2237583254843132	2015.3937978753365	2017.510488249858	0.906023304269945	-0.8225846525551213	-0.7054256920397143	-0.7936929221198488	0.5363242655388407	1.2303096316933675	2.6911656144132623	3.700697601878421	3.673423695793797	3.500714705558721	2.8841626192552865	3.029731069853074	2.3349539235266454	1.1167198209605325	1.5975006501971656	1.1361524007595813	2.020780679989484	1.6248952021127931	1.4939161402899945	2.8524290167343382	3.3989635526982473	2.6975623923479644	2.177517489410679	2.069596519256113	3.7931275270194	3.0512445296015454	2.560923842088227	1.7223038591816513	1.9646083750785603	4.127718951727002	5.105262246803628	4.762562871670658	4.119024044958889	4.0766834992168155	3.7599133253482524	1.1836356207032543	1.860635866293262	1.2235729389618668	0.6144312298146505	1.7437726813714867	0.37878666253527304	1.8631385332037875	-0.019049864810149475	-0.646707999904315	1.766072557460144	0.509218287842847	2.1010350615316886	0.8595902932292776	0.19961550292549424	-0.08004928618901319	-1.686393926298014	-1.667511006178789	4.2274	12.181429933485546	0.2843556077630312	0.26321032729518107	0.25191302579640523	0.2005210391453816	0.03888178677805128	5.575225191965283E-4	5.575225191965281E-4	-20538.877341709707	0.0	-434.0111594335941
2470000	-20972.457912099915	-431.8551031508991	-20540.602808949017	4.286703435630244	2014.4475431397123	88.29119904053756	3.108660981628334	1.1064764130323888	2015.625585593714	2017.62777016231	0.8121577930554483	0.3538120081988797	-1.1270545563035435	-0.3176235005448843	0.20378358154168813	1.319479044493518	4.294606676550173	4.551942526287635	3.8214296908877263	3.41643219213178	3.1275917611660975	3.710968027155899	2.974388319148858	1.5274790841915504	0.26633844723032	1.3296695050633918	1.002055698950656	0.7888529930492358	2.164749510236622	1.8216968643493823	3.2672933019575874	4.225949962033837	1.4293605906679663	1.1834844912477618	1.975101509775552	3.32074651048222	2.5261275594107504	2.2465479935403176	3.0766666424632474	3.170608392898843	4.222319090489395	4.609333653810947	4.138271202027214	3.4637923878747454	2.6398487019442665	1.3860111659645042	0.5864543023197996	0.43945655324753874	0.8082684809400358	0.08390854347902788	0.5229004706171598	0.5839534554199781	-0.27661894822453237	-1.0813164828502384	0.5029088461523011	1.2616437163775793	1.3255797471065216	-0.36269119750104517	-0.17255077538344427	-0.9983592839530226	-2.279557497539793	-2.2817306809896842	4.2274	9.296389613591236	0.28995079733310275	0.24454601586078623	0.2577039094335	0.20779927737261	0.042059743616358454	5.943164851257941E-4	5.943164851257937E-4	-20540.602808949017	0.0	-429.0228338169405
2480000	-20965.602625563824	-434.26912096163346	-20531.33350460219	4.108848998341713	2014.6253975770007	92.67020035661143	3.1559251706033296	1.018814368064096	2015.5783214047392	2017.7154322072784	0.8534187046844128	-0.09765911816457448	-0.16374412762107018	-1.2009569544714909	-0.563000321787957	2.55436191329082	3.525868030412717	3.772426884115268	4.3931730406468725	5.029166380430458	2.9707501314931726	2.1705977615845757	2.4198049470528384	1.3667517091904746	1.2942056276034701	1.7672652257582326	3.1793587624820385	1.4442974360315977	2.883363101520346	2.7387733676096615	2.8789856510107406	3.838570159888306	2.135852769873366	1.5723721703446387	2.396442852752459	3.545649615128319	2.4396977639825614	1.3181458516729505	2.1636636597365415	4.632345154904453	3.952629939161028	5.056451783885384	4.1515774170595705	3.313763403904282	2.72249811655946	2.578805953631142	1.900275826453177	-0.05222249964559311	-0.027715961603982486	0.16936748188960155	-0.02038868413690481	0.035323813757799416	-0.4874097210757009	-0.7846504032816841	-1.3424151948984937	-4.004136536312602	-2.902248107988952	-2.8356411578222236	-3.6892328883125844	-3.8710165976915394	-4.997764807413628	-3.767736931073303	4.2274	9.342066684626008	0.2930113553110567	0.2562074077806645	0.25145733274941	0.1993239041588678	0.035317551504339045	6.226553960441096E-4	6.226553960441096E-4	-20531.33350460219	0.0	-431.3877063423219
2490000	-20995.925596138353	-457.9381163765022	-20537.98747976185	4.091021813395176	2014.6432247619473	92.90327026285068	3.138423932659887	1.0640380539783116	2015.5958226426826	2017.6702085213642	0.9446708766600845	-0.07701816072357409	-0.32566972825619417	0.5677489731226243	-0.011811103169713288	1.2087843388583912	3.5633674268210234	4.028957560359326	4.658086322113872	3.849937138559063	3.88256217359779	3.538990397234807	2.1717514628288557	1.2473021760016798	2.343306777406889	0.7705432647531296	0.49505095025286794	2.073998911137846	3.7966783788858334	3.0449116496291593	3.067658052694751	2.1011829114197567	2.1926946801085956	4.164764824944846	2.668650690332968	3.2143167854513464	2.044029947993746	2.2376341675550604	1.6299340550411212	2.666943249148128	3.9793282239558456	3.826342396472722	2.370783116934329	3.488406292977383	2.0027458023220244	2.7118101492066637	2.061941106014146	0.5449147397341616	0.4739440847559155	-0.9232253786537516	0.09401416643940742	-0.0815426843882665	-0.3335834518091254	-1.3698268529334032	-2.5104647577598156	-3.734847227907462	-3.825486181637963	-5.758777261055656	-6.5997242667872555	-5.476288097761727	-6.827326573717118	-6.583549850986884	4.2274	9.737225418840996	0.2848492214391124	0.24597099834230068	0.25594335552470576	0.2132364246938801	0.03339002483711414	5.608156486875901E-4	5.608156486875901E-4	-20537.98747976185	0.0	-454.9434266104144
2500000	-20970.011088912903	-448.9947739272226	-20521.01631498568	4.1432999240987325	2014.5909466512437	94.03442581930953	3.2683818450349893	1.2114305474198248	2015.4658647303074	2017.5228160279225	1.8095770691089208	0.6998854432762398	0.5629150619790395	0.671208531680705	1.6182759608410966	2.4388849099831518	2.818604100121926	3.759396815821709	3.4563022586287273	2.5995888794392528	2.1525606187798423	2.3190815821211728	1.8030471993812947	1.3726797475703583	1.766739773584367	1.1867737988694085	1.8786331998761565	2.409491187130352	1.1897679027865915	2.4684959377988664	2.4704672058293444	1.9525788489569262	3.392311121985209	2.240341618419353	2.303291408136889	2.1311966662326904	1.8251890408839508	1.9742587132780405	3.003770322682976	3.882921551003314	3.447662803015238	3.5029149064030283	3.5534711946771407	2.4526226004972784	2.779044910092287	2.5750170138932313	1.616724319401255	0.4986837022980569	0.8415981503857649	0.6246544521969658	0.4194647464788221	1.2718310076303805	-0.010161751765162041	-0.4487918806324419	-0.9680581129388126	-1.6516757932781099	-0.6397735930927256	-1.5980017367473303	-1.8230242230932445	-2.2871394205614104	-2.693784577905162	-1.783850920653859	4.2274	10.867782565171813	0.28204043413660546	0.2522350691555522	0.2567168002774103	0.209007696430431	0.04148885720388171	5.656988256138232E-4	5.656988256138232E-4	-20521.01631498568	0.0	-445.13087284121747
2510000	-20988.844882742567	-462.48742223623753	-20526.35746050633	4.206066499876888	2014.5281800754656	101.05415545292517	3.2961596104958537	1.0516402570553034	2015.4380869648467	2017.682606318287	0.6583896484894437	3.4222694451536624	-0.687380380477182	-0.9595919326558995	0.04366376775310776	4.120703220254304	4.312534974680524	3.906976768249483	3.118421674955872	3.345139848949996	2.0275628699676407	2.4388287000659057	2.2679166486403473	1.7436568211032482	1.9120476309697463	2.705610674169513	1.6759524115130437	2.6204693927041602	1.6469096172171196	4.043423340433202	3.895933687448266	4.085449238835484	3.125318790174882	1.5441612559577171	2.5004473179796007	2.0996592460772883	3.323362715680827	3.572488072242516	3.2387095434137807	2.9454306277878484	4.927531251847527	5.923127099217489	5.061559582109082	4.1338409143608335	2.222790740979857	2.3563531309290124	1.38252133037122	1.2060224181427808	0.7000720087663117	0.37962010034922644	0.9950496188977979	0.48179081451280137	0.6421722237417806	-0.25269330716880095	0.4469504834153738	-1.0816306177103892	-0.7362546900642664	-0.6861524827722124	-1.770504522976362	-1.7676323325808891	-1.7439397427187329	-1.9789630222798904	4.2274	9.330786588615913	0.2838854936730135	0.2579986497910837	0.2489829869412567	0.20913286959464497	0.01579200586460449	5.046013851266719E-4	5.046013851266718E-4	-20526.35746050633	0.0	-460.0617365024619
2520000	-20977.747470270584	-452.0277879109098	-20525.719682359675	4.110088083059643	2014.6241584922827	99.7938434873249	3.1992073107285406	1.1347173626377787	2015.535039264614	2017.5995292127047	0.9041063253705721	0.18199083434528485	-0.5531165295900681	0.0035127543607429423	0.55946061920564	2.2930585218303055	3.0709694075748275	4.015930801688551	2.5340518684979005	3.5067222091045007	3.389630525016846	2.7683180651239403	2.4966896817239483	1.543043682461824	1.1484389403401982	1.679782736548416	2.74046482832342	2.6159995270732983	3.099285221566192	4.388827443911477	4.965645810187475	4.876537496457916	3.220596722910714	2.144582637032071	1.9047450117892746	2.1188210667422074	3.2349466677275833	3.3839470822427526	2.8693287290015412	4.161094355552616	3.63389289145923	4.275422944158824	4.155519085099523	3.4666774186949296	3.2868074907762193	3.06745290871194	1.8091131806787433	2.236841564167018	0.29915390410879106	0.8780174028595598	2.173491658068053	1.8224093534494747	0.49282275259531394	0.053157841470292594	-0.3612237765676739	0.023314073177453376	0.001399678021550943	-2.1539401672523253	-4.340978367196792	-3.5987705414867	-3.8777060293270087	-3.8682071824143893	4.2274	9.335248820592499	0.28379654752106726	0.25802971158560095	0.2513869388512248	0.20678680204210584	0.10274103460762388	5.405155074552131E-4	5.40515507455213E-4	-20525.719682359675	0.0	-449.06666957581115
2530000	-20965.71779036507	-450.8559193116316	-20514.86187105344	4.150944115639488	2014.583302459703	109.499965914844	3.434050061337634	1.1845347365403753	2015.300196514005	2017.549711838802	0.7873345746083846	1.4047747605209202	-1.956985502044609	-1.2382916474741144	1.0345904407821398	1.2935835849778106	4.009589026400879	3.4929567605452716	4.285805221106524	4.769533199078249	3.911380492689467	2.9704167044609298	2.6652103022940383	3.7063678305426535	1.5841410686368613	1.3131045240284114	1.760648565780132	1.8391660008046544	1.33725930498841	2.954299844520746	4.475416839677085	2.964863866538868	2.151476758583992	3.0312535616801393	3.753210912760034	4.2101215672997325	2.995936326207243	1.2869179123516985	1.5811686718891782	3.47878691035535	5.70165993631369	6.45573479915125	6.295630174112754	4.772237751610617	5.01668110351172	3.328861491881579	2.47352152711243	1.8981362514548996	0.3982149720250723	1.9469361790685924	2.2220430166840637	0.18407127341450635	0.10220365161197553	0.017354428158628865	0.500218561113273	-0.17375242922441175	-0.29234875912676966	-0.04028954191936218	-1.080426468831456	-1.571557611381994	-0.5991787538179003	0.020473535677029808	4.2274	11.225040946263862	0.2834285002486696	0.2533549689155325	0.2504318974159722	0.21278463341982454	0.005126715471795117	5.512585944670778E-4	5.512585944670782E-4	-20514.86187105344	0.0	-447.91765476451417
2540000	-20952.838652949322	-431.12575434282024	-20521.7128986065	4.099577347195559	2014.634669228147	104.98518511342215	3.284487865512895	1.115280697779971	2015.4497587098297	2017.6189658775625	0.8568719917491509	-0.49123010675804035	-1.9805710491948652	-2.408835914064247	1.3259773980484049	3.0641192607026095	3.6973850944971907	5.323870338679091	4.922893477651501	4.084456752602709	2.7490273235284026	2.502701704011793	2.0923258684722064	3.1905929107009707	1.511674681184673	1.39066082736969	2.332359009891703	2.534951986910042	1.8491530634267932	3.2180759019373593	2.937244722103894	2.390106995151564	1.272852057634554	3.4822478560997667	3.705904783792407	2.9149258766323265	1.8317403358944828	1.347391403496932	2.297152394873755	3.2455115143248983	4.254585867443471	4.011382525050618	5.084757561613993	4.0793368510128465	3.049359085908812	3.4837730972237173	2.7487956634879085	1.872405003644437	0.6179093044650524	0.5738740728862778	1.764557935697864	1.633189980791542	0.9993390758206158	-0.6527583738718776	-0.11138047489453734	0.45036703440052517	-1.4677624110943064	-1.8297619117467172	-4.553029841052406	-4.232096044490431	-3.781932116231241	-3.5322487310371837	4.2274	11.522667630327726	0.2900104464512254	0.25926663713638337	0.24379575374690088	0.20692716266548916	0.046149658127842635	5.015032093369902E-4	5.015032093369904E-4	-20521.7128986065	0.0	-428.00464094125164
2550000	-21010.34189840027	-488.6640647615717	-20521.6778336387	4.130321538474659	2014.6039250368678	108.65852962681225	3.376315223177042	1.6146353635230295	2015.3579313521655	2017.1196112118193	2.582898877653755	0.24081870719919818	-0.1013980361023345	0.7975090384102953	1.417875791944187	2.8045656801613505	3.077428238961267	4.033256028642466	3.6726104522917025	3.6282205375406713	3.8322232809510974	3.8476647025539554	3.5518083375583798	1.53593510128229	2.03317122685034	1.591157972885469	1.3554315609559757	2.07005607258228	2.508621180986859	3.2323420487257812	2.881040042764185	2.5315834416425425	3.617332634741408	2.718136908135534	3.3834698235891745	2.948783423885664	3.3860942686043867	3.086102242163061	3.198543395941464	3.30304545936646	3.515207343450618	3.6545812683672665	3.4779923056747863	2.972507612212559	2.866236462645128	3.2676655778693204	2.2592571734905507	1.8553232781414577	1.790059619869727	1.5272761339561345	0.9018539085528197	0.22410468854111432	0.9317540665690287	0.6668283701621935	-0.5512791026677608	-0.4984060222494874	-0.022238310209137024	-0.3995730438811975	-1.6041893336354414	-3.5850443056530885	-4.41349333603584	-4.492304599097311	4.2274	9.317799127920004	0.2866767801129571	0.2541391427577144	0.25568030156778776	0.20350377556153965	0.0526409998573149	5.015987916751158E-4	5.015987916751153E-4	-20521.6778336387	0.0	-484.8354943498738
2560000	-20978.055695063093	-458.07094908137464	-20519.984745981717	4.144943467310199	2014.5893031080323	106.10215683294338	3.2174600378995066	1.2858286064313904	2015.516786537443	2017.4484179689111	0.8479935564667177	-0.9338251307826999	-0.9531339306773614	0.08648575670528885	-0.10432350124341645	2.5015902954645215	3.371222582978228	2.865140741367313	4.739179111996015	4.845089265175572	4.535273842349687	5.064617063041886	2.642950021402445	2.831631347353074	2.107371018937759	1.8533960370524605	0.17253604322380617	2.8219192424417927	4.250271962593641	2.9828686160989895	3.110910364349611	3.6577144683522897	4.463460496447392	2.4254522574575947	1.2410177479741187	0.9242231157378428	2.26903976689041	3.8132557708889014	1.590352545580096	2.2643709696835805	4.131526534984733	4.916629050574912	4.5991463981181795	4.198952548594727	3.0713917044986907	2.200114957041019	2.144181882656852	1.1740377593446263	0.9937877094543092	1.0409639918723854	2.166511983795399	0.9797816777399936	-0.05244978647841503	0.5879143386398242	0.44075659686128965	-0.11490475955186738	-1.4532480548548103	-1.363901039269496	-2.0214595826665476	-2.8215021437822507	-3.7553623518694583	-3.7516698533050237	4.2274	8.922156294212597	0.28751904803007355	0.25822104277443136	0.24992738675085255	0.20433252244464137	0.026567569696563126	4.865137925191325E-4	4.86513792519133E-4	-20519.984745981717	0.0	-455.4921833506505
2570000	-20989.42585911222	-470.054669632681	-20519.371189479538	4.190721012100454	2014.543525563242	102.3686485306865	3.2089222998096356	1.213177398468233	2015.5253242755327	2017.5210691768743	1.0484359850624823	0.2751850490992161	-1.7028331397793708	-1.0368158435153223	-1.1330347578408453	0.5659884335267924	2.630792810863557	3.986185569982177	4.137482894781262	3.98617431136194	4.410189848677269	2.1583558663186686	2.9019704227816128	2.0854458423979056	2.332498135156595	1.640242036517441	2.2560606775924352	2.0877986288462402	1.5991572212777276	3.808056077550864	2.6936741661261765	2.967512246334415	3.8414523532294145	2.5596991230516144	2.061499217724857	1.9863491320726636	2.2939350467444237	3.233743027361107	2.2018630847574654	2.7106389986983577	3.8850990193256982	5.0325025454106775	3.4764198799787045	3.140835574342897	3.386042257389698	3.2825843109947437	1.582127106758924	0.4227385384038733	0.29956386185083356	2.7011828432023783	0.7400787873478236	1.4749047256345142	-0.0751435288567816	-0.15736784719570857	-0.3591983541854996	0.2671013021920527	0.9415507256171856	-0.6413037416639507	-0.7892457909872058	-1.295836771184179	-2.2069013019103196	-2.835814793830919	4.2274	11.328397042031122	0.28098010174272076	0.25845339516472937	0.25026804847695583	0.21029845461559296	0.014257804399365758	5.79017747154748E-4	5.790177471547475E-4	-20519.371189479538	0.0	-466.73710867780073
2580000	-20996.254534893462	-478.59092608271806	-20517.663608810744	4.285402071230423	2014.448844504112	98.8720723517518	3.198988008593855	1.1109290502215665	2015.5352585667486	2017.623317525121	0.9405087901866186	0.31901802974273685	-0.7290749383696369	-0.5848667333725643	0.6544628580754	2.069640194892185	2.875053091235673	2.8805830823484935	3.8525016007950943	3.835383103376739	3.1211665971814098	3.1679485424219527	2.538110370552011	4.32550747230181	1.844211473825681	1.6365902742266807	1.8192137015474488	4.089751066375998	4.315925492065908	2.863703399229047	2.6422753192390354	3.682634232435744	3.1784523307104533	2.0996452672883206	2.0892190076677815	3.3898449196161664	2.4912073278848097	2.174814113980224	2.323645755235182	3.027491703323467	3.0745218230248286	3.8340085506298673	3.3757481772679383	2.937355459692069	2.4876365226852926	2.6472425579620125	1.2883787667072792	0.14580690754567677	1.1953156060178625	0.9790537876584349	0.5703666802343611	1.156215809647394	-0.1366275984953918	1.4671923905942252	-0.03953724474330689	0.11017225288589505	-0.3460287386624078	-0.9465745487643449	-1.5949753675304894	-0.923080061023891	-2.078021251645233	-0.4226530831781703	4.2274	10.331830969426964	0.28419718023621726	0.2562842259383183	0.2517562905149614	0.20776230331050197	0.004927931922556747	5.888736476551653E-4	5.888736476551656E-4	-20517.663608810744	0.0	-475.5493777205873
2590000	-20993.153217003437	-464.94242249706065	-20528.210794506376	4.124625421938246	2014.6096211534043	99.3064409710612	3.1923172263147697	1.2179011008850475	2015.5419293490277	2017.5163454744575	0.652105758844258	0.014618854128079284	-0.23359299374439263	-1.6013409998555508	1.9622410989003638	1.3937587912045388	3.60828922371661	3.5967595099307723	4.389577947095038	3.6518759620148193	3.0988924353448772	2.9711176897121616	2.1456309880687563	2.8254242403535734	3.877349255711857	1.1669706529393256	1.359623836897383	0.7556735097878002	1.525841509835778	3.0315736656734433	2.4568798272159715	2.1402137745206153	3.5935187454613606	3.297723323239679	2.319412167313915	1.366493301775771	1.7919134117990556	1.174083882249585	2.609324500959114	3.9215505445076184	4.749197387677876	4.325066604425717	4.6647663101348495	4.294680324296143	5.093145544297341	1.6776423653919919	1.0662472937649485	0.6883325739658921	0.43235041113215317	2.671486633149538	2.376727469282256	2.7013633296226054	0.8383522721689948	-0.21346750086478217	0.9915833933672156	1.6173367412521067	0.906127188146748	0.1382987835106143	-0.1338149871500529	-3.1950496051044563	-5.48713093855217	-5.12702654107178	4.2274	8.286540718545286	0.28135113116457194	0.25422150848952124	0.2551487134556759	0.20927864689022985	0.027031222484268414	5.28989792823198E-4	5.289897928231976E-4	-20528.210794506376	0.0	-462.6778432726221
2600000	-20973.314214865422	-445.93656742203154	-20527.37764744339	4.1095535898518545	2014.6246929854906	101.69992821597751	3.187085131175956	1.3248462867512136	2015.5471614441665	2017.4094002885913	0.28695804686692017	-0.28076040501686506	1.2807563110972426	-0.26653641084039403	1.8722472804080885	2.472222875774557	2.5532582767096694	4.119586978003409	3.9861375675271984	2.4533311719522106	2.569757012683934	2.7622958505727255	3.5115294392042093	4.071117542920811	3.593801761620639	0.8063915922920608	1.2403051907685105	1.0249276409536958	2.874808281735045	4.226244750635542	2.9022775439644826	4.754362177167021	3.1429996876866264	3.043372600326649	0.9528102971340946	3.0764092570385384	4.244683049763046	0.3525395621565646	4.4292146239708945	6.835648365738612	4.902658600875516	5.930658212655048	4.0788688018430825	5.145749568232178	3.890409488416739	1.3698735749398259	0.84357742431997	2.373352421104886	2.034888293476753	2.6008480030755705	2.4947405026386917	2.953328075705195	0.07688832438051207	-1.2625387850428178	-0.9554194710534863	0.6010510264082621	-2.2599814230407542	0.2863357026521607	-1.1923917667194983	-4.839801013854563	-5.691936748107409	-4.129510661770582	4.2274	7.466809271947641	0.28390411532005433	0.25631301608601553	0.25454648407943914	0.2052363845144898	0.017140698718539925	4.907864458692355E-4	4.907864458692351E-4	-20527.37764744339	0.0	-444.7391917595996
2610000	-20967.264932993814	-443.0784288904623	-20524.186504103352	4.091648727756288	2014.642597847586	105.97413959533996	3.1400120663481856	1.3252637134824043	2015.5942345089943	2017.40898286186	0.20388627373922757	0.895987001989188	1.1010843826931356	-1.4891893645086849	4.40697122199064	6.958047488183207	5.7836627909051765	6.121125982960016	4.695364351468776	2.4512445826265656	2.413799155832646	2.3409571553743036	4.356312958483458	4.826163018143609	2.013838963052081	1.7154795574736872	1.026899904979753	0.9278178873863161	1.592316018658408	3.473175967886191	3.0590607034286337	4.8096542004840215	5.32978722554492	2.7180393403739918	1.3220918908602735	2.1242785799422528	4.033240257902485	1.5576779510495085	3.1866238106005706	4.216762478796731	2.484950641566199	3.5975296510333776	5.88822673977059	3.50188026839453	4.542226318661062	1.951562497789931	1.1863558556712372	0.3768240909389188	2.805197139686921	3.284031398884296	3.222933928810674	2.4007193403470484	0.8463916294889711	0.19835777800082693	-0.3784932168819933	1.0702969914721696	2.356507340126139	1.16452802473512	1.008845528676038	-4.7530500374762905	-3.7997447095725194	-3.6965976771938642	4.2274	11.163769914440879	0.27386301755354175	0.2575805324564408	0.2527397080100203	0.21581674197999598	0.010704029817636906	5.211391882402561E-4	5.211391882402562E-4	-20524.186504103352	0.0	-441.50662888007275
2620000	-20949.109398542027	-430.97925091138785	-20518.13014763064	4.145576246118682	2014.5886703292238	106.3531886462004	3.104984237736056	1.4433931118661962	2015.6292623376064	2017.2908534634762	0.45495937676655457	1.7975416352300053	-1.2801536176372839	-1.2759495048188376	1.8554971744319095	1.4720820033174862	4.671301971266891	5.5127134810300324	4.782399983945068	3.186900426037951	3.0033102838337125	4.393976389800073	4.230960177316183	2.8923651841902602	1.6685927223783574	1.1992482860888323	2.777552954692854	3.6210257971463764	0.885278775318347	2.5835432864912966	5.902165408212159	5.985308288040654	4.48006014999867	2.849403454852546	0.8682129968234298	1.9548401433192915	3.267946966367897	1.5963571091493725	3.1038933039294623	2.86738408815905	4.0912361420987775	5.104436671854959	6.5994448062464315	5.8555027719611665	3.069467396222935	2.4563103498406496	1.1236389584437496	-0.06209393266806998	1.809127572075572	2.7143455350311174	4.574443498983864	3.1262092932095022	1.3589655170835282	0.2307158305399365	1.169514572963935	3.5513483844412304	1.292781060093744	-0.533632614683666	-2.387641379380376	-2.0862276951036556	-4.720323970066728	-4.327769838656925	4.2274	10.693174098779073	0.2833434323463614	0.25390596895438144	0.2576444474134929	0.20510615128576323	0.033430588656474865	5.124062538227513E-4	5.124062538227506E-4	-20518.13014763064	0.0	-428.65228262373137
2630000	-20989.292111269773	-465.78486802473685	-20523.507243245036	4.15146173521766	2014.5827848401248	103.65429162325967	3.1454921221940886	1.2132313415674993	2015.5887544531483	2017.521015233775	0.9168511696198465	1.9010127597226436	0.23408796133528748	-0.7890040266425902	-0.5107930561941392	1.597396652648864	4.976678643239799	4.482504883607315	5.0272392447556955	3.8013314256078456	3.9093133864153335	2.869632865606505	3.1068269144194263	2.11099784084255	1.8256284011810058	1.9731804580217736	2.337411736541099	1.9733174889255702	1.251133532526311	1.8475278510196462	2.793902595755552	3.086111229722801	2.2194421526648607	1.6406829293127396	2.282515961626644	1.923391512607922	1.851765908422839	1.5291755051534914	3.1571349398433726	5.006943216334717	4.200475362385672	3.83629265726821	3.7687801868444817	4.751252475855884	2.3626475005935434	2.700551330828436	0.5351427058767577	0.9421524424265899	0.5274914878850047	2.411538481337499	2.51632592430902	1.84107727545972	0.185149312427286	-0.5747447666424153	-0.7236573321916847	-1.0156301694980567	0.6038525567976539	0.47355839757184837	-0.9296193210473128	-2.4160060169357687	-4.3971665687840265	-4.255639948123129	4.2274	8.83765162512233	0.2896674240121404	0.25401688121073157	0.2479877992525895	0.2083278955245375	0.027835147074894227	5.459979616613587E-4	5.459979616613585E-4	-20523.507243245036	0.0	-463.06791012371025
2640000	-20990.377733612564	-478.73162716447536	-20511.64610644809	4.209210078591942	2014.5250364967505	106.22633831424427	3.2638509401598284	1.4418962929355919	2015.4703956351827	2017.292350282407	1.2014010194138487	0.12877322593799032	1.2518805039448284	0.5514197319489904	0.2605815582683908	1.615753309665926	3.8821106187379786	3.2390471194498685	3.101927004845384	2.261483651439768	2.5701457512278116	3.3538005585013244	4.140481772743133	2.3669112388610922	1.4357781432746086	1.3950583056843093	2.2070735655865015	1.0040462041606342	1.2994549321322624	2.9658414707107723	3.2539975727041996	3.8143398124274466	2.391541805854108	1.7366429007002662	2.123665451623982	2.688416625457769	1.6864124182872102	2.5444142902923654	2.0232112448318498	3.2627472038150542	4.202406822538539	5.31912067520667	5.614263854605647	4.422987763160404	3.46121798244856	2.1688952708153093	2.0890104277706354	0.9844009580323927	1.2446299941791958	1.102448855363731	3.36304177755839	3.2380903591587176	1.6714210268210836	0.749860874862335	0.20674887701213135	-0.6623449818218721	-1.7006768233953822	-2.133268646922469	-1.3945409899227763	-2.0706116397654064	-1.0542764949112196	-0.27240750780288003	4.2274	8.999575515012829	0.28198707256064004	0.2559345959939022	0.2494278082321396	0.21265052321331715	0.032173559975512855	5.20947600535429E-4	5.209476005354296E-4	-20511.64610644809	0.0	-475.74071274358744
2650000	-20964.40168864717	-454.6756004090284	-20509.72608823814	4.133988569911824	2014.6002580054305	102.95051558193514	3.2715616463308463	1.0977636487888875	2015.4626849290116	2017.6364829265535	0.8595422355101138	-0.38931670263718393	-0.6304998054582301	0.5715036046738811	0.4965213491608325	1.0281597038927377	3.8384303603378647	4.488646921254416	2.893051115960004	3.1703382493736574	2.8019977759387817	3.1269856454044413	3.134300462954787	2.067550196931219	2.2688883052066293	2.0676295493431165	1.973084291733583	1.4575319472803228	0.7161173498519156	2.8035968218244554	3.144806367355233	2.943739881211459	2.460752275733979	2.6628289921617196	1.9136388920260454	3.6636539798497187	2.797296241687214	1.593401924517813	3.0364105507323917	2.761003262997302	5.230660148824443	4.053039084285565	5.430275530994518	5.10771806348202	3.537976716005806	1.301673572510819	1.1460322169993993	1.8567266507166296	0.6355767146757142	0.3100829470847629	0.768916395621293	0.14640407885238885	1.0401561377983646	1.2220274128429285	1.6180364345477496	0.55372902418619	1.2138082154720897	-0.2184996789242747	-1.6438018422725391	-3.997163282537116	-4.0498187293508625	-4.9755019599758485	4.2274	10.641791470911144	0.28305002590591	0.25626711098670873	0.2559852659457261	0.204697597161654	0.0047878729935593705	5.584441983154028E-4	5.584441983154031E-4	-20509.72608823814	0.0	-451.71671570770934
2660000	-20993.151282503295	-457.01716247794224	-20536.134120025352	4.155619719928421	2014.578626855414	99.01138663057888	3.1914563001444263	1.4520964930565823	2015.542790275198	2017.2821500822859	1.199769830585828	2.1602815100435446	0.36828504440403587	-0.7457904703604326	0.45645382455979333	0.8430724904225759	2.1086233399648004	2.452340205027716	3.0038828214325415	3.5046330199993374	2.0508338143073357	2.54948314902298	2.1604077714382757	1.8976692151733203	1.4062247199929243	0.3311542926675832	2.6249226038976934	2.5170928717642562	2.2482732168561466	2.922936210853862	3.281955264903185	2.158419228878492	3.236558858918467	2.017132876054994	1.283373977427031	2.3710908676771347	2.3824116939466498	2.7200660255624083	2.7299451282198293	3.1009931387025405	4.404298279842488	4.421981535874367	4.042039299865636	4.633481883317663	3.0537353498704753	2.0679927561693567	1.8326027286928546	0.3422289533794858	0.12367618216390094	0.5684763728230278	1.7778951234462674	2.2277598396844427	1.846189629824243	1.7298492739442974	1.6855542631550096	0.06919735016509454	-0.533422144813286	-1.4606305793404333	-2.598080191035887	-3.9244058086122817	-3.9236959205541644	-3.5556267147821377	4.2274	10.176810249094236	0.28346058702376054	0.25355234862574194	0.24888304658736699	0.21410401776312935	0.06810283640792904	5.175699495683239E-4	5.175699495683237E-4	-20536.134120025352	0.0	-453.7059635313042
2670000	-20982.73465684082	-458.0094584867224	-20524.7251983541	4.280986390939191	2014.4532601844032	96.01830077229938	3.2108494839442066	0.9684734932544093	2015.5233970913982	2017.7657730820881	2.0095235175913015	0.31837582443612544	0.5086953831145654	0.6831331545710189	1.5226137151805688	2.784538994141634	3.671702989653293	3.246707437398307	3.376752088784892	2.792029455331599	2.6446923211169104	2.5524232862908796	2.168248412455519	1.462873479145857	1.9039666039790195	2.1436495633668873	1.451769413542897	2.381424317245017	3.2933123537475613	1.799040707501424	2.279845274683642	2.4816772267201017	2.6811493438875003	2.948499224378193	1.801784189265135	1.6985135822254671	2.902835744490633	3.401327361841022	2.3436023329471345	3.7595279953385696	3.8506514638531826	3.2769000026662134	4.260127490384934	4.187531247769575	3.578409952411566	1.516476701000686	1.0534416715337875	0.4456012266268735	1.595953362706665	0.7807415150496357	-0.009198280253438385	0.3266755728969059	-0.6874505147500269	-0.7435166386849682	0.4875275168566508	-0.05151387719886308	0.5090004600916366	0.6302340993188382	-0.0085460026069017	-0.9607518963236198	-1.0016421917965386	-2.581933371977359	4.2274	9.215386894742457	0.2868962659073009	0.2609074483869099	0.24984187271700906	0.20235441298877893	0.02569557452901122	5.213307366885613E-4	5.213307366885611E-4	-20524.7251983541	0.0	-454.4291604314419
2680000	-20960.635076686707	-446.33578235983236	-20514.299294326876	4.177240547165219	2014.5570060281773	96.66003082636117	3.1756497842881197	1.228226673554987	2015.5585967910542	2017.5060199017876	0.6267617285378839	1.4269474321523967	-0.6155492694213213	-0.48694927331994325	1.1460956838598835	2.5772881975098	6.205340775617083	4.150932753092216	5.320906175443514	4.927618433319537	3.157983530342944	2.117972836060464	2.7024603630297945	2.1448082185947506	4.818887404322949	1.1394512928195797	1.1725853012477325	2.11557470975496	2.0786770033340956	2.8732950598042257	3.6192099612318485	2.893929426539843	2.530459707433186	2.730165342768708	2.402253632380948	1.558579649513645	1.1262695313699886	0.9501905047738755	1.7249144809643187	2.855225241744861	4.3803048580165775	5.96733235125171	4.121316701649738	3.4237703794523253	2.2783972146776974	1.3293370185300868	1.016963577428081	0.40863561492144557	-0.24215133731694877	0.27990902314443267	1.1233686988332636	1.0681347281871683	-0.4592906050813841	1.1354996007890366	0.6982783428250987	0.32913510437388616	-1.063192305914668	-1.8359366657831284	-2.2965285461002938	-2.1054213615626396	-3.4813366273135276	-3.9575204289195796	4.2274	10.154474634742966	0.2821824974075031	0.2584436226128461	0.2565425223522551	0.20283135762739443	0.01982389780005832	5.457932033957071E-4	5.45793203395707E-4	-20514.299294326876	0.0	-443.7343592443654
2690000	-20995.519082559025	-471.99374631880664	-20523.525336240218	4.161285937029948	2014.5729606383125	101.5509022767839	3.1628904173304813	1.2089705685760805	2015.571356158012	2017.5252760067665	0.8371272088043483	0.7195482717394219	0.8933647617462273	-0.37171482322864036	1.3532564650290193	3.3251161983774797	3.7921762626681286	3.59493499377791	4.383971496404428	5.222662286496228	4.856923181393601	2.6777190339174894	1.701177459721334	1.7009637672913178	1.904947303042598	1.6566849207802659	1.5516042218748527	1.7047756836498462	0.805570483704253	2.9923158167216806	3.5368235793178404	3.1969838965815365	2.3747467070527075	2.2883572091886077	2.5758581336327437	3.329065542291689	2.620779269093074	2.2643776374306164	2.8378782288722535	2.619996377377414	3.615141662185125	5.02586953854841	4.802848440567473	3.113795941442737	3.9796854519642224	2.653438155315182	1.7509663027915447	0.4391449860775819	-0.007324072647775157	2.9960218113422354	2.197688247468171	1.2896100714678234	1.0486477416412245	0.5563458457014677	0.1612429150588432	1.5149561689873137	1.747496534489556	0.10583645228576977	-1.5945090378933517	-1.7551896284855475	-3.8685020889384507	-5.260196059661697	4.2274	9.796076764539325	0.2805544376454093	0.25431409574454433	0.2552120032258533	0.2099194633841918	0.040360701868024436	5.430302615021265E-4	5.430302615021268E-4	-20523.525336240218	0.0	-469.15257499014604
2700000	-20991.051413015823	-465.5991919548752	-20525.452221060947	4.213575826408564	2014.520670748934	99.90645983568224	3.170766212042244	1.2223226008142514	2015.5634803633002	2017.5119239745281	1.265714794453302	0.7242670682348055	0.12302991285228593	-0.5077463822236259	0.13103826268583119	2.7793368735901938	2.9327224533589824	3.5433161303628404	4.375615516508831	3.711933973849382	3.505082590091406	3.56965578861772	2.4856250815238927	2.227750407538595	2.4499328718840676	1.8129049250872151	1.316848650029036	1.3680743459139568	2.228796722255564	2.9111475543457006	3.5697953362193497	3.265145857563011	4.069455755293648	3.0426731685242148	1.672501373097139	1.2787127074847255	1.5348960506995444	2.3522914600517963	1.974520841761683	3.238418190041402	3.0647938995032997	3.404411626626487	3.3637203095493953	2.4800844889171785	2.8366547743634154	2.6602088017477574	2.2631461875115977	0.21863845564267403	-0.0311264909858166	0.7828280750945571	1.213304389853467	-0.3494610153168612	-0.3292686201877311	-1.2510624143088056	-0.7423178927624128	0.2750380081799643	3.003938551482465	1.7281096036297627	-0.05579894821197684	-0.9997960794120493	-2.438619234525483	-1.2106764349091763	4.2274	7.679504211696828	0.28260916714827045	0.2507532354473628	0.258291393299185	0.20834620410518057	0.05686144315842982	5.318119367292148E-4	5.31811936729215E-4	-20525.452221060947	0.0	-462.7400651388348
2710000	-20965.53747015277	-447.77559796745254	-20517.761872185318	4.151508496113806	2014.5827380792286	100.64183417857315	3.197699965193093	1.3918470054854983	2015.5365466101493	2017.342399569857	0.5055294317314638	-0.3337044736901571	-0.9424175935165436	-1.6645094020013198	0.8392699664789702	1.5066627992974622	3.604030067242254	4.015552102370903	6.342001745852407	3.7873896710572277	3.703946446004387	5.1449045619625	3.11763255732116	0.7594764618572901	1.0078409909372121	1.180145631125637	4.693493898757769	2.4925317563770037	2.1435349641303123	3.6752356638489556	3.785256814437934	2.891454403531807	4.047117235238736	2.8601222711229255	2.14737755632017	2.8374248001229687	2.1170182388253482	1.9037046833297637	1.5509614060678039	3.92938917978894	4.914947918964041	3.677651268434242	4.261938415055662	5.43880134685026	3.2729554454914056	2.025865516187645	2.6498997843391416	-0.0321874359230378	0.8873970784034075	2.125149506074695	1.8582182889213101	0.5268942912239244	1.2344241117113504	0.7897406524128621	-0.9093149423999539	1.377968081672855	-0.2825574451487519	-0.36711875468914745	0.11244799538045114	-1.9561830151777317	-3.747751221078107	-3.451054689251752	4.2274	10.965538226425117	0.28380108856219743	0.2567840085433521	0.2537561057793931	0.20565879711505608	0.043140154946742976	5.546729099714047E-4	5.546729099714047E-4	-20517.761872185318	0.0	-445.20790972324505
2720000	-20976.66428293123	-452.05467482608907	-20524.60960810514	4.108820817772635	2014.62542575757	101.06527881451036	3.21010576186415	1.5071873401706546	2015.5241408134784	2017.2270592351717	0.46209215070362547	-0.3612642722783105	-1.1841539738103726	-0.648024025736661	0.7026000004457704	1.9376983863095183	4.06782874209266	3.986255123327667	3.164468472480162	4.519900296812111	3.340665060129995	3.0125622924092106	3.2485266467647973	2.6636621052224188	1.7561857349003887	1.4952729035113972	2.345287493307638	1.4313553641400463	2.0093911966257307	3.1988219367228385	4.867866123200585	3.4336424914666206	2.271144152311786	2.447215232711197	1.1643753814570363	2.353514282846474	1.5879813391098545	1.3425761608072337	4.025124578488141	3.9726053322987394	5.392231274953234	3.9526010503523112	4.895037641048951	3.099412988489192	2.5249357526752467	3.721373019221967	1.7591689310694674	0.3054363118223853	-0.13006333592811248	1.2900974662060953	2.3924482448982465	2.5211259688046166	0.8648636956841826	-0.3474564381544964	1.347638311558413	0.27511678129519923	-2.148784408361415	-0.9791061596238104	-2.36954350456488	-2.5788739414452757	-1.4075969898856542	-2.1860139446375575	4.2274	10.912237320860156	0.2762965493013277	0.25476620623922497	0.26093210965719166	0.2080051348022544	0.05074173811329427	5.416857449033856E-4	5.416857449033856E-4	-20524.60960810514	0.0	-449.5858167413195
2730000	-20965.497712279746	-431.6556950856113	-20533.842017194136	4.143512655429551	2014.590733919913	97.67086581721394	3.0897800900321584	1.2183462076212765	2015.6444664853102	2017.515900367721	0.7886806740670158	-1.296415409259326	-1.404932789439091	-0.7091825907784365	0.8489769505464049	1.811144373963262	3.747456726932473	3.946389259432807	4.15298974842508	3.8548064569473066	3.6135486467700644	2.7623306388382303	2.284152367002787	3.0549943471762164	2.951351709433618	1.3800630168492547	1.683445096075893	2.8211270818202037	1.6069679133978516	3.2570597828974113	2.9717810599768604	2.741462639644926	1.4535266275219245	2.380155342757982	1.4989048016087605	1.311788553524867	2.012565920130799	3.9659977044915875	2.0546720453893452	3.670524472465908	5.382259404874959	5.8737377893917	4.156577244921927	3.618409314999931	3.4202088427646613	3.265881937750896	2.176680138168267	-0.07512741317448635	0.8473021277546166	1.366163094712928	2.381447122974812	0.004634630034661247	1.1718530132688612	0.2989524102712427	-1.3775146721516236	-0.7815111670903849	-2.078336773976144	-1.5714934327409658	-2.198870459021203	-3.0712379532253475	-4.358345440302523	-4.324952398716996	4.2274	8.775696560447829	0.28468245088875893	0.2589564462968269	0.25109109590871515	0.20527000690569785	0.05038501599723182	5.245669072911596E-4	5.245669072911599E-4	-20533.842017194136	0.0	-429.05217862857796
2740000	-20978.03540003485	-445.8026695526089	-20532.23273048224	4.1301091107574255	2014.604137464585	96.1523376944186	3.373090367069999	1.4680692688363408	2015.3611562082724	2017.266177306506	0.6557775253597792	-1.3819136638052263	-1.2491991069120383	0.03104206834536316	0.13610590408352974	1.0171376579383185	2.534683160922667	3.691790677224462	3.1946179083481936	4.373584022875936	2.766514283689381	2.2007711173942623	3.2281114233588477	1.3217198799311196	0.8784980161956482	0.8873028922152326	2.659320811810384	2.401449278023537	1.9853636914559467	2.797103543077478	2.978275626215939	2.8035530899328496	1.481237210906332	2.4642730801899826	2.1156499705793306	2.425189314977638	1.5775016549551917	2.337144732505913	2.2984213784755347	3.432132921007058	3.6764770746041897	5.670003640869293	4.364833925966851	3.1998704160865934	3.2292781202195866	3.153608442351916	2.205424944476329	0.9598720541144238	1.1740661908615733	0.8676221925641668	1.3585154240756467	1.202002359160664	1.409690195780148	0.27413932545485925	0.45485970412088217	1.8361493672385394	-0.2433211540452448	-1.5434751530517485	-2.7938915112525704	-4.0104607502620135	-3.943812808129018	-2.51362245397976	4.2274	11.366202325703675	0.2796197040749085	0.25946207503781277	0.25739694563611343	0.20352127525116406	0.05661116216350791	5.387908789860436E-4	5.387908789860433E-4	-20532.23273048224	0.0	-442.8753266070707
2750000	-20968.381265796274	-455.63631227473047	-20512.744953521542	4.110073465220622	2014.6241731101218	103.65410799493594	3.3082127919382085	1.27098377271312	2015.4260337834044	2017.4632628026293	0.9594963377420442	0.8783177058195625	-0.07235133651905917	0.2777419535039253	1.2836353366081228	2.9468626000106566	3.258545667844857	3.3821949948147663	3.606903303238707	3.0555534954377794	3.6488814746386584	2.767942818282919	2.6638851534324224	2.101848366838297	1.9459592582580965	0.7185121877470693	1.48140056916455	2.622443589720804	1.7080907879401954	2.1841363463111008	2.964663652489864	3.0605305471909223	2.9024609883270847	2.2449793621604814	2.905692152081881	1.1171734886497267	1.7683422532207302	2.847560327257103	3.2346927897707047	4.378528578142212	4.5916821900348905	4.7569016585070845	4.079508188986466	2.322674430750898	5.817420564183416	4.67679831827814	2.906679522718229	2.5878343480517065	0.5909408548077125	0.5458223460235165	1.4620242156285583	1.2322794477983967	1.4052743820999045	0.14163297981715037	-0.711321257772872	-1.4400444022975312	-2.2357129278819317	-1.372350787371756	-2.9284585441297266	-3.0663332383502224	-2.1334023605074726	-1.3418583141462208	4.2274	11.057421971087914	0.27996818007804136	0.26029427144235395	0.2517972667999692	0.20794028167963424	0.058370727049672146	5.261821027801348E-4	5.261821027801349E-4	-20512.744953521542	0.0	-452.4241259077587
2760000	-20975.604398894942	-443.77707190235066	-20531.827326992592	4.161739732727831	2014.5725068426145	103.29438770036765	3.3901582757610584	1.1627812636260009	2015.3440882995815	2017.5714653117166	1.0817335307434308	0.21778961287015522	-0.7081526823131121	0.17200519765229683	0.6299050504924267	2.5075524092323973	3.014892498524036	4.0719955707898725	3.9371290199547975	3.100089323021449	2.8481903884118274	2.2455303223710517	2.6748124665186097	2.8527370555433564	1.4268820804510618	0.6132364298993738	1.0831596220617719	1.174649199291818	2.1733074358579536	2.2533432940052207	2.231190338914026	3.5625344828730614	2.4226550373498092	3.123991525115994	2.18394214435523	2.9518413919189586	2.4901797935568872	2.3810355239518013	1.525587549476641	2.8348150375504604	4.26045627574052	5.55172491252939	6.600330006884677	5.331685592784394	3.3045454807987236	3.0489844394225574	1.6908211361452672	1.6816272477823253	1.5742224951533585	1.1753618171729632	0.6472147409190196	-0.1358076423058695	0.6840671175999056	1.3654829870345497	0.8009957900300915	0.11104872609520666	0.16093746739918705	0.10284247374541122	-0.5789246889974087	-1.549044106076349	-3.842251373844361	-3.260099666246667	4.2274	13.261354963332357	0.2825267570685373	0.2603553518328229	0.24913638671705346	0.207981504381585	0.045296465643396344	5.131020297800992E-4	5.131020297800984E-4	-20531.827326992592	0.0	-440.1279745587838
2770000	-20994.730250273496	-469.8210083616288	-20524.909241911868	4.147426526963862	2014.5868200483785	97.06718018091006	3.280652136896103	1.2075310246467597	2015.4535944384463	2017.5267155506956	0.7281996869237257	-0.5021022315078064	-0.5252245668239415	1.230170173212006	1.2099432758022304	4.634085568580815	3.9128006545964267	2.8834410900256326	4.083973977264378	4.370033897589397	2.718705716013895	1.9845209730587892	1.4861706932651622	2.675033077830821	2.349030743277078	1.351348663316656	0.8510193516890178	1.0171146916997806	2.2160659620530083	2.590597455190703	2.7456337869805667	3.6911152265156124	3.0653087364609433	2.0492950114293933	1.7965609386200656	2.9076549052197462	3.644377404488494	2.5637766743492088	5.556066693144153	6.171460629279796	5.515590025576037	5.6860154659615265	7.170325330382884	5.367760129017302	2.5916799884666433	2.1354130874893484	1.9800986464424937	2.0716114638388774	1.302920725622012	1.4535158125381007	1.3727834287952363	-1.2761728059314177	0.5993209665482194	0.05510410152965384	0.10277324098776841	1.1966988627016415	0.562390940965646	-0.5299493146099786	-1.4102853162313427	-3.049082516786946	-4.306372025552691	-3.628418413570326	4.2274	9.032198797414836	0.28479254262244563	0.25557455155691183	0.25146692020396255	0.2081659856166786	0.021305524338067466	5.633285881737041E-4	5.63328588173704E-4	-20524.909241911868	0.0	-467.26254231830865
2780000	-20976.321116939333	-445.3007308401264	-20531.020386099208	4.295896019056618	2014.4383505562857	96.62581209995304	3.1835735438847346	1.1066802717487019	2015.5506730314578	2017.6275663035938	0.6869179158591223	-0.4487793793328472	-1.3744414564683223	-1.502960649456614	1.1815246028384103	1.645714474801355	2.1264796567544044	3.2512162043171915	4.86504049094528	3.224626048115123	2.684886319522391	1.8329769313165623	2.3336956105398436	3.671765427815493	3.4090955570401937	0.15155448233957014	1.1892844689082098	1.780290472472053	2.397788492502049	3.0945641785082363	2.9417020570935914	3.494109459276007	2.6021299343666078	1.623241933453461	3.469389975592061	4.5662988929929185	3.296708241561073	3.2591011128242684	3.5619852673934975	3.698654181893205	4.3658385133594715	4.3919959556637895	5.95153890185299	4.769731775517091	2.331457920885061	2.8315822516645963	1.7466735862277398	2.0501502239442244	0.6340763229486784	2.9307617904150174	1.87163922776479	-1.1085415103857046	0.6355375051616746	1.4280690560223097	0.66411317494533	2.388809332846787	-0.5653830019189543	-1.2374560210206949	-0.4979166328100664	-2.5119899916043535	0.10695793206777937	-2.8705061191071315	4.2274	9.436322585479212	0.28649427332645205	0.25602872261905574	0.24822455875954397	0.2092524452949468	0.041155800253839234	5.472164794299285E-4	5.472164794299288E-4	-20531.020386099208	0.0	-442.69692212243604
2790000	-20962.435364589564	-443.69846278036874	-20518.736901809196	4.163560063257931	2014.5706865120846	96.80793084994578	3.1921919920236244	1.4811840963629916	2015.5420545833188	2017.2530624789795	0.3119225678353171	0.5361525537490457	-1.5273006906466193	-1.3204245125824552	-1.007608488576784	2.204242628663965	3.0822694447297483	4.000797237376293	2.2450271387659813	2.8901104963568263	3.1146302441429623	5.746468084261654	2.230708189510054	1.507147297306044	1.8541142240190043	0.8868460897153732	0.8945429906892262	1.750557320445094	1.009077068679654	2.2201879364129953	4.499619956678999	4.4117960961051494	2.5030547126485887	1.3016195414588096	2.2661920170307983	3.442170666322293	3.148522764226469	2.9531630302952374	5.099021650751881	4.01971267304823	6.957077957046002	7.393104477713076	6.328909097901056	2.7765213877195674	1.571763793033938	3.039818714684641	2.565884436122537	2.519175755124646	0.661003256544929	3.7620648819152964	4.544696609361699	-1.4865186804048673	-1.2918939202955715	-0.532760109012696	1.4170356974105003	0.42843135081732403	-1.4171098599890406	-1.0692535661837577	-2.937697970926129	-2.6886441618661974	-4.487152523241182	-6.469027260029804	4.2274	10.497045058433965	0.2875720016450717	0.25755082402705265	0.25296762351233215	0.20190955081554207	0.012556214358686672	5.450808744754781E-4	5.450808744754777E-4	-20518.736901809196	0.0	-441.7488919960397
2800000	-20954.74122383297	-427.69806498236943	-20527.0431588506	4.100353505950256	2014.6338930693921	98.2732099988834	3.2472109363352666	1.3061331882443803	2015.4870356390072	2017.4281133870982	0.5450399443498737	0.5650984207984864	-2.4970013632920725	-1.7050688802405483	0.7452985346944756	2.362312229735284	2.7906300548010137	2.793811605179394	3.322905593832317	3.8704365192508616	4.390703908947037	5.2049507376325375	3.8653749172718737	1.2087254976959425	1.948088274468029	0.6479383917873909	1.8493160576812833	1.1446116869425844	2.7070447832960394	2.7684548473758603	4.244893348369639	4.2296502381260845	1.937362721445423	1.7059073166796197	2.688763690158716	3.236361364298374	4.749922513861877	3.3030053016110656	4.134650722699141	3.1206206073683314	5.7358202418574535	3.885589065325431	3.327202912471586	2.1296844258485823	2.1141457990710273	3.7769602502744273	4.079054526392132	1.9555009537534613	0.4602278520906813	1.3879489221856731	0.7978056433680909	-0.760719530866981	0.022501696357825673	0.48146305260925343	-0.023321236877950624	-0.7926156130991153	-2.7890190920315394	-4.2124663662639	-3.77100453503248	-3.7764013427257987	-3.4202083220941772	0.26548698837888995	4.2274	12.54191914103487	0.28968786777747196	0.25307027410987676	0.24765306006520285	0.20958879804744712	0.05244399004605245	5.506981619974813E-4	5.506981619974814E-4	-20527.0431588506	0.0	-424.7699523341049
2810000	-20971.26851095471	-437.28878160509254	-20533.979729349616	4.156849283729026	2014.5773972916134	90.78578779305757	3.1984756296580024	1.2249987060130907	2015.5357709456844	2017.5092478693293	0.38989732954038453	-0.0032802322506538806	-0.39718099992405503	-1.4684311157797165	0.6337884003771267	1.5673702849390039	3.7574747051760555	3.1176772782737157	2.8540330462889263	3.7704465171761186	2.6485587105310913	3.878373507414391	3.847176652911188	1.3651692371169823	1.4400935044511527	0.1243099920102525	1.4638675248706257	2.1464286450172048	4.435701186259188	6.31260845488044	3.103637131588239	1.5418663763382625	1.8899832832935386	1.7027952765754322	0.8050543218172073	4.63858516216374	5.919597017491086	3.569838556857559	2.864024171083675	2.703902062087183	6.452084235252742	3.2448903954768684	3.0724491547268857	2.61730254322001	1.8391445286402475	3.118957496784904	1.5986820647178002	2.376676920964492	-0.06248355979901417	2.676658692408912	0.4669962438713729	1.158535828597506	-0.037706597504571726	-0.445950756336121	1.0947541733168138	-1.8920656313064688	-3.3208158554358285	0.5131502170871811	-1.3586589904395145	-4.064673584492076	-4.135976998749999	-4.03357402027909	4.2274	9.73596773005588	0.2858211690754173	0.25199758056371957	0.25185011268981733	0.21033113767104453	0.053008020066383305	6.033406536657042E-4	6.033406536657046E-4	-20533.979729349616	0.0	-435.08896739773456
2820000	-20937.575177572788	-428.88999335892555	-20508.68518421386	4.099205934285799	2014.6350406410568	93.12616263021917	3.326089467049944	1.1484715586328766	2015.4081571082925	2017.5857750167097	0.5232280064639758	-0.011669546371027364	-1.6976481154075838	-1.339796239880195	0.30290611926124994	2.1168728647272785	3.260757048646136	2.1336930804904535	4.263324391998219	3.4595258495505297	4.607636594058193	2.8939483107053943	3.1727455272324354	1.0270966124949514	1.1482787066028335	0.5019212211817845	1.7026747973174594	1.674212225424598	3.3034079162670484	3.201314983163292	3.2757934804653703	2.9376842290055354	0.7623459231418807	2.1756401238979377	1.5774081066590266	1.9192161874584523	4.156197071828277	2.2885692989571282	1.9799120848901492	3.4647324493982383	4.01138715148536	5.234165472318791	3.694768611562975	1.691003063501773	1.6185401475905357	3.4190885845567403	3.496295389743829	2.4707235930115297	1.2963982675957837	0.37342792879229586	-0.5293709603494143	-0.5939561799519532	0.2705162999738447	-0.47458504921428935	-0.8673980083479387	-0.3973285151872392	-2.6138236534976547	-2.3078437735423316	-4.8232199765054915	-4.630102333591905	-3.690999999908511	-4.567923246639049	4.2274	8.090675081707403	0.2803525087570139	0.2603090485383352	0.25381282878472916	0.20552561391992047	0.010302451388241917	5.673380531732652E-4	5.673380531732649E-4	-20508.68518421386	0.0	-426.8523484480372
2830000	-20973.622768641006	-441.80043997531	-20531.822328665694	4.182886575574858	2014.5513599997676	96.9591114087795	3.244396051789101	1.1370534135988877	2015.4898505235533	2017.5971931617437	0.7228001010684778	1.1353902697216085	0.43499828317632017	-1.7731992613638483	0.19814317816682755	2.0026440943671293	2.9424517454974444	2.6252545960283804	2.9994317945237707	4.449326710174978	4.872940293870318	3.453771004800893	1.5634933481927644	1.161754568184055	0.33023360819898423	2.3932637843541116	2.89006999418901	3.7281083633823418	3.301240416285304	2.9695405346470256	5.562685840087788	3.5585064453965263	1.8093386020225781	0.9984037247853942	2.27305234577676	3.1174397494506993	3.891043965305463	2.377016965371637	3.2224029052644525	5.922990766638345	6.566267322521272	5.76093896536024	3.563058808641826	3.87405032955419	3.10810145973374	2.2371428143128034	1.9065245470856849	1.221014269848058	0.22622825745004932	0.20539206660949474	-0.6004531905213681	0.6991026351112715	1.3517246676431585	-0.6918879943652216	-1.7640829145468069	-3.5205181764304667	-4.964660517573409	-3.9595348189790363	-3.2040508518381965	-2.042800155204796	-4.518807149308927	-4.208430868638823	4.2274	11.10784251678988	0.27659807650922824	0.2574309803887181	0.253229145246453	0.21274179785559943	0.01909382584918765	5.582801234395258E-4	5.582801234395269E-4	-20531.822328665694	0.0	-438.87881387841253
2840000	-20972.07698723429	-438.6871939717933	-20533.389793262497	4.087007196757492	2014.647239378585	89.36638345571703	3.4154885429666004	1.020510611987561	2015.3187580323759	2017.7137359633548	0.5800352987419454	1.5014919485214964	0.39254663759480923	-1.528463073281838	0.31095779355900305	1.9820468049974642	2.7953914165127376	3.5657188988480257	4.601820725085746	2.8059270995801913	1.9627453635937093	2.807470094527251	1.9541032971213437	2.4380483214674062	2.0527641719777394	1.2893099202750755	2.6296858754832204	1.5312604364009115	2.4983289308837953	2.1008925540727867	2.7790256476414283	2.3554354325893465	2.524333393585398	2.293061648550394	1.1247188855319465	1.4351395490147838	1.1630617024613206	3.531343468522305	3.4820166853589414	6.974888837891907	4.904401116423079	5.107366959725937	3.261899354143812	4.248851558091354	2.564085353343401	1.5171760072204472	1.4115731408043595	0.8161047379143238	1.3530466432415384	0.8454692258014976	0.26500513694553846	0.171417199373335	0.8566333696182516	1.1813422793354627	0.21110144049138643	-0.3823622075332908	-0.25126661361675295	-1.0069535906852902	-4.535618977951792	-4.283918285486248	-3.833597975473192	-3.7839964499179244	4.2274	10.975583089675538	0.28373941872687464	0.25894673969553184	0.25642007298478514	0.2008937685928072	0.049162391506835317	6.524832781870713E-4	6.524832781870707E-4	-20533.389793262497	0.0	-435.82520636942314
2850000	-20974.928004833215	-433.6870372174443	-20541.24096761577	4.1280637988312385	2014.6061827765113	93.7080186460777	3.2726582991261903	1.1765283378492788	2015.4615882762164	2017.5577182374932	0.5651647938552139	1.386108790627223	0.6441441194526183	-1.3828655838423616	2.285395720071719	2.3982843913265732	4.249441425916379	4.499894290173979	4.240767503042125	3.074013883216926	2.5823003519696703	2.7629265308564745	2.0077786255985934	1.738885021676375	0.3199980183503329	1.1893656892647322	2.7098725379921853	3.218555854087607	2.825959632968191	2.9858537042152347	3.5323993999163443	3.4336940218555903	1.3079003693776956	2.7163377420475707	1.5367600320274306	1.8602106467824482	1.1170965956425687	1.0026946500318838	2.6026011532209496	6.451363915300291	5.240906346253701	5.723766485835231	3.814442683187896	4.162470966946925	1.8329992344568375	2.752189073946849	0.5471270690560563	-0.17816343500892085	1.867785221255431	1.3663139214558788	3.049854991185872	-0.14181997958185943	-0.3861088591817913	0.46728430289994277	-0.6846743461459943	-1.0037457915131676	-0.05745025339624399	-1.8348004015152073	-1.890597268298987	-3.020485588895988	-2.461545142245246	-0.6216885574906232	4.2274	10.3875830329878	0.27952490259625573	0.26022375992156893	0.25371773019875515	0.20653360728341902	0.05658118059662143	5.672483462156775E-4	5.672483462156779E-4	-20541.24096761577	0.0	-431.03831539449527
2860000	-20975.76323162325	-443.3456492595598	-20532.417582363687	4.103679778904643	2014.6305667964377	93.10375452146195	3.2202223851967497	0.9624819724817918	2015.5140241901456	2017.7717646028607	0.6569412826821264	3.428442389760627	1.1557311835397919	-0.5338057033563526	-0.07144309071877508	3.0708292919913354	3.848716697004471	3.9766844481970174	4.300982094098355	2.6835853047531533	2.587525181890263	2.9193490875753643	2.672619556594958	1.8548031000610672	0.5966798921914543	0.9658544820432758	1.1249328991986955	1.556417502382486	2.587824183185231	2.46676639583742	1.485308930524998	3.6223361853088147	2.126753969316454	1.546482205323156	2.092346062591695	2.431959405456267	1.4783417908579435	5.430778884953729	3.675503037211199	5.065686398259859	4.449221593237947	5.0693920166696556	3.274600051750213	3.7916512438535603	2.8581314399986955	1.3936020043778414	2.2077410375587423	1.2705367237919019	0.33705048258026105	1.7721631107502929	0.7404139512583997	0.8626885635274453	1.2809954270604142	0.8392101329168495	0.3355009716096089	-0.22718654627575008	0.35021207403605237	-1.9355556988346398	-2.858846233050828	-4.199637164708606	-5.534605467358925	-4.937686729185867	4.2274	11.995725684473678	0.2890191279622367	0.24922722297034758	0.2502427563832406	0.21151089268417386	0.039925425496560106	5.646714281139605E-4	5.646714281139606E-4	-20532.417582363687	0.0	-440.305377268048
2870000	-20979.7294415831	-448.45032494285994	-20531.27911664024	4.240662484219513	2014.493584091123	97.00298634907425	3.421745266430692	0.9047429028363255	2015.3125013089118	2017.8295036725062	2.786247714793334	-0.14649410003504498	-0.5113626271158626	-0.1167701922933846	1.3788016370406257	1.619940960856621	2.3226148515433653	2.9705695996715606	3.011441758449158	3.6151419011188253	3.757381832030556	2.202276868171292	1.7668694484370793	1.3404341772913533	1.8723057269269037	1.3031282400084736	1.5988458332640088	1.4118485900633402	1.7023743079914126	1.9847668247895665	2.5795697898622825	3.113300900028188	3.0177632470635536	2.275656783198415	2.1604932670192785	1.3460464407799146	1.9049527317687116	1.8480132503226017	2.0485240079610887	2.769119739687479	3.585742808572328	4.246687178180652	4.000761632640107	3.6416689490102305	1.7074139288394772	1.2660570279323131	1.245396147707193	1.583608146252484	1.4053792102049059	1.3462000087709813	0.9115541492991414	1.0205479559748698	0.5193623898089921	0.705645107831744	0.41225006043887125	-0.21868175483741453	0.013679378841455647	-1.1245350421222566	-1.143942225786594	-2.34139098807653	-1.5681051738322673	-1.2410595978898429	4.2274	10.444800939414122	0.29084354640991783	0.25737861755705177	0.2514091507791186	0.20036868525391058	0.04429075341107535	5.482713287813675E-4	5.482713287813675E-4	-20531.27911664024	0.0	-444.2542728004331
2880000	-20987.038821837894	-460.45756737424125	-20526.581254463654	4.17501954436421	2014.5592270309783	100.13579057818228	3.4216490480093116	1.403064296037887	2015.312597527333	2017.3311822793046	0.4676878769784501	1.597135456784407	0.18212852773657612	-1.638116177226626	0.6425163219146928	1.7064049936528647	3.1792572547425193	4.475932306061297	3.7476735509522445	4.110712016874853	3.7364840923647606	2.850043724605551	2.3031606221003575	2.2075493516914433	2.436134723700957	2.2403477527215494	2.8081435795748284	0.7299589973598885	1.5944243164174743	3.55500253659425	4.2237103793367385	2.627686584109693	2.1003546667004547	1.6980593606183434	1.8569230288094478	2.0822745897030206	1.9018414437246345	1.5891437333216376	3.101949434412559	5.098848327009817	6.125326934984034	5.600889059848063	4.313112293903715	3.006766743456536	3.180369628905607	1.475473298616471	2.8981100203960013	0.7302407281437422	0.9252360093395585	0.6329208338122401	1.0320083713410266	-0.32375348208590754	0.08783627006747352	-2.0842150862264788	-0.44779883006544197	0.9204346750862678	0.892819654960503	-0.21279157634332518	-1.4004849249498073	-2.114895282510883	-0.8927651566855639	-1.968488083108273	4.2274	10.386933989490602	0.280416422912105	0.26082103363544795	0.2494928027584836	0.20926974069396218	0.06263728185427572	5.343500875220081E-4	5.343500875220079E-4	-20526.581254463654	0.0	-458.04876666776886
2890000	-20964.584525471713	-454.00339424757846	-20510.581131224135	4.2251537767915925	2014.509092798551	96.19083627795403	3.384002551581364	1.206781690674909	2015.3502440237612	2017.5274648846676	2.939088671100905	-0.24217698893319217	-0.4518901869629723	1.0215788910678905	2.1164313724434907	2.4381592953418254	3.548493825289461	3.476183677913456	3.5983699738620984	3.6789061480878087	3.3646004328507386	2.337857378771876	2.4492229705526647	1.5795008104917103	1.107773720526224	0.582485682627852	1.570251395723418	1.611308162889014	2.177656768157971	2.609318308799119	3.051592247497137	2.8219044452614126	3.3486236929245794	2.721911819143735	1.552146080181049	1.1674734017417583	1.3938061223287734	2.21312111810892	1.9272313098525145	3.142335981251926	2.814705750950128	2.9259332245898837	2.6974753634054704	3.0109315711144973	2.8291406100429337	2.25914750197814	1.610840662823159	1.9824110431198734	2.0363401600904028	1.1019851752550813	1.1978947363918016	0.48100419241736464	-0.44249301209501624	-0.10899142707635583	0.8258354633208647	-0.3790818656317668	-0.13323172184125487	0.07689939936223822	-0.7036550452256995	-1.6024958829156866	-2.7735819575251615	-3.0939797121227977	4.2274	9.616750653304692	0.2854142013774594	0.2583074368292666	0.25282067155538496	0.20345769023788784	0.04050762104455503	5.486654465500074E-4	5.486654465500074E-4	-20510.581131224135	0.0	-449.9088227817072
2900000	-20973.829764395326	-450.7148357998682	-20523.11492859546	4.110801565568064	2014.6234450097745	98.63232273110532	3.329752729054727	1.2091951192702133	2015.4044938462878	2017.5250514560723	1.0719147020116249	-1.3991790672463447	-0.495140955308492	0.3970300809613813	0.976881652480151	3.1261791624290347	4.17555497294489	5.552075610018275	5.2812800973617176	2.7454633598809997	3.577588602980233	3.305935176616652	2.2818979379274924	1.5241266036487904	1.982550373203158	0.6750067480420117	1.736521602584363	1.956596849340764	3.1350796910132734	2.6863595835689718	2.2677383416360497	1.9233786150838863	1.893440987363561	1.3887588475152415	1.6653617832673016	1.6542301229902039	2.2733186927277784	3.488028351389697	2.873098943645739	4.2622553101071565	3.604719866763468	3.518969880370541	3.8885468129982343	3.3701417939476674	4.345247558876448	1.6051415387975523	1.3964729024978102	1.3810351136584686	0.6815833079855629	1.4028056127799498	2.0661902018235705	1.9847435710364083	0.33533617922627723	-0.5908131979863775	1.1430815245757135	-0.7819608012295823	-1.3197236810057102	-1.5992290115417997	-2.044669499393038	-2.5452885858541094	-2.284839854667142	-1.862186579943914	4.2274	9.171015398665018	0.28289374275485796	0.2534037756615087	0.2595084487175212	0.20419403286611093	0.01164555477090151	5.662285340090767E-4	5.662285340090764E-4	-20523.11492859546	0.0	-447.76632089052333
2910000	-20937.482917253517	-411.42740431314627	-20526.055512940373	4.158647579839396	2014.575598995503	91.36125108768861	3.1821416743881206	1.0733771563832402	2015.5521049009544	2017.6608694189592	1.246574668843929	-1.3684754324934936	-0.22103637408014704	-1.2394020216461241	-0.5134107645650721	1.9685339694373083	3.483073833668325	3.631771927654363	3.451848992709526	4.001502524080421	3.6317410763197593	2.2684640817631188	1.6965487165937863	1.3880865618947946	1.6644168754053947	2.7980218438446247	2.232499803331379	1.4894048115518308	1.320014738537433	3.3684122531412783	2.84814733032701	3.6735247352582876	3.4212589216182736	1.4740999158782093	0.7499902678481815	1.9710542816363266	2.407595661951964	1.4573329952511593	2.4611384358286355	4.984646877162212	4.45721585527853	4.827197142072549	5.481827329170588	3.976495893492445	3.1701902164616937	1.877028559305202	0.2349542715623092	-0.20446075460633817	0.3600058018471979	0.06808126314366753	2.3443094756793297	1.0577713114049887	1.064880236591455	-0.1381254197420954	-1.1548199263734793	-1.1733813092463308	-0.7930424694412493	-1.033626588825721	-1.2675836409980152	-2.3471728688998414	-2.1329603485154913	-1.5903058650937782	4.2274	10.491078772875785	0.2893743683842302	0.2529628753258944	0.2526961525735779	0.2049666037162962	0.005399005568923296	6.622977960442203E-4	6.622977960442205E-4	-20526.055512940373	0.0	-407.97417441420805
2920000	-20979.167645980073	-441.0817213584366	-20538.085924621635	4.167966199719969	2014.5662803756225	93.45614359701712	3.073799084275767	1.4091456751806104	2015.6604474910666	2017.325100900162	0.7851266461204367	-0.23778950659817955	-1.5564109819402907	-1.8684663580907577	2.034147441462967	2.3715404699240343	4.126691590948248	3.307584452201131	3.2247980531778886	3.167148253968081	3.1579479361739815	3.747155036854158	2.157296086986715	2.0790417289945013	2.2944718535147337	2.1088372060693934	1.2795618339516506	2.562118792862134	1.7121771975847402	3.301589290215275	3.5085312186324487	3.9102425377736503	2.3445024987166487	0.7028988061613892	3.0705248408845742	2.5320971233965204	2.8581697338429186	2.5218443720558956	3.2458554777248922	2.4324528194219184	2.809830603235481	3.8185684526824235	3.5077521431049576	2.0048663003763254	3.962810658492213	1.8403738171010149	0.5096180497108422	0.04735471251864006	0.1517458161105537	0.418739872787539	1.3605135556202466	0.13610724281398656	-0.9108176305146045	-1.15071665305796	-1.0864263896048074	-0.17306651516865065	-0.14639178272603476	-1.0618959039139049	-2.5040681107960148	-1.971870059256397	-1.8735031824894317	-2.7311543169429466	4.2274	11.524264789215565	0.2817651937261389	0.25867527150719116	0.25690937737229436	0.20265015739437434	0.03623409096544261	5.523159956723162E-4	5.523159956723165E-4	-20538.085924621635	0.0	-437.96221460373624
2930000	-20940.69028576819	-410.9809104520725	-20529.709375316117	4.1029502814934515	2014.6312962938491	88.6075844761397	3.0476921151614738	1.0295458872549346	2015.686554460181	2017.7047006880875	1.0319553376880974	-1.445863286890956	-1.54647125235305	0.1929009183110864	0.08243398914371985	1.5042718630036043	3.0105640674322243	2.578767133581913	2.6076131474529842	3.690865399550403	3.1455380778186015	2.948718532053269	2.4550309578556213	0.9939026777731658	1.0880796656193739	1.1428557610728083	1.6818096203279367	2.3380810526995455	2.5555215808684775	2.22782940945486	3.2956896516901026	2.555668377120252	2.6340154275208647	1.11574043747241	1.9896096484966748	2.089894649616403	2.877861412697267	3.192904189052738	4.516650998684614	4.993886455975228	5.267995767059342	5.2488417989399725	3.6674689533574303	3.6967889594641985	2.369415601681866	1.688842505286503	0.3167532937636991	0.7431772033081547	1.3127677965731652	0.5686919868278459	0.8349375541051594	1.066427892092181	-0.1493323762170078	0.13577729232440755	0.5781353957622611	0.6146977072734945	-1.0553302225348233	-1.8389755548103504	-2.557250494359515	-3.1135136859976424	-1.257537517868652	-0.6791749573522612	4.2274	9.483688354811372	0.2896396856664364	0.2523495846505704	0.2530899493825883	0.20492078030040356	0.047884525404362235	5.883148022194994E-4	5.883148022194999E-4	-20529.709375316117	0.0	-407.86893024544696
2940000	-20961.379197398586	-441.3797496284688	-20519.99944777012	4.091219066914	2014.6430275084285	90.65946890288427	3.2099446026820457	1.4470171747393485	2015.5243019726604	2017.287229400603	1.1700530192539933	0.8598510014378429	-0.666061347563465	0.5677240262317906	0.20119023839991376	2.8281503114617412	2.682000566043788	2.9468704250961655	3.4025611403831	3.756572770884863	3.200544037719932	2.5108955601093457	2.0543248577921736	1.8715196195476445	1.6570329183847277	1.2946009999344665	0.6030445088505608	1.219184899929731	2.214013107499376	2.362801448554979	2.8177408818026346	2.01475869956985	3.011262987847156	2.2008408914998157	1.018589294953594	0.8267762763625378	2.5843962208932325	3.8119317382729374	4.447789244232564	3.0547188072938067	3.8875739507538705	3.360511805599387	3.1442621187568136	2.7510565180382427	2.4788289120333773	2.267466835282638	1.2116663575279492	0.9054927103873015	-0.11116214289043697	-0.26155322976717205	0.7601167338701094	-0.6055771054444917	0.6510273865212248	-0.5585015248159921	-1.0221432076519537	-0.9277806861405891	-2.314587535980374	-2.0041940868382873	-3.0462111917753174	-3.568884891558782	-4.233604377043034	-3.7090124749298394	4.2274	11.228766987682976	0.2831932741284629	0.26049337640908743	0.2547331687358594	0.20158018072658887	0.011271585136887132	5.660458085590893E-4	5.660458085590893E-4	-20519.99944777012	0.0	-437.9338275370659
2950000	-20971.11977661166	-435.7513396765284	-20535.368436935132	4.176651360240318	2014.557595215102	92.36357334975578	3.194367624182569	1.2285547385848654	2015.5398789511598	2017.5056918367577	1.263062057058591	0.5022335380589448	0.05748396774071851	0.4697702646282923	0.6776096491932205	2.1415617351170653	3.091761212823284	3.7035068982334436	4.379299875118724	4.078949797625867	4.059960231017126	2.5135536792172095	1.2187580954922501	2.299082147417038	1.2767982539754958	0.6333194110536309	1.04020414671853	2.142947142681285	2.739323838806774	3.198550577341521	3.4470105201218515	2.78048431287051	2.9689985434609105	2.168138586770066	1.4377850410567745	3.679984789654523	3.7669156834484503	2.8549837223155716	1.9401128432232215	1.8645708464082424	3.5364818693939837	4.127391274260084	4.874664962050828	2.5623229181126104	1.9157075115695155	1.33359306512409	0.9198661806615708	0.6790832965378474	0.209023537253404	0.24928868253178288	1.275882291934729	-0.004716641087586182	0.05928318174856258	-0.8620935170703999	-0.6954098643459538	-0.7984765041846226	-1.364701999943723	-1.2168488883902593	-1.6814703419546857	-2.3407763889140245	-2.180208624823398	-2.735398836332816	4.2274	8.89050260407037	0.28633103623698614	0.25304539107832574	0.2554725273427312	0.2051510453419555	0.020532695094809844	5.818505179271003E-4	5.818505179270997E-4	-20535.368436935132	0.0	-432.63152867054623
2960000	-20969.937381992753	-440.19623054265793	-20529.741151450096	4.153124274948716	2014.5811223003936	91.58155697097789	3.0084902314755726	1.3420296293113358	2015.7257563438668	2017.392216946031	0.8564831659161293	0.7393986524158856	-0.3642080109807424	-0.6606424296802322	-0.06866709603872216	1.87858930819174	3.822060898720081	3.694592365816307	2.9305016750396806	2.3892761722651814	2.9568925180114096	2.6407633506209187	1.4397256925169786	2.6009749462471934	1.0081794257717929	0.71581517935177	1.9587773617176105	2.010386643638854	1.492670371271269	2.625340975935466	3.3276325274495036	3.2269547689728437	2.6492511445460964	2.2137407068662296	2.098310295326799	1.7625226151587905	1.4618417500580603	3.0172236161480783	3.8457260355130174	4.137942386762821	4.988813941760003	5.044895821704749	3.7985716474794824	3.3106285751425477	1.4182967084498461	1.189514960524332	0.36485308327894606	0.8818276871843432	2.063535382301343	0.615103775730826	2.3939538832348	1.4137701808561958	0.9421966058793261	0.9627973553176687	0.11394166900721261	0.24419610069606412	1.4773969949981198	-0.538776325454201	-2.2694341029880487	-2.4232668089026195	-4.059643845641918	-3.6785869812729866	4.2274	9.593896476148752	0.27990457595318474	0.2591155499738162	0.25702719458936263	0.2039526794836349	0.016573898765434608	6.558320779286654E-4	6.558320779286647E-4	-20529.741151450096	0.0	-437.26665223803127
2970000	-20976.194038549686	-448.79725331982286	-20527.396785229863	4.189984107888129	2014.5442624674542	93.29982761506764	3.2059700607369965	0.8678806390044191	2015.5282765146055	2017.866365936338	0.7288832929095125	-0.08369815632749086	0.7312862753937	0.5600505625092677	-0.363109220485165	2.8763185862952425	2.563891568253186	2.9520877423658716	3.4234864245999073	4.650996187533993	3.7352575469949487	2.345823349815948	1.2865827723966134	1.3992842146214965	2.069764374873693	0.9840091249966537	1.8943906934051382	3.5504692619726566	4.832863067137346	2.937429528738724	2.463569667878738	2.3551596906741294	1.6206497151417372	3.26568858772701	2.1038457636551637	2.070782881110938	1.4851816956423107	0.9961612821632988	3.3427786867647264	3.942761292909757	3.9939186160932287	4.256060719080318	3.4237911512662986	3.2175972584145764	2.077907744310799	0.5698747949917181	1.8404476224792186	1.9440337570094337	1.143574567666918	1.1880072453468935	-0.019498288772093142	-0.38960045162000984	-0.5130689139617868	0.37453348963760336	1.4754185305408902	1.7027668031707341	-0.5986282324071346	-2.3881306450880144	-0.3814541734749721	-0.6513190893375266	-2.739117795783123	-3.505141205969621	4.2274	10.794650721313284	0.2915927058353628	0.2500172766799914	0.2528249444560829	0.20556507302856156	0.013962632335329427	5.853671654592204E-4	5.85367165459221E-4	-20527.396785229863	0.0	-445.8882070940674
2980000	-20990.701421808986	-457.04511066600776	-20533.65631114298	4.223278226178102	2014.5109683491644	90.73926510332812	3.12742338054222	1.19662283847678	2015.6068231948002	2017.5376237368657	1.0753359562775018	-0.08373226508725362	-0.4180463384712169	-0.4772887437375884	-0.2535279809886163	1.9938196141377094	2.5093656092180896	3.342916854435241	3.532239044090007	3.6794546618402078	4.072620290197465	3.2290253331742482	2.2192690589506885	1.3224444802006017	1.3349700592301834	0.7867782411845858	0.840933871075532	2.7011438763930293	3.805761969407172	3.595782773195719	2.709710234100496	3.1606470135295552	2.639323678720256	2.402210792993455	1.9581654434677958	2.0356267801157246	0.9552126087113642	0.7239305312133393	1.8209502213988151	2.9665927432964643	2.703771359596827	3.64164110565456	3.0632963682973675	2.286896465945163	3.0291821575397284	1.190870597428377	1.4252844622542362	2.6716265431976964	2.079208819705877	0.9477069227552977	1.2111701062381397	2.995755643689696	3.608085245695256	1.9312646139511929	2.4808476958493526	0.9018195668631154	-1.2097593598250824	-1.6112689335589137	-2.6761543229924305	-1.1356117259723422	-1.2028850429228253	-1.971633856513757	4.2274	9.33933601579807	0.28106363427235725	0.26068922741973743	0.2543409698412065	0.20390616846669743	0.003771617962663367	5.93336500132239E-4	5.933365001322398E-4	-20533.65631114298	0.0	-454.0136323650362
2990000	-20967.46381892005	-442.59477275998535	-20524.869046160064	4.220553623462523	2014.5136929518799	86.58631521081122	3.1549377587666436	1.2118342578153856	2015.5793088165758	2017.5224123175271	1.3852528115885177	-0.10013521938835324	-1.1457378380669643	0.10450044072957387	0.9985825419948045	2.362824515749848	3.9584467840636477	3.6922642748840366	3.51594330056824	4.000410565856313	3.608156300489899	4.473606849741546	1.8856413141502837	2.54364234471045	0.9621158997666486	1.3148099674867806	2.469130111547398	2.739298683202631	3.497868673123704	2.6278054710975436	2.8073799065720437	2.682016841892361	1.6553954754407088	1.0823324746947889	1.933542569578636	3.120535461148384	3.7363454310111734	3.2704465779637215	3.1991686156112644	2.9058364816540108	4.440195257623248	3.4196315214736472	3.5857022864836012	2.1996615742291286	2.789484214930294	2.0889989387856325	0.4983561732412642	0.6465971999611045	1.094971583443444	0.4674863864420772	0.45879246043634864	0.42493309402318663	-0.15890914965668557	-1.1542759055662908	-1.2098957018112841	-0.689998530432222	-1.0582610289220455	-2.3004145024804576	-2.564339945257454	-2.86365104010464	-1.468019973200691	-1.7369404241538156	4.2274	9.126312502557075	0.2897995054973093	0.2555977762194406	0.24663120107227485	0.2079715172109738	0.03409633071342058	6.205815400633291E-4	6.205815400633294E-4	-20524.869046160064	0.0	-439.2447010520633
3000000	-20972.707792683126	-444.05581929306106	-20528.651973390064	4.165891326814803	2014.5683552485277	92.95705978659079	3.199954840733428	1.2142993367864645	2015.534291734609	2017.519947238556	1.1616874525540515	-0.3499685742910442	0.0950880927340158	-0.4028896693788674	-0.010462667882298327	0.9519656822385913	2.9790010352642757	3.7951157006367278	3.400553117869109	3.150479643263062	2.966334963700517	2.6805559621679755	2.3056497162765632	1.0804715894656158	1.455328202260868	1.4300054607842676	1.5685786205723447	2.1077073154229993	1.7233863536446947	2.7774423576855534	3.054114022893831	3.5572910760498546	1.95347258758603	1.2081057490087375	0.622722019176865	1.5000265061065212	2.104438359394802	3.160927864653428	3.572923405074884	3.6057095176387466	4.087842235781037	5.005309374776477	3.85285040410741	3.982102689155012	3.445469256294897	1.464019713201673	1.3161980443275958	1.7238195234555787	1.0907842318370138	2.28073435277843	1.6638478726799437	1.585564369712789	0.5221232808924874	-0.1950482350504359	0.23200471942340367	-0.4446950920676811	-1.233454328022976	0.0406474309645678	-2.157729951083695	-1.8384112137233568	-2.4070780510780403	-2.4298107502021637	4.2274	9.504154033035906	0.29493048318355003	0.25654976712227456	0.24667348915760995	0.201846260536564	0.011237837880766818	6.030228536910033E-4	6.03022853691003E-4	-20528.651973390064	0.0	-440.9025093661551
3010000	-20945.39412710012	-429.7119688474405	-20515.68215825268	4.256629862010858	2014.4776167133316	91.43066851248985	3.1542121585910716	1.243084135095288	2015.5800344167515	2017.491162440247	0.9647743415622617	1.4117733354148827	0.2914482819028204	-1.177749198323056	-0.5709822513011283	1.3663075019741229	2.993065949729115	3.22855243264408	3.9571448520873793	2.6281134617349227	2.9275550940135937	2.6852671031339757	2.724135602079134	1.529758957372408	1.1632777093842293	0.9511845712289445	1.7430330016030906	1.2212763359890477	3.1791843217832545	2.4703572106581095	2.419029916947714	3.5128348193419203	2.5063514458329923	2.490448369588936	2.986745265209037	3.3589777695626433	0.9781227492487853	2.1715427422594913	1.8194592435515244	2.57362797760692	4.279963222138963	3.5133544179871494	3.634898442236748	3.272879288320776	2.6049320779667124	1.1774853636531113	0.5028742968600923	-0.06067025825633407	0.36931656246541045	0.7903756624178684	-0.35594252033925733	0.6422537806026489	1.0947390770118195	0.5642771497507023	0.7536838243719813	0.9832875825772804	-0.7382954713273855	-1.669626682855828	-2.1934959452498273	-1.7632718980727582	-2.2136109568805304	-1.8516926246076697	4.2274	10.206741192939305	0.286085156022161	0.2545076311111968	0.25397645278608044	0.2054307600805603	0.033747660074464614	5.69955415753582E-4	5.699554157535824E-4	-20515.68215825268	0.0	-426.59316753993227
3020000	-20952.66373357464	-430.7465183051013	-20521.91721526954	4.1199800976250955	2014.6142664777174	92.09942150054817	3.340533412460743	1.025433920739245	2015.3937131628818	2017.7088126546032	0.9975440472022602	-0.06672571570280053	0.2526267327356872	-0.5787294450514907	1.375008405063082	3.6885610632951904	5.550012896494545	5.27891172608532	4.200209768358762	3.0752114627465748	2.8678386592243403	1.9933304719247729	1.8032581509532963	2.572728444786731	1.792047399323658	1.8545435363520297	1.7683229796532283	1.4665432605169113	2.7071407205180416	3.5531372142646047	2.6753822549321784	1.8545685106822973	1.8364919703497105	2.42643948140281	2.9375800852323333	0.921822720106214	1.464995879545146	0.9885319243964998	3.132032039509054	3.886648332302206	3.8972610946084947	4.4212286818351325	4.64147747398601	3.5550521867776026	3.115173938395638	1.5447190856900817	1.6857288385484033	0.9830769181452352	1.8041617306846924	2.3043845191627543	0.02390298837889271	-0.4130748395809184	-0.5212920008120167	-0.4077769534546963	-0.048569510106909616	-0.27616428238585206	-1.1588070173843925	-2.0110484037527687	-2.6123584449216977	-3.174172291355565	-2.977912478844654	-2.457622787166258	4.2274	9.348405244979139	0.2826626990998673	0.25393249044600813	0.258122574534947	0.20528223591917605	0.051515536062916985	6.023307575857949E-4	6.023307575857946E-4	-20521.91721526954	0.0	-427.6911906998973
3030000	-20941.36817238906	-405.93665680092244	-20535.431515588138	4.0979631934723235	2014.63628338187	90.5365441223954	3.1957899565807897	1.1574895363274154	2015.5384566187618	2017.576757039015	1.0108240292809416	-1.5780867404839753	-1.2925994695676077	-0.4891273580374711	0.16451880221640655	1.7047035844711333	3.2607485888301775	3.122122832372715	3.093954208333645	2.8727648437563085	2.44023527700044	3.1973510110095837	3.6822016067168053	2.3286831850173044	1.9529523762290786	0.5263406658451627	1.755257394876299	1.9365806353388098	2.556374759145413	2.0956741177678992	2.4306503549686322	2.175982351459933	1.3796857136172394	3.430938314691232	2.636152056965818	1.798073848832414	1.1903227342339666	1.4498903361399402	2.540077546586062	3.0555815466977476	3.6092906479046647	4.228156196837321	3.315822070186144	3.2836865681459746	3.6626019840604074	2.366798700913817	0.4965883023549417	1.6841794945248043	-0.49042053989962275	1.427177980838961	0.8827478328662521	0.19531162634419663	-0.5039852730297889	-0.7011374443867113	0.6981200916003855	-0.9965684700132846	-2.7318038411996013	-2.541739478570518	-3.346302631328788	-3.891863496086385	-5.127131572675149	-6.291293735267441	4.2274	8.623065499458207	0.2813847384111117	0.25649792323513104	0.25426497986877167	0.20785235848498404	0.07457172011406493	6.028008789695585E-4	6.028008789695576E-4	-20535.431515588138	0.0	-402.9564682346578
3040000	-20971.413362979645	-449.3140877354885	-20522.099275244156	4.166977822798144	2014.5672687525444	97.20125399883895	3.3751676417634457	1.124642340265516	2015.359078933579	2017.6096042350769	1.5507744505650995	-0.6396721848548492	-0.6553689205344858	0.09847804120381745	1.4455052056879492	1.564544029904386	2.5008813541587775	3.684259508461367	3.3836123192104264	3.597306614932998	2.634221021743441	3.237751670643132	3.4810305628664926	1.5031235182783835	0.9990940745768082	1.433117457643574	2.342343054140053	2.7075979404367674	2.774257039785471	2.6381222134260485	3.23210260139884	2.659522875746642	2.3899375130364398	1.962024198758458	3.1759700976400675	1.831396551922694	1.8054118916971393	2.408925928349653	2.192149154814204	4.167890819449922	4.152186837942306	4.375923953003082	3.9163151312256246	4.209842561904114	3.361757327681999	2.0664719522527575	1.041370808300954	1.2559159096534993	1.7082572195807437	1.9709024212566262	0.8258427616567254	-0.4081797087483262	-0.43946112399595616	1.4095527872276772	-0.12625841769845797	-0.6022964402884579	-0.709701429676533	-0.698894686276114	-2.138793787769997	-2.9543724445974218	-3.450242947905801	-2.481462506889428	4.2274	13.295600067266863	0.28038731162781905	0.2554309783055406	0.25959844357711664	0.2045832664895222	0.01040217109754348	5.742227712387998E-4	5.742227712387989E-4	-20522.099275244156	0.0	-445.27979785418813
3050000	-20966.999162801414	-449.6345345990724	-20517.36462820234	4.117957999943592	2014.6162885753988	94.82243330482092	3.198940273216664	1.0598452846378434	2015.5353063021257	2017.6744012907047	1.6960968120591071	-0.5397652261897063	-0.5627677132478146	-0.5825760938768235	-0.7297091310161653	0.6643731941505812	2.6581187048619728	4.112631906235182	4.462953303240212	3.586314532689472	2.5006744922477258	2.6203110463937604	1.547086986336704	1.151083099747918	1.5040495272925383	1.78747408245862	2.327547979532674	2.1974215430446713	1.7953862804690532	2.894195961172609	2.71816730297732	3.049111311815961	2.6280239412838022	2.509052923842495	1.5813723375732538	1.657646828543048	1.9755268975159366	3.02098693927847	2.372540349407918	2.6198332695724362	3.861613693197058	4.487957319841465	3.9563047177306334	3.3279515732953073	3.2754122971608157	2.42075247041249	2.5671182400763226	1.8496338376049475	0.8606817751783172	1.3820814023652996	1.4660058009986277	0.5832953288952122	-0.6276964932833223	0.5177523835959617	-0.2576661366206644	-1.0148695182080192	-1.5849333762862237	-1.8501838790902558	-4.016326822414562	-3.7096764348092757	-4.636917337095113	-5.492258160744157	4.2274	9.131768145423901	0.2815109047928393	0.2535010809071463	0.259096936635727	0.20589107766428583	0.01723848747235347	5.89975206797438E-4	5.899752067974381E-4	-20517.36462820234	0.0	-446.1830736058104
3060000	-20965.750211522885	-445.6815866787544	-20520.06862484413	4.177980723566548	2014.5562658517758	94.977587550348	3.2024979127901716	1.223386720288049	2015.5317486625522	2017.5108598550544	2.8061216071561015	0.06689962535411545	0.5203673735561127	1.467636343682536	1.8497005459620897	2.0693719109208843	3.0214328332906946	3.535569883324179	3.6360576082219978	3.3221188325976594	3.2495662640665586	2.7587203767424358	3.344244284499079	1.6785724241680722	1.7605801471951632	0.8899692548813479	2.4241060283362783	1.557409890893144	2.4655723988473044	3.354073586417516	2.934193749249137	2.5300342345205884	2.535893107127863	1.9811009246708275	2.052487703184714	2.210238662765882	2.1442651316397208	3.0474912757288477	3.297309544156091	3.792726192909266	3.9112502498028023	4.740595384432927	4.448464882222296	4.052386502354521	2.8182857650808564	2.4823387061115927	2.0620611347468447	1.2489114560169239	0.6381374895897746	1.3691302451779035	0.7944281484911386	0.3394728448352226	-0.6037037498278297	-1.1922274554885623	-1.3448730613616113	-1.6181891618173478	-2.3434750851567974	-2.9015375281112097	-3.094915726001145	-2.6288882142332444	-2.294189348896646	-1.381379780314107	4.2274	9.067903246271335	0.29158781919813687	0.25057538259446926	0.2560221813458022	0.20181461686159008	0.05589676509130681	5.53550221591911E-4	5.535502215919105E-4	-20520.06862484413	0.0	-441.6972237458469
3070000	-20970.50944610282	-445.5081767040118	-20525.00126939881	4.115900367322796	2014.6183462080196	100.4724540089932	3.211468275811631	0.9821797523395638	2015.5227782995307	2017.752066823003	0.98300222517141	-1.335566706151999	-1.0588517027450481	-1.3196669380330401	-0.632985313987092	1.454699573023185	3.1651935607058945	3.5020353942051203	4.075299892243478	3.6797481619826313	3.085829152849433	2.3298023145400286	2.3465805487730185	1.7080859553992314	2.4592460741275035	1.5063922320631897	1.6498709972897019	1.646513640126555	2.1358895252170007	3.2809696664110897	2.916763171689671	3.35497918913006	2.403698108012994	1.7201259240700106	2.1862575270061164	1.7643478290465011	2.268968553257728	2.0680556869215168	2.2991996312021805	2.3705220030700076	4.046103341465366	4.16898344016586	3.7824924855716695	4.092207166800714	3.551343970658521	2.920476789399721	1.3650269969195978	1.5685655550823199	0.432404888536392	1.6946080784012463	2.503382275231768	1.1285363575634342	0.6471421641281223	-0.8853829745477734	-0.3104406727580577	0.837260589383023	0.38133574683514593	-0.7380593498705325	-1.7615562537745388	-3.0317307241813287	-2.2152304192038783	-2.1005196025601403	4.2274	9.107293496393371	0.28750228753496376	0.25127399898216696	0.25683881001909775	0.20438490346376992	0.04566808019337819	5.774866418422232E-4	5.774866418422234E-4	-20525.00126939881	0.0	-442.5878182232019
3080000	-20990.291769664454	-445.47599588816377	-20544.815773776292	4.2088009338740475	2014.5254456414684	101.69574618081414	3.345123460671247	1.2626383716412806	2015.3891231146713	2017.4716082037012	0.8028614494908237	-0.55631522688655	-1.0337657920382641	-1.0202506707654468	-0.5189508581782311	0.7180989581207362	3.091972523834176	3.454667105584125	4.3835448039549245	3.7412629874555225	4.079665696262595	2.302928943224777	2.2396659561311574	2.8452047285666158	2.3555478330381026	1.0337802157324287	2.2205703934298002	2.012459191640845	2.4978798472069	3.1752899802025314	2.8732749013444736	3.7637436050606063	3.7444315678593796	2.502984472981131	1.6221111372169708	1.0090139496458113	1.4308233146833114	1.687422694197141	2.446510005526807	1.2428149770449015	2.4513283368574275	3.8594663767999657	4.936164447481767	4.024465435488155	3.4388943818611404	2.8737204643800642	1.0209763062000639	1.0409337917777646	0.6291750157475647	0.7224350829039657	1.456809593878844	1.2504214249575885	0.5684563888289123	-0.6801425535314589	-0.9372685616387173	-1.29972493871579	0.23648649071742123	-0.9618145191753773	-1.6161664896602168	-2.5600567323141816	-3.3779167668776973	-3.4850371569860603	4.2274	10.047835518945245	0.29297613258151306	0.24898459825580163	0.2505285839133332	0.2075106852493505	0.03263150826269887	5.235444389258495E-4	5.2354443892585E-4	-20544.815773776292	0.0	-442.66655557152757
3090000	-21000.480791443344	-456.67835169595537	-20543.80243974739	4.347144388391733	2014.3871021869506	97.49020547075095	3.178386842346102	1.4411971143402955	2015.5558597329964	2017.2930494610023	1.0669646655572047	0.23489488656071417	0.04931783204026617	-1.444865417688308	0.40813858850308543	1.5536087191449899	2.781278192567143	3.6939246888861996	3.117787603371756	3.2655859751630074	3.5832917890247815	1.8674730149005423	2.8628830799005494	3.0452080592883686	2.1058329814777297	2.266314978394509	2.1893770707915143	1.5236521177250881	2.8958865536362817	2.988824719072419	2.7602681464592616	1.795878126249214	2.341812779752541	2.0634672183500893	0.967774741215974	1.5075004200794822	1.0743512038124658	1.0127033573888098	2.5631525464049023	3.11812888862821	3.586168686446706	5.509997436077213	5.411385115289881	5.23118149628203	3.424259285402078	2.256711857733163	0.44335443544954445	1.2603584896923519	1.1214491766628938	0.565199156560736	1.0058799788773707	1.7971608437778714	1.7628530440357109	0.39360415518236913	-0.4208032570687016	-1.614779689836474	-1.6526014081366038	-1.5114185074361552	-2.1050893150378602	-1.2570644561100364	-1.2687308952777079	-0.6276368399959518	4.2274	8.69641880442197	0.276271910504932	0.2645842391197871	0.2520239245594714	0.2071199258158079	0.03431137757612138	5.930118261175958E-4	5.93011826117596E-4	-20543.80243974739	0.0	-453.7518257637333
3100000	-20997.1609365467	-470.42746137609373	-20526.733475170608	4.177044656185722	2014.5572019191568	102.63615888929958	3.1837160506544855	1.2504985313859769	2015.550530524688	2017.4837480439564	0.44533692207676806	-0.28832406580585085	-0.9564541562247171	-0.46980617984590833	-0.019667984794308202	3.035080338734791	5.277729065646748	3.964858015063009	3.3389181328580193	3.1614318003622373	3.9651089912121407	4.08600940194743	3.0208978002467783	2.2306710638939036	1.6171593493115786	1.2045929077878543	2.193935811721683	1.8252565004782908	0.7645147085263804	2.590536196249384	3.098095612612238	3.139760105852952	3.67663047097596	2.629165268874427	2.181093077623196	2.6358960271155993	2.44074673795188	1.539919789806213	4.954787594089796	3.1718795948685714	3.0852724415838138	5.976149705504896	4.109002814668415	5.175068642613135	2.883021734035114	2.700165711702152	0.7787679880877758	1.5197719484543413	1.9276863486098654	1.555139298118929	0.7957430925841263	1.4484940558258426	0.7371607311671292	0.10859560060637319	-0.683062604323614	0.5623636597663445	-0.4720159077644682	-0.18729609401236064	-2.3515897360496494	-1.8263028288115797	-2.300010651961933	-4.519135537575181	4.2274	8.829233082907153	0.28803244064051525	0.25007759494703075	0.25580853148643007	0.20608143292602238	0.01109695699611503	5.53929644662872E-4	5.539296446628726E-4	-20526.733475170608	0.0	-468.4551102883984
3110000	-20994.650354682522	-474.9316569674521	-20519.71869771507	4.244588855690443	2014.489657719652	103.9544005448964	3.519714269236784	1.389762814903527	2015.2145323061056	2017.3444837604388	0.44439931234028707	0.13443456000704418	-0.5146416941008124	0.8823046411588864	0.8518857178687496	1.397597677952395	4.847602896569136	5.668847650046313	5.882575141284337	5.631810818204812	2.7392490623774965	2.910335448746397	2.3312572640321494	2.2416315474692214	1.340324985948257	1.5266568596177341	1.6025691148204741	1.4279190056947964	2.402267264205265	3.5984026860089546	4.0264481818265905	4.0221939367297965	2.3201571815307704	1.2266559007859712	1.5515490856876033	2.6985905746773655	3.403369550969205	3.0392092470649077	0.9875311412605912	4.818752002525279	4.817375295851415	3.744246569212498	4.306029174662051	3.3843167493769144	1.9427515317183157	1.467861722730504	1.4854887219752169	1.6502346803737358	3.5851569978966107	4.546377388297914	1.3504185252084135	0.5873010354789365	0.9959966792437329	1.0709171286834955	-1.0166172913552254	-0.7187056334157765	-0.3293800147219342	-0.3096165421451741	-0.560044672999081	-2.293691932127883	-2.7863290294328427	-3.913256893781481	4.2274	12.509386628104824	0.285613412356819	0.24943112036593337	0.25742666983654444	0.20752879744070157	0.028765314389852144	5.333439602704188E-4	5.333439602704188E-4	-20519.71869771507	0.0	-472.3028566034591
3120000	-21015.68377084413	-479.1463749641034	-20536.537395880026	4.45213931207518	2014.2821072632673	103.96643349596916	3.581702098684186	1.0859648044365704	2015.1525444766582	2017.648281770906	1.3727441978728212	1.1730452568552376	-0.1861088680894371	-0.36939779316064997	-0.299396067723356	1.6466193281493489	3.036659425880591	3.378487839155678	3.7801426292335734	3.7868514938479465	4.82326651588642	3.7169235081547063	2.871585413709946	1.818368085956251	3.2380055808555026	2.4359289801144115	2.176192008170804	1.018136207505514	0.8963475787520585	2.7878460358451163	2.3865447417456958	3.324288120701256	2.437841644137368	2.636416671914248	1.8314533290400572	2.8150897530429755	3.2624643894677727	3.5633869955160766	2.281985476682795	2.9144164376299484	3.8652404409247088	3.9296989631305506	3.213015879510944	3.4983367693854945	3.2116279165553974	2.352844573136622	1.9603773295278781	1.5640365515447234	1.7461414645389033	0.739218165608083	1.5779976886243732	1.681775349726994	0.8794498047794438	0.2742753705449843	0.05368306861611674	0.5166854853910415	-0.36898637530106265	-0.4130105542845798	-1.8593645741846963	-0.9074165777876599	-0.11891977947514176	-0.6923972721822915	4.2274	10.203863636396544	0.278603634824125	0.2550611499423903	0.2601741216924267	0.20616109354105644	0.04631539604871342	5.448515027849354E-4	5.448515027849359E-4	-20536.537395880026	0.0	-475.73246186464104
3130000	-20991.181452251774	-455.17634803956366	-20536.00510421221	4.106033121742356	2014.6282134536002	94.5155402138947	3.362612912856092	0.9838729798700601	2015.3716336624864	2017.7503735954724	0.9624064476180838	0.365780307123308	-0.6479421063145357	-0.22598587728053943	-0.7729866509353935	2.1736066003394736	3.2193442445294425	3.4394707593037643	3.7758284062359984	4.152141535805188	3.7860467044232435	2.2654305391968133	1.2669885827274465	2.7888608550121448	2.6122031745845637	1.6747242498353692	1.334525145695066	1.4201119826056812	1.7415771718906117	1.6618378338715971	2.912686398755636	4.208554070342765	3.372126444875444	2.65409025745248	2.863133995865784	2.8680327883351766	2.2883569282172704	2.1847290228594716	2.420353629712334	2.7592783689594964	3.110927016540323	3.1180983714729256	3.844420705074917	4.008891018163606	2.377987587930248	2.3218577536129423	1.095526474257054	1.0748824018425416	0.8933731719908271	0.7388755723363609	1.8712235667888892	1.3633212609558654	0.26885676919847196	-0.6144296713484728	-1.3450204365934224	-0.16409839901417544	-0.18090726649201122	-1.002275470821353	-2.149129981155148	-3.7672006403193756	-3.5942430586670238	-2.6877367267195367	4.2274	9.291180089402893	0.28446712667244783	0.25829271421642913	0.24626189322392394	0.21097826588719754	0.043415514861349806	6.227725395342582E-4	6.227725395342597E-4	-20536.00510421221	0.0	-452.17693446697155
3140000	-20982.88344655518	-450.5536719778007	-20532.32977457738	4.123571046297005	2014.6106755290455	97.51188566484225	3.130075209589437	1.1747945473038683	2015.604171365753	2017.5594520280385	0.8801317545352854	-0.22997900400000792	-0.250715833127364	-0.8768246346367483	1.368539426947212	4.2649088092872525	3.9840013266599836	5.598276651913672	3.707234350379685	4.248344707127448	5.014350103434341	3.3059074758660243	2.0192381566411033	1.3225759443100082	2.3042380256942727	1.808871969533006	1.515508952356886	2.644814018934372	3.7520414111482743	2.9715299021524935	2.7738127553979592	3.982066573343493	3.0620624564992505	3.2810763317867093	1.70242062746577	1.5912661788541154	2.241695273625545	3.743276266982578	1.2359070729174941	2.703847536327041	4.586449169050875	2.8074389228451277	2.3613288044761633	2.7658580720111496	3.289321692044689	2.564106171179513	0.4451447276314052	1.8116771263868197	0.46733028504012664	0.8143825256501596	-0.4093056232934221	0.24097519538267703	0.8886615814074083	-0.3091944505486122	0.023019910921211195	-0.8934272337788629	-2.784056793594929	-2.4705176940511917	-0.250013015395141	-2.2120079707109923	-1.23433359132242	-0.043960760278976885	4.2274	11.170154321741824	0.2880907808588613	0.25264374395981065	0.2521481000572178	0.20711737512410863	0.031338286855276946	5.904314633237973E-4	5.90431463323797E-4	-20532.32977457738	0.0	-447.37141630735675
3150000	-20968.251243768605	-430.3333786979038	-20537.9178650707	4.10493862928827	2014.6293079460543	92.08754616255294	3.1291598138288235	1.09622018381054	2015.6050867615136	2017.6380263915319	0.8427665656461445	-1.2362924486977944	-1.0432638390118036	-0.8852306362091659	1.1259460863153947	2.9013117882035804	2.3299168114680815	4.4352808303994165	4.289877791658498	3.618708805032986	3.0381079223739746	3.791633592462129	1.4048614700675996	1.6138505618026726	1.4270281007354078	0.6519900990599982	1.344140170373467	1.5815242167781929	2.3408397096625833	2.2803002606899128	2.0742659358680844	4.514394992687872	4.889652957943175	4.059435587968103	2.138034735104094	1.078910200852226	1.3950572114826132	3.133548533862387	1.8553476956269908	3.443521044355411	3.860968448810117	3.3391258255000635	3.9459542037766924	3.1707627383522654	2.91746986184375	2.0312844040526166	0.8291705192340075	1.3263373225414512	1.075866672471662	1.0299049351166012	-0.2313927435705075	0.4059226148659226	-1.0127542099365152	1.4178405500970745	-1.035973327542836	-1.7872707181535312	-3.0897951546794946	-3.4255352051943015	-3.7660182603413377	-3.602160613941519	-3.511240805866074	-3.1352082040063034	4.2274	11.59915551269809	0.28335631140687917	0.2498454686581653	0.2611600691431175	0.20563815079183645	0.05672044636594027	5.86965155635649E-4	5.869651556356483E-4	-20537.9178650707	0.0	-427.04935470671376
3160000	-20934.17312444055	-414.16010529402814	-20520.01301914652	4.097446477092586	2014.63680009825	86.88655256784952	3.074571985852235	1.100289701964891	2015.6596745894901	2017.6339568733777	1.4978886107921188	-0.5379929455601783	-0.38433895773133453	0.601428359130312	1.386021221442025	0.571118180213688	2.2202388832252558	4.169351828250192	5.124386749048034	3.248630741229082	3.0597359354856595	2.5446408056225254	2.113908042741682	0.5378785919685909	0.6176004836332075	1.853861615236905	1.8870611391991452	1.8745126857395769	2.246801701772733	2.0470301477771287	2.5928861327117723	1.7357243307954557	2.092151031894583	1.9196521719249457	2.393363271596417	1.7860419044206497	2.6436294403599243	2.057203385631447	2.980501206639377	3.635218150797307	3.6554535320952106	4.06536143703033	4.056857151901754	3.793523214447493	3.1088510650154397	2.159984370995335	0.31877278954379773	-0.5187304931837332	0.2646650590543782	0.7065676853551344	0.6209462639344473	0.13638686277655782	0.7594300053440077	0.1690292797881262	-0.8926513999633124	-1.4341201817269682	-2.078401213098802	-2.486195287112678	-2.9504644717740014	-3.7933055224063437	-4.207222400466106	-2.888312017156805	4.2274	10.948466285779679	0.2825291514220359	0.2551975155047576	0.2568803276984142	0.20539300537479077	0.031717795509953954	6.0670275445262E-4	6.067027544526197E-4	-20520.01301914652	0.0	-410.4168946205186
3170000	-20979.04198762346	-455.5606617389676	-20523.48132588449	4.1014194058251245	2014.6328271695174	92.09216559029564	3.2539926906085914	0.893156119913498	2015.4802538847339	2017.841090455429	2.603916898099057	0.8842871358397199	-0.6328842267130579	-1.658078207411282	-0.9522358011554783	0.4084407885321475	2.0648026942370015	3.2496450520562785	3.049757430250729	3.458243270308391	2.862077293445653	3.091744250239946	2.531912420000407	2.1392988346509063	1.3137202134518378	1.1615596677393119	1.6944370961235022	2.471058902073626	3.3827595302957985	3.8047146364115045	2.5892202170129104	1.704301951792579	1.9872284102132591	2.6637408245705703	2.2874170492365784	2.509777960607737	2.812015152990641	2.1482689515850057	3.1932280043421812	4.198877559285222	3.729069454528705	3.790126584673003	2.9067019569619243	3.0042074387559063	1.6545439317493633	1.7820489456825772	0.702585971845126	0.37186635553925046	0.7338355439732064	1.3388745314999286	1.1376288557023138	-0.24524918862886252	-0.9011975569543768	-0.6234336339321846	-0.7802262731769867	-1.120340684035849	-2.668721101592779	-3.503897139741129	-4.279936255466085	-4.690415169216982	-3.7434276548036127	-3.725213257368267	4.2274	10.315066582643055	0.28546528341521155	0.25859303266566763	0.24764952720769004	0.2082921567114293	0.05707739461894119	5.910108045489498E-4	5.910108045489496E-4	-20523.48132588449	0.0	-451.3652949735738
3180000	-20968.812845994908	-452.8496853137186	-20515.96316068119	4.162665378097802	2014.5715811972448	93.3862045874016	3.0139561859682917	1.4480536363961547	2015.7202903893742	2017.2861929389462	1.3830195559534113	0.40273885754447486	-0.1745060102882206	1.0426496599822075	2.4869049038713076	1.7698932650828247	2.028167399381412	3.0598678316930523	3.3018203404735353	4.451636530417883	4.678799123707554	2.8481957522512404	2.777579403891698	2.3839308671832304	1.4180629727339205	1.7763460176965968	0.8229010578606105	2.033721358548748	2.3959185375236265	2.655984681415273	3.0534921739257173	3.145842656430304	1.9769179917356787	1.4517926203213374	2.2970488516903327	2.555817137922906	4.336426318996097	3.277737527613025	3.7215068654597494	3.2465333004196246	3.362895649984274	3.1184773718021868	3.328608780819473	3.406639887286606	2.837127981855644	0.9485482276320477	0.10346081868547832	0.5139922856278816	0.8700754386462871	0.8163441552753791	1.0142086750748314	0.5907387902097033	1.8469450677958297	2.5595471793763	2.4951836824166596	-0.39523704275589266	-2.4101533698174697	-1.9536663418879525	-2.523516973659741	-2.3280804308879053	-2.907139391753457	-1.4400344237898854	4.2274	9.657950991336003	0.2823098058318277	0.2532295153610863	0.25395048139313686	0.21051019741394766	0.011279377536007096	6.222125896830493E-4	6.222125896830488E-4	-20515.96316068119	0.0	-449.4774438089796
3190000	-20972.07557840576	-449.05379435385987	-20523.0217840519	4.207983127724857	2014.5262634476176	89.57744952255803	3.197793516252375	1.147827056209575	2015.53645305909	2017.586419519133	0.6233974342518411	0.9835625086994657	-0.5844817474499755	-2.150924160015789	-0.6620297062176332	4.412734518607348	5.988842505633867	4.70728555408978	4.311882425968674	2.1712530189750376	2.0830469841385932	4.326228581049653	1.9266284955072668	2.421126334542132	1.6915830365314397	0.49246726419646564	1.2223011142396831	1.1040826845849887	1.4046317124866523	2.5411102022198677	1.8361704063338586	4.186002335889279	3.4265518902216967	1.4927181882866265	1.0747534373518008	1.6666931894753372	2.454764811041502	2.7556361308479485	3.62104204945304	3.8896339653136454	3.796377268943548	3.3021516229227275	3.8439411417404967	2.5249032656512727	1.9418630168250544	2.215795019519521	0.31358200520223134	1.0537464796117388	1.4291798230447572	0.726500954273598	0.5798251782796086	0.9363235844961897	-0.5992063653236999	0.5136662695079273	-1.6655430930501642	-2.580948142877772	-0.5626729280347128	-1.2953106960967042	1.3967276785044023	-0.39528718548672526	-1.9741981922821015	-2.1959771294695205	4.2274	10.344718165730933	0.28548642574605604	0.2572375658190551	0.2531709707437276	0.2041050376911599	0.013802135744941693	5.55400351464219E-4	5.554003514642186E-4	-20523.0217840519	0.0	-446.3916993392858
3200000	-20961.56981432275	-415.13693887581786	-20546.43287544693	4.237703820325953	2014.4965427550164	88.42026460572428	3.0425706907088648	1.1607016126782586	2015.6916758846337	2017.5735449626643	0.3805370429858316	0.9385829888281589	-0.8437015736714591	-0.9999897157245744	-1.1476311875696525	1.4301333000040002	2.546235877480756	4.827201858499857	3.7446993628436016	2.2070274971668162	5.042084625025944	4.470434481946098	3.469486818743838	1.6503750325479347	1.3007929081570722	0.7018343949125216	0.1508410490717923	3.0181120450388974	1.597812342709633	3.6533765491987524	2.7619488075200707	3.354220709349203	1.8890210784985655	2.0965936041709177	2.238633285976075	1.7334911448681463	3.0298724166375033	2.942679821967642	1.352362918258276	2.3693140098371743	4.369503402512394	4.378665496183864	5.0385384064873096	3.9645805869166835	1.8130647917818479	1.2784217759032543	-0.17949054102142442	0.5649106391964731	1.2713264916356743	1.444186896937524	-1.2099153931937634	-0.2933907883492451	2.990599292741593	2.6959361114845106	1.3514425857432961	-2.259627014679014	-0.24220540494671727	-2.0520845919441446	-0.844251035746139	-1.0654280083548744	-2.310538508196113	-3.291576177806111	4.2274	10.628319991762034	0.28590822035804847	0.258803386069299	0.24626617077135868	0.20902222280129243	0.00908686557631254	6.495378094445813E-4	6.495378094445814E-4	-20546.43287544693	0.0	-412.83474243875685
3210000	-20946.015654732477	-420.12393296228464	-20525.891721770193	4.150783948374687	2014.5834626269677	89.76458626390065	3.065945777283477	1.3550708213879556	2015.668300798059	2017.3791757539545	0.8417231228243711	1.2210763423282907	-1.1605369017602136	-1.1372695780663267	2.4671539367304876	3.853074133985191	4.8557886310212774	5.283899629324278	3.48506036856587	1.624007348071208	5.117678695573067	3.3072103344105677	3.8883511416656793	1.5585054535411147	0.9741151105297985	1.6943033337133098	2.4687698471140624	0.262645596808296	3.4346148125518634	4.226605872164603	2.8740285614200003	3.0655088815306164	2.616005932558178	0.9766117666519067	2.987541613184506	1.646540101035446	1.8644632812238655	4.015809316677701	4.897267359935579	3.555043546524345	5.023746737090422	4.115296920236606	4.965286645969795	3.61575967698215	3.0769129304190637	2.305939930685735	0.17021366286973452	-0.357463045950885	1.1249237506341934	0.3897746130164423	-0.09207133790788449	-0.1397149342478356	0.16380539963680252	-1.7758044680818406	-0.20193341964284794	-0.001201383741423534	-1.379443693031377	-3.565312479740158	-4.033824682962617	-2.9862650244149664	-4.42007348540938	-5.436969869666774	4.2274	9.39161633497249	0.2808024970787479	0.2532205877407681	0.25647413867675434	0.20950277650372828	0.005316325979622599	5.982008036193927E-4	5.982008036193924E-4	-20525.891721770193	0.0	-417.31494894960906
3220000	-20933.39347951755	-409.05567813600015	-20524.33780138155	4.144301444305277	2014.5899451310372	88.25186144634614	3.0949064599851757	1.1933949862408106	2015.6393401153573	2017.5408515891017	0.7296018283073988	0.38914832141105193	-1.702303581751723	-1.42698196389898	0.6903890414040681	2.3760948066065555	4.614496861082309	5.012545404790198	3.331539373242097	2.498741331461994	2.836850246676846	2.868438457470738	2.3283228030312544	1.8309876689309919	1.9260569412441582	1.1579422254316767	1.20856339611397	2.014362826773024	1.1887445813812452	2.625922436895794	2.024540179714152	2.8705419812649198	2.0091887232083483	2.8398653464113925	1.5619995729689262	1.5226022889153528	1.9593405231638121	1.6606322872275148	3.5127638220199864	4.336095333586511	5.5069988106071595	3.761239374638951	3.5374714595738723	3.401118436141055	1.3353920904486667	2.2439008900266355	-0.30557461397486513	0.6150712624745478	0.4549165435016318	0.39216042531868517	0.12361010914916076	0.12581285940112566	-0.2860469934667929	-1.3006225559812072	-0.7605678875958346	-2.167828393954048	-0.389517726760483	-1.3433681013068968	-2.7713296178900264	-2.292249784833884	-3.22206918655328	-3.157542658218843	4.2274	10.16631569774244	0.2908981565826328	0.24713423584330663	0.254864621927479	0.20710298564658025	0.02096553792509168	6.20144799934741E-4	6.201447999347403E-4	-20524.33780138155	0.0	-406.1866079385162
3230000	-20992.209159033056	-463.53926789585904	-20528.669891137197	4.218457964968044	2014.5157886103743	95.88933157443942	3.2515328344639007	0.854629710763392	2015.4827137408786	2017.879616864579	0.5175088685564712	0.07874848071672771	-1.4261492299096983	-2.382449523638852	-0.060647686710352366	1.921957167857657	4.016128728903373	4.461662321447516	4.3960202091750755	4.397580378033545	3.792151619528331	4.456706527269552	1.421790059714496	1.9890164379004904	1.238397339224446	1.2192599998135345	2.4316125823355197	0.6487216090390807	3.7353812043187835	5.871535746063988	4.151505826962029	3.3337070588508335	2.6168365503051767	2.1541463439023008	3.169072587474923	1.8154175514036202	0.5795003496570793	3.227689458568096	4.1268820879483785	4.107948067383142	5.014557596102228	4.946330651088731	3.0446832209747092	4.140605660050159	2.3688040951285445	2.286779736327883	0.43312509887113104	0.7651559803312002	0.2542831941302147	0.3672865810101362	-0.1456568313355343	1.9618248839776533	0.2127071125322934	-1.3249959269338416	-0.6945428876456118	-0.5960790304549521	-0.28921513693354717	1.3949464866778938	-0.12530684884060295	-1.7514583307941913	-2.864588221718309	-5.871720445252096	4.2274	10.302363405889812	0.29063086934296734	0.2484339338690946	0.2489645415116017	0.2119706552763351	0.03242015936729994	5.475465525923797E-4	5.475465525923806E-4	-20528.669891137197	0.0	-461.0720346633433
3240000	-20953.06347336026	-434.85725791922425	-20518.206215441034	4.176666465237597	2014.557580110105	90.48400709089104	3.2774996586835483	1.2395938332228573	2015.4567469166589	2017.4946527421196	0.8995231415096436	1.1543368785035593	-0.5067458737989007	-1.3917509966525967	2.318446885333567	3.7287304177901825	4.37747579339388	3.4568685364290177	4.607875683477081	4.121789647119887	3.155526478001348	1.4691820149313422	2.587493476015796	1.6372228384851941	2.198080518676118	2.3934799848682804	2.3274065875962457	1.032307738124835	2.113752018682174	3.078670675690375	2.8432753702112956	1.9633549007177975	1.7384300063309779	2.298756628525275	1.527007321771618	1.266803411664697	1.7388080642587855	1.436997841098504	3.133737124847097	3.49946354852328	2.7286883897201113	4.036828117560968	4.443971820197189	2.884362672609123	1.8701500336564438	0.35067978379911396	1.4668799827248862	1.448278336611475	2.243335638313029	1.034019275475458	0.6478970965490435	1.5741936374451022	0.22764258981217744	0.35734787075453134	-0.3336009664074001	-0.8642712091336326	-0.9045722120631594	-2.3919506817923484	-2.531826558143957	-2.8383422987484437	-1.4918093024835195	-1.6491071129215364	4.2274	9.31713465997063	0.2901227635679138	0.25409406663529976	0.2512223464312335	0.2045608233655517	0.05895735603112068	5.919114834221491E-4	5.919114834221494E-4	-20518.206215441034	0.0	-431.89826142775155
3250000	-20977.44673312715	-439.0128540861194	-20538.433879041033	4.146887346853494	2014.587359228489	90.3471817722902	3.262292996124172	1.1104920868985222	2015.4719535792183	2017.6237544884439	0.9930241275673685	-0.44997663334318533	-1.4422733455131742	-0.8296464961869399	0.3707166618016935	1.0845969042295573	2.6253017976184387	4.243810728717777	2.610543901741748	4.471006663194361	4.4075092529767055	2.744613604697725	2.1495772357773113	0.6438629457393145	1.0666817505546509	0.7080334857334561	0.777965837665856	3.100125978626668	3.3014744236431808	2.7455547579958037	3.7931308058976128	4.210295610347149	1.7515652935027644	1.701868258970244	1.4226938449689142	2.5702736829381854	4.088323026337398	2.9051962730521246	2.115800827414728	3.3380077024207297	3.9048143850885526	3.1591637434296054	3.2212278389519318	2.595069369984754	2.5283959351438723	2.9309502474421616	1.9410388752302485	0.8611799219992702	1.6090416995843075	0.764669208539976	1.8502726686843198	1.3624329449615153	0.22340033013864782	0.5689625864657685	0.7209324129952669	-1.1814269248519431	-2.025773933792466	-1.5691004896228542	-3.476040047836369	-3.635652894080672	-3.4006010801840993	-5.725964667094363	4.2274	8.843435148523696	0.2874184270568653	0.25667626236084623	0.24763154421777003	0.2082737663645172	0.039856517866477516	5.773192641352972E-4	5.773192641352969E-4	-20538.433879041033	0.0	-436.09874434958647
3260000	-20986.31665901673	-463.16786755374693	-20523.148791462983	4.0946115553699896	2014.6396350199725	92.96901501518738	3.317074726673013	1.3416501264042386	2015.4171718486696	2017.3925964489383	0.34139703581986847	-0.2684085521176253	1.5252236669680492	-1.0999945040091328	0.3619286761922221	4.039663517166894	5.421423956914914	4.016530699635316	2.5620689167843373	5.966833011442311	3.233843600629691	3.366146681560352	3.7585838065950368	0.5348870192991522	1.3481479044226903	2.327156791364346	0.8234225361365818	2.60614848846701	1.7721589817366974	3.340902187360385	3.661893501774082	2.8777891094668533	1.5366342662277075	2.588372647052224	0.7784515772794265	4.095131052014656	2.7321498617878333	1.2028159553940596	2.7991360024923972	4.878919327561626	6.919773286332092	5.992173689787542	3.345530948248672	2.3778476701384705	1.8804060558544675	2.998956480836162	2.000354080566974	0.9339923827175876	0.589705722013458	1.8371627863953064	0.07090542354794388	1.2927394994388202	0.5090832425472884	0.5580624142291011	1.3697800716625155	0.4970821961064666	-3.0504093352938746	-2.862338260979859	-4.243960602098499	-4.9147523301141645	-6.970966580018446	-3.535327323366973	4.2274	9.657447381842964	0.2823226879806625	0.26347532979924576	0.248796893773724	0.2054050884463665	0.050408862482972744	5.729303602772149E-4	5.729303602772154E-4	-20523.148791462983	0.0	-461.15994396246674
3270000	-20979.473717749257	-440.14261948807797	-20539.33109826118	4.124919101649787	2014.6093274736927	90.36848649632402	3.2219867107114597	1.2682503368539724	2015.512259864631	2017.4659962384885	0.2951352043916032	1.7269268795488526	0.020711716727789556	-1.7177209918331922	-0.9380700301951088	1.1299913911460935	4.453170923355236	3.5671199969470115	3.675170683648066	5.4447299711752795	2.759508319909644	4.390853873710601	3.7618487514728765	0.573713098119372	3.4458900565905406	0.9564455256585244	1.6723510767818999	0.8794518908368685	1.4434816515644242	3.123980417203495	2.13026634029377	2.9974864069628198	1.723215259433668	2.478073769513327	1.515701174677289	3.080832317044558	2.5339042574413675	1.6562510893950717	2.3539602983163683	2.953342740010021	2.913133303250686	4.493334582998368	4.44473017069261	1.853359838857769	2.363201610417656	3.0649069547738366	1.868162417086991	2.8105577808446576	0.1424492721822777	0.1530257960526743	0.9257546614947262	3.1791744956462877	0.6057149007231633	0.08869688956269403	-0.2120878985736575	0.03086351127966047	0.23985975114158153	-1.0756579781107498	-0.856950481970508	-3.239232610105495	-5.054462091303995	-8.128239097527928	4.2274	12.233837564173676	0.27829061762421514	0.25067308590090526	0.25766513105253286	0.2133711654223456	0.02685027751794527	5.668272322626494E-4	5.668272322626491E-4	-20539.33109826118	0.0	-437.87430185288065
3280000	-20927.699590943994	-402.7638357546896	-20524.935755189304	4.0934462444582005	2014.6408003308843	86.79736055285593	3.1097975069995094	1.1846578169643418	2015.624449068343	2017.5495887583781	0.7130377962094603	2.2205176604273094	-0.6122188559951431	-1.959230180118833	-0.9144392713790159	0.2600236065820195	1.977942133279027	4.2910258452043895	4.37906918256011	4.65749072215672	2.99061141740145	2.9505924124797023	3.5285171272086195	2.588352486385775	1.2264056566777217	0.31507807943689886	1.6131782673608075	1.5355888242344036	1.882047030506957	3.2698411163283154	3.95476113713743	1.9991508886014888	3.0705082211107477	2.607761814809479	1.2553541299635311	2.1096353603370774	2.354600889673877	0.954890151304604	3.2066744191337	3.8806012564450088	5.4279207831016105	4.623824830975737	4.686557555614473	1.927024869798316	2.972991889792529	2.615318680081403	1.2952106105708867	0.2096605902113912	1.0042730378857436	1.376803782087405	0.7196121326690965	-0.12059168554434752	0.4674305206886262	0.892683994880285	-0.9118901269608506	-0.6533748283691376	-0.9252088990719383	-1.0658712098666905	-2.982654599490729	-4.821546843281674	-4.273740791878107	-3.3121621395648244	4.2274	11.379898615015266	0.2820905336521864	0.25455265383299114	0.25035671750169386	0.2130000950131274	0.036068450304198946	6.485267476239005E-4	6.485267476239007E-4	-20524.935755189304	0.0	-399.6432334001805
3290000	-20959.380877204178	-427.3737298964393	-20532.007147307737	4.220571079624869	2014.5136754957175	89.7499442151675	3.1533206588546805	0.9673176049742863	2015.5809259164878	2017.766928970368	0.9065193674112426	-0.22972804369751088	-1.7148629609160595	-0.7042435584462781	0.08427229173257447	0.9217773285583435	3.4165384638785787	4.12236623966259	3.5390197243528947	2.878463396171201	3.3192992772929473	2.591669530081939	1.9044133978526858	1.6724021625268493	0.9971461755493362	1.8549561519101032	1.722909931659911	1.3311515946534263	3.0849796765315327	3.603758730267621	2.7943949451808865	2.9006216663866837	2.930442879382322	1.6505484513156385	1.1361429556487854	2.951156636183558	1.766181652965301	1.5390814590329538	2.063455013712236	3.437845798060839	3.956820947664747	4.698923203347977	3.204518374112964	3.1357798972852846	3.06371240911658	2.913802818981609	0.7668107744669775	0.5219472286220503	-0.4333318231343218	1.7955271098488035	2.2631693491995235	-0.5084576207488218	-0.24642380649043305	0.3546616672767581	-0.4548433394697531	-2.0818493297685534	-1.4248027541233874	-1.4473996767492012	-2.7911187721923265	-2.7207091084494546	-1.4374194348173184	-0.7234798402435576	4.2274	12.598150050809593	0.28096647518054274	0.25597458624054614	0.2585272008073424	0.2045317377715674	0.00764399820317206	6.315915385789447E-4	6.315915385789453E-4	-20532.007147307737	0.0	-423.90129718055067
3300000	-20962.57871447629	-441.49672593224045	-20521.08198854405	4.117736093603716	2014.6165104817387	92.24390954458438	3.115578966530616	1.0657134308232499	2015.6186676088118	2017.6685331445192	0.8577498384049969	-0.0776563079623154	-0.9431911169090276	-0.5215907495361085	0.19678922074172892	2.8825598346483368	3.7661202374716565	3.4401253330247816	4.29751525192189	3.5051447467417183	3.059725084089585	2.1326078360968452	2.1360571571623166	0.8570437062761951	0.7882874640328328	1.3609285859224995	1.7924598161403336	3.45558399975961	2.8516590491766767	3.4901325619122368	1.6255356547669382	3.935311524260923	3.249649226674982	1.786175717788218	2.487693740091426	1.607136768461871	1.8455959961648973	1.2803773807648589	2.6783000046597185	3.424067497539878	4.552819713996084	4.552371298957628	4.713626442142742	2.8177641653757592	2.2767979823409545	1.5212688303355026	1.4333713982109717	0.11452183779497127	0.15987301500304896	1.01053584656018	0.7043741285694337	2.291284689304441	-0.23648924133136623	-0.2167945816216586	0.9635538939109263	1.2527173475384574	-2.008675130979411	-1.9706570317843999	-2.2105424070662383	-4.116031772566692	-5.074053463006334	-4.2073151565774545	4.2274	9.652459479929506	0.2789807326638408	0.26216773097090873	0.25154986765446846	0.20730166871078085	0.01844565240130609	5.854298113889632E-4	5.854298113889627E-4	-20521.08198854405	0.0	-438.6173593660283
3310000	-20960.071231241665	-433.4909720373511	-20526.580259204315	4.086415385514063	2014.6478311898284	95.05038417207798	3.12145381622728	1.100083083932506	2015.612792759115	2017.63416349141	1.6714225816409793	-0.6561060622796917	-0.26538503200141583	-1.3498303797459354	-0.06206274932226552	0.9429486639346418	2.610179816717676	4.070770400839161	4.108911274155343	3.718434705380447	2.822766868188585	2.367126217915874	2.0572532656724034	1.6809619430915714	1.4651674175008043	1.7430882393385976	1.205688944299964	2.5253668942890055	3.8198896497582853	3.5758047991813333	2.9318480308023145	3.245358686992185	3.0074329241292244	2.0249149409408678	1.9855626280098484	1.5919556190669217	2.6868540938087517	2.61078974123717	2.1002946663081548	3.814362121607735	3.8099816666117468	4.276019067083109	4.82887265890399	3.5559739264077797	1.8538427397037007	1.4940255382790448	0.6645791588477836	0.20719838170723726	0.6859275501602804	1.1224315053413898	1.331495435432922	1.4549923156523386	0.20820183184041174	-0.5860293946262658	0.02922827740163747	0.6237257764058648	0.10864616545270067	-1.518129040935979	-3.175959396597651	-3.9749516567609113	-4.344925405459872	-4.450945359518317	4.2274	9.290886327730275	0.28531007735676733	0.25598634123002145	0.25550012563897634	0.2032034557742338	0.0034757744389108457	5.787958363203036E-4	5.787958363203046E-4	-20526.580259204315	0.0	-430.0626279979899
3320000	-20965.05655520919	-433.48794641271	-20531.56860879648	4.202404513151489	2014.531842062191	87.4825020544144	3.2060260462411536	1.1145725198133358	2015.5282205291014	2017.6196740555292	1.4551978768944607	-0.7995405544013179	-1.2098722312136134	1.2977084717656144	0.633348548174078	2.3866572909290564	3.124446689127785	4.173609459841448	2.763408944080871	3.2614671120084986	2.0520305970509054	2.5910161251722204	2.3782481837638634	2.5826654068606465	0.42187922157048285	0.7494111461126498	1.3352240717748245	1.1304289259033757	2.1450394259962184	2.25334923613495	2.5459323908706897	2.222513064142256	2.102936416105513	2.08608089514766	1.5771959491205758	1.5577963768373255	1.7309706644448213	1.9107792992989998	1.8649389283731326	3.210292397002443	3.3541595717086703	3.781643915171026	2.959624436710877	2.753083335448034	2.330265225490444	1.0572515256999284	0.5374490253196674	0.8699080656384757	0.09516364718433523	-0.21245004682780355	0.23018446864636702	-0.9364810137491445	-1.0720862686800907	-0.7728147072745064	-1.6882652301617194	-1.2440872008270625	-1.6069700540868663	-2.3365039490217487	-2.373457189668326	-2.89507553230125	-2.368514898374399	-3.2189886761827236	4.2274	10.087478945527398	0.27517003777253574	0.262347567918543	0.26325957305561476	0.19922282125330545	0.0112631578102139	6.310310488170414E-4	6.310310488170422E-4	-20531.56860879648	0.0	-429.94863093639754
3330000	-20945.122506276577	-424.21820030639526	-20520.904305970183	4.29624050183618	2014.4380060735064	86.51412541249242	3.1302292441289015	1.3157643554115515	2015.6040173312135	2017.4184822199309	0.9043489501819143	-0.17359356092890066	-1.7707507943488765	-0.5845533517183149	1.605510503493453	1.695786497322846	2.13611902988022	3.519728056750335	3.001674902759045	3.0395268528439825	4.4775470147276	2.3985039633982463	1.1253301668945215	1.5697100614656296	1.4988748284375955	0.658779282757054	2.065230734486645	2.3408375958006298	3.097260775523913	1.7619964723944097	2.573510976374681	3.3861450456134072	1.6549556389962818	1.6211436782909605	2.8542955498887874	3.020477151721141	0.9949390393181814	2.299300930032107	2.917734040835582	5.438020427341256	5.526328765675518	5.432141552015927	4.51153792499376	3.186903060198311	2.193555621162975	2.2587473186853346	0.6334101764393146	0.4523697531552154	0.9852336007329023	1.2435399224727397	0.06475922275833096	0.346099522136193	0.2546493081580587	0.477059162777268	-0.6152503006955017	-1.72329748417228	-3.343086898340842	-1.9481455798249658	-3.334512788331845	-2.208545244424317	-0.7986954733415337	-2.539209542735983	4.2274	9.772182841812922	0.2816182259960659	0.2622170997142119	0.24802845731759754	0.20813621697212367	0.04280407712709856	6.743488572124953E-4	6.743488572124953E-4	-20520.904305970183	0.0	-421.1077438856631
3340000	-20981.018590685082	-450.287308797295	-20530.731281887787	4.305631103688735	2014.4286154716538	88.98533856100565	3.149317805184952	1.0922101462239864	2015.5849287701576	2017.6420364291184	0.38703433197392295	0.9658398674338636	-1.4296108820574795	0.41600361848830414	-0.46788548466241714	2.009335109085911	2.2544364428070565	4.624960148484165	3.5396625436094062	3.7267211559329896	3.270511814075616	2.5263443979168416	0.44575355201983535	1.6950742165830455	1.204341031301732	1.5893922576016548	1.676365292655446	1.2148783039034945	2.6242700119979374	2.627140060202147	3.735861213981576	3.254734551553557	3.429315845298125	1.016168710632962	2.6880553568285532	2.2617110086972723	1.5463671767908993	4.888105433412158	5.794332109171942	5.023626087423222	5.493241544808715	4.828361020305565	3.830850553822602	3.228746991292344	2.748056387796006	2.1277164266840365	0.6790780422650016	0.17209559276592973	0.9467270017082231	1.2470166015174704	0.06864076272916642	-0.15236626458240599	1.5254044473231472	2.8937241357133563	-0.16042648991823194	-0.48501527118036514	-1.539528857762756	-0.5793557457051994	-1.55688162134896	0.3217859527974305	-0.1241255319586142	-2.8762923641226013	4.2274	11.742422141054293	0.28600222419678184	0.2585373654413544	0.25635983251825845	0.19910057784360433	0.05846530496033909	6.423102938827892E-4	6.423102938827894E-4	-20530.731281887787	0.0	-447.6886348465531
3350000	-20972.897618662868	-432.5687759232313	-20540.328842739636	4.370034991275229	2014.3642115840673	91.46681165580753	3.164254132585917	1.0327084426805977	2015.5699924427565	2017.7015381326619	0.5185296023024584	0.9989860529934584	-1.173266882549326	-1.505323218417368	1.8776041794778586	1.8364272814614382	3.946439258079653	4.302119109876954	4.038315311388393	4.3115911629200685	3.761963232890008	2.3410092365995436	3.1830738741950437	0.2861268905160468	1.640671707350389	1.415325813694755	1.2675010325177332	1.751474373225099	2.261011853623188	3.806382014161602	2.9881116179977596	2.7282658313961363	2.2509581898285322	1.336406570273714	1.4685496350978084	2.0442527970667412	0.37012973032586205	2.530398645512096	5.1043787256030555	8.991003050359645	9.487901602600033	6.032052729822638	5.615799106102	4.227556722157229	4.629195104365196	2.11718664797064	0.9668528450227903	0.8874200976618529	0.3938697750237044	1.2423976579780043	-0.05991612380663014	-0.6735468875604206	1.118265894597936	0.6655066953903579	-0.21903268186452693	-0.6518812649942194	-1.7325752165891035	-0.6414484524658752	0.5714279603404828	-1.029647152107891	-0.4511121791972551	-2.3815587153073317	4.2274	10.452447605700513	0.2913577367316632	0.2539648925956803	0.2519765261312924	0.20270084454136308	0.07005755281707374	5.899571404239054E-4	5.899571404239051E-4	-20540.328842739636	0.0	-429.9350677763519
3360000	-20940.613970540362	-424.0482591894347	-20516.565711350926	4.177781657177541	2014.556464918165	90.71756349160407	3.3325584937774853	1.077008842088063	2015.401688081565	2017.6572377332543	0.40508111626392534	1.6428313256295186	-1.5370049300918571	-1.8998143497610567	0.030889376255595066	0.5819478863358191	2.666250380194388	3.6489316489011405	3.4327895708400757	4.302168297117125	4.418483229497069	2.8220677251104873	2.635522836533151	0.9576426905911272	1.2976499136061286	1.400096578977894	1.380995663276203	2.825490621367896	4.029986688238156	3.721132432631608	1.4606938384055361	1.8490002209249188	1.2835834520987168	3.062622068228066	5.5181939985842305	2.6225218459654878	1.8587080691590594	2.816979305709027	4.138162536529572	4.448896425231605	5.940421511228028	4.996208718951696	3.9473509899375485	3.446699500945605	3.885904400107605	1.9197164305777836	1.7351508370074833	1.4683090839910968	0.29404230380765517	1.0191153868025584	1.1587117815621746	-1.1207196793981513	0.5546149991512135	1.3074059226184447	0.3483074242183303	0.05384919551785128	1.374231277795911	0.5187223134319745	-0.7835428438045995	-2.616301222961434	-3.6267433225944625	-0.04155733094741354	4.2274	11.284203684543359	0.28276379705732624	0.25507759536700986	0.2576721337508269	0.20448647382483598	0.04691880042371477	5.670509679122365E-4	5.670509679122363E-4	-20516.565711350926	0.0	-421.58136949448925
3370000	-20985.91007884047	-454.9097196637609	-20531.00035917671	4.244227276217728	2014.4900192991247	99.19561432117617	3.2743609303448946	1.185343453894311	2015.4598856449975	2017.5489031214481	1.009520592077496	-0.9036538908589025	-0.5884698388358304	-1.3628488658415063	0.6461570214700797	2.1015504591222705	2.7461667843928015	4.729100893927969	4.430364357840386	4.12496225730778	3.281115757986943	2.515219532474482	1.191508000858583	2.3440013238724617	0.9726532701321009	0.9351187649276362	1.3703331522604758	2.567926682223926	3.4317099488576313	3.709994464506877	2.6252439708463284	2.348174769886865	1.4812087620672594	3.064451466033888	1.7670298534169646	2.9436835715187333	2.5500111684009763	2.315701833030569	2.7851519922622177	2.5973006489190418	4.293219375681152	6.054204264245035	4.087536999155932	2.6184485765979124	1.9983401394219293	2.339439562078173	2.6392163788432565	2.9741508637340877	0.8468474688668101	0.597673558441905	2.5377309731633453	1.0101517762788956	0.26043535672643814	1.948330686611874	0.9677076678709573	-0.45242370648149144	-0.7064679072721135	0.5629386996997455	0.06710855771799062	-0.8072527158374627	-2.4726956612283355	-3.2178642244995475	4.2274	9.728191608622808	0.28471148875329916	0.2619108665187599	0.2536431728933387	0.19973447183460122	0.06167204225264895	5.478889491522018E-4	5.478889491522019E-4	-20531.00035917671	0.0	-451.83593976165884
3380000	-20989.20527167509	-467.2369333585279	-20521.968338316565	4.152209138414571	2014.582037436928	98.49660292123346	3.2866919181417193	1.2238924782749054	2015.4475546572007	2017.5103540970676	0.8402359248279817	-0.1668509246239402	-0.7369920820889215	-1.4296434530828068	-0.18086023394728346	0.6488732968415241	3.0547185452280545	3.0614721757003416	4.7969619614238965	4.5635250560048926	2.4166407742021447	3.741922414822657	3.2820362201607187	1.3360636213163373	2.247119365783751	1.675722160337842	0.860951482447524	0.9540592428584453	1.4416673935662467	3.5303379996495363	2.264866993799959	3.4059280726753474	2.7389240511057675	2.340880798853029	0.9206022248984476	1.9333514999866812	2.600343044848165	3.4327188202920493	3.7594383816999417	3.4988944125577084	3.341309698278581	4.035712210580011	3.200244366240318	1.948238557239375	4.097000516620574	2.8392717377658845	1.0626378856092764	1.9965495277194008	1.2308600256508666	1.3806952011752958	1.7587359278314594	2.8709866482929733	1.4208254220072245	-0.16352831881985366	0.4815655726034983	0.5370999673944736	0.10274450790581074	-1.760137588166074	-2.2502818593233087	-3.1425767078305546	-2.4283395713626548	-3.3315513075660093	4.2274	8.95798097430708	0.282824239212495	0.24979832351605355	0.2559585366895319	0.21141890058191842	0.020561752109885225	5.585784265682922E-4	5.585784265682924E-4	-20521.968338316565	0.0	-464.56265470172104
3390000	-20943.362012814854	-419.8305078417419	-20523.53150497311	4.151520378340673	2014.5827261970019	92.97404001369917	3.1259991400740867	1.1728623975737378	2015.6082474352684	2017.5613841777688	0.6184728868178883	-1.148955822845755	-2.4142811895317378	-0.7597295194050463	2.61677432422031	3.570971651580134	5.010658593989983	3.952249419639375	3.440114471384981	2.277338926986908	2.1127570541473664	2.697183049764449	2.0056732756364073	0.6703810844050799	2.0289476434029843	2.0250920452436514	1.7789067398535792	0.8485387998212772	2.115989990310596	2.012611740939073	3.44003650343356	3.6923069186952118	2.6191127543271935	1.7971769096561845	2.0224681967125075	1.8620093262447577	1.6902015733746145	1.8018029332300487	1.6952811922974405	2.554071669028798	3.6162013742124963	3.2628462569001715	4.48347350074281	4.437947666010255	3.0050283650535667	4.063228172106784	2.8858771347092227	0.08330988614190368	1.36857229575464	2.026047269455732	1.37784190436771	1.4237246893272313	-1.268875798027263	-1.1735573317885992	-1.8063673002625522	-0.2428022224937066	0.49124399828345433	-2.006862335615065	-2.379827274870201	-1.661088216212078	-4.590152030417123	-3.7091966595640993	4.2274	11.522139459345347	0.2845473775467509	0.2562900032732439	0.2544298979494863	0.20473272123051764	0.06649598151542778	5.62825482733876E-4	5.628254827338759E-4	-20523.53150497311	0.0	-416.876630537099
3400000	-20968.436746484742	-439.2129249483306	-20529.223821536412	4.296001746461596	2014.438244828881	90.79385764185437	3.159561886718534	1.220786428091252	2015.5746846886238	2017.5134601472512	0.6912675745311645	-1.6058611927946567	-1.1955221930625082	-1.1592454418208675	-0.6227980366523664	1.36436429592708	3.3224963974089468	4.713243638067244	4.146643208097715	4.149424543339071	2.144569556599858	2.689395785465317	1.0713075164707948	1.3775950089418705	1.4918404722376806	1.0215924282192341	0.9377755220599261	1.7452358921377396	2.894656552164717	3.720108589611355	2.9586824372008875	1.8297063620552179	2.596604846080699	2.654780517085761	1.4481676531688517	2.909731709234111	0.4374032584359101	1.377466857113614	3.465451773975719	1.7135807067174407	4.473535599703178	5.680995532040012	3.3841798709124213	4.004066472697521	3.81850186810094	3.5979881512377894	1.4930778648030967	-0.041749022404437466	-0.01675927274388228	3.4584819909621163	1.6462839982383697	1.9742359152967046	1.9572562019108521	1.2976478643577942	0.2040840424679955	-0.6743240477206714	0.6387341763703547	-0.8358236444500292	-1.5975744737467086	-2.5703827084348467	-2.4168339741175444	-3.1059348687382613	4.2274	11.442174352037616	0.2846918424698503	0.2530738833087511	0.2526861132931787	0.20954816092821865	0.01812845680967344	5.892219361628182E-4	5.892219361628175E-4	-20529.223821536412	0.0	-436.2219831335269
3410000	-20993.033057036973	-450.89735075421834	-20542.135706282756	4.252225035587677	2014.482021539755	95.29807637760469	3.2881324607609206	1.050897324817863	2015.4461141145816	2017.6833492505245	0.5613150068313668	0.36762166910007177	-1.6820643790058827	-0.32977997516558055	0.12007666664326584	2.5274934804265925	4.510019718326127	4.860404969403812	3.312914342584462	5.037906409248109	2.4905164702861224	1.8158419295897592	3.1272593288649744	1.7702232959561965	2.8161248643617545	2.8204873141751965	2.4731805752968667	2.607776485200772	2.2044646328038846	2.491804464922955	3.362415895857452	2.488522079306312	1.1027673977286623	2.664752401350351	1.5564627748254256	1.9002161761372194	2.7547886300949864	1.3194025668446472	1.8104065494979533	2.9477692814086796	5.90449284021238	7.007242170893463	5.321033931084402	3.658690619583016	3.382881873193339	2.6351053275290846	0.5196048447095573	2.0989122874120287	0.8202361852032337	0.0558282471290219	0.6746130748624475	-0.6279883901568122	0.5722620935502463	0.08249764145652486	0.9539771977801642	-1.099455548093767	0.13666725420984682	-0.18125807936844862	-1.7037613490065064	-0.9232153600473796	-1.655847248461896	-2.171779373702229	4.2274	9.717881473793215	0.2855773297021821	0.2544471946698098	0.24789484077239154	0.21208063485561518	0.06590613858990266	5.47512157288912E-4	5.47512157288912E-4	-20542.135706282756	0.0	-448.38631102132933
3420000	-20960.08262954306	-420.9195559459634	-20539.163073597098	4.174193145332716	2014.5600534300097	92.41165305843086	3.182043219833351	1.2601040931009568	2015.5522033555092	2017.4741424822414	0.8586296349603922	-0.24979303268101577	-1.7277985491122438	-0.8422900505410863	0.005982868178642631	0.912895960385937	3.278485032902961	3.1814194579205566	3.302088902686872	3.978261507011667	3.60758435847686	1.7235570609401112	2.0294836732792083	3.0099311403768914	3.3171799343185437	0.9178804967842069	1.4219704018303871	2.0339654626289505	2.447669663082538	2.578626558351015	2.7178238816417037	3.3042249504255263	1.81823727035843	0.6875971870202419	1.6356200692709946	1.7344345540889672	0.909741911698323	2.6538811793289208	2.8543099367610574	4.114604433091169	3.5670804305948587	5.2368151254905895	5.5603676072244586	4.836573378129181	2.7815445943472903	0.956554031361259	0.7099560424701904	0.7147803656696871	1.0075081513388147	0.4638269040338321	1.1562528002281511	0.7024499378999159	1.8567876188291272	-0.4298133738647777	-0.516098136636449	0.24934723736067788	-2.165623905813053	-0.8418964389022907	-2.376420484998036	-2.8849391673852023	-3.6170011682373646	-5.421531443847648	4.2274	11.630796803750693	0.2888903111382002	0.2500652925505261	0.24934132367957235	0.2117030726316999	0.05982367066128726	5.847534241534214E-4	5.847534241534216E-4	-20539.163073597098	0.0	-417.60908284240963
3430000	-20966.7884070397	-439.00288207903134	-20527.78552496067	4.25855912319364	2014.4756874521488	91.72728377998274	3.1283963675223165	1.2227124959560867	2015.6058502078201	2017.5115340793864	0.7362672429781689	-0.47522045175949734	-0.11869056645381004	-0.6727268603115341	1.284263657704212	3.3563851132481393	5.2701535190304885	5.009369936063333	3.1205093138224527	4.42448096515515	3.572038894345359	2.131937900151694	1.879768965925293	1.8126371122591798	1.1315237126532853	0.2473053022868179	1.1743660803775726	1.5508359957278044	2.4918088251358266	3.032579016456813	3.843448325646922	3.408015677258319	2.714900896103889	0.8938456267973596	0.7789605681568261	2.1166917684528705	1.897004694035298	3.5781790262189324	1.2723097518609703	3.019950975966725	3.18614620431564	4.8756741657322555	4.938435102443945	3.1206568600871627	1.4890358455773554	1.2204315395542793	0.5039477867726135	1.349273100345359	0.9590499823985776	0.9702928200947668	0.9934623909399173	0.5900568177987787	0.3246730335222604	-0.37751909238456693	0.5280836940297449	1.5270765093083023	0.5856477041906905	0.712928076956252	1.9056468931229584	0.6881544649993994	-1.076404244814976	-2.6524578932544514	4.2274	9.247942001605718	0.28919556680002106	0.24806663910500762	0.25559854334011956	0.20713925075485018	0.02534719988243138	5.733904835944751E-4	5.733904835944755E-4	-20527.78552496067	0.0	-436.3483349679525
3440000	-20972.66816303153	-429.2698396331174	-20543.39832339841	4.151205885147121	2014.5830406901953	83.74576826974166	3.408435803577336	1.058275087359355	2015.3258107717652	2017.6759714879831	0.7030229633278176	0.05342577862532738	-0.08687792584697629	-2.2842266735084524	-0.4724668447999963	1.411463475882905	2.662515993431907	2.0469997171792915	2.834300398317286	2.461162386687649	3.3250949839566024	2.0172837014017944	2.2190252299852355	1.1076971114888807	0.5394326556287632	1.3630689086522305	2.568922787071733	2.2178643202501624	3.383538609927787	3.6753488544225754	3.629625830656933	2.941581303578864	1.213313016434931	1.475776432750295	0.986680958118617	2.9244506871878775	4.47611594830439	3.4885377701636955	4.133528903049966	5.264980842950626	4.074335727132582	3.508279889607012	3.1214981963485586	2.3411963707045036	1.549668915468227	0.143087283671702	1.4284525785000457	1.9435001062948998	1.3800256106392201	2.3059826470969726	1.7384439967802308	-0.05941966174808998	-1.0836638323667267	5.827446850201201E-4	-0.07878073754784203	-0.06444741893950862	-1.454782469897823	-2.284902346734711	-0.7283905063569092	-1.497693671023997	-1.9386024778869515	-1.139732336442432	4.2274	10.104793621335478	0.2839036920439584	0.2528576909604443	0.2546564177128926	0.20858219928270308	0.03235554427808323	6.871285277383485E-4	6.871285277383485E-4	-20543.39832339841	0.0	-426.3459668243527
3450000	-20947.260921416993	-426.8694688729672	-20520.391452544027	4.236382996526399	2014.4978635788161	86.66850510317141	3.1480084528057075	0.8978901988142203	2015.5862381225368	2017.8363563765283	0.9436890627519733	0.38290954634767627	-0.29598284180217804	-1.023432533934333	0.9737379841559027	-0.1244467146099546	2.9276092274898313	2.823169987225183	3.1474522259607376	3.5678107469297293	3.7342281174654515	1.9689643332973248	1.4041113434204149	1.7516074048516128	1.7098922545519886	1.3698876118233403	1.9458523917814443	2.539814516054871	2.2287042196550586	3.5590312216472375	3.4769119516371507	3.695883389617569	2.103689903791855	1.8286601390336095	2.202465139567423	0.897942787876492	1.3545294569650959	1.1569124155807096	1.996318024946162	3.0902105051528785	3.8740925484175426	3.824725959932275	4.014473462990567	3.0801748322220135	1.7205177716966706	0.629980271363177	1.600989895700339	0.13422019112761885	0.5497745880446927	0.2693685622536127	-0.10222094616253173	-0.6850503169197442	-0.36633834524149056	-1.599974714478642	-1.9800358003390985	-1.919270175056504	-2.2963289136318155	-3.0938741153402485	-1.2590455997401981	-2.248875463285143	-2.0359361324129535	-2.7676284380556777	4.2274	11.315969809358572	0.2867161716639726	0.25824100558235735	0.25633909426344464	0.19870372849022377	0.03463525981296352	5.76838472851229E-4	5.768384728512292E-4	-20520.391452544027	0.0	-423.54643039881876
3460000	-20963.094313621445	-439.84853673524253	-20523.2457768862	4.19774733064434	2014.5364992446982	92.3269504422809	3.1610039776610086	1.059104387173207	2015.5732425976814	2017.6751421881693	0.9716171564631696	-1.3918153446751012	-0.6785834339065717	-1.5519532308866897	0.5911375065278673	2.5139494738059045	3.675913787758871	4.840791017525312	4.386684424800873	4.522614976798716	3.9470577471095174	2.3526791522297974	1.9339604798983758	1.2048942140900052	2.145590849007558	1.0594459334504043	1.5789316211779687	2.5816603929388933	2.4505725803100056	3.438795727893343	2.2297146603933675	3.1387227005822376	2.3185000192518936	2.6458712586520647	2.301833472322343	2.328876977303444	1.2588453381708964	2.6969778036568615	2.6843074884574296	3.1405157989383365	4.257201201032594	4.522440968485516	4.65461476492578	3.9650575223368447	1.895051493517068	1.5542526776890477	1.3003563538408662	2.804234312024426	1.201023276952847	1.201951912049931	-0.06191489723738424	-0.04946949519463914	0.05456487800729522	0.011278197943654145	-0.530315719984993	0.5346308294227363	-0.42004870135452854	0.9696094252140719	0.23488920092261956	-1.9915206793808107	-3.2549352518341883	-3.967553747560294	4.2274	9.260392879366298	0.2855565273519308	0.2507758314637929	0.25397746987601705	0.20969017130825762	0.026842014360648404	6.0564229498912E-4	6.056422949891198E-4	-20523.2457768862	0.0	-436.88384825771584
3470000	-20955.471628878604	-432.8568297915937	-20522.61479908701	4.121035615290371	2014.6132109600521	91.1730025144686	3.0396366222541573	1.0721479433323462	2015.6946099530883	2017.6620986320102	0.7496733735133866	-0.35978683785424226	-1.1637920833930884	-1.3193205043198264	1.9592195513243198	2.420333118757874	3.395139893537122	3.678309229122403	3.02397358218175	4.304507948558106	1.7641466762163116	1.8668372360340721	2.1877778896044346	1.7930580283210649	2.4101583486237392	1.2387897915906385	2.2591837290434746	2.7918052685430252	3.312645252448205	2.762441328976042	3.4169775653502326	3.518079257079497	2.192478248539782	1.1628555377795378	1.9439252802003213	1.6551668552950414	2.8699534218044453	2.522199738730315	2.572339950517998	4.146122581828541	3.354541331634788	4.191695510811006	3.350823208145403	3.6744579842032006	2.4481399868736564	2.398951685369099	0.5293645687310502	0.3763276676913386	-0.146563331975703	1.3253015528627534	2.0075101623334928	2.399397619774403	2.814450921439227	1.90079185980531	0.2445917092460006	-0.8974641189337836	-1.210787020404064	-1.601263273330989	-2.275989951612518	-3.144647111156714	-4.771568978229871	-3.2569931030797505	4.2274	9.654604112003026	0.27969766642168215	0.2623745075433364	0.24928392378998357	0.20864390224499632	0.01145182880194816	6.128414074502623E-4	6.128414074502625E-4	-20522.61479908701	0.0	-430.0951058890993
3480000	-20973.844465269984	-428.46646890499136	-20545.377996364994	4.277017589771534	2014.457228985571	90.5653854871331	3.2065332406644047	1.0433809491436759	2015.527713334678	2017.6908656261987	0.7306067020733997	1.1355257743089282	-0.3648865776217784	-1.3063623112939613	0.6463692520871825	0.3437929926509331	2.5248859814550553	3.8709995454695165	3.816285407259201	4.560922136671055	3.7926575070094213	2.4818526843665065	2.3333512198716733	1.7403869865559543	2.288265835579404	0.6231282210210118	2.0216177897163705	3.9571561209554607	3.634105020089188	3.805365780266757	2.1418441875834238	2.3563802193798065	3.361761239560863	1.2883593766830486	2.0413764304845325	2.3115766798642676	2.89826538019192	3.2607733308681794	3.4765998760519308	3.174726753387477	4.292561385989042	2.9256203751517496	3.6456906622365275	2.955792731977913	3.3764033737157333	1.5775021679835681	0.2928374746116588	1.0145996003306899	2.533089062655703	1.2191732177283816	0.8408807869549213	-0.1314891546836041	-1.127275988180669	-0.007877447358526302	-0.9788833238000898	-1.4677109532848114	2.4118087576095877	1.527158233032448	1.6829090560550557	1.717418717760826	-1.3631717386036606	-1.9053424601150029	4.2274	10.140568826859766	0.2839630618607793	0.2550486402819194	0.2559204879349703	0.2050678099223293	0.05236386046420991	6.122421964567137E-4	6.122421964567136E-4	-20545.377996364994	0.0	-425.5565326982355
3490000	-20997.033819040018	-467.700953046631	-20529.332865993387	4.294722913119363	2014.439523662223	93.70253629893163	3.2740426495843673	1.0711155412932896	2015.4602039257582	2017.6631310340492	0.4193947251368015	0.3040436809693587	0.21296765792798197	-1.6539759264907103	0.833115930437851	2.2499619999169727	3.0355980251706627	4.279495906187724	3.9897513229062893	4.407341008630666	3.3473305858815188	2.632329304030727	2.7742280893116673	1.7910409804482388	0.7487081859692308	0.6194264409865355	2.3708065814843744	1.7255326188280753	3.4648794021079232	3.378940066298533	3.5975253616739975	3.0794303570798407	4.99430991606316	1.3457339960012087	0.6615128218313138	3.6003506419840043	4.773629472523941	2.4760632221103442	1.8752785035370465	3.5820336120163843	5.522029682524811	4.752488325846477	2.7314872560823305	3.0647374529820093	3.5727528775450406	1.9361732127226778	1.272549909567383	1.0199183668729044	0.4517744212454099	0.6778977176052587	2.8205414615945337	0.24584726155134112	-0.0470378614323666	0.6347790583910949	1.0532962343625984	0.2000282829221126	1.3331401658052682	1.4295052227957874	-0.03602677241119756	-1.2017642923909317	-1.74139159906029	-1.7084672989382965	4.2274	11.332419958303293	0.28959225315466275	0.2581349728149399	0.24816748696746554	0.20410528706293005	0.05670038435981002	5.615402204213898E-4	5.615402204213893E-4	-20529.332865993387	0.0	-465.19153531729444
3500000	-20977.22751505817	-469.0932016061301	-20508.13431345204	4.397997192355998	2014.3362493829866	98.90295239311214	3.271792678479889	1.2933339159954103	2015.4624538968626	2017.440912659347	2.0539066584781662	0.5018002847895568	0.9635799539297062	-0.32990946357741946	1.1583059354211906	2.300091787559059	3.0116310340828876	3.46870224825911	2.8361439783232183	2.8826231813108723	2.8621077153601844	3.7685703359520613	2.6788091260445013	1.8537084598482316	1.7560796767018652	1.1511911392896828	1.065918590757332	1.508447519567413	1.7259796345813516	3.076520134309016	2.563188431915854	2.0383925695172476	1.794850214230959	1.781016784796939	1.856191869128988	2.6862039406362417	3.500497406061209	2.6238724637226873	3.2066454373278876	3.2969691498495384	3.0140917615384804	3.0942654306230697	3.3093253334416426	4.033129220346306	3.2846282041530386	2.440632137352084	1.6538785289980396	1.3397472317280332	1.7215792142097546	0.5050321981890182	0.5094862134817307	1.9396406958720462	0.7544803821713767	-0.20102056974788707	0.14576640932289775	-0.16840219341963758	-0.30028241507960085	-0.34549293110466306	-0.042602576317298885	-0.2767083491165745	-0.4139114244820725	-1.7275053728164296	4.2274	9.466424615420532	0.283897174069559	0.25070650330497346	0.25949827770400535	0.20589804492146033	0.003617601272543139	5.665226187127897E-4	5.665226187127901E-4	-20508.13431345204	0.0	-465.45434318148625
3510000	-20976.44246599336	-455.6599797311367	-20520.782486262226	4.169858344279311	2014.564388231063	96.21548405542715	3.2423213847749657	1.2676954033369683	2015.4919251905676	2017.4665511720054	1.195178019875118	0.4494879706345271	0.22293800765049698	-0.5398373747267708	0.7138975288359098	1.6530058352195482	3.452175692811677	4.025677419092308	3.824487211093317	3.9936100400465877	4.121542322173692	3.3272018324773223	3.4508986002021347	3.1601059947977914	2.4054031036484034	0.8028524773290309	1.0334275633765349	1.6774317508435383	2.070647512469218	3.0780331058696735	2.5744259097908064	4.080953436628403	2.1305464951020654	1.4685530139396528	1.5084084693647428	1.7262987738967908	1.6861064682795084	2.7283945904519897	1.9611547544819457	2.548200318835715	3.03799249426039	3.7357719826389872	3.8300453870016504	3.0476544545563686	3.230228210699667	1.8341075050243323	1.500242738435361	1.5587127310098197	1.2344811758837	-0.08312907750422849	1.1268187678816066	1.9238325959354399	0.4835647282018032	1.1577757893471414	0.25105460927417295	-0.35009101193093695	-0.6576477859315839	0.45022592089776875	-7.177754047343887E-4	-1.8099358034443882	-3.3267628087672017	-4.626381500021706	4.2274	10.921541698967658	0.2841559175430037	0.25870124467173555	0.253721239960513	0.20342159782474606	0.026432420894979713	5.626912292904014E-4	5.626912292904021E-4	-20520.782486262226	0.0	-452.24505606780315
3520000	-20978.849966118414	-458.52679345160647	-20520.32317266681	4.326415355283827	2014.4078312200586	95.23577403505793	3.1824604116503545	1.346780170591464	2015.5517861636922	2017.387466404751	3.8982936853024057	0.710525687201623	0.17076207796632586	0.6353561014514238	1.427149534096134	1.0459703358194599	2.1430721428780415	3.2848954989711716	3.0303179981081065	3.1563969464785893	3.1228993308433237	2.544182327471169	2.1853959789198383	2.2934767549728203	2.916366275339152	1.4667579982044332	0.7464503883014348	1.7896668524121115	1.5915537707731953	2.3349086695842964	2.8479222712190406	2.5922966719411558	3.4422346044076653	2.5613962999508804	2.660706355275182	2.427323643413476	2.692997424453939	3.2216474869024467	3.3073991707257724	2.518613059678655	2.9031646511546993	3.366711242869359	2.9619885609945618	2.625604410874847	2.1535790170958444	1.4422856144091998	1.4222755637077378	1.0428677771323482	0.9757048495962948	1.605955963401854	0.42284805059237307	0.682260525195802	0.3852101488534993	0.3634902342664029	0.17269735911665832	-0.059534030813149674	-1.121495045147546	-1.778291133558214	-2.020057408131473	-2.1445518123396097	-2.0869484537454164	-1.445472002711761	4.2274	11.73230863238186	0.2833935337488711	0.2516476613589495	0.2530511959291498	0.2119076089630278	0.003508068507153176	5.686810413868777E-4	5.686810413868778E-4	-20520.32317266681	0.0	-453.8265353170188
3530000	-20997.50900624539	-478.9261181392541	-20518.582888106135	4.239098524144953	2014.4951480511975	98.86098903541819	3.309287974142231	1.2492183077244499	2015.4249586012002	2017.485028267618	0.49019132491845624	0.22837171249591126	0.15937133985546392	-0.4478201211182756	0.11293683187112785	3.175823838797278	4.024280949033999	2.8955534216526453	3.4043032986030144	6.061917122853199	4.291882368843983	4.3905884833233	3.4042383741099926	2.3950182134446116	2.5734810269785933	1.324302658857888	0.8761812025428548	1.6191250794221097	1.6063648258669185	2.3922646425779193	2.6434453735173067	2.635997382207391	2.3652399749441577	1.7737431467049076	1.5583528825876607	3.0285874407516635	4.817022427351098	4.096451796533323	1.7001097199276032	2.2025429573177284	3.3914613634831574	4.60632045182603	4.205804282967642	3.475091996908618	1.7480732635483378	2.7592530208503954	1.4922872838711307	1.203104811831537	0.3563642458864187	0.6641585814508341	0.8649095239173712	2.2749024122264827	1.6707198063656317	0.26693301964594385	-0.8897623319282706	-0.09560045888091191	-0.02458411954826728	0.8509352353567767	-0.1980937749357211	0.4446694810921624	-0.7516652915255083	-2.716486368624218	4.2274	11.290954553102234	0.2788252271457459	0.2627466315061175	0.25228781837251274	0.20614032297562207	0.09734590127923863	5.53704535123146E-4	5.537045351231468E-4	-20518.582888106135	0.0	-476.21822092683874
3540000	-20955.12935957371	-439.46626831188246	-20515.663091261828	4.157500943515306	2014.5767456318272	96.65690990026499	3.130289130740177	1.2736659859263018	2015.6039574446022	2017.4605805894162	2.35570947363202	-0.34116820927514707	0.041153091741647885	1.215953094255221	1.4742426858328617	1.7590157081497917	2.2683497917852318	4.240579077628703	3.4948044900653246	3.209035714059036	3.063212957790229	3.1155643221025446	2.998096776214122	2.1250660022523093	2.2380598774114397	1.087250938102521	0.7772085794293834	0.9944962821198005	1.3422307220844731	2.4675681414770234	3.0154275565137767	3.009401599721553	2.587582499450964	2.265620602039334	1.2689003631905724	1.8927285838247492	1.6082658200561428	3.310135662534882	3.805531489357012	3.713946999570507	4.071569524693725	4.282677882110952	4.02938795793622	2.2919699712632227	2.580969884200449	2.1406095415884367	1.199619362144691	0.6520338030386408	0.4535165063319845	0.7766368502104792	1.0411514924755667	0.8683253503546323	0.7247468432666736	0.37526294516199254	0.09544076421639605	-0.21280877333717957	-0.7500580744412553	-0.6053937733887557	-0.9681723880017707	-1.9572808234364047	-2.288424197971141	-3.2256933389309532	4.2274	11.966202111951864	0.28266232751722054	0.25585719081920405	0.2532115519430401	0.20826892972053343	0.028074480305359983	5.505882388202927E-4	5.505882388202923E-4	-20515.663091261828	0.0	-435.20778726178827
3550000	-20948.118937108542	-431.2592290983469	-20516.859708010194	4.189979159719469	2014.544267415623	94.85849750794243	3.182347826911767	1.2480669693844821	2015.5518987484306	2017.486179605958	0.7770618415587986	0.5252361226656215	-0.6739992488151039	-1.3908614637984285	-0.7318829878174961	2.5682043633222014	2.2317688269279397	4.103083594146686	4.398653409713418	2.72501317007592	4.668298681594423	3.7585513199943534	2.6838920422124986	1.4901429151685557	2.8795290713506096	1.2505701384279506	1.367847416425838	2.1850961780396188	2.835981915301667	3.5526628928150408	4.478563290042359	1.4226671953438719	1.9580988892817939	3.408770033295057	2.4656242598033624	1.3048899049139702	2.8007491934866864	1.6191807400352514	2.8090897333497	3.6533991610123975	4.4500353288928824	4.817893626294426	3.9405912350323082	3.1602220844002216	2.8661807867491285	1.9517574293727509	0.1340585333533289	0.33766921103009356	0.7081462064955014	1.9396938214406694	0.5709727543720118	0.9041919006150568	-0.18620288035936372	0.24603362073799967	0.9108661759071789	-0.3904194761112496	-1.179888933474104	-0.2647622701263135	-0.6371180862768805	-2.0718674377082276	-1.237818055817098	-1.687952200960821	4.2274	9.905550853966712	0.28862899429027516	0.2557985464249533	0.25250604513432956	0.20306641415044016	0.03936644812343136	5.183157629170645E-4	5.183157629170643E-4	-20516.859708010194	0.0	-428.4693988431425
3560000	-20982.566648075	-458.3076461105615	-20524.259001964438	4.368974164954301	2014.3652724103881	93.96907490480054	3.220256521540368	1.0933224786850617	2015.513990053802	2017.6409240966575	0.5959172411165031	2.820163080209126	0.7275459317652463	-1.0364394717476002	-0.09850243798915437	1.1487096902029625	2.5576241904489256	2.803340308127462	4.321879045212108	3.6691376270609477	4.032665489245359	3.1914941464310007	1.7176231885145694	0.8222403612200233	2.6234735431067238	2.6566709265047512	3.1607149219806123	3.4295894312430795	2.5821521627821653	2.2356200525613703	3.630576921949626	2.1949849011627744	2.6421060687416764	1.3327683452720471	2.446475317002619	3.01715624298359	2.4089485963165327	2.813431214503124	2.6599085131351408	3.2075425181392525	4.733393025513708	4.283592321377397	3.1656966571683545	2.2421215007209367	3.311398113622167	1.5576803900680947	1.5193245790030299	1.64568391262931	-0.009293977648168195	-0.27538419871323444	1.261258542484431	1.8197211518398755	1.838045363664213	1.0739623783763066	0.14802717262389553	-0.4964509509775541	-1.135646183462398	-0.18258003311840026	-1.2095341897972767	-1.2963210159943548	-0.9089597161628509	-3.0843186448812556	4.2274	10.426330448908809	0.28606357109566205	0.26009907316206343	0.24617827337939446	0.20765908236287833	0.006319063755675399	5.825015480888416E-4	5.825015480888409E-4	-20524.259001964438	0.0	-455.6861064104734
3570000	-20971.77139354496	-451.5298580858196	-20520.241535459143	4.2369955960772865	2014.4972509792651	87.63642702728943	3.173945012303579	1.1323531650550365	2015.5603015630388	2017.6018934102874	0.7818527505782198	1.1471125007980143	0.9999698395384765	0.9635857258788614	-0.15621500462871069	1.1612970002122762	3.4443882734822946	4.133271865151105	3.999827850294081	3.6845924757602706	3.788863061681525	4.106123300382352	1.2028360898380583	1.547889633606917	2.104761239891146	1.9770562414114121	1.239823497928039	0.06464469563359199	1.0454222971454408	3.581147150111098	2.1774533904168365	1.6101561285391481	1.9280556805719133	1.6570951180606666	2.154964796300982	2.6541871076820076	2.14899199186424	2.7744266535290416	3.905890843210452	5.062863066112791	6.0204972954766784	6.164588277154699	4.3227282298720615	1.7413947320423695	2.6297436730342065	1.5061123638268452	1.2789741924555909	1.5352878558327023	0.03980185001742417	1.7824824092337255	1.1317181899079425	0.9734732706266915	1.0275900825725193	0.5498591175637013	0.7077808474442392	0.4296414427556906	0.21811334687500084	0.3512508150458671	0.12922563800536513	-1.5831838906287974	-2.0588747944130046	-4.587757966751081	4.2274	9.692050620222277	0.2825918102946248	0.25285946482984417	0.25481265495985617	0.20973606991567312	0.06052603185064259	6.376426411596829E-4	6.376426411596824E-4	-20520.241535459143	0.0	-448.5813277348455
3580000	-20976.487076883917	-444.05996461192524	-20532.42711227199	4.201309709322895	2014.5329368660196	94.77217122381116	3.171117400603217	1.1264454073860122	2015.5631291747393	2017.6078011679565	0.9486047305368677	0.5009544542900535	-0.8156041958835699	-0.46633571831611226	0.8135097797488512	2.1621499150742514	2.8208183614993825	3.2498474092945218	3.6609191942655883	2.9057354453966218	3.5516383574870662	3.368784809057893	2.2077478253804736	1.8582977784521337	1.296739562683485	1.6653743629923572	1.8752357191025844	1.6465822504435874	1.4208182096907018	3.2208709961144177	3.9032791051705327	2.6099279266429543	1.6098982808644278	1.3886792526912652	1.4792405513454119	2.1373684533466046	2.0393210985882355	1.895073703394672	2.2529037040200937	2.659865058457596	3.512023168525038	3.5617321760907035	3.93879986655313	2.7678200246283535	2.2008583645945796	1.4037408265939513	0.9584092164691411	0.5896061279704696	-0.10299632744969223	0.7659011934352749	1.3043150946418762	0.6112525577559363	1.3346249843991689	1.5943995042422678	1.7030505235506759	0.7288226964332636	1.0775415493743707	-0.2788876568378177	-0.1958340647550798	-0.7601939922435843	-1.850404689375529	-1.9526001962394146	4.2274	10.224829046072138	0.28663079161371946	0.2550858508633629	0.25527584412034304	0.20300751340257286	0.04726765003205188	6.427253192091024E-4	6.427253192091029E-4	-20532.42711227199	0.0	-440.87682050270655
3590000	-20984.05847727423	-439.6006153464347	-20544.457861927796	4.284794332486176	2014.4494522428563	87.67581398636477	3.148979657306564	1.1647850568645455	2015.5852669180358	2017.569461518478	0.8113138129487234	-0.5915059675523809	-2.0953289368394423	-1.7473556767892418	1.0516853279120868	2.3547122819100936	3.3720875980192027	2.7218713323700006	3.770620998086103	2.567652516731696	2.596558724886934	2.5773007984221734	2.651333942896518	1.5441179217077727	2.4068900526983126	1.276082782249218	1.575401606897507	0.6105667851200043	2.538201107414774	2.772917014761751	2.673255155047679	2.2693310552313632	0.528986380782722	2.493793041117579	1.3712916943147977	2.6919840546750424	3.112510157578719	1.92522208160183	2.0966126869599107	2.5536796627223044	3.4025426449505702	3.341398677909422	3.4068252817775195	3.8704485827039123	1.9838294433157295	1.100979369222703	1.7032453607701235	0.848918485299832	-0.2843785842552911	-0.48973569391415833	0.7923815917915007	1.648167852089219	0.5057264999475485	1.8297683095586634	-0.8973986892435342	-1.110970551568242	-1.2025876570546359	-0.3861969950103715	-0.6303358149431203	-1.384911044923925	-1.392831905710394	-0.6323772425442657	4.2274	10.755155453935014	0.28373585267545987	0.25056622186943533	0.25837571209824284	0.20732221335686013	0.01817299715736158	6.056844170459946E-4	6.056844170459954E-4	-20544.457861927796	0.0	-436.53629292034736
3600000	-20979.477349457422	-431.01382701904316	-20548.46352243838	4.2532673996619055	2014.4809791756807	88.85430243682902	3.1364300661215516	1.0962242670702151	2015.5978165092208	2017.6380223082722	1.3031571846146943	-1.1678578624070386	-0.5345096512761621	0.14985633866302916	0.580092455233878	2.040721290568278	3.325674218676392	4.708960529909211	2.9345143928165967	2.2395931305056624	3.284168148493693	2.6651714826251425	1.9156636901828712	2.1894742388315804	2.167801195766468	0.5960403959798816	0.5819886553654942	1.173178720942961	2.0712231624987982	1.8601928530450424	3.477712376243556	3.1300139386616674	2.1348607548965988	1.4641283735495514	1.9795317089091746	1.5484734434806642	2.4450053995902294	3.240132957030293	4.440708944471748	4.803326742665913	3.4515407285235917	3.7814412925137515	3.4253905812160994	2.2098236859505045	1.8418190521283533	1.1441523151370587	2.5893623336164793	1.1023659432034596	0.48524707661930055	0.3972784385006799	0.30334198737989815	0.36409000345918996	0.11386871759774538	0.14767349943092412	-0.29402132027574046	-0.9051403819591091	-0.6613689198066565	-0.41623018262719436	-1.3892611202374936	-2.1225852780735535	-0.8989003893934475	0.3693944582771054	4.2274	9.346416376713144	0.29041019105106464	0.25345289208816174	0.24144909159806288	0.214687825262709	0.056052220547061916	6.271111710818659E-4	6.271111710818651E-4	-20548.46352243838	0.0	-427.6441786373679
3610000	-20965.154243874	-429.60247979433507	-20535.551764079664	4.154185093469546	2014.580061481873	89.02666494836471	3.12261935797582	1.1920323351228412	2015.6116272173667	2017.5422142402197	0.9742353409116244	-0.6373230449648399	-1.6161466592427238	-0.3444298242244571	2.733093716913981	2.3287930177681324	2.968980686850893	4.597903823785233	2.901623835045763	2.864893361926596	3.406267146509191	3.1531089856742396	3.1712564025795054	1.6821031304765626	1.099757639878181	0.12694899695956685	1.3962783319435919	2.427272362342503	2.175209455965706	1.9304960786249339	2.4061600610962173	1.9818607402666268	1.2791172140529912	1.6418956977357266	2.8384130230847733	2.7595857461007216	2.3600462122160843	3.4651890618638785	3.3346189275222367	2.601761350031689	2.470420157284752	2.7690762699743345	3.182095414064226	2.6089332157977974	3.562411334053478	1.157559827518004	0.2110392794263387	0.05222669753421705	2.5667528448571058	2.0198804009698956	0.8208299071633127	-0.3363110811753739	-0.7168840456604653	0.18528349635754365	0.5755666550301121	0.6420650929342087	-1.3867867021885325	-1.4850103856703711	-2.971815280615572	-2.695506871061923	-3.250446548051781	-2.367205090557384	4.2274	12.23206595565495	0.2923352330494299	0.2597292732314467	0.2461091231371389	0.20182637058198272	0.014552955997997396	6.23134501955823E-4	6.231345019558227E-4	-20535.551764079664	0.0	-426.1062508071308
3620000	-20971.40743019345	-441.9022764832529	-20529.505153710197	4.100153660998495	2014.634092914344	88.23323541192251	3.1384606879587267	1.1371067878014038	2015.5957858873837	2017.597139787541	0.45976666646647074	0.17710330227450471	-0.7019154182240346	-1.7890003847530804	0.0328927647324071	3.2113555191228556	3.5562317578121876	4.502140478606339	3.762195156240859	2.6565050058869515	1.1471863741966206	3.5393074942458473	4.080245421277185	1.5123203608002689	0.44391316169135264	2.0069301368453787	2.385623535646592	1.7657856702822388	2.1918762867698014	2.9671020153330683	3.1877039165387817	1.7655194216633268	1.9271222147454543	1.1550059890844229	2.8426436213264905	4.804965028496195	1.7607017255185045	3.758982973358494	2.6123225317722514	3.2087551487114934	2.9227440957704167	3.5733665387827274	2.3770292854207575	2.611766737574093	2.119712803015811	2.100431011976471	0.3462635929891288	0.26659073609340544	0.9862627950404407	2.370681328735503	1.3026926846990445	-0.783766274858964	1.9703168962777249	2.259589016809927	-0.6241959684930589	1.1255828783466326	-1.4538379388796852	-1.7379233573291981	-1.8241225878538034	-3.678019938554148	-2.6492952028953685	-2.298834989518494	4.2274	10.403730463796093	0.2823424085286134	0.25913467241268606	0.24926352889842607	0.20925939016027267	0.07517065710357683	6.807011994487038E-4	6.807011994487039E-4	-20529.505153710197	0.0	-439.2916182935252
3630000	-20961.634106281006	-437.7204274774193	-20523.913678803587	4.170733340069232	2014.5635132352731	90.54838215829729	3.165588851115051	1.2509170917737142	2015.5686577242275	2017.4833294835687	1.4735841670449625	0.5433117567398142	-0.19834261216959292	-0.7565435074530487	0.20358384433679633	2.4244146891691196	2.9726671756749936	2.8599846147030807	2.468057118409591	2.9623604948318185	2.9024604136951155	2.8688250316322335	2.295588182534353	1.3536330974696504	0.9050006508386271	1.1497565707927695	1.1544320422519767	1.999330465910736	2.380512075285877	3.1039649066682635	2.858435222090877	3.5027194647422313	2.0762707026175726	1.3342771594196312	2.1316806329397133	3.1091087612909005	1.2265974231952566	2.14553270599596	2.3790910073796727	3.084514136934008	3.981656769916248	3.935915430403383	3.7304910834973075	2.3383833042286617	1.632887557473869	1.1908645613593518	0.6019476097797039	0.6932855884007807	1.3156902482845942	0.7455530582832233	0.7734162504712868	0.12481905367004531	-1.121375660421035	-1.6234698695158545	-0.4619738804437872	-0.6774692609395836	-1.76264652993421	-2.062377742554769	-3.976072430801436	-2.31555486765818	-2.0973701421292565	-2.379943974311004	4.2274	10.952234105193694	0.28418974783980067	0.2555914451626801	0.25063601808735614	0.2095827889101614	0.06094765237895215	6.095167667003553E-4	6.095167667003552E-4	-20523.913678803587	0.0	-433.9503233313793
3640000	-20975.294515541074	-466.40792085492706	-20508.886594686148	4.221619507827857	2014.5126270675146	95.65797295808359	3.2720653251793084	1.17284824129875	2015.4621812501632	2017.5613983340438	1.467117070610918	0.2605618371062379	-0.2797091788682354	0.4980575834491565	1.2757905473075586	2.596443155956604	3.488170338967895	3.9028720786596085	3.5740567434198565	4.110304977888087	3.3306058144340445	3.016435589878644	2.080870273375223	1.8135628605820326	1.6853289102060054	0.8600639878676828	0.6081814244447123	1.5026590304318757	2.0683225387193453	2.2776160880926737	3.2109011364114064	3.01735017950058	3.2619645113514424	3.266534816784683	1.7466940724925857	2.535420696606973	1.5078238344122163	2.0836904601798736	2.8137043296987727	2.286362936283295	2.9302172764486305	3.6527958893485963	3.5013684530051585	2.689691776879161	3.817283352224582	2.0555828348918244	1.6408185869643206	1.230314772834566	1.4085791537052232	1.1559817753252568	1.2860295968428375	1.2495341429909268	1.5141117819256844	0.10646271214517243	0.6195202489247722	-0.18869678622732156	-1.7172442238219763	-1.6128115875318942	-1.6676045821216074	-2.405095457822821	-2.986907291292413	-3.144608372422625	4.2274	9.301603787322925	0.28046815144565684	0.2556342941904924	0.25728261829844945	0.2066149360653997	0.009817094959841344	5.44906178225178E-4	5.449061782251777E-4	-20508.886594686148	0.0	-463.1315279742486
3650000	-20979.532983689416	-441.63286804592826	-20537.90011564349	4.086757678242739	2014.6474888970997	94.78222258714955	3.2644276382320427	1.0774762907861495	2015.4698189371104	2017.6567702845564	1.1616914540533219	-0.31046921681417117	-0.5718136906128486	0.3337503376672552	1.1325161693447507	2.4233216598526948	2.839301077277239	3.331800026045756	3.813293032154229	3.504362443943718	4.168776318167776	4.257925808912444	2.6380868243178095	1.7208572394244062	1.6793179085518828	0.43891636762501784	1.3064065945250782	1.5981423255491178	1.3920858600495751	2.6936645892779625	3.1950697002520205	2.6137245875023623	1.6483734662075036	2.479190221989367	2.555089598779169	1.8598054868519114	1.4064147125116708	1.6785251046588872	0.9513643186880186	3.1082194031508714	4.567546452422252	5.070209852720194	3.1260825108945927	4.0568293896089616	2.4443886343647825	2.5497735617878727	1.377647776804154	1.381419100484227	1.8921729105739127	0.661552920083281	0.4361675635952376	0.4365189349376891	-0.26963892270953815	-1.1403894503611443	-0.645977583130566	-0.8525104469026914	-1.291053726770308	-3.4439746598963383	-5.792910768986278	-6.639738070882205	-5.718706021126464	-3.8973651497585107	4.2274	11.04008478634125	0.29528092856428495	0.24964115281844754	0.2497307960790602	0.20534712253820567	0.030754163301340266	5.334421074121604E-4	5.334421074121603E-4	-20537.90011564349	0.0	-438.24004711181107
3660000	-20960.44895213839	-436.05595591263375	-20524.392996225757	4.086905947783639	2014.6473406275588	92.00521117368102	3.238423184947523	1.5785282558343234	2015.495823390395	2017.1557183195082	0.7948625006892073	1.3125033548866796	1.1505282165890995	-1.439866575553973	0.06223880270822624	2.1988783527033666	4.169042521306395	4.625156780720711	4.9463693050876785	3.6520138609181427	2.72294387696083	1.535897759724075	2.0249103556098462	1.3434864840069125	0.5951080101375548	1.0563804047291918	3.0348912794134426	4.492140837810808	3.210192561082489	2.4836767292204947	2.2270651921932636	2.2132225392846854	3.028528828283316	3.8664694504557087	3.126716288319024	1.2683670140381822	2.6471654891893044	0.8766669316706428	2.3195684992653978	4.2977283571507465	4.22939510930812	4.256618808057611	3.5067231374694643	3.7108435429143882	3.46452764724761	2.147674716767851	1.348575615783693	0.5031474481972029	1.3888301516029078	1.6890763692578818	1.3660407704095165	0.1897756977914828	0.09419117954734707	1.5201788672963708	1.033689801598236	0.12397807639626274	-1.814267917265659	-2.362970429992345	-3.563529540375158	-4.443652899305604	-5.114568127134957	-7.074945198209141	4.2274	12.741215399669532	0.28482929257577233	0.2516430264834691	0.25347902393691985	0.21004865700383707	0.019493535751019322	5.926159297526411E-4	5.926159297526408E-4	-20524.392996225757	0.0	-432.71525051641856
3670000	-20987.52729173565	-441.84486184576036	-20545.68242988989	4.161147422138688	2014.5730991532039	94.60935806863331	3.332782371195276	1.2790741392354847	2015.4014642041473	2017.455172436107	1.1058806447111569	1.2170980726323015	-0.06792925678704824	-1.2763288516530222	-0.4029592688368926	0.6155107758265372	2.8345834336388753	3.4527435795799377	3.740436952110082	3.689930462262742	3.178402000169121	3.872553825452635	1.704088373386548	0.7745141971941807	1.8490856557776922	3.349939567339154	2.018255529888669	2.963466851393929	3.2366353635921943	2.3985359344609525	2.6609083742066995	3.8673948627570995	1.8673465715239363	1.651437984420646	1.8177659046552077	1.08268577711237	1.9148171767635347	2.228629816487026	2.237099560868237	2.7833429501246796	3.7435207583084145	4.264340394644183	5.059161085142304	3.560868873344337	3.179015664153911	1.991513717322834	1.781020734733886	0.7549516901614798	1.5517380719792904	1.2580658022327476	0.5430745379517238	0.9020081311936852	1.0592716600548113	-0.9599890167616447	-0.6614366847469768	-0.46611880569920494	-0.3745331944654922	-1.607680195584206	-2.1345687382675678	-2.2601499292618654	-3.800647028115969	-5.520600678338303	4.2274	9.633868623650486	0.2814897625323573	0.2567684117499972	0.25266940657710624	0.20907241914053756	0.05589800207524848	5.652111718841376E-4	5.652111718841373E-4	-20545.68242988989	0.0	-438.6707635756446
3680000	-20956.15774959405	-445.28223489692084	-20510.87551469713	4.106865704008745	2014.6273808713338	96.35608671149797	3.371782761400177	1.3127374579899698	2015.3624638139422	2017.4215091173526	0.5177362164810783	1.7419375545483244	-0.4287518945047898	-1.3588218444345972	1.6920272765904292	3.1349235626324523	4.095003939000384	4.761107801054331	3.730633797933468	2.635317111133808	3.336891609756873	1.9147991078131672	2.090507918391289	0.4610723915408404	1.7400970858731677	1.2573392033588358	0.4505687354665264	2.8523535776753923	2.3420577763497255	3.120254757468195	4.103267840985221	3.244700332158322	2.3642337199298984	2.5662098597279193	3.3322708664457146	2.353063666239741	1.3855426076339272	3.383337432068339	4.85409118574918	4.5192508724348075	4.782922472895328	6.049470329544296	4.701430326215189	3.300201461960335	1.8236248387176888	2.0867129350438587	0.7321032882988114	2.770715633064514	3.208644711426947	2.0905207792237794	0.49414765961720264	-0.5334365354277715	0.226681927513243	1.4820348701817254	0.6898976720810799	0.4877402423289341	0.5098497461823855	-0.85348058948548	-4.149258098855435	-5.209628978147347	-5.071562494314959	-5.993316217060423	4.2274	10.293370332993797	0.2866342002911527	0.2581206293917361	0.25294565158534577	0.2022995187317638	0.04203727521232935	5.654101656053783E-4	5.654101656053784E-4	-20510.87551469713	0.0	-442.78134526487503
3690000	-20951.349742144655	-429.81880567512457	-20521.53093646953	4.1085926266142865	2014.625653948728	94.78665562696547	3.2353264074362977	1.2942314723087665	2015.4989201679061	2017.4400151030336	0.49514650755324485	0.4303683951296566	-0.7610151311877003	-1.850073079866895	-0.08701681620370116	3.6576595434790087	4.423334392135251	6.1585076809346955	5.24905869801289	1.9388792672156003	2.9348629350805897	2.305098073764904	3.073843049160379	1.3551256727773626	3.195068571027823	4.7318558587294	2.142715138981255	1.5723330031170932	1.7862623056069238	4.038808120481425	4.08817149994188	3.995043464037029	2.4542599199419444	1.6327822347745222	2.244135529173391	1.9965047044153497	1.4190960303507318	2.522425788466052	1.3186427895145991	2.1409520704569878	3.8481811688540697	4.515793096571494	3.849349304520419	3.4352683959403345	1.6980202609917021	1.6707138871065652	0.727064564393487	1.2890530787405328	1.44583122934825	0.600087804842603	0.8892563688894494	0.42565308652785716	0.5627145189016338	2.187971259513171	1.47404469165728	1.5015392958242273	-1.5652550071732891	-1.4381121906660272	-3.4974436559568405	-3.53917872532985	-4.333654637137519	-4.320253385871949	4.2274	9.220520458523952	0.2827796590615643	0.2560245216394496	0.2588901494450828	0.2023056698539016	0.027781554155835924	5.868585941889006E-4	5.868585941889004E-4	-20521.53093646953	0.0	-427.5630325278645
3700000	-20995.87281357547	-467.6293558455497	-20528.24345772992	4.460602583028607	2014.273643992314	101.7599698733673	3.380062816740009	1.3517223143765023	2015.3541837586024	2017.382524260966	0.7964688042957709	1.7076957102147081	-0.1362089093326114	-1.752155551807205	-0.710749163886564	0.4864755568809742	2.1079080339042804	4.4163246098646045	3.3473202068461325	4.131634731755923	4.184091518973152	3.1081918054661433	2.604267896451715	2.220999201499503	2.2813084024083445	0.8258526113353326	2.147308627415735	2.656252926487351	1.2865011991515802	3.483127893571459	4.9208757406862915	3.779405550043781	1.8759380411430537	2.1737335197029757	3.1435521701949583	1.0659428454447801	0.8680169364252093	0.9618830170214148	1.242366742188315	3.8967494508701637	5.086879269534269	4.482589625300081	4.949756292924202	4.978358363490349	3.0991079856358072	1.7265425311809401	1.7588638206436442	0.7803126608061596	2.321947673529942	0.896498847726086	1.1502719425610204	0.6157665627182167	-0.08405252943568531	0.7103749156736041	0.43566334642412075	0.1119956164752342	0.4805394016547887	-1.1086375618058	-1.09269353815064	-0.3800372078274752	-0.6115129649663047	-1.0246734761598537	4.2274	10.691480444958504	0.2911260417914524	0.25282031616052664	0.25424363692402363	0.20181000512399555	0.04754189439398883	5.32848725865428E-4	5.328487258654281E-4	-20528.24345772992	0.0	-464.67333993484056
3710000	-20989.888075127143	-460.9541397556677	-20528.933935371475	4.154987888764775	2014.5792586865778	101.06196546809123	3.4669330624568677	1.4911559034793658	2015.2673135128855	2017.243090671863	0.8058484504416118	1.3108714785422741	-0.11786417084829559	-0.06115968455072518	1.408848521899936	2.2597284980742955	3.2625720656806796	3.9759062564341523	4.514376149553927	3.5354153003401794	4.050837300385884	2.770956210923975	2.3059679713622963	1.6315400904082107	1.1794401559469927	1.782239735118044	1.6884740539493897	2.9936095032516894	1.6220618427786924	3.5649208024050614	3.591110857586255	2.712423141546577	3.3077975892281897	2.1554208222629474	1.4466881061483492	0.9884769042859471	1.515194238232143	2.07565285111321	3.417258310027133	3.7980964984182943	4.919856138446255	3.6146125911401836	3.7414519272911884	2.9684130532958855	2.507180965925924	2.3155095548640987	0.9991409035637981	0.7871496884162504	1.9457363897785398	3.56216443164653	1.7697962560755982	1.0326708144509005	1.3203941772981913	0.7509563387692892	0.35884622414058903	0.13585655866904323	0.3387251743458761	-0.45441842455541515	-1.9388660851405837	-2.5397782876591917	-5.418922974927291	-5.684283416362733	4.2274	9.54189400332109	0.28679183336828434	0.25379154804838694	0.25419312622663504	0.2052234923566918	0.0345110707451589	5.490426531767513E-4	5.49042653176751E-4	-20528.933935371475	0.0	-458.20211931164874
3720000	-20991.525621816858	-473.1338039867832	-20518.391817830074	4.143985158651807	2014.5902614166907	103.00675012284333	3.2039544457784013	1.2724388950025465	2015.530292129564	2017.46180768034	0.6328381116288644	0.3312257891199424	0.40239328020697146	-0.9073744692409957	0.4895552898169101	2.6416167866061233	4.2858557484847895	3.8689161734123925	4.1673882300755976	3.671038672072407	1.9110746973293202	3.163988839105519	3.1276076730675233	3.6345512365968298	1.9766579591186593	2.910572406603404	0.621376160707138	1.7225601252521106	2.114797747043142	3.0458868125275798	4.635383405945353	3.014939654878376	2.0685323231960377	1.932622061015758	2.231748056327954	2.0302853758492945	2.4311399581773876	1.7033139215288942	2.170088291016678	3.173309574696868	4.504612749060728	5.120993900677401	4.346137026633695	1.6705276986611208	2.7078741879062043	3.7680930936929475	1.4286381857044281	1.0225490685723195	0.06942978030016803	2.5445695741717342	2.0921473597339606	1.4312836367672204	0.9540095167269558	-0.4666965202936886	0.03576238620189809	-0.5769937270055927	-1.8207292858593616	-0.44102127803607083	-1.9310491550420623	-2.275179138526371	-3.080151240060504	-3.367694876463862	4.2274	10.566433539100906	0.28560312284000133	0.25778629804248393	0.24711159490077508	0.20949898421673777	0.07860143967947475	5.056426265933571E-4	5.05642626593357E-4	-20518.391817830074	0.0	-470.40203846176473
3730000	-21004.633969909104	-462.4520712317922	-20542.18189867731	4.270241042825643	2014.464005532517	100.32058055648608	3.3654728153113633	1.6124660067443206	2015.3687737600312	2017.121780568598	0.9958823415082937	-0.4381622158584691	-2.0577905260547125	-1.0893608107474515	0.2310183901634535	1.5441890688693491	2.806140438634457	3.942692202242182	3.5848955488403367	3.603724381691781	3.668377596852494	2.7126289396238414	2.5935076190680912	1.874332940283324	3.2211138408052298	1.709079027308281	1.7746566011583313	1.187841502960147	2.113768627078702	1.7803407273931628	1.646431859550972	2.705318142396786	2.812590895575328	3.2263435833971776	2.210483803307771	2.3345240017856286	2.2115165889320916	1.9356302732796755	2.024860010452311	2.689593151263533	3.640579984173216	3.4241497076712326	4.714420317735257	2.645960968153183	3.315925615619341	2.4952084367221414	1.0651534232263191	1.9164034463775022	1.0065649225561828	1.600489630778207	2.0882359071817196	1.580545231219908	0.508442564853014	-0.7252221207299908	-0.472411038907535	0.5810393815722706	0.21867998785985018	-0.4395792144693457	-1.9008370009283073	-0.7342037976447905	-1.1085705677671815	-1.8460240052577026	4.2274	9.912911746816283	0.28113320873630393	0.24838807912827057	0.25972946839716826	0.2107492437382554	0.04765460361742231	5.426050960700483E-4	5.426050960700482E-4	-20542.18189867731	0.0	-459.3960529202517
3740000	-20987.776907133182	-468.5804126145495	-20519.196494518634	4.1631988727606215	2014.5710477025818	108.05145625190897	3.186357264889357	1.2658347868369233	2015.547889310453	2017.4684117885056	0.5452866682219077	0.3580384630854503	-0.36817398209985586	0.7716885851211185	0.403368609590108	2.9041372363231077	2.246511876580198	3.613922428910261	3.5929876014048583	2.820487227400612	5.241436698577555	4.052340247021996	3.7539531104178816	1.5729644225285322	1.8110354704083735	1.2618580000145256	0.7986309430212222	2.958175185571165	1.9443451209079743	3.1060676496530712	4.438261845943776	4.3906580997149325	2.4383821871575684	1.7155352384445006	3.1961532317375374	1.4394621710107083	2.280289999870359	2.6776340597403845	4.85301809313331	4.00179656421643	3.8467232314600097	3.861082811791023	5.159487476083435	4.094813453429476	3.907196625886686	2.9943417942599413	1.2978049536196425	1.6534774796342662	0.578234365642123	2.506288361275641	1.1640441584797747	0.885661426740332	0.5443440022573449	-0.0047329835417418975	0.1483326122695695	0.30404176432312613	0.38373014502092284	0.7385119298112681	-0.4958225221492032	-2.3013772066068507	-3.7898807628346542	-4.935245131021202	4.2274	8.992200819066115	0.2914874368092629	0.2547915006478268	0.24828418005659844	0.20543688248631	0.03030969381542889	4.951799896020408E-4	4.951799896020412E-4	-20519.196494518634	0.0	-466.4201870604233
3750000	-20990.855851400072	-465.53984163861327	-20525.31600976146	4.162712656436589	2014.571533918906	100.1233629171439	3.3500653388142436	1.1366696286861315	2015.3841812365283	2017.5975769466563	1.4741628836964835	1.1891582539883916	0.20254436140953958	-0.5081678599443258	0.7712148806757817	2.1379832526744114	3.3179945686076247	4.3816090976443025	4.2307370166540625	3.991987288708449	3.9162154982717587	3.266067922711105	1.7126837549220837	1.9702437330217462	1.0791768569777886	1.7517819539955655	1.958160046012261	1.4804866758759514	2.2771473686577384	3.450387652709691	4.09507300317364	3.45673189638163	2.7980597880085756	1.9764732908729574	2.4163713478333864	1.3889758639946959	1.6343327035911197	2.4679436554234258	2.08714080691526	2.8764774036473164	3.646114852471362	3.650757770074906	4.4028634755930325	3.9783766009374184	3.2153982425270833	2.7162534269344123	1.2285447484642065	1.3790608381190257	0.2502311858431671	0.47307206866052265	0.7065422324748906	0.4084354954278958	1.3994243570174707	1.9339406001876263	0.5995159636970271	0.32338384276059795	-0.3737941642756385	-0.0933182815937493	-0.8538418704009684	-1.1623105523863693	-4.047104736867246	-4.124651994590438	4.2274	9.90161192207531	0.2821316480944336	0.2578927166317084	0.2569445820600121	0.2030310532138442	0.0515432263958444	5.020389511493236E-4	5.020389511493238E-4	-20525.31600976146	0.0	-462.12786492482456
3760000	-20988.899519966308	-466.1935153510718	-20522.706004615236	4.258234787510514	2014.476011787832	98.66180290445558	3.267163534426932	1.3309673044351191	2015.4670830409154	2017.4032792709074	1.3702547918895254	-0.2843441411155718	0.07593110436652391	-0.9961144147390498	0.5376871465943401	2.5713427822051598	3.614771487187825	3.746719129209099	3.810354644325268	3.825133796836991	3.9670299165949143	2.043343577683505	3.2395362512558354	2.6191488301154564	2.7454905125056612	1.8296025379043952	1.6679576592880934	1.0588473867040458	2.1482537474639316	3.292159701955031	3.4243264787570884	2.4616631727870564	3.1871955623577026	2.146918604610212	3.024473313092319	2.5045543152140666	2.1584043396570487	1.3565910798268468	3.4296748649740554	3.1215100942411023	4.442552242915745	3.689882819947503	3.8871459966546738	3.936827039128453	3.3530093840441477	2.557675345545507	1.2853399661546954	1.1798032175789925	0.8030363267265179	0.6656553360976472	1.0490578513176798	0.5626684912399661	0.9608117709348056	0.18132523309549245	0.4369763264668861	0.36382216093528397	0.0031992690880542577	-0.6704668368609833	-0.7351728768858097	-1.0187372264891454	-2.3859551717497056	-2.2467748879132725	4.2274	10.933502730258754	0.28468350672928144	0.2517716567198573	0.2521434642165253	0.2114013723343342	0.034528990027802874	5.342038369019471E-4	5.342038369019478E-4	-20522.706004615236	0.0	-462.6635540589786
3770000	-20975.060051450877	-457.06379338662265	-20517.996258064253	4.354271036109226	2014.3799755392333	101.27810218889506	3.3700621620963855	1.204972668123387	2015.364184413246	2017.529273907219	1.0755576406652438	-1.0020119584009652	-1.5390919805173011	-0.37512729124808997	0.17154061005545446	1.675821289807346	2.8417666980054603	4.103165769251852	4.394764679297054	3.1620721274314008	3.882061755350014	2.6052482823404985	2.7564933496621093	1.7871557162054372	1.0441859026378622	1.1339358256133227	2.0303452739232184	0.993508194904862	3.0512325321275044	2.51697262999047	3.2401934858585153	2.841922687555276	2.9057652910922025	2.4045287192691593	4.3523606034666455	3.5005820184246166	2.6152847257953136	1.6852052119465721	3.4875427712602525	4.721478492198241	3.8623287512723596	3.4955596554361987	2.991195741683269	3.0959230609306068	2.9328848135903125	2.746072193205712	2.8649749051243742	1.8506277144413872	0.4758590980928207	2.1110048443248663	0.6452494626954832	0.23055591134361264	0.5442758386084658	1.3354095538269302	0.7529423063857175	1.0711438693591477	0.7254627345333082	-0.691674918995419	-0.8491456653590516	-1.7870997250717104	-1.4863647293182092	-2.3090183228736687	4.2274	11.398201261352595	0.2830045270490145	0.25916423357935664	0.2450553268039615	0.21277591256766556	0.04181915188204348	5.89312038356362E-4	5.893120383563621E-4	-20517.996258064253	0.0	-453.6392242504428
3780000	-20968.067968589145	-453.8344319417761	-20514.233536647367	4.219905522378913	2014.5143410529636	106.5941579713861	3.1993649229671877	1.212822711272105	2015.5348816523754	2017.5214238640704	0.9198928692743811	-0.22764769560844456	0.5453785763476959	1.1328198365960096	2.6316029048817366	1.497536024684935	2.438088668688559	3.5040598431794203	4.854248643256065	4.839752709502802	4.556273789813906	2.6161289097942784	2.8880785049184112	2.7337889572160776	2.0776948459775952	1.1848132510284934	1.9510958728219265	0.3947258506474831	2.015271377989035	3.0348931074714076	3.355137223076137	3.481608594096182	2.681874482826761	1.4749560837548559	3.6715237977927813	4.8189288557255985	2.911338942738643	0.9982026298517402	1.8450849096368487	3.994103820287004	4.819901049630848	4.687019197542007	3.5473493693036895	3.4713502620078254	3.5596379396545688	3.767145608074187	2.2931489321644682	2.4707104430374605	0.6231101662376681	1.8276825562878831	0.8701648282364486	0.5614644982182218	-0.015973770395671855	-0.3233704869555337	0.06382877711851787	1.2407038204837728	-0.8235994273032748	-0.23030884226432674	-0.8347213237520483	-0.4716222240842015	-2.599641798469228	-3.199451368019914	4.2274	11.134449444275937	0.2882840813085004	0.2597149536017402	0.2519628398346094	0.20003812525514836	0.014574439712736946	5.194057156662553E-4	5.194057156662557E-4	-20514.233536647367	0.0	-450.7584366492977
3790000	-20970.893143228866	-438.9181182157173	-20531.975025013147	4.162418708529988	2014.5718278668126	104.48047491308945	3.2000474890932495	1.3479394432902123	2015.5341990862491	2017.3863071320523	0.6826091307171958	0.7646922840777843	-1.3852884422712572	-0.8130459996266253	0.19942959213115263	1.9061922173499741	3.5449933235990607	3.0687626380243893	3.927763212361583	3.744305668286738	4.693959325198435	5.369194424191518	4.763234595859709	2.06296332363529	0.9779038605233543	0.8554512121949851	1.5162615456483046	2.039350285959508	1.430040835752827	4.815658286278003	4.4528891568169024	5.458058046006526	2.7867342150320615	1.914687638950659	1.8475559776521249	2.9874365841732122	3.014272546631141	1.3195098670304934	1.89149073558388	2.052175653838242	4.73668169009246	5.22212719214855	4.987117157011889	4.4730804878050625	4.29582835901832	3.0678638091115453	2.553445889740798	0.2752757307516804	0.21972911666760908	1.7191101240129687	3.138769276459221	2.6929853116137377	0.2964084554069385	1.3883469229092391	1.3856666744081698	0.22350098936159302	0.5290398663208534	-1.165340729159126	-0.7979044003211933	-1.6782821427666608	-4.002172813429252	-2.2843478819170935	4.2274	9.765660230509116	0.2846961857933821	0.25671113755059355	0.2522987849782323	0.20629389167779047	0.03937012723655999	5.020166345194949E-4	5.020166345194948E-4	-20531.975025013147	0.0	-436.34477052158735
3800000	-20982.84658097028	-461.0838580760919	-20521.76272289419	4.17741736612918	2014.5568292092132	104.40542288761246	3.146378861164287	0.9039451961471389	2015.5878677141782	2017.8303013791954	0.4763773883956403	0.3984095410948703	-1.1763996841858075	-1.5583349777717763	-0.024564517753670523	2.0665685018363344	3.174402052056674	4.074292887233045	2.3332924155369	3.4650220080278387	3.9470996147646518	2.096657383089373	1.0632911877156994	1.2590358606951193	2.2803459268074016	1.6196989533403188	2.1648729450720112	2.5699843728526273	3.7926930265408827	3.7982096105931475	3.006718679746795	2.4874214481212737	3.3099541337402645	2.2248655291424257	2.341680974022932	2.5527016814850145	2.542164921356817	0.8991208903169013	2.256821578785668	2.626442159138267	2.5068102836494273	3.5257619321328058	4.346663797414134	4.813890571203729	3.5045912201966924	2.6347679738360013	2.444369689093549	0.2192402777249007	0.5659094447918727	1.7368199188478393	1.7003078879670075	0.9492075735692668	1.9286214015425123	0.2984515204288333	0.38114077207655717	0.8713256057645667	1.8037242903343154	0.9323063705923	-1.3678115361988659	-0.8109457236186136	-2.3658072180244476	-0.9623248877637018	4.2274	9.893569817431967	0.28775683039893374	0.2498436304937329	0.2535663337450217	0.20883320536231006	0.014042065046302737	5.094796787975809E-4	5.094796787975813E-4	-20521.76272289419	0.0	-458.8885281215394
3810000	-20985.19620411328	-464.1405388555755	-20521.055665257703	4.390620351551547	2014.343626223791	99.07902026174283	3.192993371258659	1.171611753063368	2015.541253204084	2017.562634822279	0.5275122644691485	0.5477335553753144	-0.39509575002595587	-1.6292025241708883	0.12410757669521855	1.8317251954673734	3.0203465281971646	3.8370094241445973	4.510338780251691	3.8109286156147038	4.637396581709969	2.585700775093564	1.4130732903458267	1.296296750889254	1.6155009889197467	0.5926267796632931	1.9364424144123733	2.3913897989242465	3.397459397065524	5.094489649739665	4.889580062971962	3.5541508611377477	3.2626556735263796	1.720891744168738	2.4650668679392393	2.7416895708232807	1.8889233209423952	1.2277455201731442	2.720736673646456	1.3790511718899938	2.543513077300304	6.106329413015599	5.002294416730741	3.5533407666373393	2.1766311230529203	2.146079651082358	2.1194470454753174	0.0436968369298559	1.7780955110760903	1.1961765891409664	0.5274296107261107	-1.347313515248089	2.480201764299075	2.3369858839200086	2.312397217306758	1.2596221684537323	-1.0572004442760679	-0.6849564037659417	-1.5422152251121473	-1.4847733426329524	-1.8716213378462287	-2.4388602072526266	4.2274	9.451788896751637	0.2843242886746545	0.251323098474661	0.25757298563473874	0.2067796272159442	0.018820399243170464	5.693285830558878E-4	5.693285830558881E-4	-20521.055665257703	0.0	-461.8315919992798
3820000	-20959.986329413463	-438.8311058581231	-20521.15522355534	4.1391210163812175	2014.5951255589612	91.74862479228045	3.068060578591572	1.3359162686741672	2015.666185996751	2017.3983303066684	1.3457212895182347	0.5001700149491157	-0.7976450067203131	-1.8320232374551102	-0.023585825982581854	1.0333247396640908	2.30945922126945	3.4856965217943032	2.9006391748829934	3.42188893794326	3.3458913741600718	2.1238279680641456	2.741556023050132	2.2342812966259764	2.3966593876276567	2.114443972057682	1.5087430994709754	1.7594686053154356	2.605456737744349	3.5547099567183906	2.9076607691813607	3.3120959656935094	2.917726784826463	1.075179664657263	1.5749296145903364	1.9089429963332418	1.8184762018262495	2.199269471175838	3.523913979804688	3.191751836497594	4.565615641968746	3.7696641016227983	3.511818328117383	2.3895929832226144	1.2519503810411252	1.3886603916824738	0.7864172048373415	0.8691852309241768	0.38754164771113325	0.47413244607250343	0.8131312083095712	0.8324313976639649	0.5364543501664987	0.7603417915235583	0.7275908466210314	0.7255729472928103	-0.42369120215616535	0.14410816389052972	-1.2087797730175025	-2.26710144608639	-1.6056619749137018	-0.4578036751773866	4.2274	10.163946223524544	0.2838754303689207	0.2556269378518868	0.2534910570390127	0.20700657474017825	0.021704987876779526	5.76935731887202E-4	5.769357318872019E-4	-20521.15522355534	0.0	-435.406132003186
3830000	-20982.705103390064	-449.72180717340996	-20532.983296216655	4.238256709516581	2014.4959898658258	98.19707872046567	3.114057448548423	1.668685764361815	2015.620189126794	2017.0655608109807	1.086565156098281	-0.7691975817805261	0.17324824768026315	-0.26514856271406206	2.1998912174685508	1.8385520938477447	2.7897535746264057	3.147620333912094	3.897535326250047	3.505289953234633	3.4958335401478338	2.05627012110858	2.9687227264138594	0.6489507426974058	2.8988413107539035	3.201369529643474	2.78360830013342	2.0692707991462362	1.643001337853505	2.5587610142635846	2.214450890196211	3.2875122429245676	3.2016627203761283	1.7891181792897575	2.5401421414906626	2.065421530756791	0.38168927865147106	2.666076417358021	2.067459510506517	2.769672692453416	3.2878026934942772	3.5008472757228875	3.016209205914776	3.1381490743494633	3.203804136357323	1.2836207415744099	0.856290323501437	0.6481035463820877	1.8877284945373114	2.377170942843256	1.5707429664367556	-0.11860333757217142	-0.14837517915895904	-0.10767647305345524	0.29754871754966034	0.963579670932712	-1.2439601606509958	-2.68336372840537	-1.6823704206525432	-1.2882909873333406	-2.47965772003075	-3.55204337551441	4.2274	11.044074732622986	0.27806340120028955	0.2560076030691568	0.24992370408182252	0.21600529164872967	0.0184678624657533	5.356331958664995E-4	5.356331958664997E-4	-20532.983296216655	0.0	-446.43334821334406
3840000	-20983.616363847057	-458.789220866308	-20524.82714298075	4.204791163088658	2014.5294554122538	98.47622786099227	3.156226769029563	1.1605532018001663	2015.5780198063128	2017.5736933735423	3.468797638403484	0.3742260380173668	0.9489226975651726	1.2267581900465945	1.4702774937428038	2.0119664258671786	2.858363996336884	3.1487877891422293	3.2016116360996496	2.9505509414625757	3.6816411596313965	3.4888253714569184	3.14974393991369	2.2791489855153673	1.1218830306545862	1.346371545020321	1.4981217082210703	1.5758261055950662	2.1957794237274815	2.9158437733452076	3.319670895648454	3.0536858964642275	2.590642056346258	2.9016395547550333	2.260093316732079	1.79198240681673	3.06487674423329	4.574511734935049	3.619545031250367	3.375633835736695	3.97127968009565	4.088188440387696	3.4525434548453675	3.493328697362958	2.9428027677188653	1.5988089261563014	1.285110092601411	1.6289019939396638	0.13735778881993366	0.09330011865054888	0.24978367005518778	0.04853216707615486	0.06604092326407246	0.40441540075654325	-0.006783090316857587	0.1659142142670978	0.44992374498409665	-0.21031097093340057	-0.8044785630345486	-1.463908379409748	-1.4708323296591022	-2.503459077091034	4.2274	10.697303123450798	0.27948758673089935	0.25165339052535063	0.2540524774140555	0.214806545329693	0.026397596452275865	4.915475184324397E-4	4.915475184324391E-4	-20524.82714298075	0.0	-454.4316510910071
3850000	-20987.054746023856	-461.7821466048751	-20525.272599418982	4.306518527146578	2014.4277280481958	95.05244470107904	3.1974175339864015	1.0712400091486878	2015.536829041356	2017.6630065661939	1.3553203116327852	0.4549881338541596	0.20801366549737127	-0.6467381322928003	0.5237171044648167	2.4080174169675073	3.672192475204932	3.994187464382944	2.694723995792014	2.3414070658743364	3.73726642962505	3.5730300138526974	2.7809372471157765	1.9702339683741226	1.5783320893641377	1.9714154397060355	0.9885722446272035	1.448975273854477	2.881141286351365	3.2977944352486075	2.875462995136081	3.3897686465405106	2.340348746755684	1.4784281498380063	2.423874612409672	2.182347208741889	1.9797748686687275	2.0519223851483837	4.33680544759466	5.401394118184369	5.338545943865649	4.281406744329136	3.2109995144544494	3.7287560784912044	2.3754108163245053	2.079064266082577	0.8968460138215697	0.9431380644025454	0.4271146263146084	2.0459531185476307	2.367811358963033	0.295783488598095	0.7029732979976241	-0.13612732896931728	-1.1203720193249536	-0.36037911151385527	-1.1263388246600012	-0.5992238264435641	-0.19500231107999727	0.05378703936297363	-0.6768642929755604	-0.4688763940002334	4.2274	7.881471203177994	0.2834465065856547	0.2575548866583863	0.25476855703953993	0.20423004971641764	0.0494034080707934	5.425448366453026E-4	5.425448366453022E-4	-20525.272599418982	0.0	-458.79275195895684
3860000	-20974.68032822298	-453.25870684017565	-20521.421621382804	4.178596545020594	2014.5556500303219	93.38405080308466	3.053917503770508	1.3653830563797211	2015.680329071572	2017.3688635189628	0.6549989580982573	0.04200946185409468	-0.12802569264765495	-1.8692253283734193	1.5509073029853846	3.5262438403996184	2.764032638527463	4.565227265135489	3.6265167215966203	3.539551436017202	3.166832097350623	3.19030288715679	2.7654467770666282	1.8981297533875865	2.6444479451960707	1.3672023223827647	0.9316215031075293	1.3653807698390894	1.2845776745006279	2.338209619585661	2.9514011513309857	2.8493806713690732	2.8196003991387104	1.7764828453530577	2.4189779389113637	3.4821555043314456	3.127306483634083	2.215076419167719	1.9335782929564298	1.8835796104070428	3.4266251386426956	4.097416210524328	3.5493963200251697	2.2780325360568474	1.9616564206265967	1.1147382195613358	0.17901176926021806	0.8178826214207359	0.9949881248151502	0.927054009413095	1.2133922989515213	0.5577040637163813	3.405001189701686	3.04857155191865	1.9101389737970549	-0.06498305425854412	0.009024709711364765	-0.06119672293298753	-2.1095653681913316	-1.8773086023491912	-3.346463431022793	-0.9591354639428222	4.2274	10.534926289348661	0.2869939072729587	0.2571530358657399	0.2464231629278504	0.20942989393344957	0.030013641092203967	5.622569857130485E-4	5.622569857130482E-4	-20521.421621382804	0.0	-450.4927657787528
3870000	-20954.05719900749	-438.96754794827984	-20515.08965105921	4.308830065447872	2014.4254165098946	91.62784293559818	3.081207690126425	1.370595254957832	2015.6530388852161	2017.3636513203846	1.4154212613391783	1.2606685792109804	1.0035031806541181	-0.45059007785337846	-0.16563571752650358	1.2437564719037104	2.320643860767901	3.3415404594050497	3.228550735336866	3.171389057477289	3.0817314982000608	3.2016959400981064	3.755378919687951	2.042938275784611	1.5170560707596326	1.3401253654409622	1.1871676290094573	1.932841645583776	2.6100362679714806	2.45484945101766	2.729241119557452	3.753831132379968	2.5001944784534818	1.5275819884569999	2.047783837426242	3.2983997674820866	2.296270752024433	2.367144874311525	2.0780926028128883	2.0631434676623144	3.1124343493101536	3.586617161821193	3.7442202843468992	2.932175566185309	1.2601443909313785	1.0216750008067732	1.1809976496810382	0.4770355991984515	-0.02567827602040973	0.6852564284637471	1.6609785416475054	1.4944036685969662	0.7977749576288753	0.2898287128871624	0.17527999858233045	0.4100248667592833	-0.6132389292378319	-0.22209417421187386	-0.7413925371709426	-1.7271173835873792	-1.6573622534129084	-1.6365722938202807	4.2274	10.883190174133677	0.28707560854199315	0.2534103043902721	0.2527087722659468	0.20680531480178657	0.026459751976261825	5.860969426383082E-4	5.860969426383078E-4	-20515.08965105921	0.0	-435.34566342785274
3880000	-20968.244128881804	-441.16724654752596	-20527.076882334277	4.166457587323586	2014.567788988019	91.4499716786103	3.1273570741098027	1.2759985048297624	2015.6068895012327	2017.4582480705128	0.853455746479759	-0.3799262753170867	-2.1351978997819057	-0.4830684349474717	1.2798602094551699	2.028770345921574	2.622748432161238	3.1719561411293125	3.607914328051833	4.551025416430093	4.812191677343504	3.069798208208269	3.5927788157788476	2.798108866936995	2.1814570736928314	1.8358265143215882	1.5334956445005137	0.7684707749439829	1.976072120959874	2.281561258102015	3.212549301039872	3.640779607604208	3.06127047416967	1.648244200212988	2.2517857033605533	1.5572644503785709	1.681020749842412	3.2372707537986765	3.403497184637678	4.486586907222878	4.764255934867091	5.151534105050679	3.029217096415634	2.5916010086731007	1.9435869194514868	0.9964061897115672	1.2438052036732177	-0.08696131046456479	1.3376141539631814	2.440548117381157	3.1919310546513353	0.9454412558651288	0.5656603019388575	1.2969092355559737	0.5355671559741956	0.01036926327241769	-0.41350043389152114	-0.4993960647538715	-0.3656404116960531	-1.909330629670814	-2.3315387055866097	-1.3533905179368382	4.2274	10.866547403169594	0.28788268790241484	0.25549737943239104	0.25230385578958864	0.20431607687560407	0.048453922506920204	6.191742539402066E-4	6.191742539402064E-4	-20527.076882334277	0.0	-437.9788638994552
3890000	-20955.47597654538	-427.4592630012837	-20528.016713544093	4.202488281918654	2014.5317582934238	93.65698612364984	3.3571837386864787	1.4790745667046912	2015.377062836656	2017.2551720086378	2.419185686719651	-1.342060060823339	-1.7456489977859335	-0.19695692359441286	0.5626496885501013	1.718098758529964	3.494628328089104	4.359540541455135	4.611237208905113	3.948252172176968	2.7908537281712604	2.9343618188368428	3.1413201444112313	2.6943240739579175	0.9546405651088152	1.5313369135269603	1.89876297798688	2.2990597062696887	2.770988169587411	2.197359615922009	1.7704987394357792	2.206081238091303	2.7299789930703784	2.099632813482024	1.8499736121011081	1.7316975997089101	2.399651252516761	2.045686133492243	2.9492811188975585	3.2077144586426605	3.6929507769303753	3.986478875294402	3.6633330292101554	3.4615073375791963	2.7643479270184885	1.8943826478549886	0.8294350192909687	1.6043928183087837	2.28802464934716	1.3509124516793969	0.4475239385040453	0.5450289136240051	-0.7839564341439813	0.2592041747893654	0.6660017925475689	0.7890195780861655	-0.44834504401937797	-1.3620864618430488	-1.2529732513124094	-2.817824041002211	-2.235534879264377	-1.436724607295323	4.2274	10.117225387640184	0.2835619708180071	0.2593335018463838	0.2468583674838667	0.21024615985174086	0.04128052500604755	5.733989588322682E-4	5.733989588322685E-4	-20528.016713544093	0.0	-423.4292377262964
3900000	-20982.786138828924	-462.8795187037334	-20519.90662012519	4.198441371010005	2014.5358052043325	93.67454464109483	3.2055392007296626	1.344650605194445	2015.5287073746128	2017.389595970148	1.2712389515652622	0.4913830441548429	-1.3058258392498008	-0.8127212303709548	0.01422930363030911	2.0143801291087207	3.6334783907172112	3.971994734391712	3.90014311121159	3.130842057003671	3.934669905714043	3.0963310657407233	1.7176181665791215	2.594132559181186	2.3026263590208313	1.0556099937909815	1.025724014715615	0.779123316529028	2.6170942836440663	3.3280832384670256	3.4228429711084627	3.133150284835748	2.471345920298397	1.7166973876579745	2.176764330130404	3.7021762035200725	1.810921722992646	2.375808176124032	2.675432808103548	2.952761042216163	3.866004335478383	4.202435451611732	3.962995091236087	3.8315494501931995	2.4569139917146847	1.4798749580602542	1.273724975773228	1.922790318053125	1.3353362373477293	0.47558035144793354	0.050805239271015115	0.20678804079155444	0.26850746499344047	0.20851137780407794	0.2645124517075244	-0.20651261999543158	-0.37360042498431983	-1.1300600563691896	-0.9988059068340605	-0.9591069486656186	-2.0973725106831824	-3.1548376443226727	4.2274	9.07374702067246	0.2781869523277521	0.26092195908919674	0.2534982009789729	0.2073928876040767	0.030027730745169803	6.074177651043994E-4	6.074177651043995E-4	-20519.90662012519	0.0	-459.6806430448348
3910000	-20990.087422100714	-456.21208998676826	-20533.875332113945	4.172200022529694	2014.5620465528127	94.05977227546597	3.1683130303140947	1.514010151306002	2015.5659335450284	2017.2202364240366	1.3254281010706046	0.7572917045396098	-0.14235603420756762	0.28154389451819517	1.8576373334476743	1.9946178072163774	2.579483528198192	4.012070311719036	2.9234730419940806	3.725828264734055	3.18888624851033	2.6067036583171714	3.84606972541824	2.808169216549054	1.33146873945973	2.771637345662951	2.248350296157775	1.754180947384001	2.2258619246644646	2.332570831560374	2.113506840732028	2.8967095905106963	3.1149439191928687	1.7379527399999006	2.0464503440531687	2.5432011342728056	0.8259991922249478	3.06903441094165	2.242220220350098	2.541224614186649	2.6006820230185745	2.8270184262556817	3.1519080518719944	2.972346467074083	2.9108722047538143	1.6745895007286944	1.1706782446812338	0.912635229674859	2.047503998699568	0.9523842570215555	0.8696972659889367	0.26049447012721055	1.3593722862230369	1.5113874291853864	-0.5186065054822374	-1.2967175702687523	-1.9467946769615712	-1.8900094202669624	-1.4199184478830749	-2.3053093721177484	-2.487701495253752	-1.975689135727083	4.2274	9.664896797735672	0.28824201927610943	0.2621198681154055	0.2531397508589792	0.19649836174950427	0.03537669203569258	6.397302921662859E-4	6.397302921662861E-4	-20533.875332113945	0.0	-452.8205443685146
3920000	-20967.61362660862	-453.6993154168943	-20513.914311191726	4.204371236183994	2014.5298753391585	93.11163262610606	3.204024119764165	1.0247802189825188	2015.5302224555783	2017.70946635636	3.885003559126807	-0.3045567318523238	-0.4527650819149743	0.4794974847302753	0.6398514305190565	1.208139470451636	1.6785131916490932	3.158183062789342	3.20620314378516	2.5324522683304727	3.239323573461219	2.560451073203372	1.9571585115693033	1.356809729680959	2.5132825953099647	1.8221042934027964	1.9767477950191552	2.039699211567769	2.525907879023152	2.587709418815737	2.669087797117058	2.8556840595505006	2.237056899733218	2.1044738202898094	1.3416103410840368	1.6730348614764767	1.540865284756964	1.821919968989965	3.6134760049091343	3.3182757553915185	3.118942018471227	2.83217037385642	2.8402034888696233	2.603288844178353	2.112708065825	1.5604769500468454	1.3725114160453766	0.7743450257776088	0.3176777015532979	0.981645744192459	0.9823111893476696	0.9367042006348263	0.4863678721778535	0.17880050118205865	0.5250929865945771	-0.7363229133722369	-1.146972092717314	-1.1372408968231387	-1.8903192018425876	-2.1066361208506734	-2.202324338097081	-1.8230478285682978	4.2274	10.249110812179072	0.2846767066329055	0.2546488566945829	0.2557694301442413	0.2049050065282686	0.010014614169264583	5.850316436631655E-4	5.850316436631655E-4	-20513.914311191726	0.0	-449.2195055965505
3930000	-20965.758828394737	-449.6700024302723	-20516.088825964463	4.145374141574235	2014.5888724337683	93.10602505977153	3.3555562201652083	1.1937686048328655	2015.3786903551772	2017.5404779705095	0.6047169243257379	-0.5099708172026793	-0.7921299258526782	-1.1484026741693607	-1.471195133261559	2.850940592619074	3.730167154156009	4.158657531411286	2.8353280222869275	4.255973529456277	3.482546086379129	3.114347774326584	1.6703395068811235	1.4907734527195184	1.1641875021807422	2.7547102051878483	1.8773876620113952	1.649430726774143	1.6616564931493754	1.9819331003891285	2.7095414822052883	1.6773070006502528	3.1516412533941036	1.914617271962606	1.5738035792795002	0.9299355882517963	2.2835271095319745	3.172284307675187	4.272334581610301	3.121764662881678	3.2096845297520153	4.113819729448492	3.344208688090601	2.4967314551798	2.7872154120210646	2.6009863755479388	2.0571076234914694	0.5217532791197628	0.5335339343680255	2.92963950446912	1.9387966735931939	3.0188813657450924	0.03289496231170105	0.21215303190996188	0.08456614236098514	0.10988928618227645	-0.19031634760898403	-1.451919124266328	-1.188689003480952	-2.1582189692623293	-3.284101811324731	-2.710970413073282	4.2274	10.44325987628236	0.2911067546779159	0.2529657709003721	0.25187242812806643	0.20405504629364413	0.003389303679472715	5.703332248432658E-4	5.703332248432666E-4	-20516.088825964463	0.0	-447.04422811448285
3940000	-20986.1387107499	-451.9185498345558	-20534.220160915345	4.161667992683429	2014.572578582659	92.85035413042151	3.161514891554779	0.8911735436003595	2015.5727316837877	2017.843073031742	1.8077446339917609	-0.25702870241454095	-1.326588586734952	-1.1608492232973524	0.10583069997021965	2.7519846952060556	2.921231373519426	3.70768323784001	3.5189040847976725	3.033067138792549	2.147835728138812	2.2856061156248932	2.265555765732296	2.377337108593968	1.884869390435942	1.835861822121427	1.6987463054310026	1.7534721375983255	2.701570084808099	2.8799103648917375	3.240701922491149	3.0358919853906006	2.430088001404599	2.636919319407581	2.8778958914219124	2.9146314022506354	1.6015994293709597	2.6910107743035625	2.663867372681992	3.281123821408713	3.9318218794170505	3.321138702185878	3.1823332855980175	3.222664220116526	2.4155591690872695	1.6732939176815327	1.1345449177096751	0.5493781125777973	0.24546389691002307	0.5884546544314848	0.4838437521146653	0.9576835167069496	0.18594807660742463	-0.023565023824997477	0.7489889008097095	-0.6994048329931745	-0.6947775548736845	-0.06557383377992254	-0.5895144733153371	-1.766928921319566	-1.876692224846984	-1.9527573286077786	4.2274	12.743602609478843	0.2851906294278522	0.2596633633251367	0.25149002187297886	0.20365598537403085	0.014289316575263661	6.233523068938579E-4	6.233523068938583E-4	-20534.220160915345	0.0	-447.74195747622525
3950000	-20975.001025746962	-444.22741165411657	-20530.773614092846	4.193462721153984	2014.5407838541885	94.70046973555006	3.268090134661193	1.3013536306961424	2015.4661564406813	2017.4328929446463	2.0108242444824147	-1.4436583099701175	-1.512616820104789	-0.3872247036010037	-0.2691405600283047	0.5041393078484884	2.6259969518557718	3.025816885557222	3.7118525120625234	4.46745230311226	4.083639680095719	3.5338651587398964	3.0757218960346258	3.187575565932698	1.7800063787058604	1.2297469333612163	2.3579972923927803	1.1801595902641668	2.0765297239116327	2.7702367440508144	3.2746960537807586	2.3164761611425395	2.229008727704072	1.0571868790962702	1.7546368164444086	1.702300213687166	1.476202069317046	2.4026511190021	3.4694436098854124	3.403865673501431	3.618414380229694	2.9576761203190616	3.139226601789737	2.707826220674348	2.2617112684045453	1.0687875147292134	1.487824179760954	1.56438343234663	0.3880526684987638	-0.07222852351894771	1.2145549786546188	0.49020235431486703	-0.6585848952212732	-0.6906966413997574	0.01802410732960774	0.3117547838895086	-0.5020811616797451	-0.30418770859933447	-1.6574351357042922	-2.3927052009128795	-1.7162850085882528	-1.1535365561474222	4.2274	11.37635760081867	0.29246689312299606	0.2554564755917534	0.2483575631818147	0.20371906810343457	0.08080967101743167	6.275748453615844E-4	6.27574845361584E-4	-20530.773614092846	0.0	-440.037746954202
3960000	-20974.767171446	-429.1361996392694	-20545.63097180673	4.106782089887494	2014.627464485455	94.6820859634227	3.2684039766388997	1.1100914909293764	2015.4658425987036	2017.6241550844131	0.638238938850931	-1.2454338019345927	-1.2124136803777497	-0.012598325674173905	1.429675476041387	1.346115659973725	3.3918004847240626	5.5913722510051	3.6663381175095227	3.211390110260651	2.994377664626108	3.8646705107779815	3.476533993499431	2.0587403243819704	1.0364701589699827	1.5420156114774257	0.8536487569407581	1.4508498212679828	0.8208056852328365	3.8022327437594985	4.027593431495408	3.6023048527763755	2.2579616731251515	2.6578853345617244	0.35335914033667826	1.0185832747016326	2.6909983987276545	0.9829250816971679	2.4242390001837912	3.3301788883771426	5.321419660509619	7.233835605863842	6.738344329534182	5.01852270945527	3.577083741834364	1.3250305438905825	0.721273664859859	2.3660552508755925	-2.7187388389626754E-4	1.3805584615029325	0.9565185814565351	-1.8982164833940278	-1.3855150559499507	-0.9052354217641616	-0.02366303892869101	-1.1656578489625833	-2.4913499024379107	-1.8467583354744694	-2.8754047315354687	-3.8402937048176344	-3.529060374398725	-3.3540597288167566	4.2274	8.95324155434503	0.2853940852412033	0.25236676837693633	0.2587455830139037	0.20349356336795538	0.0037696621694526308	6.064645445698598E-4	6.064645445698596E-4	-20545.63097180673	0.0	-426.7080577218624
3970000	-20975.26832800383	-445.72359022533215	-20529.5447377785	4.125468263136173	2014.6087783122064	91.47436492151901	3.384398961227277	1.4137645061197328	2015.349847614115	2017.3204820692226	0.6186773024560392	0.5341160695427964	-0.25251660401645615	-0.9088783990979992	-1.097590242371511	0.021796941597758135	4.203980374868378	5.147057821992569	4.750242090634431	3.264327475414395	3.3680654939062604	1.760573037360032	1.1118099132224124	2.116931163915228	3.138479954810851	1.373216332359795	2.3845480432700694	1.8162652951383207	5.123176342629607	5.407285458454435	2.915275255194822	3.774223328523977	2.6723288053086804	2.3191440240613206	2.289581538417787	1.2615507467679323	2.4817700655472437	2.1270493896477105	2.3756162459605927	3.776421647038206	5.794670476521326	7.327088349965918	6.0238513407623575	4.997352368203176	2.2671595376216755	0.538892224200868	0.6023269528814961	1.4831215524549473	0.17599590252339592	0.567728477037664	0.90108298292966	-0.7311895875417144	1.2667277499334757	-0.4556019831967485	-0.3233749986807344	1.0033554442121562	0.30483440900660613	0.24853513153377527	-2.07900882358777	-3.017691542350627	-1.8446262365161803	-0.9681852377805997	4.2274	8.685094999910936	0.2852182472996266	0.2577579721127179	0.2532834152127584	0.20374036537489587	0.03636697101531824	5.666897985832695E-4	5.66689798583269E-4	-20529.5447377785	0.0	-443.33694772624034
3980000	-20941.645901158456	-407.823349868777	-20533.82255128968	4.128558599995081	2014.6056879753473	87.46584022313787	3.076854798517182	1.02877443025095	2015.6573917768253	2017.7054721450916	0.5820297855341638	0.5863938332205707	-0.1125033236720974	-1.0633257670778793	-1.014002349410345	1.6112312690509045	4.055683720154582	4.674972653335618	3.109344897288365	2.321631828553218	1.8795381270798195	1.128830115681969	2.526728097761119	0.784493319050982	0.5191150417157058	0.9237171819659176	2.6603348570805556	3.0072341749569658	2.552114372665707	2.9381369801581823	2.006442088200913	3.8194874576928814	3.9897879295556917	3.7924126954732653	1.2796373910456118	1.520262411555547	2.1705707040684326	1.6252626487051072	2.9873928217205377	3.391854659580827	5.639419611383276	5.807570581631717	4.916828828757836	2.8495772368705294	2.1001770092370933	0.9141386732219882	0.5159562210381229	1.5391794059977988	1.364142888360532	1.125843276940129	2.087678332584196	0.6716548333482506	-0.9931223224005344	-1.375089912291148	0.3156570913574055	0.3399219320083309	-1.2659186369710733	-1.5632275766914376	-3.579902873023945	-3.08962131765361	-2.575989880851656	-2.5341846161224764	4.2274	9.11353159854347	0.2814775717017882	0.25411941579644437	0.2566191758699195	0.20778383663184677	0.007742164694054832	5.83324104968696E-4	5.833241049686961E-4	-20533.82255128968	0.0	-405.434249248234
3990000	-20976.213656867792	-436.30576288287244	-20539.90789398492	4.195527721988486	2014.5387188533539	88.4895942092094	3.1407049894168	1.0377049076021811	2015.5935415859258	2017.6965416677403	0.43251765162341727	3.3292255673838187	3.0811385458160823	1.2725796161839336	-2.205564349302571	1.6597659411771217	5.217845433431512	4.606136891494193	3.372276387906237	3.798184454209454	2.006021163065769	1.5189201524256384	2.003810575672082	0.5684449234456499	1.2791254127486174	1.430963517092596	1.6690692229084312	2.55300712689512	1.9452993364785907	3.5158920054482583	2.9509435661287373	6.105990169299606	4.498427718928208	2.5982565730255462	0.7782879015038635	1.7787858787349575	3.928877642291839	0.7639379903337563	1.9354923133960305	1.3383704039537592	3.2228389841773075	4.914267522791397	2.76780027098286	3.071435571142911	2.3946530645274358	0.5212771093296353	3.6940666144417684	1.3971246376830302	0.23581572796815242	0.2806253204089897	1.0488326721239276	0.5162114816861725	0.07476882351734894	-0.08948337137684331	-0.3985235458048462	-0.9232783067617415	-0.2272729590276312	0.08762550541601666	-0.6912601116291012	-2.1078956494214327	-3.1732381020645004	-2.808485775205961	4.2274	10.990366926424501	0.28043889188668863	0.25693674107665615	0.25319007136829613	0.20943429566835794	0.025618790906950475	5.788296739616246E-4	5.788296739616239E-4	-20539.90789398492	0.0	-433.8436818399906
4000000	-20952.45945070424	-424.1227164286471	-20528.336734275592	4.239649324740371	2014.494597250602	89.50033689813701	3.103428647402657	1.0889142218199057	2015.63081792794	2017.6453323535225	0.48931197468785076	1.7661010628168712	-0.09616172090206954	-0.15216714717467184	0.5561020357297979	2.4030178246278866	2.446462040518237	3.06701654460207	4.6289380900245325	2.5038913933409095	4.885903338322294	3.997406352946298	2.2495361577429227	0.40563964578697076	2.5820890813986095	0.8502264867474736	2.3110085372896876	1.4999059373467516	2.9481439808650634	1.9801835422678784	2.6825935131120624	3.358356405216644	3.9556709337803286	1.549919425862148	0.6129176559494336	2.236695578225788	1.2617298322485075	1.8656521394610008	2.871412096419322	3.0749910064029313	5.133910083070166	3.955485277007703	6.088422447863726	3.152861054099525	1.1086246287359105	2.364953360021255	0.9459322708311706	0.777984047721185	1.7892510354703148	0.6998677755524506	0.5092467273113023	1.1059539330066133	0.3624593437669348	0.5914307047242695	-0.3496354459983633	1.9436258495128778	2.8835619914996364	1.473954803972869	-1.15775179146415	-0.8598737816008235	-1.9403276821559419	-4.102221387587061	4.2274	9.694995852321009	0.28279179502822827	0.2550386124438789	0.25728160177561804	0.20488799075227374	0.01661617943742613	5.556670530590599E-4	5.556670530590597E-4	-20528.336734275592	0.0	-421.8154202478743
4010000	-20988.74231767351	-459.92834877065303	-20528.813968902858	4.229138936491526	2014.5051076388509	93.55348122526185	3.180336437512181	0.9841106440159569	2015.5539101378304	2017.7501359313264	0.8041323484942242	1.6554258479830386	0.9234095002529643	-0.5214773899580836	-0.727859431629664	1.94777736020444	4.827462655323393	4.050480298692554	2.051761293993662	4.062441070016589	3.157698057290322	2.8100152226237936	1.5816780819090432	0.5629357403742071	2.312514294547435	0.884289980335341	2.9777037147030754	2.5812237572591745	2.527284410045513	2.9674798793783275	2.6695893867454124	3.1340724999803244	2.7802390003862	2.209881114870244	2.5976546148567694	3.5785884504187857	2.515169446079353	2.0127867060574696	3.078308302908898	3.789127394691541	4.731095800870362	2.7210608297680032	3.542710004638879	2.5008572961181263	2.732051152658409	2.3035916224508592	0.4173746527762442	1.2812456710470905	2.5680424293204314	2.622527636638556	0.233994635092303	0.24453033895310333	1.8407893201180228	1.436972488437331	0.6217543311845002	0.9042652367109276	0.10943275370333022	-0.29636361999940974	-1.385260327285902	-0.8088445680381284	-2.1864371487161742	-4.238623058888416	4.2274	8.860566262934348	0.28209315219470854	0.257047511404342	0.25734428079623345	0.2035150556047148	0.006110433225410196	5.696242764608871E-4	5.696242764608873E-4	-20528.813968902858	0.0	-457.31231737379176
4020000	-20950.759550130922	-432.80720288092124	-20517.95234725	4.180909349486551	2014.553337225856	93.05828388159844	3.0733857882630216	1.111077085795869	2015.6608607870794	2017.6231694895466	1.1263893347655773	0.2531888072643532	-0.8228578028243396	-1.5617573829120521	-0.9563849988686722	0.5998583150285216	3.221345292106102	3.55749146421536	4.0245260915793635	4.867834083373171	2.8287262120557313	2.704485768105979	2.3980556139850693	1.8662164422719785	1.5581173367224475	1.1390482048528525	0.20780512205652923	1.9412652336740348	2.2659442809153827	2.781265005335075	3.1973550799658286	2.965305274596612	1.7312324028229749	2.0072858268301914	1.3176488347147564	2.7866463506922465	1.7566724085423315	1.2295129385374317	2.865446566204232	4.511896461650006	5.348528759770214	4.493957821543426	4.309629919363075	4.117023949933705	2.9488470003809746	1.9592712269742913	0.45478330334602096	0.17602669171442337	1.2476897600042973	0.7733666196282485	0.26506723894391526	0.5311547642072024	0.4787589241507537	0.5266647206722856	0.26446451627119294	-0.34630586380156086	0.6443480748126289	-0.7367073631831287	-0.7822018609208136	0.5058591127649106	-2.977840760582913	-2.4129368664378594	4.2274	9.506952669675151	0.2875568986270685	0.2565822759879427	0.25354433815932587	0.20231648722566176	0.06322069037908584	5.49494295487521E-4	5.494942954875212E-4	-20517.95234725	0.0	-429.63220054737803
4030000	-20984.288802093393	-472.08561048887645	-20512.203191604516	4.185465250390324	2014.5487813249522	97.94684760073815	3.3591375045180443	1.222693186626022	2015.3751090708245	2017.5115533887165	1.7499494926149741	0.03731568219003304	-0.3398315791061393	-0.19947919361326624	1.4279342918073397	1.700032447420631	2.4020529339137506	3.6108987697989163	4.286379520102006	4.798840401511647	3.4173820117425504	2.2589979044577566	2.179436740820125	1.934118346731109	2.4927223925747226	2.261538784366921	1.6186842284111043	1.3724873559291944	3.195839185371065	3.293262924613347	3.8212484774717326	2.2793016470775584	2.0619502767269133	1.8324054197914275	1.6605243014376416	2.15436775868693	3.1504157230037406	3.721831209618592	3.636537389529628	3.1037607155091287	3.979879025015735	2.8797869299012957	3.8954466902097913	3.5722430054559426	2.72970639713435	2.6933524156312036	1.4746895364550716	1.20637605575463	1.98783222911079	1.4568931149512363	0.9787785123641148	0.3727835264845454	0.18025597445622266	0.21874176078112934	-0.07884914391835357	0.6201660772122594	1.2807269912773869	-0.38623144798272585	0.009229816759324327	-1.2847399143378033	-1.3206941868440079	-1.2832075309544295	4.2274	10.582121771089334	0.288239888556049	0.2521857376032344	0.25593834175458285	0.20363603208613262	0.056670381098413845	5.55494993205482E-4	5.554949932054815E-4	-20512.203191604516	0.0	-468.3031821785302
4040000	-20976.295050354045	-449.55978666248785	-20526.735263691557	4.315171645331414	2014.419074930011	91.9506021555601	3.2646713771531037	1.0654792788469505	2015.4695751981894	2017.6687672964956	1.1871336034360263	-0.15678253906746126	0.07466644551233192	-0.838733116368642	0.014668174677367474	2.10218855363741	3.020785195197849	3.430220481670787	4.139573148536612	3.4094588198574223	2.915369963033786	3.0499480060119386	2.5740626464899834	1.843219750236971	1.2404439538628047	1.043829599131228	2.2365262764407925	2.2445808962142006	1.7552089673050364	1.9993770993022295	2.0822675987880537	3.7543961379593425	1.0997424252230814	1.8538779398234526	3.049775345651312	2.414501693975515	1.6550049113679144	2.1831357956813595	2.856406354635437	4.202670996409204	3.804801941376396	3.099497436867822	4.000319602723149	3.2676356923446948	1.928502821031209	2.862435460700292	2.0133658453456476	1.485632349994536	0.8124241920904522	0.4302152072150426	0.5359588785548272	0.8120680806656511	0.023240888482772837	0.1541191185695019	-0.09220777797783117	-0.4878880951232455	0.3887644796392874	-0.09193074434761925	-0.457725163911049	-0.6924414299247301	-1.3277216626247332	-2.206334338910136	4.2274	9.93217558572553	0.2785464105245721	0.2563274662475963	0.2524966633726564	0.21262945985517406	0.01786821409678241	5.795204898187723E-4	5.795204898187723E-4	-20526.735263691557	0.0	-446.30878539149677
4050000	-20953.125410487228	-430.12054473301885	-20523.00486575421	4.161040561263672	2014.5732060140788	91.46588697736654	3.2780803534571774	1.1138861217296014	2015.4561662218853	2017.6203604536129	1.5649139089821218	-0.9832116001246471	-0.47957277218543864	-0.3408976863048146	0.5067496533626535	2.0908781330452797	3.5589704576228183	3.2213765566366694	3.8570917525955686	3.702290182644536	2.6845513298265864	2.0208168769937775	1.3425567861680237	0.8545601730190155	1.5340967279936883	2.874670009512828	2.0291143489543666	1.8427733915570594	2.3989182208080986	1.9512189601407184	2.271451801389783	2.6223180538593915	1.6150603940629904	1.1794202822690263	1.8548513531523942	3.2876815502289203	3.2888347160280027	3.603090837958627	3.8329507994515066	3.3530034263838844	4.855242075023693	3.917711372120314	2.9186611232546587	2.709164768043178	2.3106029382512623	2.299753025824322	1.5155886965978562	1.3380307804204705	1.073926798096735	0.1493242903757137	0.6140650132659697	0.4824154802497119	0.7547798505455326	0.6011080822573626	0.9780768411829415	-0.19620016868975687	-1.771016883822772	-2.8720139092681114	-2.326462437327192	-2.6565355864199813	-3.6188677499350947	-4.99540571972837	4.2274	9.450980304204707	0.28582012607711027	0.25498140376778305	0.25516239054890183	0.20403607960620368	0.0314097514514738	5.953077872946723E-4	5.953077872946729E-4	-20523.00486575421	0.0	-426.6388809306403
4060000	-20981.02213883861	-448.5029510939872	-20532.519187744623	4.3385605871100275	2014.3956859882323	98.51883479237746	3.2813801092904926	1.077685143094415	2015.452866466052	2017.656561432248	3.0547054466098493	-1.0278403289411218	0.2256789269875431	0.2940010716771111	1.419506614876997	2.491763735001362	3.3558306081556495	3.447855331625102	3.318126735192456	3.653798252594262	2.4434186209832975	2.0454404146342187	2.3652637048351552	1.902071665028544	2.186769335544565	2.3406714201009433	2.1478019333123166	2.8854649348562047	2.3854267243886014	3.148039688851844	2.926072719876117	3.2559154882419428	2.9003443920915646	2.4336339791667876	1.8810677406339757	2.6647105280772583	2.3073007378044323	3.13076247762363	3.162466012079387	3.355308093304028	3.953851329709591	3.647100730209031	3.9027876742422194	3.662133798250298	2.877899229249899	2.1619015800842147	0.9965057688033669	0.9195822241839298	0.5628905637417567	0.7858723197678398	0.9954376641867867	0.35439369068634163	0.23604911549766214	-0.07991420071831057	0.474020322168321	0.6364938378705247	0.013935842871977737	0.010192790813444444	-0.38570485604033355	0.09403638509590395	-0.01907426619133812	-0.8645699591112511	4.2274	10.791244708699026	0.2831767411208947	0.2545037492298592	0.2571549767873515	0.20516453286189346	0.02251560910060821	6.012328993035728E-4	6.012328993035735E-4	-20532.519187744623	0.0	-444.1528003526861
4070000	-20993.462024039378	-462.9219261510159	-20530.540097888363	4.318109120333603	2014.4161374550088	100.93911785882091	3.4600008484879714	1.1053152719519852	2015.2742457268546	2017.6289313033906	1.1817311213752297	-1.0281210499149451	-0.7324433851209637	-1.0619304193221246	-0.24819560409835043	1.8829948695359067	2.81647438769046	3.7324973533580557	4.290414636774972	2.610017432384009	3.8136392962247023	3.208654441204636	2.8515301810349967	3.1723461981417036	1.6870203764420304	1.7678217252001296	1.448019743801275	1.6318521798869414	2.228188469329348	3.1295740027237318	3.3989066168443327	2.6973701581554828	2.8085779705477196	1.535948082680862	1.6411969556929868	2.205836827748042	2.280988084381715	2.0875506394778416	2.8073416037284114	3.755240784597299	3.3211877314335725	2.0044709843401947	3.251940445048991	2.9264076087277893	4.124154949648878	3.3366975250497655	1.4493328537285444	1.4293174291998758	1.1470352835939406	1.755759602713041	1.9440787229743541	1.1629084889004824	0.40375609119811784	-0.336275619800903	0.31080983193731115	0.33036037950378677	-0.507006779333957	-0.16054433445251848	-0.19386322168592518	-2.4269798161786467	-2.974038454304722	-2.150427402890026	4.2274	10.516825243738124	0.2797165935340215	0.25377861115560096	0.25457882855713193	0.21192596675324443	0.03503724003967222	5.432760517821979E-4	5.432760517821981E-4	-20530.540097888363	0.0	-459.6128461392441
4080000	-20978.710842124754	-438.8805075169746	-20539.83033460778	4.183826232157408	2014.5504203431851	95.6923190854305	3.451334406484558	1.2231625336754985	2015.2829121688578	2017.511084041667	0.5454676400774628	0.2310416509483405	2.053628953220087	-1.107825977973196	-1.1202531389995793	0.9056151840705023	2.2542760530720165	3.6247309237300978	2.9135163114768488	4.8485049614675315	3.20802526939418	3.4542759466249957	2.2689290145306367	2.216366055403219	2.5556202389649716	1.4827225759472045	0.284027999887649	3.2976725706973125	3.6080445491932847	3.2696393500470387	3.5726986149783135	2.246171186379678	1.7537376801479096	1.5424521204484476	2.9962064390938954	0.5150859729531962	2.0879152408535266	1.987691909910879	4.676522385216562	6.507537245323231	6.614943562450401	6.447671998229896	6.109016240078422	3.5918744963954925	3.7582740726844936	3.4332367000336563	0.9951740088243253	0.7268024996568757	2.2145219361018733	2.0372618484734315	0.8155273629222446	0.9409778748290845	0.7628457711786294	-1.3137935858130998	0.06689708768970132	0.8922959615789148	0.027506553622749397	-2.3146794156965376	-1.0909084316713837	-1.6397214952664327	-4.14378979178607	-4.411484117209484	4.2274	8.122089730384474	0.28687837381519665	0.25100609541148944	0.25431633215080796	0.20779919862250473	0.009016107266081238	5.494490370783867E-4	5.494490370783866E-4	-20539.83033460778	0.0	-436.8271102976198
4090000	-20966.74974437791	-444.50256918386486	-20522.247175194047	4.1196812028475875	2014.6145653724948	93.58911877406965	3.384150669293748	1.0657715727020594	2015.3500959060486	2017.6684750026404	0.6471884845638795	-0.2030322857781355	0.1511662121633255	-0.7982421304750462	-0.7477859202096313	2.2027729306837402	1.7400863235748525	5.063621035256177	4.003723169663931	2.296021819451426	3.602549459458358	2.603774001184516	1.996423463593359	2.380868072328118	1.095164615158227	1.9889767059355676	1.5727230005209745	1.3589052936100954	1.7725823466238897	3.7409549464924465	4.7268597758634865	2.1287451591787354	0.8734043055906378	2.103460079112671	2.9404996849986222	2.050336654457902	2.9472874404409835	1.9450894482068266	1.860606664528004	3.5891013681406414	4.379415167179865	4.2348953811084495	3.9973086733509926	3.2935005549812244	2.449350317371895	2.4924552611492015	1.099952561475572	0.8231105957544681	2.7560850875328105	3.3733689137371394	1.7577820419745063	1.1210496728172372	0.95568029762277	0.022050252383204183	1.1833082693214698	1.1332713473371485	0.6278236697362971	-1.073737681478768	-1.9580903299317456	-2.5194484849077803	-0.7314191130703289	-1.6805373673696604	4.2274	10.700191498960322	0.2903505162834359	0.25392261158867746	0.251827144720187	0.20389972740769843	0.05744476648900277	5.729742033429485E-4	5.729742033429481E-4	-20522.247175194047	0.0	-441.6551568103864
4100000	-20980.040436065843	-443.22979741052035	-20536.810638655323	4.236596094312534	2014.49765048103	95.84192087832857	3.186192776014374	1.5671122099723525	2015.548053799328	2017.1671343653702	1.5123224501136823	-1.2188104666010426	-1.6359843178826354	-0.3560777235501832	0.6034245459087152	1.4945238391696254	2.6820321334048813	3.6253402946566733	3.255650825532633	3.634997433918032	3.150141613238132	2.857164192910178	2.1279465699182962	1.6529608138804066	2.5991021249499244	1.9720287701162835	1.8488171949031118	1.4240899855121645	1.575170649661172	2.6387675331557414	2.8641105214573352	3.361432425293761	2.3699854166872876	2.9210307587989304	0.9451884570100451	2.558126638619532	2.6787331668164036	3.033024797719442	3.10921606600728	3.250457302845133	3.9173967809095007	4.015840739308196	3.586423059013458	3.082396904997993	2.6275600287024936	2.261134603793267	1.2258449099927367	1.3543675886865798	1.0490436702546209	1.1017645808826788	2.5109868846812655	0.707295351840538	0.8772195441015265	0.2935720680246487	0.27449641235296846	-0.44340175688986494	-0.09557524447402632	-1.358967084521312	-1.838880133486875	-2.1668124072667667	-2.571487716656262	-3.538653157418919	4.2274	10.763865540783707	0.279261680794202	0.25466436279091514	0.2627158993139985	0.20335805710088317	0.023514583082783383	5.160096713856829E-4	5.160096713856826E-4	-20536.810638655323	0.0	-439.6587367193438
4110000	-20968.863303550945	-443.538959688008	-20525.324343862936	4.149031328561383	2014.585215246781	92.43490380792288	3.1339441232951413	0.8675751808896353	2015.6003024520473	2017.8666713944529	0.7602030424968083	-0.004235326240848024	-2.7349108587279165	0.12340175510622575	0.8724172525225001	2.1430849998583517	4.887671671613821	3.9247985147010467	4.591432065626915	3.3944509636218605	3.076738292634261	3.3139805550512174	2.4906510504408463	2.283478013038727	1.5508823735718693	1.9533030928135966	1.4171016191936563	1.7633130285354324	3.7197250276051794	3.090327490185574	3.952744194834636	2.2427893307158846	2.0760109589490883	2.3127567375953935	1.2445100318931788	1.969080397056429	1.0633778581360267	1.7792687740744155	2.6804692320532486	3.1569796960358074	4.1801365152733565	2.517077351397222	3.036542303467944	3.4336093472991123	2.671586939893081	1.238848076291537	0.9533688220023968	0.5409078978522704	1.0704601559842495	2.2248929039311927	1.7609859579664286	-0.4570542292496185	-0.6580968501199622	0.9493715648874013	2.8567269136074547	0.6379009729956	-0.44133325176314253	-0.12104186985197807	-1.4106332623608666	-2.503978909380165	-1.4183968662564943	-0.28540752940633496	4.2274	9.04600272164903	0.2828026663612536	0.2628397076477733	0.24412670227642905	0.21023092371454286	0.01992859833954176	6.031408287944554E-4	6.031408287944555E-4	-20525.324343862936	0.0	-440.8778830627753
4120000	-20970.060799540443	-444.65008185769864	-20525.410717682746	4.0979826408731315	2014.6362639344693	95.17589607616404	3.226062329626218	1.146168994852053	2015.5081842457162	2017.5880775804903	1.2179344525159763	-0.4737168218454062	-1.8130496027387348	-1.0099965503224144	0.39360375383925117	2.9917716522075954	3.076367904211523	3.863424339302718	4.617787787202413	3.8087507580243494	2.7987192036720567	2.571760275911227	2.056497348414743	1.7022550820601092	1.365641657884941	0.8812239847545891	1.9981532751918782	1.5385857063854451	2.5360256608541607	3.5239465237868766	3.418684685486118	1.7704625875647708	2.125883885822794	3.264550398866346	2.4080783357032733	2.071753142546482	2.006255507786238	2.2849083887141757	3.4237372758168716	3.392566218016606	4.605263269666498	4.886380377368464	3.350620918753149	3.329740363983506	2.2338686949951616	1.7022477911337492	1.9225475203929725	1.323197914176031	0.47675871592530694	0.5333228001588327	0.7985336734489127	-0.5478706090982555	0.17441571238058146	0.6399230253237078	0.9424833517737798	0.7626213185544012	0.45492615229327643	-1.559180617390616	-1.69805898022058	-2.15422249964959	-2.2657164874699984	-3.092928054824285	4.2274	9.45424032298031	0.2886268082755362	0.2515528671953395	0.25413996396043076	0.20568036056869243	0.032010821095062716	5.634736939295983E-4	5.634736939295981E-4	-20525.410717682746	0.0	-441.46554722972417
4130000	-20980.096548811467	-462.07401874948806	-20518.02253006198	4.094398920143768	2014.6398476551988	101.22001458136687	3.1910115173736067	1.2356203479476477	2015.5432350579688	2017.4986262273949	1.313539789326325	0.5964427961149629	-0.9098638041632704	-0.8840345274290963	1.0937704267601476	2.102506565213323	3.0780690912557804	2.8367475395078436	3.399236526201127	3.260453739812458	3.646057356191299	3.345424891438471	3.1385733095234367	3.1383622965935536	2.891647840694054	0.8738354200201596	1.9147304820208266	1.3234838336989851	1.8580093072971906	2.741424406954799	3.4704667673099032	2.62360806463889	2.9988051846020722	2.2672859240235	2.065100435152061	1.0855940143325742	1.3900251993083523	2.3990559094902393	1.9006949515313258	3.6110602038056534	5.223241132145615	4.547000306395009	4.913094796371847	3.477102955986866	3.5083670082952887	1.5625889665812824	1.8371898112949059	1.7443032686168753	0.9846284578192629	1.5925039862899908	0.9019087527819585	1.3441564479429071	0.46583591369106103	-0.016400344582366305	0.1650158801500508	0.8373338710971979	-1.3315103208377628	-1.208763454045053	-1.3055777082658708	-2.5512531105893133	-3.59307844474661	-2.870890682697178	4.2274	10.813909216321537	0.2852571700797663	0.2601382106477082	0.24938237993614407	0.2052222393363803	0.05023153193976507	5.266012441233621E-4	5.266012441233616E-4	-20518.02253006198	0.0	-458.59506407772903
4140000	-20997.32401476088	-465.6094055143099	-20531.71460924657	4.1124580344256	2014.621788540917	104.75097569632607	3.3495894887918873	1.2277525378345804	2015.3846570865505	2017.506494037508	1.1859236379701088	-0.0996481443446679	-0.26340152170480297	-0.9573730923886485	1.4825695802123353	3.3040725096985795	3.802128784064927	3.031904137007807	3.7772346552788076	3.327611515085856	3.721679268727221	2.4326815913865145	3.4733636978076903	3.1425898888657127	2.4380316912113567	1.3544458270556614	1.871555952227712	1.2969705600587567	2.6745815567466567	2.8115942740358832	2.857034578265126	2.9774282119140705	3.259659187248885	4.01370167674357	3.3339146964938227	2.2685786638982104	2.128763242213693	2.067221464718078	1.1931697410282263	2.8469579139575476	4.003139027479083	4.474434797036585	4.868264713299723	4.51593069777421	2.7923758640641583	2.15983511360439	1.9627055627406937	1.087650912384335	-0.05187930261824336	0.7095018354204621	1.3112778800813787	2.210426379906426	1.52021730301718	1.0704597767179425	0.4211800761407484	-1.4368444558814124	-1.44412966802239	-2.1703543534688543	-2.2272274894034982	-2.4725285781302504	-2.8641905283005813	-2.3946939303602917	4.2274	9.378414399537212	0.29064144113598167	0.2515906022825347	0.25547805205920227	0.2022899045222802	0.05743729614042734	5.104533707928021E-4	5.104533707928019E-4	-20531.71460924657	0.0	-462.5126124157314
4150000	-20987.422365801915	-465.2141957329073	-20522.208170069007	4.116264515272813	2014.6179820600696	105.21403592143972	3.2590125744275498	1.3260012445954468	2015.475234000915	2017.408245330747	0.4082433530539539	-0.5126023125018075	0.3431883230540067	-1.5156061835846546	2.1897597225272674	3.9189487031104377	5.693868561090666	4.542783298697861	5.125157903120502	5.207150025434876	5.412638510824618	2.0761964366928556	2.9131239527863553	2.2935434964149923	2.8890276510288864	1.353712341210614	1.583155271998919	1.1727009818723972	2.8864663836707747	4.0272729223531325	4.272241990843338	2.5073402747269724	1.6892735523161444	4.389941151858123	3.3485501052436097	2.1493969862539055	2.1203834659677794	2.5477242729188374	2.066057136701695	3.68178556741154	5.084934446589744	5.317145633960854	6.584104479732348	2.6054046314720094	2.7948977471065746	2.566691470030042	2.819677339065758	1.5662151474389052	0.669956253396953	1.2348496886927565	0.8317061882986143	2.545565067452447	1.7950517463976934	0.47893315011751403	-0.7057788764617485	0.12100021073343065	-0.6854889241182287	-1.4364932419181762	-1.0003081714042863	-3.2841994882746968	-1.5495247005325798	-1.7157948183808864	4.2274	9.76072838655179	0.28175228050429807	0.2586789725250412	0.25316768203009515	0.2064010649405645	0.008588572083816038	4.985591539728057E-4	4.985591539728053E-4	-20522.208170069007	0.0	-463.2240982060285
4160000	-20979.466316339553	-462.3989369999618	-20517.06737933959	4.245417084915772	2014.4888294904267	104.30056394794333	3.231927699434642	1.4295965280003913	2015.5023188759078	2017.304650047342	0.38192424852514245	0.0640053360141152	-0.9667327511309263	-1.2775431566281383	-0.1730708161330069	3.0118749246690055	3.863237086807692	4.841753607511975	3.7603705617678234	2.5914652116701755	5.287452881717591	3.1028478360673484	3.2269928293906935	1.2350535399179146	1.790324302788908	1.8778388017783108	1.7169160641332373	0.793841251950617	1.6253974077809126	4.40358015349956	2.798286097674941	5.145962605461182	4.870212697956765	2.1898274373975752	1.7479237048920546	1.3644343687047136	1.276200887157318	2.5077445843232393	3.668276577077118	3.878092386805713	3.744586857077715	5.950105677496871	4.8739332794758585	3.0853128705959394	2.1134503794649113	1.8634735987991495	3.3533161401200546	2.220156768451506	0.7883740718493809	1.1649406162752705	0.7764797473139191	0.8370328551004729	0.900559743565599	-0.46330693851311416	0.011441244243704823	0.24970222846585868	0.019746958241941236	0.7911881087720416	-2.5467211938405865	-1.6512621335294786	-1.2134430866966406	-2.3690010494279776	4.2274	10.431415389989706	0.28394467651157124	0.25442922594865486	0.25293735557863006	0.20868874196114273	0.04156245519905888	5.189357025471731E-4	5.189357025471729E-4	-20517.06737933959	0.0	-460.26119526940954
4170000	-20970.877427605654	-433.9569401559821	-20536.92048744967	4.156918562226885	2014.5773280131157	96.55210160722037	3.3352588732279225	1.3401043368724168	2015.3989877021145	2017.39414223847	0.8029309955021798	-1.5516475554279716	-0.9068068527130282	-0.883484300909683	1.9351970633043325	2.2957409505674318	2.4629189737392254	3.9796966684397495	4.072327306877341	4.068419476158792	2.5799581761872457	2.9521258601434335	1.9312148832937095	1.1760119509003621	2.185893063841865	1.9569100920836169	1.23522010415503	2.5082934583918575	3.050926894864716	3.825281828829943	3.431392279121226	4.2360660335692675	2.99357871978512	1.7157848881514373	1.4897445063891155	1.3385801319190995	2.3830387643549766	2.5345224552445105	2.0397785670796753	2.901751902502922	5.036414786687317	5.4303543207728975	4.276764986917049	4.553740928414901	3.0011930145881367	1.1882144935119643	1.2069864777842023	2.7732628133781736	1.085378706308045	1.223531949805873	0.6493268129708605	1.9621607242375663	0.2875996907090051	-1.424648302252311	-0.4786492079533532	0.2941950815029412	-0.8817672445995469	-0.2995280570456219	-1.5872134598878538	-3.577588511043921	-3.4660149051305837	-5.238902297339364	4.2274	8.8822972102263	0.28362160758490057	0.2529841949242736	0.2537709550761059	0.2096232424147189	0.02806361969347559	5.759692857360296E-4	5.75969285736029E-4	-20536.92048744967	0.0	-431.30210866619547
4180000	-20964.41250594786	-439.4885461108556	-20524.923959837004	4.300431579443397	2014.4338149958992	94.47615266750498	3.2195168528216	1.2674772028981727	2015.5147297225208	2017.4667693724443	1.309573997608963	0.34433977914989633	0.3316958477585345	-1.814512685922082	1.0585022437073917	3.270349385417954	2.646823324514338	3.870892877564488	3.9458251786894873	3.151951386635468	4.3068759175102596	3.2045484491448013	2.8387268049561154	0.9292238694632668	1.918481343502361	2.5305785923646438	1.930229689954097	1.3373881430867252	1.7847233727766283	2.694777143346284	2.015453636282058	2.131280888273053	1.9031299610098351	2.1019031701447033	1.7682422207615727	1.9822980673936526	1.7885813549413356	3.192027845973074	2.281518009473928	2.392650837295013	3.5466192207550256	3.5453138399293627	2.6405670448937832	3.972425779322747	2.5008739780270117	1.0163646254673042	0.7851490114809324	1.3184405069241971	0.3422413932334978	1.0280281553899115	1.8361239944346268	1.1249900154087804	1.1966859524490734	0.6285856454730075	0.13446934787895815	0.41595379810507715	-0.6209058212027806	-0.49119332843592634	-1.150614215085142	-1.4463146817570942	-1.5075527408445344	-1.0875192153516595	4.2274	11.50560574101553	0.28131428185862983	0.2580921829855321	0.251788630764467	0.20880490439137017	0.02679021381228506	5.955670705546137E-4	5.955670705546137E-4	-20524.923959837004	0.0	-435.84250091332143
4190000	-20956.169312515227	-433.6271190825425	-20522.542193432684	4.202011329749448	2014.532235245593	93.45631885394783	3.280646854824955	1.1124778374821522	2015.4535997205176	2017.6217687378603	0.7698942296030524	-0.6694981681868641	-1.252593788004715	-1.2859003046918747	-0.6854625194962543	0.9987849470236804	3.2125146657849744	3.8975680603951206	4.249634997740304	4.165313871779041	3.4600447850070015	2.6069595739687283	2.2640397938019134	2.27301780127705	1.2346195197505017	2.1088777668345386	1.4517115617620135	0.7289596137069998	1.873503623292049	3.2322442381717424	3.4746402896753725	3.029610399107628	1.8822836458175993	1.9224901898409394	0.44180034267615187	2.917328387361945	2.3214713611620503	3.8632283871928275	3.6903494339963805	3.2624396806183156	4.12520186659712	3.4995029014147456	3.798583575460725	3.2821070949465483	1.9654260212169854	2.8912098827391812	1.4008996933568336	0.4397233290807514	0.7692766977978658	1.9780843724189556	0.8849442322985209	0.14686308179497815	0.9158466945924015	0.722757673689591	1.4461151832113353	1.6337796113673004	1.1706335437988076	0.22592203355386442	-0.07156345770715061	-0.22715174508716174	-3.106566198422712	-4.031093314687361	4.2274	9.228289166547869	0.2863344216927875	0.25778895107459426	0.2526848391353267	0.20319178809729066	0.007068991781342502	5.821534238872622E-4	5.821534238872628E-4	-20522.542193432684	0.0	-430.9682156298991
4200000	-20960.793194154146	-440.5461195520263	-20520.24707460212	4.265965749216208	2014.4682808261261	92.35252571351667	3.146978467818413	1.7576117687963384	2015.587268107524	2016.9766348065461	0.6683310670066699	0.08669160698991914	-1.2597148944789045	-0.7880230620546211	0.7690688885161414	1.2394986668583563	2.8693770057938974	3.838265740663822	3.706514973385543	3.5291960702166927	4.422973841214467	2.755208042227433	2.9669726640486354	2.6469155855081916	2.2357554035749434	0.5442457098506194	1.6586057937291523	2.491079221967822	2.9818766610872034	4.0239324583484875	3.30017842942569	1.1233473787501742	0.9067238663756667	1.2855097913849187	2.3176310890209866	2.0923926776273856	2.9731564279354603	1.706136327676099	1.601843959447335	2.9601157757119587	3.90406988071654	4.390605127441823	5.09516232315255	4.8747181234138175	2.3294424609798114	2.2563336828299185	0.48574004769150125	1.5822147407151188	0.588688155414637	-0.011151409004726887	1.699622807679896	1.8357411812208102	2.2400661748467128	0.3051053618510089	0.6104261312165072	-0.3077058771549619	-0.5592684333346182	1.0039880321761976	0.45053778032665476	-0.19665103204426293	-1.1561212626399744	-1.0727158745651553	4.2274	8.860361689015757	0.28044061394725284	0.2566396063359357	0.25622732744374455	0.20669245227306604	0.03693967390064251	5.845237951869503E-4	5.845237951869497E-4	-20520.24707460212	0.0	-438.03333897669324
4210000	-20989.06805502596	-440.0592450527504	-20549.00880997321	4.25592204934214	2014.4783245260003	93.29603276766953	3.0736567613385466	1.2248897219392003	2015.660589814004	2017.5093568534032	1.1316059725914196	0.8191852771389788	-1.6444760282441984	-0.1813747173947326	1.2853348737059835	2.954560680983443	3.7118672940516206	3.2607421707237396	2.7766291224674005	3.631340834395086	4.120578799607977	2.3222262241519824	2.784273655342957	1.786081963494826	2.24466710898308	1.0031384797345289	1.332406069773153	1.4397614882535688	3.204399651902326	2.9774460477563123	1.635822657076047	2.461065518001054	1.1215669437576519	1.596025797757885	2.104906164198568	2.295545801154442	1.4714849271177712	2.069286584701748	4.225278754990438	5.506836085043562	6.571794891386344	5.334819082711929	4.662063343811396	3.7796374497074705	2.622112595098927	0.9006437309141329	1.0607045090590712	0.6439668087930608	2.254007739439033	1.1530305382114054	2.355398056332149	1.3920117423386	1.0826025118445104	0.656846820534329	1.2208199870934842	-0.22882730870792034	-1.3672912611784742	-1.6074015273566662	0.05315361649360195	-1.934062581473029	-1.3083986022238703	-1.6940922744590183	4.2274	11.163604554360365	0.29454753113951343	0.2540093882833153	0.24275331203941758	0.20868976853775287	0.06478045290842804	5.430292935244334E-4	5.430292935244332E-4	-20549.00880997321	0.0	-436.58655874079665
4220000	-20962.618852276468	-435.59017343225645	-20527.02867884421	4.164948015597349	2014.5692985597452	92.1844152766028	3.124883019105278	1.3306577154729193	2015.6093635562372	2017.4035888598696	0.6316096981982807	-0.14449971501078418	-1.295740855217043	-1.771610722969033	-1.2766526046220021	2.445765113178804	4.894831896083604	3.255122869334066	2.9253645715489887	4.250391403437734	3.859426966208653	2.2151385662515444	1.6655020711424287	2.4903793130858594	2.211190138816283	1.4019761221869704	1.592250587006872	2.7771549723203712	4.661882713398943	4.936111862541314	3.5501768234640982	2.516994840931416	0.9589331533164946	1.690300586689447	3.3324633309061387	2.5705816307877734	2.6430310942624495	4.119015235867985	2.9528719371432333	2.476796607822646	4.93383351132246	5.937523335490526	6.150716479342796	5.654731514363752	4.390990869010639	2.0183514386183825	1.2259674710290294	0.5147160899494163	0.9257576921530206	1.480630157620173	2.027635896709464	2.5670591632671025	2.5922579626031688	0.44806422681308294	-0.24480233216242922	0.5828653732009184	0.4188735899403772	-1.3519799145039022	-2.3525861407550077	-2.0499079546487002	-3.4160167550411433	-0.7916573896309762	4.2274	10.575248307638256	0.2845267328518849	0.2578001412166399	0.252722629564634	0.2049504963668404	0.0087217707787104	5.709800313165039E-4	5.709800313165034E-4	-20527.02867884421	0.0	-432.88173624812475
4230000	-20998.021373827356	-451.7509873159665	-20546.27038651139	4.260977230396247	2014.4732693449462	95.64628374709123	3.0912288697651777	0.9395403008138046	2015.6430177055772	2017.7947062745286	0.8010834912306815	0.4155664976541244	-0.8046836202078691	-1.9587863006227995	-0.6449998185584215	1.1243655152924816	2.9447828130428757	4.379648006909024	3.154249620554474	3.215137988851404	3.2879981136420917	2.8648777285946636	1.8690447190254669	2.672800078313787	2.438453730848906	0.6533576713786644	1.7264390200856017	2.4538215795101435	2.6676078587270147	2.5058089098377003	3.1900816690676823	3.1107761035888046	1.7654401120217056	1.8410735161520855	2.9002957153385873	2.888851710744028	3.106962803894386	2.7611704031875672	1.8023922829199108	2.92002311140105	4.552550347219979	5.307952516253914	6.174660116748779	3.5304569568234787	2.422703844471166	2.041072624117295	0.6344361073709959	0.3676107644472728	1.3518076185465635	1.8817417532234368	1.2243817927171632	1.6436101050659764	1.2905533428927605	1.3572298859769507	1.8792732407608335	0.04052626368382972	0.41071047278417705	-0.9766238129030498	-3.070996011802661	-1.3379374529364987	-0.7026921095514551	-0.645314683165247	4.2274	9.157342800033257	0.2878539448818252	0.25789096157269165	0.2495069201115547	0.20474817343392787	0.0690826806877338	5.623258211647925E-4	5.623258211647927E-4	-20546.27038651139	0.0	-448.9716178778735
4240000	-20973.89195848655	-444.88723884671765	-20529.004719639834	4.1260408512028866	2014.6082057241397	100.58498691916465	3.1684129325850985	1.2023148421900454	2015.5658336427573	2017.5319317331525	0.5141106792791857	-0.46238575158430806	-1.4582233950056471	-3.390974278555222	0.6515857765106732	3.522160652659605	3.8015287772403124	3.8041040047832437	3.875569406360916	4.132661081224199	2.129072380795171	3.247917355395363	2.5412018095829363	4.571717813215085	1.8079642137367509	0.9145334858347097	0.9027880531906514	2.238584723798779	2.4889170805887044	4.122913250312596	3.843027648710862	3.666237215027372	2.3537622975430548	1.0749898923099392	1.2406217245620905	2.1095501026791057	2.535464853494097	2.0311786613030716	3.4324280022691265	4.571098607322243	5.0679123372808546	4.244044768559142	4.601087839912657	5.940431096552704	3.175577056223329	2.846219919091905	1.2214481654624016	0.2516134384080782	1.8950517914236538	2.106105794784039	2.046476830644725	-0.6711773272060458	-0.01144594588509601	1.1035901217002166	1.490657306679056	1.1474303065681113	-0.23506374998155355	-0.7439617478891636	-1.513325389415435	-3.240331901053987	-5.297074178876787	-3.7685728961839273	4.2274	8.951982896260532	0.2885265245018147	0.2547717306717421	0.25123360975988335	0.2054681350665593	0.04999354666141699	5.158110294403891E-4	5.158110294403893E-4	-20529.004719639834	0.0	-442.69980948437706
4250000	-20977.279861415558	-448.24453843500345	-20529.035322980555	4.199715864521872	2014.5345307108205	98.5863286068341	3.1464567431830757	1.309131628134554	2015.5877898321594	2017.425114947208	0.35711517920773483	-0.5903500932637229	-1.2045850617697242	-1.9654633337015888	1.4421401493258754	4.071256955948079	2.166562392787744	5.372957978843248	4.368717755758311	3.259463896857034	2.1592251335658217	2.2699659744942857	3.8075081072691526	2.398897591642541	1.880767960523399	2.0114891057788777	0.8140314723388028	3.3020042980309934	1.5485536407633114	2.5123721591049777	4.3308787477342285	4.366914091987686	1.549029602842875	3.0259011051085736	2.2407093951374937	2.5164378679302786	2.9078200418251026	1.6819155700685329	1.2330847891632417	3.325144680161047	6.131725615001834	7.026348683287809	6.039150755003812	3.0727823497948235	2.508787781813028	1.3422780248561978	1.7515628690318854	0.5964787366971123	0.5768623877965834	0.9381268544234748	1.3256768463160702	0.736887895347592	-0.7537186913318867	-0.7209795943739242	-0.21036177899472452	0.9730723804025365	-1.64838905722165	-3.2696161475687195	-2.7327440250474564	0.19326091203198414	-1.3750761204201118	-0.03442628189678798	4.2274	10.722046567366679	0.2875127916902623	0.248245623729258	0.26059787562798187	0.20364370895249734	0.0185297249995923	5.673664919616261E-4	5.673664919616259E-4	-20529.035322980555	0.0	-446.0940161579335
4260000	-20966.860039716896	-433.3596834051105	-20533.500356311786	4.21386973734491	2014.5203768379974	92.83904980435365	3.190862189989329	1.2073473390593012	2015.5433843853532	2017.5268992362833	1.0685771017560501	0.08368635319255646	-0.8853413080000325	-1.4491404143595723	0.7974671018771908	1.6066952880642162	3.7518213733851513	3.6465562355449723	4.445015732338646	3.3640257993118814	3.0684856791299384	3.479466787402882	3.157029605646817	1.3208811812941086	2.2006199305813268	0.695194202069612	1.6624703849519125	2.690553265960258	2.608289729812504	2.4038660146663604	3.217314944276721	2.5327577164486583	3.099967024166404	2.492105266409247	3.0643996976299506	1.5807532015917622	2.3161620655738306	1.4365787115382416	1.696883083127146	3.084052644245758	4.392077772313784	5.932192886651391	4.709255393605289	6.1329879805248115	3.506931592108679	1.196364218832312	1.174627453580718	1.2609508607939268	0.391826958339218	1.3623582068627296	0.5260570332697369	-0.3344676331459565	0.7964501375756732	0.32961831263845537	-0.8228552640774112	-0.37218537387230316	-0.9986136697424196	-2.09968587242689	-1.486846936959249	-1.5635103532932293	-2.3668284360704877	-1.8548995053135406	4.2274	8.955949691625912	0.2865933790410168	0.25036746393817144	0.25179886389582534	0.21124029312498585	0.04392018489013287	5.922658645347235E-4	5.92265864534723E-4	-20533.500356311786	0.0	-430.339874301519
4270000	-20968.462345311516	-448.2309267326875	-20520.231418578827	4.0951774790372975	2014.639069096305	97.40610367765939	3.1661175595307443	1.2254687784271479	2015.5681290158118	2017.5087777969154	1.0084916212252102	2.0422343304686428	0.05226697278252096	-2.437034598709313	0.05299326950127098	0.4987501354830217	3.226050479279106	4.234413809103817	3.610666299681808	4.038012396132353	3.4336981530513344	2.391141076591496	2.566788813633796	2.631249678253979	1.7430759328010412	1.1205856490281696	2.1106647181267237	2.5443532534148194	2.7455678407074133	3.1440349296126593	2.33732958042048	2.2378903850499805	3.5689315291124926	3.385617588629519	3.2664615269156627	3.6916091040197756	3.096392598926934	1.6003406975010361	1.4150355924019031	3.417402342545791	4.240895849584265	3.2196967142544253	3.7471597855006396	4.966416634764246	5.00521315684222	2.9910655267430712	1.1015885296140708	1.5187825025383699	0.7226945455170137	1.6430557569650421	1.1229947936306488	0.56248229513883	-0.36573285835451097	0.27780794943661324	0.31367062971384685	-0.4326523964850019	-1.0727237574972237	-2.2537595509400274	-2.859957362781543	-3.8672906032861123	-1.739250591927578	-1.6715676301075613	4.2274	11.29916172508291	0.2805314480577644	0.2613182899933193	0.2528033923213087	0.20534686962760704	0.0032932572563199114	5.77248025046056E-4	5.772480250460558E-4	-20520.231418578827	0.0	-444.9588126250039
4280000	-20941.476289473205	-418.2318943248606	-20523.244395148344	4.088974183491143	2014.6452723918512	98.38925631354505	3.3008842425243192	1.1361151027141478	2015.4333623328182	2017.5981314726282	0.37781464166679424	0.8023632193444288	0.6158417884379266	-1.8974205518166591	0.07663406154279462	1.473363099106423	5.378342358088453	6.696625390929879	6.689912626657598	4.171227956799191	2.5651372432870096	1.956595019792721	2.780956008330357	1.964634392492749	0.937963447925555	0.8813295191570467	2.4730359234844146	2.5427921392717265	3.31735116442529	2.7697555854253744	3.8089136363931337	3.6476412824067115	2.487731811779348	3.2765428290694696	1.9166513646580439	2.336366114419775	1.6514121965280237	1.8615530556012807	1.98678965294468	2.3227582547807963	5.222391451545454	6.446942147563012	5.812616681147569	6.267368406285883	3.3275562857696332	2.4085253116255037	0.5457776714305892	2.268885705734648	0.5448637864325504	1.059684180263976	2.1853702348723045	0.22653888130253874	1.9554035931476572	1.7521553613354757	0.5783838309455187	-0.7202390089237065	-0.8338029387792913	-2.868109117321865	-2.70186138825574	-4.780092297307371	-3.290875084789361	-0.47043176236486195	4.2274	9.527764069149322	0.28250120465940703	0.25689800165348287	0.2577810612389488	0.20281973244816073	0.022325249572978982	5.507676809149419E-4	5.50767680914942E-4	-20523.244395148344	0.0	-416.25040833249045
4290000	-20972.18680264767	-435.57936942361783	-20536.607433224053	4.29180682814898	2014.4424397471935	97.77920958224843	3.1689060180616564	1.5207673731180393	2015.5653405572807	2017.2134792022243	0.39696675218874916	0.19480432119718039	0.013391516270352247	-2.1998791620070737	-0.9777723446051767	2.4696762424938283	4.340367498777558	4.793993936767308	4.594143909928201	3.9907721236145424	2.8076919946851895	2.883615685540871	3.1631475070110855	0.6506862989987909	1.9415859461496543	1.3562978702277828	0.5390290821958349	2.044798461713346	1.7348404802661932	2.1084973271318876	3.7229699906790246	4.794585796407607	3.7137110995335116	1.5298956970841064	0.8785417183586834	3.38688407863792	1.916819953941983	1.4578811291035914	0.577759868606787	1.476986960838202	4.773435560009513	5.9387588632332955	8.43982468538812	7.329245510280206	3.8405853855812646	6.046061344637494	0.9207128500360892	0.7249995006231456	0.8698536007529414	1.3496409828585916	1.5691012460943214	2.038944579568712	0.7771880888813641	0.8873853146172477	-0.358441321773701	2.266604015090665	2.5048462136454996	1.0845273049607427	-1.597831786578627	-1.649303318404884	-0.09075276837653612	-2.103283882937598	4.2274	9.542557291122645	0.2863472051810983	0.2544065110196221	0.24862242699026452	0.21062385680901455	0.03707642224215629	5.62688522158079E-4	5.626885221580792E-4	-20536.607433224053	0.0	-433.5015190140866
4300000	-20964.97441324978	-426.84942039221784	-20538.124992857563	4.235810988492763	2014.4984355868496	100.97948027294919	3.1519051043020685	1.0525968572357298	2015.5823414710403	2017.6816497181067	0.40592204040823965	-0.36353790306092093	1.1024958248869299	-1.4730326524690047	0.3398257814812159	3.6368423969602226	4.976773300701135	4.284204548433324	6.3741004266343255	6.995092139560221	5.618661055509746	3.846955708574431	2.2128797464017076	1.228119367816651	2.2264499415879637	0.21134872419204026	0.51584490570811	3.13174044693328	2.724340452327066	3.2827000254296257	3.306178973088504	2.3931295727847175	4.109598906518692	1.6749377680206414	1.1813974997181984	1.5674186696393482	1.7634416730560019	1.7888459563362333	2.7475144910945843	3.9793030328090224	6.231617435084264	6.300658315217707	3.71774751165305	3.1062060091525208	4.4519754099106645	2.374091762815695	1.2781197640419277	1.3326095484670648	0.8480168914371777	2.6800433526182035	2.373784316415402	-0.0680200532989059	1.0163048531921477	0.5335344343338722	0.6195097270717971	1.4692990860544612	0.867405768795372	-0.10833476591851243	1.0967696276577925	-1.2021999728449	-2.25362636137148	-4.086318958340482	4.2274	11.661826950747232	0.29008747246279804	0.254155747113708	0.24985786414329145	0.20589891628020193	0.0038627430796044815	5.347483439889995E-4	5.347483439889998E-4	-20538.124992857563	0.0	-424.4836723455322
4310000	-20980.49291148436	-442.8983987104553	-20537.594512773907	4.248921637512912	2014.4853249378295	99.56579965919703	3.2548044331004973	1.0584656619590005	2015.479442142242	2017.6757809133835	1.6583032083786635	0.45003095782605623	-1.2700554685662568	-1.2889491802150452	0.9147453680108875	2.0379088524163	2.831828495848579	3.88290055846965	2.856599334184927	3.617069565905882	3.87473256870153	2.7780303296989115	3.287613672044402	2.1005063902608088	1.523084241785268	1.5941677882403442	0.9611820145064917	1.7831102242709547	2.011952048726968	3.0704188913336177	3.535539233132317	3.4705492311171326	1.727314578469778	1.9371306646873667	1.6359696425871073	2.4313576636921446	2.9673787628974426	3.342861812264809	2.1845150307343784	2.4131398448017403	3.488841173389694	3.2483904661340337	3.877049579736613	3.211707535091536	3.410571135979054	2.3814503747330797	2.393858922417891	0.7378345409648294	0.7189654941168897	1.2522560862665855	1.317370396586783	1.3206030344361177	1.0489960470761495	-0.07116500166116307	-0.13791233916722018	-0.6478510574834204	-0.5526348390745096	-0.8149434997607151	-1.5971348901326177	-1.99074942914498	-2.732418529816334	-3.063803348785259	4.2274	11.902518510715446	0.293176002505777	0.24936413132005308	0.2520051600837653	0.20545470609040403	0.07554545646100312	5.511838417174176E-4	5.511838417174181E-4	-20537.594512773907	0.0	-438.9193817225332
4320000	-20968.958011601368	-441.24736544918767	-20527.71064615218	4.242291238224457	2014.491955337118	99.61028457114233	3.408138650682664	1.0059785945957556	2015.3261079246597	2017.7282679807468	1.74848107107218	-1.3238766290912392	-0.4637148771739261	-0.36900018230746	1.2669169794901318	2.014821219081299	3.32931618565786	3.7238656645468953	4.290875693479993	3.1992185340114494	2.3190192848356683	2.6614310677533917	1.8452054129556743	2.463093120912919	2.128369586241655	1.3114536790388214	1.378405602560619	0.9192576582391999	2.0703855498785493	3.101639742507418	2.8340153982778036	2.9771951224263735	1.6923457765257492	2.954846280603171	2.305354525532896	3.178597361603323	2.7590117174643622	2.015197115835894	1.9436072482134406	3.567840581257364	4.77537545567043	5.044521502772684	4.257898960002854	3.748423277171167	3.2480978554264697	2.418049406522199	2.0414366453963715	1.5865635606162813	0.45618369574577733	1.4714271083244144	2.492278906263949	1.5855833998134097	1.91003292722984	1.2848912558312628	0.5566717750274807	0.9496567010432024	0.8326466847283949	1.1130187372541878	-0.868136212505731	-1.5415332453808523	-2.813633793697572	-4.271654406287078	4.2274	9.098306015549575	0.28326656040220366	0.25367472242508615	0.24984225301116705	0.21321646416154258	0.009050138472343046	5.483519789882964E-4	5.483519789882962E-4	-20527.71064615218	0.0	-437.8508878211678
4330000	-20965.63875737735	-451.07044378079866	-20514.568313596552	4.2191698211460205	2014.5150767541963	98.96208786120532	3.2075114884450815	1.230749832125168	2015.5267350868974	2017.5034967432173	1.7567902586994548	-0.7341416422618856	-2.144562971104448	-1.3000008171319097	1.0182095745705042	2.2304593517048885	3.301344190052217	4.490700294432691	3.667060279017868	3.0279840263953917	2.1201616049855656	1.6695975022300817	2.0227859883203183	1.687334282919225	2.026317718862648	1.0318450120016327	1.4733665825923303	1.4481920626030662	3.0939729662840096	2.6601028385377825	3.0490212327705657	2.6641219232523743	2.920095383233674	1.6036830586774249	2.21356797439742	1.9121807081572928	2.5270145610569803	3.3295081103254347	4.402618373145327	3.4652290323942307	3.777624455793199	4.981319456516466	4.046488535026678	4.773950498201319	3.1903811620057763	2.590511777793484	2.6366119899914473	1.9279347932423097	1.0615321153958037	0.42290712619900495	1.5158579885912333	2.121995226452706	1.1629646308156423	0.6361329451147512	-0.4170662024211556	-1.0527256048463034	-0.5692666836483752	-0.5005967102055031	-1.7894535821071724	-2.577327705935243	-3.3247100619596957	-4.692707780331228	4.2274	9.640890816565815	0.2860124981917317	0.25924594828670294	0.24797685608997969	0.2067646974315851	0.03403979221354901	6.032536791576726E-4	6.032536791576729E-4	-20514.568313596552	0.0	-447.4594046142379
4340000	-20984.25528882677	-457.88647578498893	-20526.368813041783	4.6159667398313955	2014.118279835511	98.64794499783366	3.336435015555968	1.0804686452231647	2015.3978115597865	2017.6537779301193	1.1229761163484338	-0.8179497496614858	-0.8973672172666207	-1.450447805502809	0.8581865934322692	2.465948876303556	3.366512575052922	4.815300368047335	3.9280773672952294	3.720091659824045	2.091355339183817	1.8712197305310938	2.8190271102202904	0.7666273785966289	1.977918802763541	2.3638138959417403	0.8173961351849037	2.3380283385767204	2.898755010083502	1.9081842891524805	3.0250133535351194	2.7633443325309597	2.179309427571758	3.3516612200576734	2.039035296585461	3.807803958620411	2.0548831586654694	1.721872481463296	3.4935878081183445	2.4812911231410926	3.492939599807118	4.108947057776795	3.9255439418474216	3.1540439309832866	2.982465406848142	3.2220382631154196	1.5888365183640736	0.6241710027287853	1.6496906396533528	0.7957155160082047	0.7161582849678507	-0.17245303568889597	-0.9329910524233895	-0.6485515703542389	-0.6190231492764877	1.152321870896571	0.46355392289527997	-0.6736892139943806	0.23403107747016716	-0.05705898970591283	-1.0924823253945886	-0.9342012583583414	4.2274	12.087149769305352	0.2875788218475374	0.2559447510221468	0.2539152809013343	0.20256114622898086	0.013581793916137397	5.389880980339007E-4	5.389880980339009E-4	-20526.368813041783	0.0	-454.3995931330892
4350000	-20988.887238005467	-457.54271505537713	-20531.34452295009	4.364639701242211	2014.3696068741003	95.74926503350703	3.340511791389228	1.4427686847366785	2015.3937347839533	2017.2914778906058	0.5215252385669129	-2.209283378022269	-0.34927271589074604	0.4549428486425295	0.8408462818827669	3.7397062587594956	4.117201467063501	3.371663864912664	5.049548504868902	4.59325107616243	3.3053121648663173	2.2212000444691724	2.697874595625338	1.929442874517624	0.8751006531332646	1.8420048118491024	2.1997717666570304	2.7140987859821104	2.4463477232873228	3.3388572499116767	2.1118153216145106	2.857116506977044	2.9640415486536074	4.287884154249395	2.1997579034405894	2.5896613865173337	1.6050751875600522	3.0244013149424243	3.2137806357795933	3.712258454207588	5.131138630015074	5.407273749271613	5.350281178812298	3.4110500297052164	2.9504783276750874	3.3875325061596273	2.066148505428659	0.9316922337349133	1.7150022277320613	0.9253870794882052	0.31239278366256035	0.6590160507179877	1.6284402626705772	0.7013552092882261	2.423780539676047	1.7820147267428563	1.6387604339435713	-0.5338570000830128	-1.0832447493792008	-0.5049137114871781	-0.005019099147490325	-1.624897175259928	4.2274	10.701940045882713	0.28067125110019764	0.2570393449644494	0.25627860713436035	0.20601079680099188	0.027316068740707293	5.518415726307938E-4	5.518415726307937E-4	-20531.34452295009	0.0	-455.0020280483735
4360000	-20993.792710899463	-432.7142670706272	-20561.078443828836	4.289577638185742	2014.4446689371566	98.86938943186179	3.5359312325724424	1.3892354210214912	2015.19831534277	2017.345011154321	0.7376390087362741	0.1969057941538617	-0.3454593789451047	-0.7187694483916226	-0.2641196010455793	1.454972732319897	4.527126591544043	4.234309326488732	4.326613611813345	3.991679472090377	4.100062790728771	1.6710501465932006	1.4633851600242507	2.289740760302343	2.6801785232588577	1.0664951123857511	1.7088900315500535	1.168729906432717	2.0397195424028123	2.737941615531479	2.3500104727806526	3.4722533465881775	2.3421047091273848	2.6896523624626085	2.093847035900718	2.6248971628354623	2.5323359977403133	2.1080179640658185	3.3523212025498283	3.368057771288901	3.6145726347291136	4.436606468941937	4.770023727647221	3.6048075206677153	4.931004288152662	4.616867135571836	2.0443549156321232	0.010359208711816129	2.4753976512461477	2.0760867529006397	0.6975704895622352	0.7163391626221347	0.27100065564573594	2.6504342727991395	2.2432185256094987	0.8421862238736115	-0.022247777978802785	0.4738031315231126	-0.23616943773850257	-1.1451728946045459	-1.8915595534784098	-2.9754356879990693	4.2274	9.940066091189928	0.28450912469100736	0.2566626795592117	0.25356752703700036	0.2052606687127799	0.019807466730477796	5.164240909510556E-4	5.164240909510557E-4	-20561.078443828836	0.0	-430.02988961161213
4370000	-20981.106498509467	-448.3038513614139	-20532.80264714805	4.37562506439649	2014.358621510946	100.85105113501433	3.249047664103753	1.18498943256413	2015.4851989112387	2017.5492571427783	1.212631000943162	-0.2935549339879352	-1.3988726145862114	-0.7348587296328559	1.312858070745579	2.752059643376875	3.146469722896458	5.060873595171946	4.477049984590437	4.051495656011701	3.6628437735057378	1.7361301725875413	2.0062337604008214	2.534328923639006	1.8531571531199056	1.2872613499097998	0.809770364323448	2.186994604062004	3.0580608297826783	2.805776302771891	3.724618574371468	3.856537414332405	2.3431876102394344	1.1652936495530168	1.3073525253031768	2.95272057476534	2.653456442606506	1.322427531288772	3.1762392356572096	3.805823412300378	3.2696707717496603	3.97143389392013	4.697677296363389	3.8412649434971096	3.0992724284954276	2.578807094029627	0.5551635549972789	0.5147879500962457	0.725020217329638	0.3762921250321401	0.605139594266087	0.9595625064882252	1.1403185304379093	1.6145039426437757	0.4319329393773333	-0.29554747538395804	0.04423589016370183	-0.23097996493692902	-0.9507799324854781	-0.260882964642968	-1.6782366540320317	-0.746960306364471	4.2274	13.645764494747862	0.2814616382611697	0.2559799490291087	0.253156217281746	0.209402195427975	0.03819202403542421	5.083534551245523E-4	5.083534551245524E-4	-20532.80264714805	0.0	-444.4913108568493
4380000	-20988.48113469772	-455.7863236625637	-20532.694811035155	4.216655933384476	2014.517590641958	100.36918019199219	3.3802116461221385	1.285292302792891	2015.3540349292202	2017.4489542725496	0.7629120945414382	0.6941750973977755	-1.6576617562535358	-2.862036446814348	1.7254622287680146	3.4241736576776667	4.083422947326666	4.132304760718477	5.175143010305417	3.5611531792200597	4.220834061420684	2.603079646221213	1.9170289575582617	1.9703466906579226	2.367386669215792	1.475053637948845	1.0620383906290023	1.5035475689259887	0.8206369910767076	2.6161240462686033	4.035770052656416	3.8415398821305087	2.667653973633149	1.2709140208176906	1.2066846731329886	1.3146372678192642	3.139863062163948	2.0998151452257754	3.9438401094713704	4.702475030909706	4.709322499251983	5.658578167790383	4.724182631770968	3.444483649104668	3.2593139051471183	1.6759052307663675	1.0455990053498685	2.381368120387358	1.6263502174620925	0.28323635664284447	0.8069626250835986	0.7323852171797578	-0.1959589070517071	0.3695751017879961	1.1879243183858013	-0.14584185386810433	0.6160541116312658	-0.11619120144324757	-1.022956719077339	-1.7513910253379201	-1.6245089208807406	-1.6154967285581419	4.2274	9.724350597042873	0.2834847054673434	0.2546412167385895	0.25041149315446	0.21146258463960646	0.024132956316180978	5.82908140498246E-4	5.829081404982457E-4	-20532.694811035155	0.0	-453.03913795634185
4390000	-21000.348653575904	-471.30032457014244	-20529.04832900576	4.231482757331069	2014.5027638180113	110.52057593359169	3.270863128373818	1.3740884131085846	2015.4633834469687	2017.3601581622338	0.21696114735896538	1.9305300896405544	-1.9914025788004281	-5.041288867721176	0.20011532394628073	2.467809234791484	6.641716639551931	6.283213720614613	4.371954187798254	3.3215152410006645	2.9905617600875787	3.633233777991566	3.281272420792252	3.1061281604912883	2.216131944311497	1.8837525691908297	1.5215977128275588	0.8443820076312798	2.090601027459788	3.3426122914432854	4.677407316519539	4.04264360358927	1.9118137872900138	1.8295394950807455	3.051073418452202	4.00369702034142	0.7890642972125533	2.466712684363327	3.383205814113174	3.5472157550871675	6.533765247390102	8.671220999062646	7.9560552370291155	5.686466171422213	5.046977597437152	2.1914889991498403	1.518222365100329	2.8182951615305094	0.6113583578281537	2.3017782025585114	3.337278731097489	0.9408745979075839	-0.38846440192255527	0.8677162450691946	0.7133615755215814	2.8931896594126876	0.2047117459053427	1.147161702792566	0.19275992119115978	-1.1157094194390256	-0.9491963689695906	-4.755346311172862	4.2274	10.011593157437678	0.28603202962950663	0.25963901766217934	0.25007313837416595	0.20425581433414738	0.0630522565982638	4.993408446200504E-4	4.993408446200503E-4	-20529.04832900576	0.0	-469.8077462527292
4400000	-20973.677113463204	-433.08683751421967	-20540.590275948984	4.238509380574588	2014.4957371947678	108.80260486619807	3.2084504248918684	1.3193957262949823	2015.5257961504506	2017.4148508490475	0.3150934926182342	3.1390158292847015	-2.6436381684941117	-1.581299955810149	1.6643348584682007	4.843803730861118	5.807954780855032	8.522682770801339	7.521645907806311	4.237325875628532	2.645889201008603	3.488598922268041	2.8180877973625043	2.1936342391216335	1.891420703915973	1.5933278888821343	2.032774185596073	1.2680936126767728	3.545285919288954	5.814113895117385	6.516764143658364	5.655984058827163	2.1072488329992227	1.2315048174562244	3.127890708007684	2.94739939088825	0.1220526298802943	2.8457878492554234	4.631257917792088	4.488445410703941	3.6339576850273207	7.746373931027323	8.030268648899296	6.837907775154704	3.3807721910724373	1.9745361331451206	2.6274416415469437	3.251136569855762	0.12155878176325924	1.6551943031249998	2.253236174050761	2.5928402570933384	0.8222578592109946	2.8166861874073947	2.0365961148204876	0.21201761243618866	-0.6055010586379093	-0.4762623974377931	0.9376214365070507	-1.2801829084602514	-1.274938803877505	-4.518398814613151	4.2274	10.148390335379974	0.28413836729363834	0.25730882700008545	0.25190804096038816	0.2066447647458873	0.046692139970751716	5.248035659757415E-4	5.248035659757415E-4	-20540.590275948984	0.0	-431.1945358115998
4410000	-20965.83150907101	-419.4380309566937	-20546.393478114314	4.231285171491216	2014.5029614038513	105.76923939423746	3.180940348928223	1.373699732933789	2015.5533062264142	2017.3605468424087	0.18356613776010863	2.646176226540189	-2.8292319965060417	-1.8146201890809395	3.09951572138736	4.08995406998187	4.741874553599674	6.843413437236938	10.440217400535976	5.112384082297751	1.884387849020347	2.5409557402862117	3.5211156000482906	1.9808625180839414	2.356468536903	3.68004244867725	0.905591713128884	1.131067292664246	2.567317726088942	4.5555627477521075	7.556071787568907	5.0763564069058535	1.3891681204157995	1.2242549276378054	5.0661079592129665	2.982487232295427	0.6837136375141564	2.400207336636244	4.050069395325886	5.271904085157451	6.1201800463375395	6.986325984607637	7.872778816028154	7.245041778818532	3.2606633159928085	2.4256014378575803	2.76041649638311	2.4447781063948035	-0.05307165767878791	2.880094677790817	3.275401753688817	1.8620560151889949	0.2931232322225906	3.3324585205713584	2.8566017867246467	-1.0382330210776902	0.01065607476897601	1.2379725790644487	2.791168064338599	1.31251709032237	-2.2190284966568585	-4.526219095518818	4.2274	8.320632212658898	0.28694472556178957	0.25765880403777286	0.25407308439434056	0.20132338600609606	0.030154870181809824	5.068582699768135E-4	5.068582699768136E-4	-20546.393478114314	0.0	-418.47881280945194
4420000	-20981.26012761579	-442.2398824964995	-20539.020245119293	4.150595705859367	2014.583650869483	104.46433655528868	3.212984587465082	1.0634027511264998	2015.5212619878773	2017.670843824216	0.28790918393572623	1.294002742822855	-2.062391684762461	-2.415988526112315	2.3119754240926382	3.433070547857101	5.527440867387213	6.540323881142268	5.387078130058061	4.022844418866457	2.114061436529268	5.150811399414655	2.9317193057538096	1.385472244046542	3.5145005636068594	2.5218642756051497	0.2895425769300737	1.8506866256260064	0.8768029855712007	2.8468761755343315	4.375542698204194	2.5312995718500106	1.3336219687262258	1.9100046003020266	2.7000466963046694	3.2194488580302174	0.9553221734045577	4.632427358521578	1.811377704016035	3.824792317631379	4.494363467069489	7.088512255247471	8.928051766464657	13.144465721149434	4.909040859521271	2.1310046736760184	2.685910475042715	1.065220216996925	-0.1476686575877829	2.080336648562292	2.175775920562447	1.758626173692316	1.8795495913690834	3.750901511422017	4.197416535829978	0.11183302021457098	0.9401896986304601	-0.4157350504586232	-1.5836714144302846	-0.06181738349798249	-4.303159706830394	-5.305791973977536	4.2274	10.545234606267586	0.28408734458053353	0.25335802462370804	0.25622858707086493	0.20632604372489244	0.0065934612940986145	5.638277976382783E-4	5.638277976382785E-4	-20539.020245119293	0.0	-440.38876277436884
4430000	-20968.576074679855	-444.75243203683954	-20523.823642643016	4.213592119633949	2014.5206544557086	107.52213150846765	3.2026870020576506	1.230493734482527	2015.5315595732848	2017.50375284086	0.5151409478225287	0.9766859737797323	-1.0229810442470395	-2.288349527266824	-0.5306811712220172	3.105715185059961	5.300697135186278	5.9826318371803096	6.78993151557375	6.319267132527548	2.239460295757719	3.8066088512857847	4.878272071666113	2.161210164947351	2.139952593049514	1.4216555500281682	0.12230920092401071	3.4419016062762156	3.3737513715203127	2.860380809517819	2.3456296190083465	1.8477951975107967	2.0901141613147733	2.356831086591928	2.248845911504107	3.1429365053374014	2.0955112162935783	1.6886439301767224	2.9335742192607426	2.556601635193967	4.763135192857383	5.707941956815839	5.052308280152658	7.4170605901940245	5.831356961655532	2.6686034594831463	3.0083648553781863	1.2051643002323476	0.17607185052008792	2.6959435100995424	3.2592117689590276	1.3146740185197097	0.5600067273798647	1.9778719729783085	1.2299059311629565	1.3839304012383864	0.8172827209611514	1.666119328560808	0.2592041460068679	-1.036347404766525	-2.9732697486821134	-2.354736317620541	4.2274	9.64677498306448	0.2892142584557566	0.25772543290086636	0.2522177783865866	0.20084253025678936	0.056872834264943876	5.012102738384418E-4	5.01210273838442E-4	-20523.823642643016	0.0	-442.46138417659296
4440000	-20971.34156996534	-437.22362506694174	-20534.1179448984	4.231070716308161	2014.5031758590344	103.19948038096364	3.388551945300377	1.273982226753159	2015.345694630042	2017.4602643485894	0.35769282137843367	-1.1440803363962568	-1.6515198353104172	-1.5324260898298008	1.4111954256034074	1.467058301281978	5.237569890245993	5.703395111280719	3.573330545477252	4.6207590330226385	2.5929042619479143	3.0192087791849547	1.406786805005313	1.9452068379303151	4.222025977156759	2.327787401712097	0.29568178735321593	0.670991853232614	1.7150812729151212	3.9876354423937297	2.1177379375761682	4.185381748741277	2.6858642645675546	2.1665765094256146	3.5979487263114325	4.099825982329028	3.7776363746599064	0.6457115701587248	2.159368330609121	2.4120098452141265	5.337583329362507	5.960249705350115	6.949189968862793	6.753644863212204	4.983635686493016	4.8745126589319705	3.768889675100677	1.6309633535044679	0.022711616878065832	0.42576334317987863	2.19647173410698	1.0159461062445891	-0.9557032774852245	2.135707144183601	0.12709173110531163	0.6431701260634984	0.5317951732992018	-2.391568471197557	-2.3991391800442505	-1.7470624579384897	-1.9264718259968374	-4.939351751636763	4.2274	11.914167593127507	0.2822569874183269	0.26188874832373643	0.24674231499285376	0.20911194926508178	0.02862070114990147	5.287849578949261E-4	5.28784957894926E-4	-20534.1179448984	0.0	-434.90917141640506
4450000	-20962.625184367447	-432.73584125284964	-20529.8893431146	4.146016894542917	2014.5882296807995	104.69255129468924	3.2902284353710036	1.2519256905187424	2015.4440181399714	2017.4823208848238	0.6235252736290742	-0.43611494274689055	-0.45568274027793976	0.8044773162638458	1.5284721936874868	3.0256534710261516	1.9470277509970333	3.6582102886518526	4.265448085195541	3.4916663758815267	2.440285647159815	4.030332051168246	2.3141386913587576	2.836600158536731	2.9564849138729468	0.9258737866062594	0.6624040200698613	2.216487649534393	2.8052293022241677	4.395080020761611	4.996502277692972	2.895033148554277	2.3741039144543916	2.84541254322546	3.3197333506852402	2.7884177237494696	2.334791777005396	0.7160809369141468	1.2590330861213272	4.820929849850517	5.108595499510257	4.767859314409536	7.0408078841807	6.4724292763754026	5.361264715492901	3.757344023118053	2.8534708105226856	0.7854421350991863	0.20964061713990464	1.3370027900731507	1.9094466372254748	1.9150982805732235	0.8556765704687197	1.026884451294209	-0.38005426943170495	1.3020445779904224	1.8598772436817088	1.4243681465768154	-0.6241586838198898	-2.064911875096303	-3.823627403201409	-3.6447915141303104	4.2274	8.511915963115806	0.2902104580623042	0.2549068562191369	0.24995695114873848	0.20492573456981927	0.029749009198355554	5.431508869880592E-4	5.431508869880594E-4	-20529.8893431146	0.0	-430.4732880231546
4460000	-20990.592430146036	-459.05494993374066	-20531.537480212297	4.164870554954253	2014.5693760203883	101.90357769024828	3.3468657283353265	1.4925697937931302	2015.387380847007	2017.2416767815494	0.3685410762025471	-0.3481457680909628	-2.230470615349614	-3.543250603809431	0.5305572243060352	2.454848388764682	2.9274748114607725	5.719377284143699	3.1846768349484744	3.011739399089776	4.318236231685764	2.9418587504253177	1.5972844034013245	2.1254566881655914	1.009577411890324	1.8493937607322697	3.858025917435834	4.052007356665065	1.2868948781752225	2.86601120387352	3.0526330244458886	3.7588915318836595	4.711901260156448	1.8680079874655007	2.4082630649689136	1.6827213093058555	2.4322007525137073	1.0479844677877506	1.1908655264188983	2.4235060984159995	4.313355276166469	6.349114928410219	5.5110989636772425	7.021924995063073	4.045662899511766	2.2071137922375534	1.553558721254549	0.875387393343902	0.34017616995877176	1.3166136702667823	1.6388033652025196	-0.3568079940003799	2.583607797772791	0.5566283116689249	1.2156368473976051	1.5494101233795723	2.319467095741766	-0.06506387009663782	-1.3711056248113105	-1.6265684877043958	-3.259993980497725	-5.623525920412023	4.2274	10.018547315039504	0.28489704498125934	0.25539313690422305	0.2544593018995221	0.20525051621499432	0.02767071048447317	5.238994298514317E-4	5.238994298514317E-4	-20531.537480212297	0.0	-457.039612649363
4470000	-20979.62263049308	-460.17229283323206	-20519.450337659848	4.35446598906304	2014.3797805862794	101.67157906848009	3.3734838454254508	1.2341915088389461	2015.360762729917	2017.5000550665036	0.5055926729945909	-0.5881505111902223	-1.5274334817944508	-1.3990103098579125	-0.3113179811995213	2.026793210459625	2.803415068829721	3.9525878716591047	3.950528014590198	4.581831452952034	3.034191201867212	1.859054415751881	3.244652787690896	1.9869760820940072	2.716723451059216	0.9141809132017918	2.2393466167704315	1.1097723541892983	3.442473821029875	4.72288368149267	2.340451042928983	1.7711979787898868	2.6633861157991054	3.1867341729588867	2.9955606946381783	1.7775770165364113	1.1087478350866653	2.046240839525044	1.6020684821218765	3.599845568278029	4.415856661436978	6.0360806369451785	6.396362941047614	4.374459770787263	3.1352761300064014	2.747999974927935	1.7329341956705804	0.8664699003945082	1.7242983142239043	1.7551742722980526	0.9457609898124248	0.05492785461138738	0.2606175507382875	1.713231321542343	0.5192090767507394	-0.1082737103074396	1.6681931706975541	0.5836279121086485	-1.1737438314195794	-0.9554280027714919	-1.714506752446007	-0.7949045790277112	4.2274	9.155416703574772	0.2883548217801573	0.25038058301859345	0.25459038341380485	0.20667421178744322	0.026628235548887057	5.410764733400087E-4	5.410764733400089E-4	-20519.450337659848	0.0	-457.9868533834245
4480000	-20963.977278095048	-442.55575551849165	-20521.421522576555	4.22191205546654	2014.5123345198758	96.30316238909315	3.4093497292053274	1.2696709022059964	2015.324896846137	2017.4645756731366	0.8226757600812438	0.11178179994041187	-0.7374596764315133	-0.5642766398920197	1.0277348816093483	2.9697369152540065	3.1959598002853897	4.452226048557381	5.114489490078732	3.482001922639619	2.1702754935669932	2.0918395147205553	2.580269806932448	1.7700758488444293	1.9611173450541517	0.46588164040815216	0.8454016644138933	2.0970598942140284	3.072105828167945	4.181696707632935	3.8821787790390783	3.8316467110919468	1.8302686187830965	2.1562952999828555	0.9577220107597285	2.8333272546894666	1.9749261814042858	2.014145767897206	2.1518297683560577	3.9677510144137935	4.284386217009216	3.5522059638592762	2.306722050933838	3.543787360566398	4.292427052511191	3.718505331980327	1.056079201935424	1.2621638900734604	0.3389979801511907	2.64850110679938	1.830268995303649	0.5595722119831272	-0.43824175067826227	-0.7881363576319018	0.2751310738860656	-0.18663292050771724	0.29188052580129986	0.36029723704400674	-1.5539714267271485	-1.7115704271363104	-2.4075572409629067	-1.4631784141530277	4.2274	10.550677032026954	0.28230411015687795	0.26143296839279073	0.24879605377731787	0.20746686767301228	0.03948088081003464	5.655044224459057E-4	5.655044224459056E-4	-20521.421522576555	0.0	-439.55077845421897
4490000	-20971.409891913885	-433.9723080907079	-20537.43758382318	4.133068619547186	2014.6011779557953	100.59579728299667	3.3657637466367447	1.3326816177218517	2015.3684828287057	2017.4015649576206	1.726785441346761	-1.8451762138103638	-0.7887189665913878	-1.02709851130973	-0.4716861223778377	2.193884316164745	3.9783916020311376	3.2923965683818133	3.846723005139093	3.4928719821316783	2.3628297444838915	3.3212799505495796	3.305205586461117	3.0541404620564827	1.2479698450488292	1.5136809152605348	0.6475731984646045	2.3875163505383155	4.119200998820102	3.0343636490759702	3.5740226211244117	3.4477110646447913	2.982949127632092	1.0520018175260213	1.702291562090765	1.7745460328289002	2.0484580955842056	2.821131590266072	3.557944215108575	4.7556214799233985	4.43697386442918	4.890566961925686	3.980263826474875	5.285304231746398	5.694633869287168	3.3636529526368006	1.5748495950473274	0.9198613274488809	0.5570620047316726	0.5655139294311291	0.23831806003829809	0.5839489404648273	1.0918156055858232	1.7014450813456818	0.4503166449944333	-0.67713541200691	-1.3945406261567432	-2.2638778951865675	-2.6431642432957094	-2.4030016656035267	-2.567145130380546	-2.491919959022706	4.2274	9.716079242562515	0.28044764414746165	0.2610490710661576	0.25629129659670585	0.2022119881896738	0.10004762530813636	5.357829365253988E-4	5.357829365253983E-4	-20537.43758382318	0.0	-430.30570330697543
4500000	-20977.755379725677	-452.6181426597788	-20525.137237065897	4.1665637851390995	2014.5676827902034	95.57136328929464	3.238128590254879	1.1478668687594655	2015.4961179850875	2017.586379706583	0.7205495979679949	0.4466635784332271	-0.5450431660696275	-2.0662177051410398	2.649175497831722	1.9044990429683624	4.099329038819976	3.6925968629093884	3.020762017667057	2.7568948689560635	3.7431593924333906	2.4282565789525647	3.0672896308245443	1.805986822380767	1.0664729210952082	2.1729598892862736	0.7612956975013295	2.236204617275821	1.6422602855504258	2.684189763707785	2.630465746915386	2.6483483851426843	2.5775841352474127	1.9196856011595558	1.9347311328236327	3.50267005456678	2.861026133674706	2.584701602071879	2.0692925745044595	4.079443401345016	5.942884002072951	4.274322032624165	3.7608385398845807	2.9262874005455837	3.46849561136627	1.6397050732402259	1.013673313665456	0.2665041940453959	1.1892803647067745	2.0382867418442707	1.7958801752092879	0.7586805697510531	0.07688795551604588	2.297583533777371	-0.0899844492526187	0.34330935013486774	-1.3773895510867793	0.49651471645918577	-0.8140680396363804	-1.8285580303892106	-2.838961317520979	-2.2194018888792306	4.2274	11.438840530709983	0.2796763784171521	0.26026568971343583	0.2562632578725081	0.20379467399690282	0.0370803692872997	5.146841424941687E-4	5.146841424941684E-4	-20525.137237065897	0.0	-449.6459556070316
4510000	-20948.40092156152	-430.4416798861562	-20517.959241675362	4.188373184260103	2014.5458733910823	94.42148195834756	3.1210723464599552	1.163187855904915	2015.6131742288826	2017.5710587194376	0.24940531660448562	0.4574079256338175	-0.011143608857838092	-2.0881521494302504	0.47696066403213766	2.685777467974267	2.2262528205870877	4.416153359002272	3.7995370337017613	2.74570275683377	2.0290192326808327	3.211373228783326	2.1688866442796395	2.1952615780919627	0.7341470083805288	1.380183306344069	1.8172964630709978	1.4067433829793563	0.7819206506751925	4.690484603880245	4.002314080400598	3.0153884922836	1.765962249181487	0.5535239700554371	2.0512725393401894	3.100971806373289	2.489279773804697	0.8491400868666599	3.4648843318806355	6.1151271880168725	5.261124657581847	6.3778561035005445	4.848796529364663	4.851311554312662	3.0366058804180494	1.9639891890534398	3.20603329643445	0.1649828156508062	0.3186881862647034	0.575205391149336	1.9395797830669304	6.238805255701953	2.108855010603531	0.9303156991811097	0.8873240126840369	-0.76949667218123	-1.487340937727982	-0.35077406289089885	1.940430831543101	-1.6238368108145562	-2.4416248845316417	-3.2845550209462995	4.2274	9.687807430231139	0.2800725709951768	0.25959710797980423	0.255158411554981	0.2051719094700369	0.0596997181482956	6.030430387384573E-4	6.030430387384575E-4	-20517.959241675362	0.0	-428.70169437601635
4520000	-20971.910288753872	-445.1862277487234	-20526.72406100515	4.157146859874265	2014.5770997154682	100.42771836086557	3.283161953001673	1.6074720979063077	2015.4510846223409	2017.1267744774361	0.8266764846560452	0.7369567396065783	-0.05709261949393109	-1.6162907963281712	-0.5881788319486767	1.7349783211102454	3.249019124846163	3.4990094520193566	3.8581607692705617	3.1187600764200343	2.436205082450569	2.4864659645707787	3.121018233724516	2.4322730435946838	1.3532925553790092	1.4115053639383899	1.6134231309036973	1.9713991667280086	2.3530152389530903	2.581187030097837	3.3289577509681783	3.6751548825019253	1.6873014786718847	2.003287195486506	2.573194834375265	2.3401368070868034	2.9127341640631648	3.099993068641042	1.562277850904553	2.4161526218495184	4.368925249303576	3.5655670030517546	4.916304057377848	5.465391271316065	2.873140283721381	3.0945468511357928	1.3070322989214178	0.6530102645785096	1.2161411762414758	0.6168729715428674	1.4482735161670124	1.6604749720866094	0.9865772912529125	-0.2131340883133186	-0.5395942826306815	0.14341587572653108	-0.32235419632356943	-0.5816259432089101	-1.6468509762163686	-1.7531237806848217	-3.103859169991975	-3.6721820084254246	4.2274	10.295547921361552	0.2892130758231919	0.2568027889295921	0.24974312379140687	0.2042410114558082	0.05564199337127056	5.777047118498585E-4	5.777047118498589E-4	-20526.72406100515	0.0	-442.1963496055788
4530000	-20962.019311127406	-446.26505501546677	-20515.754256111937	4.146381195510453	2014.587865379832	98.37928815075904	3.223403032725045	1.1885419485929063	2015.5108435426175	2017.5457046267495	1.3548376438125393	-0.6621311364286153	-1.2567517002851538	-1.8750627413681853	0.28616687724134604	1.2584540461289009	3.0038977185887616	3.5978366953659835	3.196621895223384	3.2067810992182633	3.3588809276035714	3.04729197955448	2.3830646346068627	1.6561115706053613	1.6177818807617852	1.0986044175086813	0.9634326988638159	0.5742507786618771	2.012626165187109	3.802141055703825	3.0151830456431585	2.8640462787809304	2.739552021214668	1.0322423178634819	0.9931437966480068	2.0848585844825274	2.087925707492199	1.950721091974273	3.0272268056986547	3.13167716315562	3.7640450531095087	3.9502488312015283	3.6627073065435267	4.363654133558342	3.9833137820760363	2.9067447524996353	2.1956050734989425	1.36519424128675	1.535489470544789	0.9793087719059583	0.8647437750112267	1.004524188547397	0.6370395172459788	-0.015491682501607595	-0.5360156469490869	-0.22273205461838622	-1.4317340705533674	-1.6545197832796616	-1.7961523172586915	-2.3430152446675185	-2.3715423118030525	-2.5192423843740204	4.2274	11.944524250418338	0.2953722821052242	0.2514785568821192	0.24533601662843757	0.2078131443842181	0.05602829437459253	4.972344027550336E-4	4.972344027550336E-4	-20515.754256111937	0.0	-442.57190119520476
4540000	-20969.270722110665	-453.942430476315	-20515.32829163435	4.12006526174764	2014.6141813135948	99.21749440186959	3.3516380417574347	1.255592238442006	2015.382608533585	2017.4786543369005	0.8657340691666984	-0.36294739193417547	-1.221129853936579	-0.7811741401733914	0.5614083608609494	4.352079874863074	5.570429364661085	5.576553357932069	5.097640152633625	3.144987851433259	2.0714587811939102	2.1422852029838286	1.7172710215166795	2.403918509454876	4.017154520106704	1.3411960685067361	1.85051358593419	1.4425614025290272	1.9913911902007624	3.14898940713689	3.5080586440333437	3.148609841070401	3.0217829080647842	2.8306365957787896	2.1707459838380485	2.157037869432624	1.0495046311545553	1.634961312806745	3.68131367615129	4.478193995370308	5.565030322165519	4.299637717381361	4.5123416173750845	3.0734575559187842	3.073521222386761	2.1698256936463043	3.3979114535423927	0.6862691493296152	0.9303688826464824	0.8602743916413013	0.2053108328529722	-0.07587547134386641	0.14163940061337355	0.07914495232672075	0.611123375886956	-0.6403986287566354	-1.2806399584882566	-1.8349100707368982	-3.3421424412167644	-1.8462140380593044	-2.6003366319546597	-2.0261379430058524	4.2274	12.219284112285292	0.2831974745922074	0.25938816181417484	0.24979218718165316	0.20762217641196368	0.05465899858613983	5.362674326186663E-4	5.362674326186659E-4	-20515.32829163435	0.0	-450.61762886982933
4550000	-20977.051609660713	-454.5807968330578	-20522.470812827654	4.145302719383422	2014.588943855959	95.8492377784411	3.3028109049314125	1.2076987463920794	2015.431435670411	2017.5265478289505	1.1103220175786357	0.28001861335853495	-0.6067438909219356	0.45497614753674404	1.3176450029975233	2.6324036788511087	4.147281941489918	3.278319781808734	4.1988666325723925	4.090734202990187	3.274388883725326	3.1577202733164835	2.3673865896563164	1.5008659982606374	1.755103341892177	1.3063336400158314	0.9910494716116871	1.5575930317983404	2.642923164782275	3.5587390684524474	3.621232287652509	3.7634424513509726	3.7942116267744135	1.9476363398927012	1.093193346923384	1.939088871922588	1.8489059202196239	1.9008072327055834	1.8484259724067975	3.4427383874508224	4.703268264281805	3.4001021680946684	4.026093422245237	2.1744500669985456	2.441346580761809	2.063734966002725	2.1454689436781695	1.8012981635582452	1.7002156420962382	0.2929270366367392	-0.16443175190680412	0.13158057974583448	-0.9939805616078541	-0.5741139642145099	-0.8185860911724883	-1.0124199927537714	-0.9920948915572383	-2.0387381299963683	-2.931847257364611	-2.9549886524381344	-3.512124633517452	-3.6283718478924354	4.2274	9.02852220494051	0.2854206243195492	0.25579761297746967	0.25119420641552925	0.20758755628745104	0.01659318662561247	5.830440892766826E-4	5.830440892766833E-4	-20522.470812827654	0.0	-451.58596822222614
4560000	-20981.56398904542	-456.5001337761411	-20525.063855269276	4.130630598679974	2014.6036159766625	94.40161290668738	3.3912619442845298	1.4399409920074966	2015.342984631058	2017.294305583335	2.207589946373188	-0.4097124292233406	0.12143989821169365	1.3058503705016267	2.3015347969373994	1.9700714414390483	2.763360984025531	4.03267595146485	4.017517082967735	3.840333137370176	2.662895541917978	2.9512469621888635	2.7511868998529416	2.297802918243436	2.3133207668494244	1.4956557630584966	1.9171870989134956	2.0921321794329253	1.9587750968457778	1.9610227409005194	2.27645273736003	2.134370470130926	3.0124331031023734	1.7803980250523754	1.5529307627315818	1.670421025421935	1.6490583330186355	2.856640087388252	3.593480885224075	3.604475610180802	2.823729834844852	3.664965436944114	4.127726778846734	3.223889444242749	1.9042289635570087	1.7915913873613512	1.8904587962749182	1.0514829429399006	0.8460254292327808	1.301109981810272	1.1566567707317528	1.036857493097324	0.6933217920719066	0.2893800418880802	-0.09302016981722971	-0.363577352896467	-1.1280774786865648	-0.7570185377839427	-2.280935918467741	-1.2243689009351366	-1.5221161863752495	-0.7786618786003121	4.2274	12.179670765788334	0.2853303611581509	0.2573495812567622	0.2490473837266288	0.2082726738584572	0.013101338536791008	5.964411189188815E-4	5.96441118918882E-4	-20525.063855269276	0.0	-452.2471803354241
4570000	-20980.176592902666	-445.1770911404115	-20534.999501762253	4.168719104402225	2014.5655274709402	92.20330181548513	3.302227330983046	0.988809817609322	2015.4320192443595	2017.7454367577332	1.5423171055158622	-0.2551940935364404	-0.9341483604740886	0.10441891567903516	0.9614134131963701	0.9223676411793459	2.939486854349703	3.2192704550547964	4.463855932749209	4.616851275780542	2.563655059675339	2.739164279062144	2.700983950907421	2.0734113550402364	1.876023104827175	0.9428821255782346	1.5531436497359201	2.0688062322788	3.21115578831252	3.0923030502036903	2.8490995195667344	3.398221987166562	3.2797311999724483	1.1921339953511436	1.5638497077637352	2.1547512629929044	2.3072044142879466	1.7598400171380055	2.1835887647618737	2.9386208700358227	3.290775678971963	3.870144754708874	3.2320346999089566	2.493043522941707	2.0022196251571556	1.3078553876549632	1.5170129755965476	0.9948430482761654	0.35560921391225364	0.991733970802542	2.128318606410887	0.715804988462433	0.9206898467327725	-0.7254527781797776	-0.8531420734337797	-2.4740106188921356	-2.6789591730395332	-2.9440248493674974	-3.9261505478578798	-3.4193682229047595	-4.405296539613261	-3.6228372640179303	4.2274	10.4727055743607	0.28085724479585406	0.257533804931019	0.26011356519114576	0.20149538508198028	0.013625685317413868	5.895466975355371E-4	5.895466975355366E-4	-20534.999501762253	0.0	-441.5666237096647
4580000	-20973.722394492463	-454.4492186076318	-20519.27317588483	4.2069022091232195	2014.5273443662193	97.01856609611416	3.2497731882983287	1.2257970534738323	2015.484473387044	2017.5084495218687	1.1086421848358385	0.1783333767255002	-0.08589113086558522	-0.35006938676568966	1.0916244766633727	0.8796280866603379	2.045286655178051	4.605845823215596	5.188812146943903	4.090663299470739	2.8118603821654515	2.4774319220162813	2.040400286668037	1.5953961835780972	2.4064272599185035	0.5313862036557635	1.9705651467137273	2.018473156699097	2.074629293014178	2.4020478980599482	2.5786783427856173	2.731549155139383	3.1653923623132956	1.7244139295588858	2.5250737232550375	2.300868724276227	2.4126613766323444	2.995783670348353	2.4737240037808435	4.088617741424685	3.899301126165721	4.070048896772322	4.668126424786904	2.9841733439746094	2.593255371962718	1.9852957909139923	0.21361397672499788	1.0770807379670861	1.9842021305226896	1.4652649459371647	0.9596460236889418	-0.22725735597077257	-1.0127918617323588	-0.9354040133262317	-0.9592139955509993	-0.42604843753873667	-1.3823277375535374	-1.883542059853203	-2.295278019911489	-2.214999790783845	-0.9948585041008244	-1.2534537851789824	4.2274	8.676353123015643	0.28334696913569135	0.25325233651714735	0.25358219100592305	0.20981850334123728	0.008189988064431459	5.545510060982702E-4	5.545510060982695E-4	-20519.27317588483	0.0	-451.57575561139174
4590000	-20980.554821896993	-453.4718776864435	-20527.08294421055	4.218256119550554	2014.515990455792	96.48793291977181	3.4118069744641693	1.1987935420713334	2015.3224396008784	2017.535453033271	1.2578843570990017	0.2678577398100007	-0.16785168486340948	0.053775786577526574	0.8685051581510395	1.6783105391254851	3.1934768034890078	4.922017462008102	4.1898751733432205	3.115514959260083	3.4797715276458265	3.2347124696869476	2.8846885112547946	1.8309925714334039	1.2099956515160424	0.554235927455765	2.626561214566682	1.4609292327122527	1.8784902510594312	3.5463324470220488	2.9705530264686204	3.0234157849404815	1.9021094685760884	3.755188417078053	2.29551875757206	2.739441001506505	1.2677428919129623	2.252977324253651	1.5912472547754173	2.784661195845744	3.4554504079894905	3.2635925224059514	3.2633685775632215	2.1880267792659667	3.2615493744212123	1.2118582439716366	0.4320358722613207	0.2682147390640254	1.602463916133953	0.974793543273973	0.37276736547632716	-0.7735796789837956	0.15850307391111784	0.3442499587691679	0.9942039460727845	-0.17800615475978854	0.3359382127112383	-0.30350242305657416	-1.207868934877641	-1.972514161909929	-3.018277975932673	-4.3487086188367305	4.2274	9.993872588653202	0.2868301776153763	0.2523544401371651	0.24937522987304767	0.2114401523744099	0.06381599640051852	5.671602015828283E-4	5.671602015828288E-4	-20527.08294421055	0.0	-450.09316398193835
4600000	-20989.822393878425	-454.1745122114046	-20535.64788166702	4.216573690188703	2014.5176728851538	97.29621107677512	3.469008407647579	0.9325417877014538	2015.2652381676949	2017.801704787641	0.8530520745488978	-0.8158002355525545	-0.23865091333590988	-1.0995861101682236	0.9202059021887523	1.342192836269301	4.22905462273773	3.9694885703225857	4.07550423925677	3.0174805463985535	3.315199607998054	2.9975139780069298	2.3886644501523575	2.4989649298547243	1.2166565185718594	1.1964279776681832	1.2909753118952776	3.3672667487644383	2.391913589598799	3.2432581440062416	3.4876933639721917	2.068886453741732	1.9135573246900763	2.0826895772454392	1.3275089433359772	1.428549801371553	1.3397852831552726	2.405184840492086	2.2993813502042766	4.186216217300849	5.478083417657075	3.1694807364579605	3.051781489848051	2.1868680427586726	1.5007295335181585	1.1548941695653112	3.353451007187936	2.9676326693597925	3.2096781520043742	3.3053373604957983	0.7374637662786914	-0.33228813178381045	0.4967861470087284	0.08078022870931734	-1.3490736485174224	0.08542840940615182	0.5678080716143443	-0.6616470134888854	-1.3042296424823088	-1.7919197630712977	-2.508322160499596	-4.30208616461444	4.2274	13.09774961548682	0.2841963820831538	0.26689597004660864	0.2432444628985591	0.2056631849716774	0.06549767849436958	5.573980532219117E-4	5.573980532219117E-4	-20535.64788166702	0.0	-450.6749128264636
4610000	-20988.986023490103	-451.69229032626953	-20537.29373316383	4.373920991271617	2014.3603255840708	95.7667326966424	3.444024701691487	1.1805211896989107	2015.290221873651	2017.5537253856435	1.0684805213440234	1.5578949987712916	0.13331493112771836	-1.4825724686190238	-0.7551472744115338	1.2872271925226797	2.7955409279109196	4.003423301517429	3.513536554415342	2.963487423334514	3.4961687797358705	3.3497707971981034	2.9426355222671514	2.307806016929229	0.7702764347553258	1.6355816254270483	1.1318066458618894	1.6707753376518628	2.0842074876967813	4.136125076115192	3.9439648251406565	2.4184490679364745	1.8498021365732404	1.4850887168821552	2.619405783487709	2.802781960296909	1.9690641006032428	2.2964838481651357	3.140056806696107	5.1011743844478685	4.329099541678461	3.651488968724913	3.0389117298525843	2.7190802338339273	1.7865435855526837	3.3802496882649065	2.2068558105588543	2.4528301699410857	2.3775960376763807	1.5743449154879934	1.9357029920677595	0.7726447458498114	1.0905557828476762	0.7714720216211131	0.3311525889362569	0.9149443356363318	-0.3291097078769951	-0.450483191655661	-1.8598931526917122	-0.3031024064903387	-1.6394790465323759	-1.3995052615709924	4.2274	13.348829893901126	0.2840103109080062	0.2560468800965198	0.2592275132759252	0.20071529571954771	0.058424468901618294	5.304159927645575E-4	5.304159927645577E-4	-20537.29373316383	0.0	-447.9637852579042
4620000	-20979.99907684402	-455.67480527816923	-20524.32427156585	4.178715554475955	2014.5555310208665	96.97044937070171	3.3878006564171703	1.0618404233150947	2015.3464459189254	2017.6724061520274	0.673596332346702	0.720987837309595	-0.27668567790683785	-0.8042734776235837	0.5516719213168062	0.5857740407684884	3.0095268397282866	2.8546922194997277	3.6441921703469817	4.207729283450059	3.2615486138021286	2.294286632612975	1.6466351796335361	1.8549356943639244	0.911178579305182	1.018134322574248	2.229685327371559	3.9393875453474756	1.9512838097783451	3.146934729811738	3.219195500911303	3.192009668434565	2.0667432215125814	1.9399531551133782	2.2038646998863687	1.740966329287795	2.5494797152049085	1.577287121523905	1.8727722045646826	2.8525429345287194	3.4236133563248257	4.682612855868154	3.548544421970884	3.2302070058239782	2.1168796569590103	1.3985311131306601	1.6650041000419575	1.250229081702054	1.2846079706044602	1.4894167195632093	0.3594424433472289	0.09881069983875626	0.871327511675426	-0.09634660074099871	-2.080609461671749	-1.910187635571705	-2.4311697639804604	-2.537449165159774	-2.1564253858498277	-2.3093427008425236	-3.669153596233542	-3.2106174817259365	4.2274	10.299604083603851	0.2894742845823762	0.25672162287262623	0.25258967276708594	0.2012144197779106	0.04374099642573673	5.509228637430758E-4	5.509228637430756E-4	-20524.32427156585	0.0	-452.92354255016414
4630000	-20981.33967759539	-463.6529996571813	-20517.68667793821	4.1726479254411535	2014.5615986499013	93.73262936256991	3.395790286842549	1.3956202555651658	2015.3384562884999	2017.3386263197774	1.5001468626498475	-0.5081113041682888	-1.069104135482091	-0.3016628293788546	0.909801039635626	2.943929914174243	5.3265880748053025	3.663398659960532	3.150255300677244	3.3650640760816315	4.519231276836435	3.506890804403485	2.691613896454718	2.2705295388607127	1.5934188089818642	1.0092008254866172	1.4316048924686604	2.2916963044403316	3.2287230700056018	3.1105669160469365	3.9402665268948267	3.6018947216801864	2.677115190153637	1.9874754478326109	1.7347175985673196	2.122738132892655	2.104028682047032	2.527041409921023	3.2204480116208236	3.913285832391375	3.9181694264821636	2.845980309549364	3.446192710877937	2.783021629813216	1.5558994153239853	2.16477408339329	2.2726230427448333	2.641010178793119	2.1569947960521985	2.185719343970017	0.12759838027812465	0.5601317151902777	-0.5531864550828229	-0.1234976678088956	-0.49664475768304506	-1.0085702803085155	-0.47520091831738065	-2.1740090260391174	-1.7503960425817682	-2.3851121911652893	-4.285035232353097	-4.556621899227365	4.2274	9.479418202485967	0.2855517115562343	0.2626041295214679	0.2514530666555863	0.20039109226671042	0.04104100773103261	5.89222584819369E-4	5.89222584819369E-4	-20517.68667793821	0.0	-460.2055585534078
4640000	-20986.103406119724	-441.21710908826356	-20544.886297031462	4.097764216253516	2014.6364823590889	96.57522154646367	3.336658858934589	1.0547773782883385	2015.3975877164078	2017.6794691970542	0.4700127871894606	0.8850751446306235	-1.3533109627900592	-2.6395537014570567	-1.225916276976772	1.118867311704436	3.967414530916617	3.6284566947494494	3.842075704144499	4.8056615776207074	3.952475919774048	5.068504499520295	2.607834020355954	1.8994652873800266	1.186987361993661	0.368693923671613	3.0805489167657942	2.9365075787684196	3.2879283483992543	4.8030192170206565	4.410957405638783	1.9302780360794018	2.495241161509721	2.3188836308403484	1.1662343774199782	0.1953095300638109	1.7526164807006723	2.968472465365598	2.5617483343764578	2.1502432633709416	4.729925385861993	4.384827419564732	3.6046267910686938	3.1093879413724563	1.5377147833732527	1.5375516828128528	2.027960077579522	2.469950293984774	2.4675194509299825	1.5063956245308066	0.03232463858076396	0.5745262862613588	-0.21628531319971206	0.056098362771762195	1.1387409015753875	1.0074804252476754	-1.134339766426578	-2.8248131252511905	-2.861971844927148	-3.363458337273509	-4.744347417186945	-5.317067270579441	4.2274	10.069674736640481	0.2767046603167198	0.25605781339399386	0.25329665036087745	0.21394087592840771	0.018987201348313276	5.731099432880562E-4	5.731099432880569E-4	-20544.886297031462	0.0	-438.89302231914917
4650000	-20985.44476043665	-448.2649249769904	-20537.17983545966	4.125875088797445	2014.608371486545	95.84253325729671	3.2520195419179747	1.2403510750410172	2015.4822270334246	2017.4938955003015	0.6912097645816312	1.363238485654721	0.504028141953977	-0.7964329306592732	-0.4904070286362687	1.665818291208053	2.7453049562725864	3.5699117494340937	3.342421976846916	4.685937789736237	3.4282293659942247	2.329179655085763	2.490145778597711	2.9839023067429515	1.8737370188121192	0.6137161814620793	1.8066333313169638	1.520681841993274	3.02226117872443	3.224219139557795	5.035231453711365	4.1760924302025915	1.607583763345467	2.8189529841527516	2.0196929713832596	2.550999066337157	2.3954455185766212	2.4851933114147933	2.790777370280485	2.6154509598895204	2.8810381592053926	3.7712411346034447	4.3700091374693715	2.651491259909028	1.648720489344893	1.9843063658270599	2.3468833768532975	2.4710673392950158	1.669226012302775	0.28050825619467096	0.8208508177360956	-0.240279109797142	0.5726819757147913	1.3959842874705866	1.0547667564016052	2.144783657823084	0.056958723107240816	-2.356708320999204	-2.7292169825201205	-3.944185986929977	-4.151338692139628	-6.527754744251341	4.2274	10.96180467128986	0.2876711431278055	0.2599158555902106	0.24649412840290183	0.205918872879081	0.013884542056638284	5.501834177942884E-4	5.501834177942882E-4	-20537.17983545966	0.0	-445.42640755268206
4660000	-20966.079928437666	-448.63220362232113	-20517.447724815345	4.136149974178497	2014.598096601164	98.19564269709124	3.402850059469017	1.4685655701134386	2015.3313965158734	2017.265681005229	1.4314103123336999	-0.7661733620524075	-0.7794394012110257	-0.8939392643090751	1.8260862673205513	2.2986323898801047	2.6669742197378503	3.6553976737268785	3.4465373355365525	3.6685350313180676	3.024728881890274	1.8116567281911855	2.6372872195860184	2.0645000648484553	1.432762409808573	2.4867994232305635	2.204976245194718	1.2326659664625657	2.4380115460851712	3.0267872814015906	3.9252073632301214	1.9100017946832015	2.0865775476443953	2.7574569162556983	2.8742656452428696	2.5720451461079445	2.2998970804435857	3.2940388635131463	3.255533133929377	2.6309523107883965	2.544143569875775	3.665023772921202	3.0148967017793047	2.166918320045439	2.593841706260148	2.719784392306187	1.6381433345434455	0.9898427982104597	1.4724182650316862	1.0554143485318002	0.6761491854003554	0.14186438963182016	0.4218214714910621	-0.7036608668552771	-0.6068570745203176	-0.1985954122694035	0.18131373414029267	-0.6823477877206321	-1.486861890522842	-2.981729017772488	-3.2794809999135395	-2.7184986651874827	4.2274	9.804101659477928	0.283952468077461	0.25285033341058694	0.2532722114661461	0.20992498704580498	0.023295526736653957	5.305539755381249E-4	5.305539755381257E-4	-20517.447724815345	0.0	-445.2850440838073
4670000	-21004.68311503643	-466.80798913058834	-20537.87512590584	4.228606988334526	2014.5056395870079	99.0157798821959	3.2458044019867436	1.2955993425979524	2015.4884421733557	2017.4386472327444	1.0766186544738163	-0.8047343011257926	-0.6305058798900952	1.3593477780913243	2.073696089317079	2.1798306897816646	4.040723288711973	3.7582411307383117	3.9050903160123087	3.3307519021699603	2.322175637115348	1.977096289798681	2.2034279400915233	2.749888603448936	1.870453134718193	1.4773586618200851	0.8028301206901455	2.535292702239072	3.1586960429039386	3.198531181736495	2.575402609360738	3.2054748489948715	1.0314056573516706	1.5302743223647168	3.7877841824281333	2.237769111893856	1.5355575369333263	3.328995073132194	2.823707826687782	2.914458477316603	3.777355450360606	3.865124335550716	3.487614148714479	3.229934137509114	2.8646340695549495	2.284433920122396	1.6538315522266078	2.1278828882969063	0.5358205026508507	0.41169057668180514	-0.29539538273155735	0.8226532765809675	1.792402050926731	1.6405669239275888	2.302619301929318	0.3995066121266099	0.6781512122688858	-0.31545952054205545	-1.9964168485537659	-2.182030521393673	-1.9443774040089625	-3.994031223776761	4.2274	11.370127053593245	0.28897410116151157	0.2570598036138806	0.2562927933978318	0.1976733018267751	0.03165367273681691	5.274201516481306E-4	5.274201516481305E-4	-20537.87512590584	0.0	-463.4591365848761
4680000	-20979.72815846552	-433.38035573214654	-20546.347802733373	4.617621029677608	2014.1166255456649	93.65740688372759	3.089629650386654	1.141936614404134	2015.644616924956	2017.5923099609383	3.650153797856435	-0.3750257163388569	0.2737084704449649	0.8411256565981704	1.303104782359914	1.263652083911504	2.464705218288216	3.148302037433848	3.362932681622568	2.9334115672761314	2.823335772200184	2.116404754744024	1.8770763476340329	1.9485658013617424	0.8095272342605193	1.3732358462116026	1.6220443674209657	2.443214702848217	2.2646439591690495	2.504692845460402	2.1712054953921287	1.715935809172893	2.007975825737664	1.563177690433041	1.7151913447669827	1.2710311911470082	2.130624907042886	1.5150962582061966	3.0284003153691472	3.7077027379855987	3.7675786128103783	3.4070150797196295	3.434259717144897	2.878755562707	2.2923898536154548	2.0775561050132905	1.395679939959675	1.418945004494671	1.5918061122942082	1.9094675487151074	1.7735268920427476	1.3169086313028782	1.0294929936408135	1.1264852867447912	0.900785633910433	0.8027640705934458	0.4560320997652325	-0.8039977452955597	-0.8842266084158943	-0.8166084265199555	-1.1754769698904335	-1.4132758940602006	4.2274	9.169561866915515	0.2873811862209769	0.2582022552021172	0.25199272027922226	0.20242383829768268	0.0059636184679069636	5.825357324664301E-4	5.825357324664301E-4	-20546.347802733373	0.0	-429.1780263379145
4690000	-20965.692528458196	-427.1603294898665	-20538.53219896833	4.260988277226691	2014.4732582981158	89.58356823846498	3.1803030510919776	1.0411777986981776	2015.5539435242506	2017.6930687766444	0.7650731825663238	0.06292814011280434	-1.375212179668078	-1.6317037339066711	0.5305816975177212	0.8970249817329787	2.577237292051924	2.0289183290267525	3.2434370786852957	2.473994226248689	4.205214775044276	4.803750686201226	2.1864703727090142	0.773540221139629	1.053199286040601	0.9737293497836051	1.9173093559221537	3.3828895083674166	3.029530723017156	2.6286518459163344	2.067463829578454	2.8361493029961813	2.5238803316720553	1.2993074450537345	2.1611988709272922	1.176879948160071	2.789395721792519	2.2404155310561755	1.8333317575722523	3.771201910809076	3.881975824645622	3.80287191245094	3.678676801817645	2.6474558271034767	2.6727837628475397	0.9603386292212989	0.7710781887157913	1.7070630537541576	1.2351753346594831	2.5597410317208373	3.0061868564866447	0.9593566000914655	0.10232432754043928	0.31252967412871435	1.502213513839397	1.4995494276163472	1.7912447247602965	2.262873348074362	1.7890024775792415	-1.3246853247378345	-1.6984495344911348	-2.6228401848617904	4.2274	10.787187643112166	0.2872241920723685	0.2540808745048442	0.2499729815933228	0.20872195182946365	0.018214198372387243	5.848716965518497E-4	5.848716965518498E-4	-20538.53219896833	0.0	-424.17795637581685
4700000	-20972.366991672483	-438.47813061613874	-20533.888861056344	4.372112470612953	2014.3621341047294	91.50407150988431	3.373105609406384	1.2193928319479095	2015.361140965936	2017.5148537433945	0.9626326256324751	0.271057590929761	-0.024099724427347646	-0.2832842778719681	0.08771524185960519	2.2124467767643563	3.5502240088015586	4.484172703655701	3.1606718775258025	3.3077364692967604	2.834585413213987	2.2995346704903645	1.6176612355002689	1.7659358639705585	1.5691136007732696	1.500483528406597	1.3682139560771855	1.0570454581822732	2.044911014733684	2.9462185599306268	2.4139814523017686	2.4150271630090288	2.620072374423166	1.8050535434610073	2.6392788314259863	1.9500459165358606	1.0926862912257054	1.5429323097950975	3.7043315531552015	3.560057421562074	4.3307324589516645	3.3172691175094884	3.566516817227575	3.4480111468548325	2.2437034431208183	0.6631942672160582	1.5484951713272344	0.8730463780577535	1.26266411182851	1.5626207114004738	1.2048088569067141	0.7099954332302055	-0.5766173309606006	1.067339851081976	1.245108267005138	-0.771896510853864	-0.881418019411947	-1.5216482472474313	-1.0581544346206857	-1.9655738643639338	-3.261683980460793	-1.841627698135431	4.2274	10.501163138470067	0.2794589331932449	0.25941997544448725	0.25613712260996535	0.20498396875230152	0.0407048833814229	5.79928116775773E-4	5.799281167757736E-4	-20533.888861056344	0.0	-435.2856350350188
4710000	-20988.756673228734	-446.46075404957793	-20542.295919179156	4.16116868350563	2014.5730778918369	94.99316353492262	3.124568326920988	1.126629208433588	2015.6096782484215	2017.607617366909	0.5481434402782741	0.47114176426519083	1.173594127501545	-0.8506538911163567	1.025820019773119	2.197969497076615	3.9930292245397054	6.645289623431344	4.237184287664166	6.150430159997905	2.3234180517238423	2.7930317682050654	4.383876253170859	1.4121682133364233	2.089245924899402	0.6365836360310204	0.6268677336656723	2.9772709249789986	2.457348043138693	3.2277061570182073	3.751024363903988	2.9173924937633005	2.2464099681285448	1.4668849880212287	3.3297110938786245	1.6238842703494334	0.7871585701963448	2.0538983366884347	2.5672697499331645	3.902642509122114	5.368276634637923	4.574556591172299	5.035180974568409	3.4651377195413815	1.8862070490601177	0.6081631063924493	1.0221935526789356	0.4782039825413464	0.6997232578643731	1.4284011070805516	0.1335563827519374	0.5599859328170936	1.5737058284596843	-0.02852368896483648	0.45911643704633576	-0.5498250371483178	-1.6674441687136747	-1.2970671062592847	-2.0785664533154535	-2.4619549649402037	-3.8905954472263655	-2.8534300412146285	4.2274	10.182228331392036	0.2933717001452486	0.25764245708311606	0.25271302901533543	0.19627281375629899	0.07332853007302134	5.487314119423327E-4	5.487314119423328E-4	-20542.295919179156	0.0	-443.8705103846829
4720000	-20944.106887651044	-426.11718689482063	-20517.98970075622	4.155422047881828	2014.5788245274607	92.78292262891132	3.1470388541180996	1.22483618906917	2015.5872077212243	2017.5094103862732	0.6536307011576203	-0.5905951524760281	0.07551630450172525	-1.5540594479743215	0.010829526443655979	1.5695856346155543	3.283023154027025	3.9416891115785493	4.457442671080094	2.649575177480135	2.335003910432853	2.1894167050172286	2.672448121416439	1.7398876030426784	1.8167794672772284	1.1797991454154793	1.676893645214033	2.3816908861662074	1.7638181269102657	2.9076751863773445	3.805258509707252	2.2644386424434417	1.4385286336778684	1.2190098744983215	1.377166667699556	2.1979312160590863	1.934061188436642	1.9675156473324078	2.638735161046189	4.465958181179728	5.181393634682443	4.882024679290004	3.5155377640979726	4.223477334585679	2.278534501594947	1.1469291763533431	-0.0751260389839215	0.9231395472991237	-0.2464714238446284	1.2784957246673174	1.3395522192245433	0.3821306782229964	1.0406539679502653	0.7661918331074872	1.3355236643831394	0.33647549918738745	-1.6570438334207778	-1.6307205410112915	-2.3166020914939134	-2.737875214471847	-4.343648666649776	-4.933800508591644	4.2274	10.760395399603327	0.286253405729113	0.2638802030033944	0.2459730232104457	0.20389336805704605	0.07846579396954649	5.982495425243732E-4	5.982495425243735E-4	-20517.98970075622	0.0	-423.1794972961698
4730000	-20971.9500922324	-433.53016323297066	-20538.41992899943	4.185568330905356	2014.548678244437	92.24622053064745	3.1248134979933644	1.0561802442432304	2015.6094330773492	2017.6780663310992	0.888796446479749	-0.7820187464296434	-1.2801385648620935	-2.8959403851282275	-0.3830899848421612	1.386363093435447	2.3991344756254267	3.7543777359665973	3.6259956130174245	3.6505941492751455	2.800123302817065	2.6529698809667366	2.429493916562235	1.295961778622091	1.7579379693353374	1.728189292041939	1.2090344428976176	2.1334698525175084	1.7785539818594838	1.7265386430118477	3.0045181849014906	3.244112385749872	3.861949992806511	3.064750903612049	1.3280059766154748	2.3925272039210848	2.3393412839802292	2.435686136562013	3.348486999198281	3.8836372541810165	3.1498239041883185	4.871210096264991	3.2637218560614363	2.82837425338751	1.7532310496179973	0.5597023538501702	0.4189148426847544	1.239127724247342	1.3495675695993765	0.8131773757315107	1.2103936073487058	1.9256561965292842	1.6090210215327665	0.9658871813563263	2.067287128406259	0.2909021016285397	-0.8623023758939871	-1.3940049874299727	-1.8980253302189398	-0.7273519587820265	-3.1115862160863466	-2.951411617294339	4.2274	11.406622272153307	0.29461425186660184	0.24533319501673104	0.2538977700840847	0.20615478303258158	0.027459048586569737	5.849040246435105E-4	5.84904024643511E-4	-20538.41992899943	0.0	-430.2863991897491
4740000	-20948.089568864198	-416.33699648596786	-20531.75257237823	4.211914982498263	2014.5223315928442	89.34755649909725	3.172381048001701	0.7843208829075872	2015.5618655273408	2017.9499256924348	1.0755190645039152	0.7322562160475041	-0.7468168782954949	-0.812999703036906	0.3901402406849508	1.6466951788685447	3.0954372082900106	3.1610876782892587	3.165633292592137	3.927595694801324	3.095812387239878	2.96743426322669	1.4206224265231824	0.8587539723801807	2.5009424008435532	1.5156177214121533	2.1435678739736215	2.8352488526197535	3.2565072570522138	3.434433522246679	3.1464613115948863	2.6767556518387265	1.5701473318482981	2.9229622408060063	1.9573822696934289	0.6193115701367287	2.4617219341651686	2.6628746827991883	3.7440184262830485	3.6237800137468144	3.059795939488454	3.948306363829543	3.7362373176096426	3.114263020902277	2.698056920219582	1.2421452156976538	0.6048034041019507	0.06482117659231186	-0.1001269392034688	0.5064172701876113	-0.1439270223722623	-0.8252267825565053	-0.5913252486649095	-0.47934329802458964	-1.1255842098965652	-0.4070509287964959	-0.8002983228280518	-0.11940979294141252	-1.953542914039916	-2.0388104618454963	-0.13624261379592761	-1.6930655120103242	4.2274	12.525580781346603	0.2808213920824397	0.2600792701450252	0.2549194041817386	0.20417993359079553	0.02794412296991313	6.141754145834909E-4	6.141754145834904E-4	-20531.75257237823	0.0	-412.67800003461457
4750000	-20982.819252919824	-445.3587565201241	-20537.4604963997	4.1880690410272905	2014.5461775343151	99.16090247805248	3.2097992646979443	1.3989770822371066	2015.5244473106445	2017.3352694931054	1.1759721613993104	0.5858856879339845	-1.3666041569014498	-1.0619534655949983	0.46797846694898815	3.0723077342444833	3.296430729753435	3.9541476783215668	3.7843454765422613	3.7723678091741797	2.5304510937178764	2.2291104757935205	3.210566364185259	3.3771151429154793	1.782218319464912	2.8545464337761213	1.8723403177947529	1.8662235676432724	2.3189465120458976	2.7589992642099035	3.396282889440553	2.9800546481843586	2.2469165290860986	1.8603708908626375	2.746721491055469	1.7000235210464825	2.930136149690123	3.2543428231356017	1.9904823930573254	3.1952350984288396	3.512028554882884	4.4424746481767565	4.89669026449786	4.098904640937533	3.076289421114569	1.332377390253076	0.4028394317883715	0.51678919176414	0.6230220838732545	0.5590024660675201	1.7126145303470124	1.5514009208809094	0.5905781695852058	1.8412163759553117	3.7340509857441844	1.2804299883151011	1.099203018967497	-0.22949454814507514	-1.6009666187176248	-1.528254168979984	-1.62996052525913	-1.7347254261922729	4.2274	9.035505102113301	0.28286648431840256	0.25390471016944277	0.2503060130718936	0.21292279244026016	0.036356150844776655	5.490814345340369E-4	5.490814345340364E-4	-20537.4604963997	0.0	-442.31400999436346
4760000	-20976.60126755576	-436.9220064400529	-20539.679261115707	4.263331611839653	2014.4709149635028	101.0934516618599	3.166169526037119	1.344037389809084	2015.5680770493054	2017.3902091855334	0.7966504594035537	-0.03375757032228588	-1.3609656903978031	-1.5731530144082573	1.1758661108619493	2.5957059982649007	3.6760315758598923	4.586775876861758	6.107969499482383	4.385488233519278	3.218765229994714	3.4741868610842164	2.207204073464722	1.741278315163903	1.8830937230349811	0.9012785828311728	1.3300222286211916	1.610355915734117	0.8167673660917645	3.232651594677932	3.504771360336822	2.276500368952782	1.4293117870952894	2.303154333884362	2.008547394997791	2.427281469147233	2.2589429975153115	2.729502295473667	4.49706283703654	5.730534436944954	6.165931001267971	5.809978223546447	4.045930164881845	4.860190558789188	3.6742538006646246	3.5887992358154315	2.1501046038422973	-0.0060075299329132754	0.3696079650760461	1.4526127678289984	1.6296307739649265	1.3561208069447546	0.7320002203858101	0.9036180186194122	0.30311709110569834	-0.4007174785528521	-0.7236558090964207	0.06661829529944696	0.282382161730537	0.4448909492077038	-1.353094468315187	-2.657665094865555	4.2274	9.49004210823488	0.28079787767306313	0.2560600248048461	0.2562120759298747	0.20693002159221527	0.026351680518178388	5.310192401486273E-4	5.310192401486275E-4	-20539.679261115707	0.0	-434.2262500898412
4770000	-20987.993441669038	-452.05011717213114	-20535.943324496908	4.164930163365418	2014.569316411977	102.16229788085472	3.1511374390536333	1.2139587803260188	2015.5831091362888	2017.5202877950164	0.8599435257979579	-1.4885841280654142	-0.13634347029672306	-1.6019928721188141	-0.09484553816632335	0.9558140774527868	4.3099415328492885	4.500658767128162	3.6283625227041405	4.10315733428075	2.5059278039453377	2.581349008840369	2.2723569355067625	2.415085276880247	1.4266382688515848	0.35811841188975757	0.8885561066402241	2.803665420593104	2.2725397963073943	3.312084364576818	3.6146856159588494	3.512991404100873	3.1750120878697397	2.255886571739254	1.810605445898286	1.61824215841742	1.2830979308400363	1.5913687723223147	2.237437209137885	3.8123175552833475	5.427018184938494	5.366829917122206	4.902567847867719	5.0272954725629635	3.8504872264961607	2.2649217249044384	2.902036215424462	0.8517266434408416	1.3474499243937987	0.7735756134958464	0.1387697035404183	2.968152632186845	0.49583358231340563	1.873016511342185	1.290936422297876	0.0026973412557600163	-0.8049087262918686	-1.5357580008223626	-2.2814028825680417	-2.288210072084644	-3.898006740213745	-4.281245376730663	4.2274	9.026743741833187	0.28853413909481934	0.2538316026863034	0.2514958059906603	0.20613845222821622	0.011873879061142895	5.214503099240901E-4	5.214503099240907E-4	-20535.943324496908	0.0	-449.41093826537974
4780000	-20979.931786550616	-441.49366108769	-20538.438125462926	4.143024220143914	2014.5912223551986	105.89962332781428	3.1526010130181397	1.4648947182342127	2015.5816455623244	2017.2693518571082	0.30775513892038153	-1.0584964958454914	0.1882883435192223	-0.9899942279300045	2.315066178684694	3.1206615625793805	5.331088858296909	5.115292246801234	5.341727953297223	3.99480799671248	4.119128116475874	2.953430232281952	1.9267097555551485	1.146580271993206	1.3730918218304564	0.751227662006008	2.6027229506148695	2.7037882085968636	3.206381542404569	3.312352426148882	6.970644196976249	6.005187729386927	3.116559186200587	1.8815237607281758	2.3831333339171237	1.531685977862763	3.596402760745831	1.2847155186787595	3.1368964384255924	4.0304672181967005	6.2850256374631535	5.978232796008587	7.21420745415956	4.128889070446559	4.433281111333104	3.3464811234758307	1.2450349473106082	0.49299800407784355	0.12378189943517548	-0.23638990113338165	0.48487916329468794	0.4755173158031958	-0.17006527497626323	0.43899803861336617	1.6794457282966913	1.8521628329132223	0.35022179801999864	-1.33413337688564	-2.0820792301174182	-2.636254639895467	-3.8438234318568782	-2.456165480651477	4.2274	8.741287844237622	0.2888788615290814	0.25384465748052987	0.253966271940006	0.20331020905038205	0.04839246436276655	5.317184879515953E-4	5.317184879515957E-4	-20538.438125462926	0.0	-439.8701967792297
4790000	-20951.99321186401	-409.4646920216587	-20542.52851984235	4.1813976091998635	2014.5528489661426	98.20081177723371	3.4357599125113207	1.0124693942012823	2015.2984866628312	2017.721777181141	0.5607208692326476	-1.9473116958879113	-1.0515555784859547	-0.858461009482577	0.66521379093311	3.068114448076432	3.388310325385253	4.40506555358539	4.245630117529564	4.263753321290177	3.7279071620065056	2.9356686547596973	2.0100726238709727	0.8809937288259871	1.020233012943352	0.9697101362109091	3.692878657014992	3.653017262954725	4.324313870648469	2.8107394390378566	4.1931061736827395	4.8984019516982	4.613370374162672	2.517295072485041	1.548880686927072	1.6026951954349609	0.6120353978291834	1.5142106695749724	2.8361253594276667	3.5132221083530006	3.6458546399499197	5.0347144834609985	5.737168842368963	4.300814116104824	2.643441599091939	2.326868105606825	1.6888097725487698	0.12729486563342746	1.262110447385961	1.5819400308939549	0.37410775144705033	1.3902518124944077	0.3773028586234529	0.30229533276623605	-0.5584943949544654	-0.15086748504898279	0.5993903736179986	-1.3246737216234068	-0.31107422812117247	-0.4865454902141371	-3.4989389920812073	-1.1238141984373873	4.2274	10.026247689893182	0.28120019412854697	0.25799080214009057	0.25760082702438214	0.2032081767069797	0.07231277178649667	5.38455091693689E-4	5.384550916936891E-4	-20542.52851984235	0.0	-406.90751916570537
4800000	-20974.94556791003	-443.84584551485193	-20531.099722395178	4.1191328470597	2014.6151137282827	97.36433708205675	3.1173828577034404	1.3729823485769934	2015.616863717639	2017.3612642267656	1.269142592090376	-0.3228046205460431	-1.4240678956215684	-1.0590326094557394	0.4045924261248506	1.7235079576094612	2.7486210955044847	3.5909095982980537	4.145024561564184	3.705677218124445	3.7532150762651906	2.9631459987984803	2.1560849982599213	1.3195215961455689	1.3025286125556972	1.2490342374199574	1.1425180879881713	0.8205618762237928	1.422097241935906	2.8612112881060066	3.7506921550372194	3.846172297247886	2.8457818703716184	2.0593877311973094	3.462971129650338	3.3898743886770952	1.9635550807793287	2.2762975860228254	2.1860731846861907	3.9520686310604525	3.7473104722276234	3.781396811422401	4.281421893393563	2.6428244230258606	3.0520750964271604	2.354002101656277	1.6784839847901818	-0.015522395414282408	0.7997011235871824	0.40224500193087087	0.9308126056417708	0.3768767837832362	-0.6454422878405957	-1.198307422844024	-1.5061021787653481	-1.2259668349442074	-1.7439604919309097	-2.661062857909861	-2.179502242598618	-3.6707989681335498	-3.9149696176565674	-3.726644959624649	4.2274	9.487075922007543	0.2849814638954188	0.2562415163018609	0.2544644697765726	0.20431255002614704	0.03054193974005026	5.672177613853413E-4	5.672177613853403E-4	-20531.099722395178	0.0	-440.62327431930015
4810000	-20953.031542889636	-429.05525690884014	-20523.976285980796	4.216646253723454	2014.517600321619	96.57696571005194	3.121101028532241	1.0302330756901035	2015.6131455468103	2017.7040134996523	0.7093667885766024	-1.4604156532369972	-1.17303428127832	-1.2989113987633172	0.3272398422391446	1.8813243916593687	2.7587090147633293	4.432003519246408	5.127768791054958	3.421727430415033	3.9455226760311506	2.1700649278467496	2.5678081738293486	1.7063495744591013	0.9328858975995753	1.2470473955601216	2.0233506444612175	2.0846639485703844	1.6793603529758963	3.217932155495823	4.83376103855219	3.932767248927485	1.955811366266777	1.8011962490027638	1.4457050501908781	1.5801565404110156	1.3653788089405212	3.646704100277824	3.9192898287873192	5.032866990089767	5.255896122369221	4.9425769590065105	4.373921157253394	4.158885025738862	4.394701174604929	1.8404413761174567	1.7723669690125843	0.2893081492345733	1.246058542106127	1.924894528671048	3.251314686239843	2.06758878490584	0.8535054418170249	-0.7811631907665412	0.9190884504715722	0.9658898870864183	0.6678156680252432	1.9403864136718305	-0.33721518433813286	-2.0402289352883036	-2.051805798461049	-2.765973460032519	4.2274	10.270275071979608	0.28994285795048425	0.25673052115442224	0.2479719479252252	0.20535467296986767	0.06138873209128057	5.567892206514215E-4	5.567892206514213E-4	-20523.976285980796	0.0	-426.2145744263304
4820000	-20944.19119381623	-421.9245813922829	-20522.266612423948	4.184894885150136	2014.5493516901922	96.5789922718088	3.1650419290091043	1.115295771439846	2015.5692046463334	2017.6189508039026	0.8662983604594312	0.6039067932021872	-0.7928193916652178	-1.2724029014415057	1.859614402852664	2.8994126344988755	4.283498677776192	3.4682517672358806	5.008273430215269	3.319369606371942	3.680603629176122	2.348617495891323	3.2355680326860634	1.587738225014438	0.3502164033897271	1.4537392978134884	2.0637674233802725	1.2802433291834054	1.8417137192383757	4.100870956935069	3.4481243858954165	2.4342725540979924	1.8194249555158917	2.8097192449854993	1.9133184444048101	0.5345594515041836	1.2655790764345884	2.5747238008395215	3.635225392316582	3.8738284539947916	4.422683218631973	4.723202018013659	3.9923740955173836	3.6266770960654253	2.740636710273082	2.9849537880411283	2.0722749785797054	0.8630606449169108	0.7750429950946395	0.9675332323908208	2.2659305381006805	1.4815232021215954	0.04127395537146378	0.11061359830253148	-0.0802474542277718	0.24388554823632336	-0.7677768854938568	-1.8095535781593444	-2.234867729369334	-2.0241416266403656	-3.066387850875789	-3.236447002631141	4.2274	8.91397707157002	0.2798368646739705	0.2599437102035276	0.254346724419641	0.2058727007028602	0.041410844025397464	5.359885625982067E-4	5.359885625982061E-4	-20522.266612423948	0.0	-419.2008009313084
4830000	-20963.664817039313	-434.5555726041084	-20529.109244435203	4.198266358979125	2014.5359802163634	97.28329472786506	3.1639236384723453	1.1761494805416535	2015.57032293687	2017.5580970948008	1.350237202214984	0.3187000574524314	0.1353536954222605	0.6901235381182349	0.21881612428262387	2.286731806926375	3.557435071345922	4.342019865190711	3.4777246812024534	3.2347146280366523	3.447622638331582	2.343455177707065	2.11312611477753	1.8587884922754176	0.6039369325381754	0.6195352472146424	1.4370957705650675	1.677510679907192	2.706939323848185	3.0431799878704986	2.389097199008692	3.125538266561461	2.4789151858361524	2.0469618328201564	2.2875378938318107	2.217769979459028	3.250744722721833	2.833817411668308	4.228419678812109	5.311277980934767	7.8059028598736395	6.706088501983546	5.837636171891408	4.636199467366993	3.634149854936755	3.322842049039893	1.5071349275348842	1.7812446487874938	1.1083796214357668	1.509808003575639	0.8083054076149149	0.6039569176251194	0.3490529590959086	-0.25843345748475	-0.44137976227680437	-1.270923080461047	-2.551302628901931	-2.34685209621433	-1.7644702778925838	-3.691362870764701	-3.6573061214726392	-4.349674986433664	4.2274	9.167929845505013	0.2880744368764364	0.2582061442809526	0.24557063781083205	0.20814878103177817	0.04737590174406603	5.683700373220292E-4	5.683700373220283E-4	-20529.109244435203	0.0	-431.2970962765993
4840000	-20977.516422798788	-425.81230021739617	-20551.704122581392	4.091871313186305	2014.642375262156	97.24068235083281	3.325490674202279	1.3992640425232423	2015.4087559011402	2017.3349825328191	0.49415190950620286	0.3294252615728592	-1.4286260237651842	-2.7123873942320422	0.7843900994587554	1.389239482917163	3.543819650985148	5.23241190648221	4.595037417658833	2.672648080748873	2.3326180972773534	2.3195719324272908	1.5428043913182208	1.2630862210863034	1.1286815000796522	1.5972268235056337	0.26844473490441667	0.988264238043487	0.8277255539237565	2.435213844672566	2.511788356511415	4.801291579977515	2.1833399493805645	1.2941795867552437	1.9570311251330192	2.5987990958366995	1.5798765783221325	2.1161575676492914	3.532752135191594	3.7585458679921984	3.857263631844545	4.166895852425792	5.495610998581436	4.4758718656978385	3.894633704224812	2.3834596796545098	2.096167425625141	0.25362471094513406	2.0245589659942165	1.6461916940818222	1.9100899932792998	1.6756224760925498	2.1811756688144186	0.2615223407560552	0.3502614768313375	0.8092621125726778	-0.4796835534425129	-2.289723331456892	-4.917936438640972	-5.455431703972837	-5.5146362810253	-4.835020465072052	4.2274	9.362161402553918	0.2794702093567671	0.2596786741397539	0.24991957677176038	0.21093153973171788	0.01740193636338271	5.581801191671026E-4	5.581801191671029E-4	-20551.704122581392	0.0	-423.5912398196008
4850000	-20964.59312930737	-431.3993505383102	-20533.19377876906	4.142976867917639	2014.5912697074248	101.52020269154147	3.1958375008340467	1.1696039678407806	2015.5384090745083	2017.5646426075016	0.4534152349131092	0.24191244626180342	-2.2695464868879585	-2.203938525561988	0.3409397594822517	1.6632807633574962	3.486194410511833	5.36980966625087	4.26035680371969	3.1897927784351636	3.3557607286864526	1.7295680253441537	2.096762830435043	1.289957952532632	1.6530519041250236	1.171060570773679	1.0705126926057282	2.494895175726682	3.2778497019783406	2.900743724692285	2.2846888800863288	2.8682165704025864	3.0185434914938676	2.911207433648539	4.187764337457892	1.622002178952033	0.8796396238552947	2.008765505310385	4.031934199688935	4.696025261791705	4.180852547825514	3.825120326749353	6.006066369656731	4.630117094079995	3.421904259632717	2.8181835490948197	2.734216600313276	0.766754100187691	0.14843384732164402	0.9900466919452293	1.491253878483858	1.6297273353278627	0.9529573918937764	-0.19314517885551521	1.0360098495421806	-0.2628486625455227	-1.2070073817516338	-1.8336410356233328	-1.9969647101514478	-2.6248661108041196	-5.146373580475422	-6.866373519368774	4.2274	10.406524075090973	0.28124319973368395	0.2579843828645852	0.25979492544408217	0.20097749195764777	0.00911652915460607	5.509571266062312E-4	5.509571266062308E-4	-20533.19377876906	0.0	-429.11420215695335
4860000	-20946.133293835148	-397.4151366580243	-20548.718157177125	4.122439885511048	2014.6118066898314	104.20024319178167	3.2470913335272322	1.2443029959273664	2015.4871552418153	2017.489943579415	0.25948765706938165	3.304386885074005	-1.8879657582034863	-2.1425151346828857	-0.6542987957709455	3.361191081649799	4.121143541783106	5.2776018328035255	6.183585714515535	3.68459022495936	4.226180783668979	2.567188504294932	2.3527009363271145	2.2240531585411225	2.7574068257351936	0.3296645425307576	2.2583553731278485	3.1774754666435214	1.638879831637212	4.048094034005328	2.5590453430377047	2.878922905182153	5.841957867386678	3.7660744582005687	1.294778363235478	0.9679691480990992	3.2631129075224137	0.8668729676390455	4.048333737489131	5.989538564590021	5.578024731172031	7.08830073555903	7.220331466074812	5.799176005106119	5.774913642912716	3.4889340560986364	4.423334406576478	0.9078000500860237	0.4468992008842296	1.4709672760651369	3.1371094722994215	2.19688340114112	-0.2697506021667838	-1.325124998480372	0.06327901102985556	2.6095539976553006	0.20630341087117443	0.06869278551317315	-1.721232382163906	-3.1921151769717517	-0.8249171631859646	-0.4639237687252399	4.2274	9.110167757351674	0.28218910444398787	0.2545684221477625	0.2557541247334867	0.20748834867476196	0.04272014951602935	5.433446846726893E-4	5.433446846726894E-4	-20548.718157177125	0.0	-395.881499130439
4870000	-20952.970196803275	-408.0056061951788	-20544.964590608095	4.092899364208822	2014.6413472111337	104.7587607603003	3.1750535872678967	1.2325091755901247	2015.5591929880745	2017.5017373997523	0.2162560047513397	1.3572217940625646	-0.09575982513787402	-1.9984647493411107	2.047129844009132	1.8878221820236525	3.612883247431666	3.616051549403136	4.426655368487706	6.574688058781263	4.178894077216672	2.0720608235451556	2.782100781431006	3.043178282576762	2.170558184242968	0.4044349919354079	1.5489487212141881	3.352411681350464	2.0976896946951853	2.726312165845373	2.4716379700218605	3.3626958581550386	6.353741690137521	2.150342691708977	2.719234209934037	2.2530434562863437	2.30264287485547	1.426544401164118	1.9359113698728714	4.866303346128467	7.41466367226228	5.540573586429859	5.254075625396633	5.600696648783762	9.328165795596249	5.856720362183043	4.936200277093376	0.8794056212915337	-0.2790986449456889	2.71081895124577	1.763672988873559	2.976659479872305	0.34740847598000346	0.5209060847114477	-0.15518710727979546	0.11655892525063383	-0.7751686539276916	-0.8739822504402226	-2.3810344386690914	-4.956170279389923	-7.807974847321236	-7.333125577359169	4.2274	10.382238816218448	0.28999652931236447	0.253932731332987	0.248388037325619	0.20768270202902844	0.05854489514628941	5.624125454427959E-4	5.624125454427964E-4	-20544.964590608095	0.0	-406.36821277762397
4880000	-20972.999584698573	-436.8360288774109	-20536.163555821164	4.224268267382022	2014.5099783079604	107.5420047961971	3.1909746476997336	1.6373468379781206	2015.5432719276428	2017.0968997373643	0.2752525069054149	2.5491109354352104	-0.23281707473986296	-2.0448851531415784	1.1276398122078455	6.2695354189054155	6.980217126994734	7.717626177899733	6.524064093028709	6.743283743970583	3.576162677552824	1.9297531939524135	1.8407456472490167	2.130076211555603	1.2615842187061763	0.5267570676200876	0.9731058662224699	1.864696146265373	2.352009351658621	3.2125588161712604	2.016371185964042	2.549248050326708	1.7389861589357796	3.5519234069894186	3.1968814872532496	2.7085892675748	2.168151912165244	1.5831994707309207	3.194233210800121	3.2653738136782415	4.026947522938632	4.87695569227756	4.030832441924557	5.249114178094939	4.611709843822463	4.496858062629896	3.1666754374748445	0.4062987302481387	0.11823873270676416	2.8477100451887143	3.9376919457596578	3.694975240919269	0.7409733383041385	-1.1163553390925063	1.853771087968579	-0.878308831190018	0.20810562830340756	-0.10569799055975618	-2.0628921041210777	-1.8869206876841835	-3.6480343815293343	-3.352717725610643	4.2274	8.994029087154898	0.2881328126117964	0.25569094604569825	0.24805782906671173	0.20811841227579256	0.027071732721473212	5.314261672629211E-4	5.314261672629211E-4	-20536.163555821164	0.0	-435.3237992381896
4890000	-20973.20554814968	-443.5446401129052	-20529.660908036774	4.189980910910692	2014.5442656644318	104.40384422884131	3.1739201687690595	1.115001740520017	2015.5603264065735	2017.6192448348224	0.32493898086801537	0.21498880899123785	-0.5856417484190084	-1.7820485810380133	1.9690812075206843	6.184925790313256	6.565263087785853	5.987662649902617	5.0033962610497085	4.154080804605089	3.365596029167568	2.055909226113879	2.2950916635159944	2.794711854458774	0.7530069794117435	1.3968327736501356	1.86757971817928	1.442568416217217	2.7666348712398423	2.806029158095553	2.0002242389064366	2.221941100186813	1.1001889380859016	4.0658802644688254	3.0360037236180126	1.0413481186757694	2.109562545594976	5.20828919048309	5.70122498317135	4.5618758064076115	4.465674410600402	2.108534111578132	4.410312050316913	6.201868526454687	4.15128814239362	3.768508250094993	5.6920007940847945	0.9017555950661954	0.2943047380748519	2.981642694116886	5.195163025007545	1.9903497741368519	-1.0208813099586773	-0.7055532433585163	0.3980914325273101	0.24079367238237365	3.1737903063606243	0.5774935860803054	-2.36634138167652	-1.6728971659397045	-2.9540817198508433	-4.173550634396037	4.2274	9.026485408603007	0.28132900468208305	0.2570739821346297	0.2459411603427434	0.21565585284054287	0.007373463936014053	5.414966823072007E-4	5.414966823072007E-4	-20529.660908036774	0.0	-441.87603236580446
4900000	-20976.79694764077	-429.9862254442967	-20546.810722196475	4.107556598192475	2014.62668997715	102.72554096789965	3.3086788465517993	1.114652889113684	2015.4255677287906	2017.6195936862289	0.5020235597331162	-0.1951742443452053	-1.9805575492718297	-1.8966762140078024	1.488535903328587	3.568060243299494	4.078867553371118	3.911390672526363	4.822256358397359	2.766684030752057	2.610345695593733	1.6950531701252398	1.1818055613716754	1.640027678188519	0.5748617368981355	2.021713888048508	2.066254012724591	1.3195429991707435	2.5143007191310973	2.8145021894850735	4.298776978832509	3.5054575523342377	3.827491307555556	4.6128530346244885	1.802223887752209	1.4175199644171363	4.346221060537925	3.317152010188732	3.10413218164938	1.5136170280229462	4.045139123854015	4.144621854267799	4.279662247703133	5.021552970161674	4.946463956583761	3.8539582890338115	3.368018971967092	2.2267905774539614	0.17877307355610228	1.7878983313861534	1.1632857788221715	0.44631188343104466	-0.1897812514460374	-0.48358235036803554	0.21437287289621343	-0.27663140280475923	-0.18879586006120497	-3.023878640625707	-3.872896168362293	-4.714624783006788	-6.117139609493725	-7.405067398863606	4.2274	10.419965575274194	0.28554704120598207	0.2533762026230796	0.2501444556722313	0.21093230049870598	0.024400562317764954	5.404022862389696E-4	5.4040228623897E-4	-20546.810722196475	0.0	-427.58231638932847
4910000	-20988.01351874503	-446.2796937481461	-20541.73382499688	4.106453130416953	2014.6277934449256	100.96584164022669	3.2516096525739098	1.5673607140183878	2015.4826369227685	2017.166885861324	0.6959352982993953	-0.5882285660492828	-0.8893350106587941	-1.710043960931478	0.3880134549092104	1.3249865642561192	3.0461772155963622	3.8368070749098	4.8996644254627695	5.496958987413457	2.8458148764712043	2.757946778242596	2.7068736439996455	1.147239520755161	1.418771565256105	1.659492890457273	1.4357477064957047	1.6461073762210672	2.216732544734284	2.4084821975680906	2.402046911058152	2.2515666835215766	2.4865288323802677	3.2997861290526043	1.9418842790966908	3.043417993038539	2.2986192135625716	1.3156942706439718	2.4229452712334774	2.293151578400883	3.2569132456637853	4.079404169042797	3.481087834171505	4.520841738489683	3.1848060274842482	3.2446820663751734	3.2733619010784376	3.18503994180247	0.30856586207554093	1.6955063295014532	2.6328538446843512	2.4149495315906213	-0.39399860382682006	-0.10367357114460996	1.9072121204143004	1.9837840276267913	-0.07267400821634584	-0.22738880001849227	-0.8598295132927831	-3.835625116095195	-3.894731463012182	-3.892139419471594	4.2274	9.198183289415391	0.2917282756028877	0.25350880736912446	0.25257751364189857	0.20218540338608823	0.05892256791590969	5.641141349694746E-4	5.641141349694741E-4	-20541.73382499688	0.0	-443.6757054021062
4920000	-20987.99213142784	-451.27059614808786	-20536.721535279754	4.220672566606648	2014.5135740087358	103.91670424843751	3.318600791773901	1.3347140143429286	2015.4156457835686	2017.3995325609994	1.7444253070376174	-0.41679998090756676	-0.44764758959142037	0.6581987854674802	1.525083230294541	3.1355072448530334	3.5555081227851937	4.021096106242968	4.627470067530468	3.2378189449626142	2.481549542778907	2.935996477317769	3.0838981651314343	1.9185425075566562	1.245517835382429	1.2864728729534063	1.4303263228886074	2.332554833420101	3.3210737770694725	3.319403566934866	3.6661376471495126	2.5522081292417793	1.7233814223953603	1.764914244011226	3.528877108007447	2.5867077032284285	2.09972728720878	1.8420604991221572	1.5795013568844893	3.5871347223151457	4.269373475611591	4.586207880695619	2.830261836235178	3.920697609126245	4.271391197791948	3.806582337642484	3.389571639441089	2.285696947608787	1.1242233144775393	0.7178614904577051	0.4776804449046428	0.2996575998973754	0.09755372986943872	-0.39928205895882396	-0.1397557388738356	-0.2750564183947643	-0.6201484130667427	-1.430658114820698	-1.88709373046284	-2.2325529156179664	-3.0965153178158094	-3.9359656024706053	4.2274	10.519881239155177	0.28302669502646205	0.2602116292077259	0.2512308946713774	0.20553078109443362	0.07352204205812568	5.486183842114329E-4	5.486183842114339E-4	-20536.721535279754	0.0	-447.50185687917593
4930000	-20983.837622556595	-449.19516837673285	-20534.642454179862	4.123327251193186	2014.6109193241493	98.24729084035705	3.3311714341057783	1.0226492326127734	2015.4030751412367	2017.7115973427296	1.6399774338874449	-1.0685902959107934	-1.4404821605522398	-2.3809665390687256	0.10362751896264316	0.6308262746045243	2.092945035446388	2.883770442407549	3.645319555019968	2.6492477244637325	2.2591902175329013	2.2226274752030326	2.097217869635738	1.0076622206132329	0.9488899116014387	0.9673906802890117	1.4025240943620583	1.2802497071537289	1.3497449103281016	2.7424634472865357	4.205810043406079	3.154640082372039	3.289377955148849	2.679868122467298	2.482658611443222	1.0752933279544634	1.8587073334007247	2.419292581419519	3.1882658667638113	2.448680075690231	3.5877457486570936	3.6792142288925325	3.8267664766082556	4.041470618214263	5.150845744852173	3.134898165030429	2.8364117972088585	1.1016665177065836	0.5470080470116636	1.1996883499165434	1.0880897673760597	0.0610614298669806	-0.5358542851364554	-0.2309796701394595	0.11230718008370282	0.7631636975217249	-0.4217640212907702	-1.4514381584251201	-2.44795019528896	-3.238170448605839	-4.191358907986884	-4.666041920148186	4.2274	8.941725788787764	0.2865993170922065	0.2535618606228038	0.25269994972733406	0.20713887255765456	0.03134513999407424	5.214603599044709E-4	5.214603599044704E-4	-20534.642454179862	0.0	-445.8705380287311
4940000	-20980.838399531014	-440.83422055021373	-20540.004178980802	4.153588817843203	2014.5806577574992	95.93049219495285	3.229576145080037	1.3540049835267893	2015.5046704302624	2017.3802415918158	0.6404943752932041	-0.6042912020790825	-0.33668139432324207	-0.5206840297914259	-0.09355779411262022	1.818984714774672	2.1792980528000885	3.1839354472868915	3.3986474677573524	4.158557137296757	3.89477641585393	2.0290128524842492	2.523751144693274	0.7122235143951825	1.9670624395223812	2.3277198695692354	2.7478024364336724	1.1821717220538313	1.421737659606749	3.2787475928588625	2.736375420754539	2.1796551215492235	2.946993087880018	2.200737545290691	1.7765275352949363	2.721596814343137	1.294520639605084	1.2718938003910325	3.0247886027664124	2.537217864549745	2.6780252098120174	3.3308812945084183	3.789593211879871	4.14496931907162	3.079810163645467	2.4467092543349067	1.1626031339144254	1.7495376028295653	1.839691554246986	1.8160062041271263	1.494955798974755	0.7138683900751195	1.0667866431556101	-1.5617541287046557	-1.0270545948340704	-1.7725315075258337	-1.5721820855707407	-1.651673888961462	-3.3030964532432634	-2.689478621233003	-4.359699999657196	-5.149661112449209	4.2274	8.782388121189683	0.2792650999022026	0.2589972329101829	0.2536372452031842	0.20810042198442918	0.03822403193415295	5.566567661255248E-4	5.56656766125525E-4	-20540.004178980802	0.0	-438.42091008884756
4950000	-20963.239352691766	-425.7416324355898	-20537.497720256175	4.190446791557821	2014.5437997837846	95.46362867457684	3.1104450708049614	1.4095756790986178	2015.6238015045376	2017.3246708962438	0.9328093636406463	0.278423951432644	-1.867374155781107	0.03876275111502381	1.0812291989779836	1.8552392469804773	3.70668960967502	3.5442435375140526	3.1503219179439603	3.029065294583432	3.289591372990772	3.0222088089309187	2.760294926150789	1.8383833381130084	1.6890473221694693	3.3581332611719987	0.6558954334359501	1.4959509603448278	2.858809330776193	3.25154408618323	3.2477527501322054	2.1460187314099137	2.2046620076074777	1.6737472252646914	2.923689046526198	1.6576993045599087	2.0860046656043623	0.7479020203979596	1.848697054668636	2.223175989428259	2.878539773348052	4.858585662803128	4.795209042176798	4.745319173513498	3.296287933631765	2.6338739884554143	1.210651196403545	0.6209857691080394	1.1661079297027535	1.215551954008574	1.2181025939954204	0.1326933929676859	-1.1189235026196258	-1.3309748493941072	-1.0027612961221073	-0.1270133121598977	-0.34980169289859087	-1.5500201642806344	-0.8478752948127883	-2.060776805616042	-4.008062118228617	-3.8944787597427855	4.2274	9.653692394563613	0.28465057968878454	0.2553818789591495	0.25362316831478526	0.2063443730372796	0.005032465212000086	5.342840332847785E-4	5.34284033284778E-4	-20537.497720256175	0.0	-422.87084292478056
4960000	-20960.27215119469	-432.1195895751816	-20528.15256161951	4.089218811029167	2014.6450277643132	90.52905238792702	3.040075060244905	1.1984166919555244	2015.6941715150977	2017.535829883387	1.0134800306164196	-1.4522321565253025	-0.4132720249516859	-1.8318346624811206	-0.30942642800878417	2.3868631593526657	3.9672741780648515	4.583482292878606	4.1068660136687765	3.9278481057728136	2.315938754873761	3.5451981697775166	3.1907930205696653	2.8002990394483582	2.070613356267424	1.0287330725581127	3.1052520629791536	1.0311161046524584	1.4524965751779608	2.6526754486641857	3.679072348789904	3.9439732615713505	2.5853711543818956	1.7653720735269367	1.870280179176782	1.757117803098793	1.5633028567637943	1.0846252041018671	2.9659808989969156	2.6615564814529633	4.098417721595913	4.037434145136208	4.4607875764390315	4.597452300117222	2.1910556870518567	3.747958193180435	0.6670498020465453	1.1996176655861264	0.2665597130800239	2.013700066317463	0.31954975501103755	-0.5141379608314536	-0.21640660562682326	-0.3334242050628182	-0.20436284649642755	-0.9723937518883646	-1.0852964730490842	-1.4960946188004924	-3.1798589246085904	-4.346836473894037	-4.903599323870857	-5.279294016828724	4.2274	9.412945872129518	0.2853483807102418	0.2603658465565921	0.24824578479329013	0.20603998793987488	0.02630807210323184	5.674227910792852E-4	5.674227910792857E-4	-20528.15256161951	0.0	-429.111851662002
4970000	-20929.340415308136	-393.5868492504827	-20535.753566057654	4.228165184864327	2014.5060813904781	84.90331689486396	3.0298201896898247	1.2037460473885084	2015.7044263856526	2017.530500527954	0.24847377953095612	1.0458662154964584	-2.077103152219504	-1.357243312750248	1.5897047917045979	4.040040433850718	3.9051839556667947	3.6663989121647327	4.637295764430962	2.25601116214789	3.0878835090474053	2.0458318678766556	1.6793485294844055	1.3251523394211169	-0.12215920190252505	0.5886444179053667	1.2634702161886102	3.2916838569633917	2.9344677377960293	1.2712210291234922	3.5849313394738056	3.2710120316721616	1.7639929120617936	1.6661230807260092	2.650721026489882	1.1845617359458889	1.2487687893802586	3.8592386943198647	4.767425529519177	5.4977689880533775	5.809562400995261	6.403610416734631	6.885596071567075	5.440103697151839	1.6310932520880541	0.8339240140670776	-0.7303764587880984	2.086224971716407	4.126029412197974	2.75233576069542	3.0407343865681917	1.1725210230165062	0.13812294683374446	-1.307972103960754	-0.40633062072420234	-0.8645959706539033	0.547773968368722	-1.2063597332241893	0.17839305466816868	-2.562638606987297	-1.8273336788465353	-3.540377239415379	4.2274	11.433966967435362	0.29131666310446663	0.25307530192647815	0.2527482825377901	0.20285975243126406	0.07135896821299662	6.708943709937377E-4	6.708943709937371E-4	-20535.753566057654	0.0	-391.4115260530383
4980000	-20957.481390741505	-418.2127691195785	-20539.268621621926	4.143920820342161	2014.5903257550003	89.39240467900095	3.158572300546132	1.2834763300725092	2015.5756742747963	2017.45077024527	0.46365996119060376	0.4723564193435151	-1.9099497169016066	-0.45174763255544603	2.822331820118813	0.5075427888297315	4.725944566180251	4.80261260807133	3.2754710401444136	2.8245734662082156	3.3714614850086586	2.9359706549675755	2.1165575843316073	0.890866450110922	1.3039467148228632	3.098607307741949	1.2008122583875722	2.0904613099825236	0.822719790721134	2.2561171559077238	3.091922177636662	3.1526472880756096	2.4095010299687947	1.3364539068252925	2.223004364473881	2.574086567834919	1.2922432733135896	1.3455813762165534	1.2013551371469158	3.221876308843473	5.711176892142171	5.626258413773042	4.81706335640072	3.219233598298165	1.3537471479204157	0.12387172694237164	1.7245046864894817	2.976806293554528	1.922289056600692	3.1114418105638437	2.249493968551284	0.032828945002889354	2.291318551236538	0.425828537884904	0.9407130407153972	3.1589091495832813	2.7299188728938235	-0.2872265850997153	0.12980219063504683	-1.9263097617410745	-6.62766467396793	-8.290480671606172	4.2274	6.925364724972109	0.2843462152384804	0.25198656727505636	0.25535917794232516	0.20830803954413707	0.007177504832660155	6.013415045246353E-4	6.01341504524635E-4	-20539.268621621926	0.0	-416.508038084952
4990000	-20935.472690694234	-407.22948987749254	-20528.24320081674	4.112137508209525	2014.622109067133	91.7804995397132	3.2134662336327238	0.9957216006192068	2015.5207803417097	2017.7385249747233	0.19967390682761627	0.9376824217679668	-1.712672646829961	0.43553745606481864	-1.11903689295668	1.7085340692943989	5.240687120902501	5.099183765415554	5.429056432592221	5.502595591068167	3.390814742415239	2.6806364418029895	1.2203191479831665	1.8884830336242282	1.7547517570759785	1.0448636411627508	1.4958117946687843	1.2698585847018578	1.990487623298796	1.3200492693254895	3.1950459845459447	2.2734743334780956	3.748102455532635	1.0970047581252094	4.693488794372529	6.218189359722549	6.089100727809729	3.542184960203846	0.8649828889541998	6.1888273975434895	6.974670558767751	4.88308830000492	3.963391156367758	2.8030200583493707	2.9820239575926952	-0.092105343072557	3.5217876603461225	3.5673968119007355	0.6807051664218156	1.9456652603290365	2.183442721791228	0.7540194724230243	3.699645205477111	3.8755871097923364	-0.6504355309422647	-0.9957567048789382	-0.7569609819983312	2.76525023520934	0.27928801250711066	-2.935167674258573	-0.011985881834402523	-4.203551415138893	4.2274	11.390865483993004	0.2887350303412372	0.2548737655634039	0.2476231477089365	0.2087680563864214	0.03626900038564598	5.865683343298418E-4	5.865683343298417E-4	-20528.24320081674	0.0	-405.4593032929089
5000000	-20921.237100766983	-393.26292516029355	-20527.97417560669	4.30700147021992	2014.4272451051224	93.5875538465705	2.955821157577906	1.2570280529073803	2015.7784254177645	2017.4772185224351	0.3687083061343572	0.9335117001470191	-1.4346638474491964	-1.0371210101276447	-1.2365711626330165	1.8803418530504838	2.7813855516827974	4.862191603061912	6.146408522363201	4.099774297896469	5.034284127040285	2.862124231911677	1.4726382448288426	2.375976641417606	3.14539376256725	0.9157747703497081	0.9367451390064644	1.5213921630355138	1.5403558202914946	1.8143581212063655	3.61658644558578	2.9248983092101755	2.0146031434291447	0.7492562168916668	2.8093113933602862	3.4559791899343373	3.3903530258138357	3.5838047227253287	1.033268298646456	3.775937453007805	3.577638844578463	5.155508861635542	4.89152657494305	3.9800523618058774	2.866315809639709	-0.16387611716841718	2.6794895468902786	3.5543479041731163	1.6346162747564086	5.217062813157317	2.709637103296985	-0.16055259764079832	0.3105487856889985	-1.4749289997811428	-1.9863488076964968	-0.549621041294845	-1.6905602037688012	-0.5214451729260998	-0.881012071396286	1.1637828339947034	-1.3527766105867012	-2.790756176155853	4.2274	9.184597652331847	0.29146624831872575	0.2522248358680828	0.248777894115157	0.20753102169803356	0.06308438500124325	5.97273840238655E-4	5.972738402386553E-4	-20527.97417560669	0.0	-391.2227434290705
5010000	-20958.950835046333	-432.56566206710335	-20526.38517297923	4.260919498569558	2014.4733270767729	91.08757189366663	3.0327847280758897	1.3504300792283948	2015.7014618472665	2017.3838164961142	0.47592047472188226	1.228266937552053	-1.0395651490229236	-0.4665974586270818	0.043608197737279086	1.4367756573481727	2.605045064561854	4.461031814228188	5.077548606593024	4.21751272289759	3.5090370097731536	2.995026549121699	3.083205010688973	2.757520180779539	2.9097444444691747	0.8564634829173425	1.368818970984921	0.16588328072202108	1.7378309461117716	3.6469861013223834	2.3162871425237355	1.8410877805798096	3.598581998873189	0.7369243654869295	3.9439596853628647	3.603627644244018	5.09105602290423	3.6796743162823238	1.3331946924234437	4.256329188332861	5.121107200572316	5.517211264943708	4.079913417505435	3.512480969216381	2.5992593729977567	-0.12006765453811719	1.6050618755556754	0.7794499980262841	2.0692807763736196	2.0412465876804995	1.0929443181985172	0.1770399407475063	2.264277987710501	-1.041995569244969	-0.5052772611649592	-0.7912533545714753	-3.8957357797502237	-3.269863703914531	-2.077833678848608	-0.22463824480382177	-0.0700930316824222	-3.159541991152038	4.2274	8.509112905776384	0.2856852825793108	0.2545585170606917	0.2559457693308738	0.20381043102912277	0.06365537763345133	5.739230180762875E-4	5.739230180762874E-4	-20526.38517297923	0.0	-430.4133112791751
5020000	-20956.933224840082	-422.06860004844975	-20534.864624791633	4.231582831479518	2014.502663743863	85.31995221649615	2.9488767585331135	1.2498058855987724	2015.7853698168094	2017.4844406897437	0.46104059226332617	2.1332437188525972	-0.6473597229005263	-1.3234347833097213	-0.895496221068911	-0.07511964703718332	3.606444339856217	3.281619252585002	3.8735740222480572	4.817578143122921	3.033273987168386	2.2126909482490147	2.3501989020797542	1.3458314436512318	2.2389035177883025	1.907916796450721	1.388267010513136	3.2267058856849333	2.517584483166046	2.6113457748826074	1.5246096443154393	2.7177078519909883	3.209952991368153	0.9361277620471536	3.004663086055308	1.1754688885306126	2.293788527888844	1.4466102848895388	2.3108547228216056	4.076548327599426	3.801696279154224	4.644721206650558	3.4167440237788638	3.606137012251685	1.4519693280715456	-0.29129910315064145	2.523738853707081	2.1636463869359543	2.8385496882443197	1.7528465303980438	-0.2311237247065271	-0.44700900435113766	-0.7987418789237707	-0.06899139752640306	-0.9511644055422933	-1.8401636684338458	-1.861769447488813	-0.6760769754820675	-1.5779913073180831	-2.0467747655646384	-2.43558483172029	-4.02162877762101	4.2274	9.384787441643931	0.29322654487211086	0.2524427976458491	0.25247618560840074	0.2018544718736384	0.009948505300175962	6.296642991653928E-4	6.296642991653925E-4	-20534.864624791633	0.0	-419.8023528787302
5030000	-20968.518417035575	-415.09323793127834	-20553.425179104295	4.148359799422039	2014.5858867759205	77.77230816632294	2.9165211703872562	1.2556231415224082	2015.8177254049551	2017.47862343382	0.7880522663825701	0.7259248923272585	-0.5327846914455883	-1.2928798500365635	0.31891632346880466	2.7732102640581515	3.000950720262975	4.471924100088194	3.1352865883734062	2.351470166577675	2.4187389814280555	2.1732884285574174	2.492393244958086	1.286470311228647	2.3605051523281317	0.7655936450859627	1.4807313654286516	2.2598989929408018	1.9249904094754111	1.9481928351753877	2.1616448442101195	2.0643661866000396	2.302608071828721	1.6304583263612795	2.7090106483113376	2.7209357033936916	3.1025750887321446	2.3377732910723017	2.138649166701097	3.518390184925517	4.610867094587141	3.817352700989539	4.250129163187136	1.861927840699175	0.6066760182568067	0.5195079619115575	0.30403401260516105	0.17728175102609922	1.0899702027971374	-0.5308089167225306	-0.6886521351066374	-0.1721625214651082	-0.2527874152015777	-1.1924216770180252	-0.32705840107413275	-2.275465404195721	-2.439659876940592	-0.9592199769957612	1.2027810693548764	-1.5796559073395864	-3.8253400785516454	-3.336243168561103	4.2274	12.476610591132445	0.27465907807389917	0.26187502264377865	0.25334188733835744	0.210124011943964	0.03998729256509329	6.577893833130378E-4	6.577893833130375E-4	-20553.425179104295	0.0	-411.6289093885663
5040000	-20968.99397576435	-420.86403899197285	-20548.129936772377	4.088236571647474	2014.646010003695	87.06683862786903	3.211344457691567	1.030825179249064	2015.5229021176508	2017.7034213960933	0.5167450082686844	-0.33903560012798073	-0.490463355630572	0.3820391011557229	-1.1630798647020744	0.6161760516296533	4.322037801231557	3.068241640207601	4.572910752880064	5.1466722665321285	2.7794926978692596	3.232855058233776	2.2340459542897624	1.2912875142956746	1.8852545724771619	1.6854528528699186	0.7478704591316574	0.7154086707170366	1.9890766045377333	2.146339885942172	3.012284457971956	3.1568737295290448	1.7786258793205934	1.0437489509438327	3.494729236276284	3.4751044956081545	3.1628764115514434	1.7131707863373005	4.6317031592307805	4.580081768199577	5.483235564671651	4.801400203182024	3.9929303102475635	2.8370101777275094	1.6592614359240607	0.38403732738321805	0.14942114328086858	2.0988441204521737	1.7978332769947056	-0.0491091976653337	0.8958484637685948	1.071388078442377	2.2156219382017315	0.17487162158003922	-1.204090773579198	-4.305428804647834	-4.317978561592813	-4.081785368199201	-4.663556843548527	-4.685676317712593	-3.9047454259404875	-5.164917583353169	4.2274	10.528284774517658	0.27687270373993633	0.259671386053614	0.2615541439345006	0.20190176627194828	0.0464483571337965	5.927706919580208E-4	5.927706919580212E-4	-20548.129936772377	0.0	-418.242839645177
5050000	-20977.266686036524	-425.81776174837086	-20551.448924288154	4.129432553173672	2014.6048140221687	85.93852125838471	3.017394463248502	1.2583930834887271	2015.7168521120939	2017.4758534918537	0.8397364271914399	-0.30866566724441014	-0.3035481190218288	0.33643506146411595	-0.5942173295347614	1.73789397085321	2.9762671711214823	4.170018525319072	5.420729258287574	2.9087031712840132	3.5482814904108753	2.8021014135959823	2.249835646493835	0.7839326188078186	2.1773715057353353	1.8099311198061798	2.471193502804181	2.964919359462945	4.664664714835157	5.9902973482619934	4.4541471904183005	2.975695022262244	1.9557758288368958	1.9897001979798474	1.0995430717754644	1.3574138725861842	1.6620666203999501	2.032501973980842	3.59465344393438	4.3890423876015845	5.535375547344999	4.883030049498755	3.145322116030304	2.0460246860658424	1.3513776049301098	1.2542469494113342	1.787721128867942	1.212106213870179	0.6437418852015844	1.2833249521066388	-0.4422364140490632	-0.24680556769072715	0.43183725023973163	0.1911364479229184	-2.016041302436281	-3.5870780933847253	-2.0564391035303484	-2.0940079085887824	-3.8935515084454897	-3.4189848455166354	-2.6427367415275054	-2.69046836320653	4.2274	11.222250795952885	0.28414507183727505	0.2532776011680758	0.25643976539088226	0.2061375616037662	0.06258570545143598	6.646221830150947E-4	6.646221830150944E-4	-20551.448924288154	0.0	-422.48922343690305
5060000	-20980.056920640734	-437.7729996404971	-20542.28392100024	4.126782727088468	2014.607463848254	85.66169894189306	3.0886415483317777	1.1303276237481903	2015.6456050270108	2017.6039189515943	0.5203796023106855	-0.12410642103761854	-0.923589381749442	0.04343098800663259	1.0824118166868237	2.2307907479991598	2.769767106007139	4.025651898187933	3.766535608845023	2.9191749611907385	3.668187550965106	2.3617249531824505	1.2928573315730882	1.6140199894358003	1.6037475392684544	0.9906890665244629	2.7782507867329964	3.202419814213347	2.187457462309296	2.017233109465463	3.044144358210767	2.873324544753837	1.6529628167784547	1.975021226938717	1.0789291130484002	4.158482890752154	2.1693766026463908	4.615637003783708	5.167565281939524	2.647850326896844	3.2889507648361347	4.975971828849059	2.417876281596844	2.343809654945502	1.609770742041133	1.4764941152137179	1.369701104767005	0.5043020857474623	0.499731595467494	1.446892310479827	-1.505001070568162	0.28729829120776634	-1.0214006448778012	0.5537274454422825	2.5398694588492603	2.600156026081839	-1.035034770545757	-0.27261960576923294	-2.6853637135725417	-3.5688774753536947	-2.0015791636676195	-1.0661683812028535	4.2274	9.512061555368266	0.2885205707642519	0.25059788414843154	0.25182312858847183	0.20905841649884402	0.01732693222446671	6.460795988991101E-4	6.460795988991105E-4	-20542.28392100024	0.0	-435.3342832258278
5070000	-20972.25596702579	-454.4206338053479	-20517.835333220442	4.089985652940323	2014.644260922402	93.89004983957005	3.233991982010968	1.1625773183677681	2015.5002545933314	2017.5716692569747	0.4364588341988895	-0.7555128098835364	-0.31197506200292835	-0.6278626632226423	-0.652074136248566	1.0708855443898342	4.167892108799408	3.93764677338846	4.0430018518968085	5.283971487217665	3.348853787725811	2.411690698002267	3.658596846379778	1.9866617183652462	2.1422663343831885	2.1986814132187718	1.8223396352484285	2.553119324533911	4.26406215687506	3.545183817284247	3.2267801240350544	1.6333822864402343	1.9522284798527583	1.680545479976483	0.31720161632156274	1.6213632431382703	1.7545930723629979	3.604525009230941	4.900192541732782	6.020224809771103	5.590818958826622	4.511837124979926	4.318707959418901	3.1067008357897676	1.2947693197359715	1.15249376757921	1.579365147064	1.0636359640210413	1.6326537857730756	-0.05643148333660686	0.8231298474175581	-0.9129946872459546	-0.5653675619990477	0.6697268949939594	2.7494184182243746	0.27818842648115294	-2.165566084471215	-5.256126327495736	-4.755545128465088	-4.447843678029739	-5.015131121635856	-5.77277230874373	4.2274	9.446278978503978	0.28557783172727835	0.2589238643953889	0.2517780838846171	0.20372021999271495	0.03150191272528377	5.79274803079317E-4	5.792748030793171E-4	-20517.835333220442	0.0	-452.2432157485392
5080000	-20992.277964352976	-468.18658939707575	-20524.0913749559	4.093381225889164	2014.6408653494534	95.89241553163131	3.2025108041308377	1.0262468887573	2015.5317357712117	2017.7079996865853	0.5750595240920755	0.48125966854877594	-2.070512039739667	-0.04351507621527517	-0.6173669095845408	1.6246475973321501	4.673543900754774	3.407679839254629	5.05291347849118	4.465975373908101	3.434524538404217	2.8013037764646107	2.3824541973491136	2.2018637717801086	2.03570273915446	2.2527417937641943	1.0643733570102611	2.871167656312527	5.862306845151769	4.470491206527658	2.1339319703112403	2.1187572021566146	2.2823295651472915	3.1412058358736226	1.1924603016512842	2.874073072164687	2.4939202207590836	4.341078291250993	2.8814596817213762	4.131572353397712	3.594421667109132	3.946748201123413	2.5293805462060965	2.6682693621522713	2.40617373931153	1.6749630534379527	1.162393403196249	1.0266784185163849	1.0635726367596918	0.9444332188070264	-0.27089501626501833	0.0977079230596653	-0.5314123194998325	-1.3730254655442478	0.12656054336593303	-0.46125459771388144	-1.0977834665587938	-1.3221109835516625	-1.223840803366512	-2.8327979280099513	-3.0414485483568354	-4.055679155921828	4.2274	10.692946873408788	0.28198653728590906	0.26189021171356913	0.24867320897323428	0.20745004202728684	0.04086122704562821	5.68780458617304E-4	5.687804586173036E-4	-20524.0913749559	0.0	-465.50664506855446
5090000	-20966.901717492852	-438.7522935411778	-20528.149423951676	4.183360916874438	2014.5508856584681	89.98456962560279	3.2915445775489856	1.113205786154293	2015.4427019977934	2017.621040789188	1.521133457323627	-0.977806462895809	-0.8126670317200191	-0.14986627697021448	0.793921775471589	2.442846717149315	3.1258222556267055	2.9443229919876104	3.1612439394619223	3.4132088394903173	3.0160759762395415	4.435285685142349	3.400347874681685	2.281067090247259	1.958069092694437	1.7159897215416058	2.7822277269393743	2.3068892913404886	2.579108632603784	2.7405500425928047	2.5349886494991716	2.3530988311472156	1.4769425199877335	1.1451285821379273	2.6914788399901264	3.507132784937599	2.446952899262818	2.7774030025829837	3.10164443904038	2.186942541160397	4.488426944064354	4.284174068340675	3.4158754837397507	2.407796281113421	1.6822150012967834	1.021505979818764	0.7027190683242455	0.3737364585613592	0.5360671736522777	0.039634390639741945	0.13980257089602152	-0.3893907612959824	0.19322449322833762	0.11134558182929274	-0.5241342357485272	-1.1672894928667796	-0.54609030317247	-1.2560920426683675	-1.3248806761359015	-1.814366203129806	-3.356639134464038	-3.4535688936068243	4.2274	9.624011521573776	0.27916210198874675	0.2571921049674848	0.24919363093836328	0.2144521621054045	0.03398460165936477	5.346756030727144E-4	5.346756030727144E-4	-20528.149423951676	0.0	-435.3130364125392
5100000	-20959.097750439578	-434.34511818542103	-20524.752632254156	4.231687472551425	2014.502559102791	95.88616094611736	3.1231527228442446	1.2564628332206496	2015.6110938524982	2017.4777837421218	0.914593522334753	-0.2917797050226904	-1.6811111627705397	-0.9828032501390923	-0.9624086857432261	0.8071295259846915	2.1873850139444855	3.978551108383332	4.781356584514777	4.358325674055769	3.830257288948728	4.239164792606556	2.4459109022675993	2.614799622956983	3.0502707497853976	1.9099891318126723	1.0437027510724657	1.1295230016651374	1.147426885238135	2.872991330081678	2.6131448472951195	1.95499873866694	1.9554909860501655	1.8588894030919532	1.921997203826446	2.744487975248007	2.9311091232306867	1.8875488280853068	2.282131798752533	2.587699944436329	3.5321704309378967	4.005338325156568	3.4894745899021347	3.3585943125200393	1.6481738460228157	1.1666718354687398	0.5021303076865693	0.9270563820196052	2.478466665126754	1.5422327086720158	2.0401179124330016	1.036691043911743	-0.8057560984654778	-0.5597302784007976	-1.4010908081741713	-0.9941671466783475	-1.7171638992007934	-1.1238097668146092	-1.740277720398096	-2.3603865510701656	-1.9836720520735889	-2.9900568092451514	4.2274	8.949545741379035	0.2756324865880987	0.25751579512008305	0.25456346218727544	0.21228825610454216	0.05987908820161843	5.501974743920811E-4	5.501974743920811E-4	-20524.752632254156	0.0	-431.50546955854344
5110000	-20973.509039251334	-448.603642387636	-20524.905396863698	4.145933202077274	2014.5883133732652	94.75481459900942	3.169351721935219	1.2525488717080804	2015.5648948534072	2017.4816977036344	0.7423639748547717	1.0050263005119429	0.07673365961447556	-2.1843809179208056	0.0503015988706004	1.4612707202907482	3.835420501773412	4.524334615501849	4.998612942850137	4.358291675709329	3.627104735303088	3.228440867005034	2.1554826673597636	1.8484793219862459	2.5448052332377507	0.8670707278315095	2.0327111335770525	1.117906375711025	1.5957342675847923	2.7633837010060818	2.9536181029682487	2.0706689808942813	2.737323180386553	2.210049879845509	3.6953275591451176	3.5282157890744337	3.5274618405614953	1.7326656728178975	2.48642148791029	2.633291437284921	4.02439201156777	5.714356047006798	3.8171819945613183	2.687193545180494	2.3009189907492034	1.105177496826688	0.732355995645916	1.2082008878697756	1.048528549077015	0.5034551025744511	1.2435796643199395	0.37996811356244814	-0.3979192507226408	0.4027646152136071	-0.4975952830760862	-0.2981556272352902	-2.337551256582436	-1.3977993148320544	-0.46575669814064335	-1.9098677273636886	-2.2007721806781877	-1.7772870242469998	4.2274	9.083505892272688	0.2950836001313174	0.24951420824164774	0.24934731527488463	0.20605487635214953	0.05926459175104088	5.705528086095289E-4	5.705528086095289E-4	-20524.905396863698	0.0	-445.9221626056165
5120000	-20952.041182160152	-437.593703638794	-20514.447478521357	4.12064393909881	2014.6136026362437	95.27202080834404	3.067538958071683	1.2840197428381135	2015.6667076172707	2017.4502268325043	1.4455895512411665	-0.6338941033239831	-0.9182106408531086	-0.3904643516943902	0.05934210314445115	0.9801938492252633	2.6331630677494156	2.9178993441020333	2.9447724657293226	3.4285855109169106	4.072814315580364	3.7976255704587105	3.5037591895734623	2.3141189076683792	1.7703111261876427	1.5414726794791191	1.2265392812075468	2.1555839949856366	2.4772404393587024	3.325431167597307	3.404553310851453	1.6948511621748208	1.8673591510388488	2.3404379006221	2.3569852729051877	2.763408992991721	2.425866108755483	1.8635323829414114	3.8103034851898725	3.2595416551882823	3.4048813561531523	3.788927106473613	3.772736088297303	2.869374457132256	2.6787983671864404	1.6981401726882133	0.914548193734684	-0.20807772566611754	0.3456477230194305	1.3067885069627285	1.2714582160328751	1.3636258648542159	0.7305793383193393	-0.27286007038350674	0.05225442019475185	-0.05193573872111723	-0.42395311118779333	-1.0428960394444602	-2.2562451703834614	-3.4997650057277716	-4.594417159948052	-5.448527945327243	4.2274	9.994421995589304	0.27939205816486024	0.2622116106902865	0.24946246969840472	0.20893386144644782	0.026427984270053318	5.542492921756118E-4	5.542492921756119E-4	-20514.447478521357	0.0	-434.15762294921205
5130000	-20954.346221923897	-415.39875785489824	-20538.947464069	4.177472285042931	2014.5567742902995	92.32111775875123	3.081219710751331	1.1138630694191698	2015.653026864591	2017.6203835059232	0.31730017470550975	0.5645757864396473	-1.5667500893270385	-2.2779699643684683	-0.44997482104668396	1.9710934111538774	2.937646687254018	4.320284393621127	2.927815596042359	2.687017605449818	3.2984964238300334	2.821124788987047	1.9188676218748335	2.1130364808693214	0.09689310327746603	1.3663850812837324	3.8888495100572738	2.6518232508886013	3.55678606487532	4.927454765587785	1.9310058544682638	2.27926900450482	2.9532161919111215	2.138839810827973	0.8829255933080085	2.083138990864235	2.6672869928589478	0.9514585825585341	2.818325129811296	5.063707783351525	7.470549767338564	4.759304190138031	5.06184548644307	2.8267059374731875	5.390207382033267	3.9176532426061117	1.35766027070883	-0.002158880646137784	2.3472830944734238	1.363736504926076	-0.8240429511898348	1.1100361191876267	2.208586439072754	1.0358945671750124	0.8896472777317803	1.015959977930262	0.15542737555330705	0.7688626365972346	3.2795062571928195	-0.7111181103331756	-3.6395792839787164	-4.182967441068109	4.2274	10.015584519900713	0.2877708484194715	0.2565904465116912	0.2501345817545968	0.20550412331423967	0.07624811304436124	5.955989261077794E-4	5.955989261077791E-4	-20538.947464069	0.0	-413.32130381692156
5140000	-20978.614789986936	-433.7591721447906	-20544.855617842146	4.113245893392751	2014.6210006819497	88.06701691075965	3.1397444047758873	1.1319312847850658	2015.5945021705666	2017.6023152905575	0.4466754452934471	-0.5914284418034982	-1.974086988697264	-1.779110896082575	1.0653342830879233	1.4200797842973252	3.832533184599188	4.313295006409144	3.898413533963183	2.8435956279184587	2.5240050952996245	2.286043478749918	1.982508897976797	2.1807252413157765	0.850183550530055	0.717371363889437	4.840508997368136	3.6154707452919905	3.2608860006117637	4.114380928257137	2.0126529001342743	2.733726114589778	2.132030329008875	2.5563307799763026	1.9120940793167192	1.6209672283672167	2.245608922364004	2.471914205638861	3.135085863526391	4.680490181885823	5.093509018087878	5.721121911727264	3.2691887014712333	4.293516241784593	3.1066096229980777	1.7482256856222276	0.5930132771911713	0.20410353763869987	0.4965363729902169	0.08851852564331375	1.757698069807451	2.6474244354465712	-0.052775584053431746	0.5337690712871115	-0.06212783721511567	0.34471332629424634	0.8411252066080183	-0.1929022971010926	1.4471175980564674	-2.0707292548257623	-2.89803794609329	-3.4479325313188767	4.2274	11.788804708826984	0.2808387258692603	0.253090133452574	0.2586545585462222	0.20741658213194272	0.03949875363925653	6.298027768552269E-4	6.298027768552278E-4	-20544.855617842146	0.0	-431.053894196129
5150000	-20973.767678776017	-437.7958959039627	-20535.971782872053	4.148036422267868	2014.5862101530745	92.69596333041012	3.1420226471505193	1.224389337030682	2015.592223928192	2017.5098572383117	0.39874917273345684	1.1261476900869065	-0.8223951337272544	-0.9649061400367154	0.1713960135607204	1.6949132025031532	4.386941068971373	4.3911585671504785	3.3763466157649513	2.663845669064117	3.1901689741063994	2.606994288254907	1.5028767951622959	1.2191662912529662	1.5146823269540792	0.7806973103399534	1.837144512826582	3.4797670700481254	4.938880946364861	5.194582396460115	2.078934892715124	4.681152702113159	2.1188338643309703	1.0927494095441677	1.9786969117297097	1.7740563767539292	2.5943821324696303	1.8244672944468383	4.375584952089127	4.580948196832899	3.2078436773004126	4.551549872538438	5.646683144219985	3.1015339297694275	3.2111726385346944	3.429452265658668	0.5300136009933359	0.7310105106694518	0.8466249265589303	1.9508627482492935	3.316504965767347	0.5611700646756453	0.9543822558953281	2.663950893737982	0.28448894044219136	-0.3044547854947788	0.9109607223236231	1.3835875030854723	-1.1378238331735586	-2.4532361038850445	-5.32539720030528	-5.600814905836456	4.2274	11.16796254228023	0.28145422872351533	0.25247022136594305	0.2554319576057765	0.21064359230476443	0.01082669831736387	5.828762976102389E-4	5.828762976102392E-4	-20535.971782872053	0.0	-435.43112423014395
5160000	-20992.195668180157	-458.4715904500504	-20533.724077730105	4.24856795463115	2014.4856786207113	98.4128703141427	3.2454314464971916	1.3951445064165564	2015.4888151288453	2017.339102068926	0.2837957646625813	0.0648462352194602	-0.2050846763950419	-1.8507179739805633	1.26212230298436	1.9748374172215948	4.740752723729912	3.6498603898575137	3.0611953641598495	3.0400359476506775	3.466005438055282	3.098689143704744	1.7274842236316683	2.9389303712137975	1.4152733900700374	1.279543401243786	1.030441601715531	0.9736307434786118	2.236037663679501	4.676119912505356	3.2379518843031216	3.1662836360484046	4.090709076106633	1.960152751210285	2.5781392054642907	1.529706381578448	1.6370078123088827	1.5227352108428083	2.7552332222792333	3.3202628421199725	4.224950698453516	4.296592586173739	5.466275011921283	3.3295740615212073	2.9532526694371124	3.135088225696052	0.9626810198514629	2.1082271167640805	0.7576078925250785	1.0232768133201962	1.8944197274216614	1.379167006988705	-1.2039662133518312	0.614942488295934	1.3726142918164552	2.7710977719952217	2.2813032992025746	0.9508473598938355	-0.8646118583094281	-1.9335739286575535	-1.8614011122244691	-2.437629977166148	4.2274	11.695890299663517	0.2838406738384795	0.2597889335318905	0.2538412398597023	0.202529152769927	0.04199900676522146	5.49371741340631E-4	5.493717413406311E-4	-20533.724077730105	0.0	-456.3551734646353
5170000	-20949.389555947033	-439.1412992575953	-20510.248256689436	4.144610863165172	2014.5896357121774	97.60629981773837	3.2113265450204422	1.3052149416495065	2015.522920030322	2017.429031633693	0.5199621271169768	-0.15606906289761133	-0.6582864426951289	-1.2533598195079458	1.6947305912394786	4.273596220703525	3.8521624312804157	4.717738244672997	4.681359883765806	2.4040845462501745	3.676328016782714	3.9060728989864497	1.18216898965113	2.887029310755091	3.4294561884573085	0.971734373086367	1.1363799676240542	3.6186009124781835	3.6057436095256263	2.6153338897256533	2.405521107297949	2.0528626950097544	2.3103458661367826	1.8615319589544348	2.143670359366325	2.947602934779984	3.439353739246555	1.563531368772278	3.6660238421605578	5.387897204216811	5.766420306148189	6.378505491244685	4.548003453932969	4.013825882976822	5.499751867690113	3.901704096698507	1.4467478876401443	0.535435680155542	0.9535204924803065	2.968048165520899	0.8616076976896812	1.0560019346907856	-0.24300446057180508	-0.2582609657031468	0.4469140210086407	1.4529624221307822	1.0882823348958475	-0.8789747380752203	-0.7057009699783706	-2.5062187501858766	-6.117327983836299	-4.498947868456181	4.2274	9.511092705444794	0.28869850447682066	0.2600349030495338	0.2496646438531549	0.20160194862048994	0.027340471119732472	5.522308085312493E-4	5.522308085312502E-4	-20510.248256689436	0.0	-436.82873096380547
5180000	-20953.495851771557	-428.256605318093	-20525.239246453464	4.10655394937619	2014.6276926259663	90.57394846870808	3.2192169344093253	1.077746959603103	2015.515029640933	2017.6564996157394	1.3074360071078264	-0.782948665207208	-0.9057277388296532	0.43643082014437623	1.612472387950397	2.12385977177126	2.7352190843111392	4.023039962934565	2.8527800012948537	3.9635643609449076	3.9341165325682916	3.3825540376774503	1.8097306448749488	1.8231373946443221	1.113584136946674	0.6843591260408891	1.0154296032459584	2.0227836373566728	3.0879677451752636	1.3544444972384573	2.374410896971207	2.309549250046752	1.9805656237443316	2.3964213675030686	1.7738534027746309	2.1469931663448643	2.824990117345224	2.4267288913116123	2.436832326838778	2.6336410560459607	4.308799018493696	4.821610622224748	4.096845789077197	4.149251829822755	3.03301870388078	1.1677298233227744	1.8566752914597036	0.6918156170892276	0.011799877909556195	0.7601895439678348	1.6779729798748746	2.4853068307004715	1.2965047408699673	0.9317578282269303	0.1725215174754976	-0.01716840943865272	-0.95151846998013	-1.8122155649748781	-2.2979989850949085	-4.1269370040843425	-4.383130942634831	-3.653835405475545	4.2274	11.7576048996544	0.28056882006474815	0.2569422908792171	0.24998380382547558	0.21250508523055847	0.06971823696924	5.94766910632906E-4	5.947669106329059E-4	-20525.239246453464	0.0	-424.46649412180005
5190000	-20971.367405853307	-435.0538971887566	-20536.31350866455	4.19867809794322	2014.5355684773992	91.53784674772025	3.2560119110453307	1.1832576276620073	2015.4782346642971	2017.5509889476805	1.6516767638219445	-0.13909124317917432	0.43224486946783836	-1.0486755723705867	0.087480179389956	0.5712352059727072	2.9020096646500755	4.144834496394364	4.111487432526777	3.5511442302034393	2.645461634798353	2.7952610438840466	2.0801966715862585	1.5199176037332736	0.8443148756936985	1.0934012387267602	1.0764851354876355	1.5992800389202182	3.271110387421693	3.598523408325567	2.672671245260166	2.1112857670606515	1.7477778644585613	2.316756109926107	2.4106745951898483	2.7421351049161276	2.5723986753955095	2.465195548519069	3.727488908664001	3.666686049489762	3.8765726649749426	3.7366171612417753	4.308677150996937	3.222878198005235	3.388216721683654	1.752024907591178	0.907593560112233	0.7221521194696446	1.726046281003714	0.9649858229828997	0.28746215169166944	1.0143176608959226	-0.8700129596451048	0.08667697949516673	-0.6826087485826475	-0.6159978077001933	-1.666483539977541	-1.9796839745182355	-3.560252567089032	-3.2769341483647043	-3.2119387010920653	-2.940099685030504	4.2274	8.693669139881806	0.283793469386193	0.2544074851034617	0.2547713058063092	0.20702773970403543	0.07148415311583468	6.083798816532975E-4	6.083798816532976E-4	-20536.31350866455	0.0	-431.5742871759246
5200000	-20973.774541459905	-429.550963709907	-20544.22357775	4.233768596428002	2014.5004779789144	90.69583093534797	3.1173985718660906	1.2290716614024653	2015.6168480034764	2017.50517491394	0.8638259228720823	-0.7048517830857661	-0.6810877471636934	-1.1339453337287213	-0.29503032331136214	0.8819192620548355	2.6517308934810044	3.7080536681275733	4.9414353278872785	3.71546034676032	2.0009774565419147	4.916333541616039	2.664179144010998	1.9595910135377619	1.1512896509580264	1.279031866457698	1.7535528012297261	2.8930704388645148	3.245600732020127	4.238802891527394	3.5565822429825196	2.1832077243897996	1.5177189037671952	3.0109566818124867	2.080498255070728	2.098752551686012	3.1593568377513415	2.108680574867173	2.1924953431432037	3.5081579019212557	2.7692763751887233	3.7831623520897084	3.907044167271235	3.356148800195846	1.5562794273964053	1.1419539097274731	0.48101740563210643	0.429465491415031	1.1232789837483876	0.7972118073951752	-0.04741634730745656	0.07683906782404964	-1.0911396680648366	-0.28457373242740003	0.9619789266164791	-0.48379121874090375	-1.593888922339973	-0.32629422884325343	-0.6482271875129058	-1.9981078777039094	-2.3222938598433425	-2.802743845971554	4.2274	8.920696139721398	0.28759086106141407	0.25280040426688494	0.2526890660651524	0.20691966860654776	0.023737263665776862	5.486078787564466E-4	5.486078787564464E-4	-20544.22357775	0.0	-426.8230100599462
5210000	-20952.22532425489	-424.3441891503519	-20527.881135104537	4.1430114843466965	2014.5912350909957	92.05997597563784	3.084192491017917	1.2552120303389496	2015.6500540843244	2017.4790345450035	0.490950538420408	0.6704760849925893	0.08341252371557095	0.06873306329590023	1.7534513997723487	4.299133484613167	5.258087766715402	5.1750353343557505	7.436953050806437	6.271109920329531	2.6379164904857304	3.817882481646774	2.2250587534651265	3.2841460473800357	1.3189171382666096	1.0068310346247833	3.336290000573994	3.411319786496982	1.5279129287206812	4.766788770941956	3.865607932078645	3.2521965676424407	2.1140932662493075	2.0549801920907877	2.132788171000481	2.2314600739059562	2.0352397338398736	0.9072716508501282	2.497542299707563	3.3129396996969187	4.831393203564015	5.128470815618919	5.06539222187879	3.32117299294951	1.4005001890100106	0.421372097003917	1.0485781648432853	0.8618043240495461	1.5672997910438216	1.6284098735992445	0.6198137606826132	-0.5668504316369535	-0.6442678631236207	-1.3993738700971918	-2.249019494018611	0.11295172381018839	-1.090764502686135	-0.783615365509312	-2.07267501701712	-1.0770383278311162	-3.4032931408253866	-4.426264051309815	4.2274	9.789527042670365	0.28539973023005866	0.25575116792551184	0.25469666642424255	0.20415243542018613	0.047250887007946926	5.876651192754756E-4	5.876651192754757E-4	-20527.881135104537	0.0	-421.9363888135704
5220000	-20973.781983005247	-423.0838261175675	-20550.69815688768	4.173651889558337	2014.560594685784	86.91607412867123	3.075024081523628	0.9487164273706791	2015.6592224938188	2017.7855301479717	0.7570393458579979	0.8235162983933887	-0.49164976575031516	0.04254028945384958	3.4429057326223487	2.529835812979192	3.9071033214968143	5.720907284707262	4.730894321574481	3.3287592397906325	2.6269051718014698	2.2524134345471736	2.631460038222279	1.568026981452245	0.7130934015311846	1.631704322029906	0.8837142531873647	1.4193025297687654	1.5790040206768436	2.99531780551059	2.8827191099153118	2.4261383769604503	1.7027913574262405	2.168869192264304	2.5752332470434887	2.7229575105826758	1.725567323090061	3.0809719155006583	2.5614139615512572	2.390307940851269	4.163576761763455	3.712070759793238	3.591784943921806	4.6922050028209625	2.0181538080152555	0.7815322138141986	0.4590238661221139	1.8940679261574715	1.5204089872641038	0.6512495424388244	1.3745388023388916	-0.014584775694710395	0.5263200074951113	-0.6364123411974807	-0.03852353356127103	-0.3603493627356884	-1.3210831856080887	-0.5670562219508026	0.2234439480518935	-1.6106947870537178	-3.636696941111043	-4.240426774213189	4.2274	10.37782668108651	0.27983558881842924	0.25795999546551734	0.2552142229277993	0.20699019278825345	0.04195343695979531	6.347700756613573E-4	6.347700756613566E-4	-20550.69815688768	0.0	-420.0780387468277
5230000	-20956.702006521373	-442.8858521826343	-20513.81615433874	4.15095290487054	2014.583293670472	92.62794467415411	3.201939865288915	1.1753154151038043	2015.5323067100535	2017.5589311602387	1.227876788590376	0.3902313121005584	-1.0702086677272846	-0.4496701785677044	0.9080054761063658	2.2342397610942486	3.473785487688065	3.7487624406641586	4.294708409868045	3.741949747488984	2.9414454043391207	3.910082691002557	2.6019754497096184	2.480429473957808	1.5074947468622022	1.010698155830096	2.553402571264038	0.9696340027829972	2.094814849384719	2.257824871230161	2.050409864027648	2.3854252208881976	2.9376348109753216	3.0975719385323286	3.2612037737976274	3.657000258203132	1.8970744905105366	2.7719780680961135	2.253570521878168	4.085876486052161	4.440749705232012	4.401497868060416	4.110888302356154	3.2516830101251033	1.8446244483400815	1.7411490232075417	1.9380688843998461	0.4993496733839813	1.4482820151824503	1.3683424068165428	0.8780092782129114	-0.2943202004916298	-0.44528595670756255	-1.1776787535809092	-0.36830937915189943	-0.10222063869432163	-1.5372214354272091	-3.0540993033635258	-2.4870300905738025	-3.0956859203567575	-3.493774247853082	-3.983935059187462	4.2274	9.668363554726731	0.2887112576573683	0.25432046811774545	0.25253352980069543	0.20443474442419016	0.01364210112970282	6.115605144968902E-4	6.115605144968905E-4	-20513.81615433874	0.0	-439.6319679179029
5240000	-20956.536394726067	-430.5135205926574	-20526.02287413341	4.0868891098690545	2014.6473574654733	91.15352538363834	3.149622034387028	1.3087464497234271	2015.5846245409555	2017.425500125619	2.0826286810540426	-0.09938088468813788	-0.373655547801741	-0.3341884105527284	1.1533612672300175	2.4260759450874723	4.388902404740145	3.3400150313173076	3.4050699077296747	3.5969386937112704	2.615190669107997	2.4703291045513995	1.907250119310246	1.339015867349789	1.3321623721186309	1.3897972297620544	2.490387451589295	2.4010146838176807	1.7975321583045645	2.1144036769593075	2.4477988465096505	2.4145701533261845	2.583058909747639	1.8665107207576142	2.132638394445418	2.441618651036958	2.6771736748772272	2.376076361606304	2.262671617132944	3.685008797496949	3.6094919766419657	3.5202963761720283	4.109552275097263	3.2560185666515804	1.3686821662688282	1.8771857471614999	0.4906001740551552	0.7567405820531967	0.9896265234844661	0.35540952691750805	0.6293953221945752	0.6799686753375368	-0.24790930090805458	-0.6768153507778515	-1.3613464244717703	-1.4217394263881409	-2.051310272677906	-3.825226582820822	-3.088551985233679	-4.396493094553497	-4.423418683752686	-4.228568124304362	4.2274	11.018121525848462	0.2818278901390914	0.26383255188472665	0.2452111080771558	0.2091284498990255	0.03427878669962951	6.137381180417973E-4	6.137381180417974E-4	-20526.02287413341	0.0	-426.4383250065933
5250000	-20967.750789117574	-438.0301283375541	-20529.720660780018	4.099378210697279	2014.6348683646452	90.40070738144694	3.1367496683730143	1.1944483108066655	2015.5974969069694	2017.5397982645359	1.270997116138384	0.1807639552007281	-0.2498077290256293	-0.37404064343251886	0.2675460673039903	3.787796133925863	3.544001075277969	3.703893264058811	4.548399419432053	3.172240889705229	3.041159548473698	2.14097983124877	2.5435283496204195	1.7401516952145217	1.07489613372463	0.32312599517409313	0.9994013472873824	2.3567361410792653	0.7008089079405209	3.116370886668916	2.4146426607021745	3.7298809475745465	1.8269860228799795	1.6498274997823634	1.6837173030840202	2.6311723620669443	2.5604385077392906	2.2792661602981448	1.3837233987492217	2.8859677907651404	4.3908823048992645	4.146836167145553	3.708820565684328	2.525859561537917	1.4554748407464153	0.8208263711625705	1.38169517299012	0.6531105799078223	1.6250785779725123	3.219738673666421	2.260862914733253	-0.06732415892375801	0.08586793037504278	0.6432018045503931	0.29953978620727506	-1.4324162852375741	-1.4722018181679357	-3.083321941829668	-3.824323166820183	-4.476977224455409	-3.5808997298650844	-2.858399994041612	4.2274	9.106484909116089	0.29064396246056867	0.25484886032376214	0.25298462985501474	0.20152254736065373	0.03000864447929742	6.41513950235003E-4	6.415139502350025E-4	-20529.720660780018	0.0	-434.7789091734292
5260000	-20935.626717578885	-398.10866286897925	-20537.518054709904	4.1024850992429975	2014.6317614760994	83.45706697199697	3.014497109126704	1.2775284847771662	2015.7197494662157	2017.4567180905653	0.981228764399203	0.07869662855714071	-0.907835830214054	-0.7680338429525683	0.3740519218804238	1.9200161209671545	2.9661857547745165	4.0579427486781805	3.8799308450719394	3.522136628729181	3.397192760010307	1.8253960444034076	2.2097865074360175	0.5872967610632667	1.5560599938455315	1.8353227316950873	1.3558271736241019	2.1713506764980646	2.095201337510925	2.1864689892764186	1.6784399662530172	2.0218545208969796	1.5981487347142773	2.0937308745370307	3.3227488838422485	3.4799042697680247	2.7865996986773287	2.1933717616227555	2.63790212636666	1.964682505806318	4.313475138509314	4.271799467625441	3.6700994580129995	3.2771459925072017	1.7810976944400803	0.9022819918178012	-0.11113313409989597	1.240798759652765	1.4950102585203764	0.8519720926715857	0.5519655127248799	0.26645238427834533	-0.9524323978895833	-1.699753481072298	-1.1581127932194122	-1.8875383099892957	-2.1157008592047015	-2.6508400931860256	-1.9728264790830028	-3.426112405975301	-2.6235154191799115	-2.249681048826925	4.2274	9.100421184473682	0.27626805840227836	0.2568786204603189	0.2563375582504977	0.21051576288690438	0.08269189076216736	7.232772660184565E-4	7.232772660184568E-4	-20537.518054709904	0.0	-394.90973092043345
5270000	-20944.93512750327	-421.49461436501775	-20523.440513138252	4.133358367089514	2014.6008882082529	85.66909787407454	3.1888584202483834	1.3464141749413576	2015.545388155094	2017.387832400401	0.6970739868886573	0.6421828199329878	-1.4521126487562035	-2.251535462305263	0.20300043324858824	2.1097155703887784	5.085450390917617	4.562838403421267	4.296403456842393	5.703724082159305	2.486133778227735	1.7520934013320921	1.7959880326964446	2.365029454466269	1.450846691517111	1.5913208927659388	1.6796911976216875	1.5215048365072832	2.8138128936588003	2.3309099756849596	2.5602295975843967	2.4048318480097404	2.1948658317774927	1.1857994153296738	1.0363151100577739	2.256177471475413	2.8089855792031697	3.677817696105373	2.039679541111683	2.9886400825006008	3.3429344884135324	4.081317460086637	3.2388157895244913	3.625359831071584	1.3804781416928975	0.6482947470949595	1.798068664904707	2.2161147106238412	0.43341794344119133	0.7746780507036832	-0.256461715197834	0.473749216768407	0.5408642862825832	0.352286042312724	-0.0779814422307527	-1.838668402097893	-5.384633488469477	-4.617488444707088	-5.126928604386736	-3.159317813286889	-3.3459865239634583	-2.7732691333982946	4.2274	10.186807959876571	0.2818930644234455	0.25634592879826557	0.25326768405212535	0.20849332272616283	0.059390763124196576	6.219291684505239E-4	6.219291684505245E-4	-20523.440513138252	0.0	-418.57573400141473
5280000	-20945.836538980973	-419.85847174344445	-20525.978067237527	4.135607256557468	2014.598639318785	84.99655958204131	2.977736178134463	1.0994158283158868	2015.756510397208	2017.6348307470266	1.8829827501402334	-0.7394081534829026	-0.3035398748997145	0.5753943324652904	0.8415960531801603	1.6095300576207994	3.2725505807832875	3.961940067557136	3.6618743149887614	3.81778045208289	4.08859547237961	2.816888222064751	1.4793709762904486	0.8439053292287518	1.577887286835627	1.4868485460561034	2.347136392852089	2.9897706922783485	2.2508188788120074	2.9698259435635523	1.7723726256357795	2.3420102056289682	2.3970522985391693	1.490430718148502	1.0063511194581773	1.6016654033760211	2.497030680933618	1.2559148189007816	2.5646326641471076	3.04142333723838	3.911566647078135	3.841478921772422	3.113163765811416	2.525209412266513	1.101765824389757	0.8841467652871531	1.4179421774326981	1.0695130175916883	1.553978722552255	0.67559218509492	0.5201053085617944	-0.0443406825431828	-1.0574841237213977	-0.348125658417545	-0.7386351652660929	-0.8233104001703584	-1.1907116508160387	-2.0176258564136806	-2.331126068305107	-3.2434043027228805	-2.95550225276845	-2.6931996882314886	4.2274	9.598809424485625	0.2804000290180871	0.25725802324191666	0.2506962029590747	0.21164574478092088	0.019902010918884872	6.51543362090208E-4	6.515433620902086E-4	-20525.978067237527	0.0	-416.1039495576971
5290000	-20948.38989066395	-400.2298046796991	-20548.16008598425	4.092918165141368	2014.6413284102011	82.6665988333552	3.024318336599419	1.115131503029559	2015.709928238743	2017.619115072313	1.3682051657614125	-0.5818225137330434	-1.8263025569993756	0.3348107936252067	1.7524628953441312	2.1930850262672865	2.48238382057797	3.013904244719187	3.195122179839998	4.034356284599918	4.0474500346272055	2.683152945467043	1.4753589950923292	0.698600008054322	1.1353714791565954	0.967373886970764	1.1878462617898116	1.9303247970715176	2.0078156595977825	2.653366863870665	3.1064335283956592	1.8660363371383712	2.4980182232175436	2.0605183422017466	2.870352056016436	2.3098646637232125	2.559020274347786	2.8013766054278118	1.979211830656737	3.3232981701471065	3.5347713741175855	3.6155756251464264	2.3373196064249173	1.7441029404693469	2.434922907839608	0.26148749884226974	0.3476407163791545	0.8566724501574131	0.47273814589733176	0.721478798714754	1.8351718160577588	0.3333232694594116	-0.014806247407204765	-2.166443930906661	-1.3809594437439812	-2.577775813112106	-4.3762815117911895	-5.061873956778589	-5.116820264220243	-4.748518003774564	-3.8095475666369767	-3.4841786419482306	4.2274	11.523919336881383	0.2875850278079597	0.2518881597468163	0.2501938916783104	0.21033292076691293	0.06838719397125877	6.422529335413608E-4	6.422529335413607E-4	-20548.16008598425	0.0	-396.35236692044583
5300000	-20950.85420698171	-412.107579158356	-20538.74662782335	4.105082006172071	2014.6291645691704	88.31337294695015	3.0799867221365522	1.1097682413013445	2015.654259853206	2017.6244783340412	1.9169531725721032	-0.8728503881972618	-1.8968639340556432	-1.740144956941652	-0.5552140478894763	0.5542550707131504	3.4114736691882053	3.79351845447751	3.378761438767094	3.693658047756545	2.815309812585731	3.1432330069880217	2.2109920858691843	1.2230531609918134	1.3026547856974564	0.758941137717729	0.7320056735433392	1.174850684692428	1.2469820233400708	2.0156333812710847	2.54937566572821	2.930413175564114	3.0137093655284466	2.883729235450057	2.499096084539293	1.8659950124388562	1.0925696516329804	2.846903060947076	4.025803558952329	4.935754267607866	4.105902779112292	4.700580273503871	3.651290836773111	3.275272012250237	1.5176947302936101	0.571405680079113	0.966214063556164	0.6678564115802386	1.1889740930265789	0.5313507811939867	-0.26359765978315336	0.698188616727166	0.8287415234083301	1.3352806783513242	0.3460388837449673	0.031321997812263414	-0.32243018472336793	-0.8954582912374258	-1.8263392318834115	-2.2166461948240124	-2.905108494303291	-2.4729031585439722	4.2274	9.359250321602923	0.28142472954812664	0.26101267507203213	0.2551008738672618	0.2024617215125788	0.0049816712492297775	6.11250189409388E-4	6.112501894093887E-4	-20538.74662782335	0.0	-408.4629350167358
5310000	-20968.049026844237	-430.56460544333083	-20537.484421400906	4.117191963115059	2014.6170546122273	87.80783019206204	3.0655896000758522	1.2558031778642855	2015.6686569752667	2017.4784433974783	0.6692996122048923	-0.9664816672549201	-1.2631429391724254	0.08828077756408836	0.48114386449102353	3.2318527337837346	1.54380986076311	5.477886805885173	5.881157761017038	5.058616800686206	4.134803934428291	3.208080109210657	2.509972766046287	1.281293179927492	1.3960885075626446	-0.10072437775966553	2.827392739950673	3.6843904168110844	2.8583837170480333	2.559720849755738	2.903220115333991	2.548028909044402	4.043148760035396	1.7081907639882967	0.7176612155376608	2.435970651212635	2.702207318871544	3.160516225298681	4.386448370293732	6.454784429254698	4.55525323304434	4.978875680173694	4.836561495508026	1.7186537030963993	0.9373461614201123	1.5612795142086897	1.346584041576891	0.1930429408805015	1.076475865258128	1.201622845011042	0.5213399232469242	0.5914545754729282	-0.057397060701659175	0.8546036898813889	0.5231475702163655	0.7596983355135659	-1.3812924351265816	-1.6420677382974693	-1.826200768368274	-2.923685770336334	-2.3443446206400154	-2.1262906353955344	4.2274	13.62254788140577	0.2833033878130584	0.26225754141502433	0.24600000622341828	0.2084390645484983	0.021719214857012236	6.147270337468881E-4	6.147270337468874E-4	-20537.484421400906	0.0	-427.21577811162854
5320000	-20958.45114702529	-431.04570008691474	-20527.405446938377	4.329281347535963	2014.4049652278065	91.80451782917046	3.280591011328397	1.1956940772205373	2015.453655564014	2017.5385524981218	0.5157041710598518	-0.3572963008437151	-1.230307214469837	-1.967774460144212	0.22218707944221844	1.735357538360792	4.622522247618615	4.6818157898114805	4.632932662419375	4.947869331152786	2.6423222953185435	4.349866158085139	2.382345141345469	1.345549927297523	2.1819785430945298	0.11565505380743216	2.1901258084467083	3.9306526422725705	5.857226230435797	2.3821583673810016	2.8724868351992527	3.618070973722869	2.5457116426463022	1.780868600561226	2.5984338891630574	1.8095221637673693	1.5037758459548458	0.933484099095674	4.357110768288481	4.019550221390035	4.520447742525845	4.918747880638658	2.4976686828791044	2.0432608397771936	1.25501778039345	1.8660712201169	0.7166508504978619	2.3051270864074764	1.1462615915028094	0.12559324921715254	0.34679789084316837	1.0512193928071267	1.2260493416722191	-0.6993713624662906	0.06396111468046539	-0.8929645356563032	-0.12350763748091298	-2.0856624965147135	-0.8267544626100392	-1.5850441713479575	-1.5581435706094497	-0.581988176434098	4.2274	8.70594135648542	0.2855575579518949	0.2540362982434983	0.2543081440117213	0.2060979997928848	0.01032479787794557	6.04049251176389E-4	6.040492511763889E-4	-20527.405446938377	0.0	-428.85519457357805
5330000	-20948.186262087616	-426.66167839801005	-20521.524583689607	4.102478021095982	2014.6317685542465	95.20676256706109	3.2056586906147793	1.0561707818441441	2015.5285878847276	2017.6780757934982	0.855844019205608	0.12830227928091445	-0.18904252704039456	-1.7554627054082814	0.8086976175563204	2.881634529400109	4.29647383249491	5.711838124996203	5.342597233520659	4.1683709239022075	3.240576698650791	2.4014422080609914	3.378282818876599	2.2443339525495607	1.7072778954713672	0.3220344974764622	1.8566691580477952	4.412714912834172	3.1261289323596135	2.8334776404881317	3.1116906901014056	2.495235286068206	1.7263614754798633	1.1132271178353825	2.6957052632166123	2.1521523785683416	0.25198894895240187	2.4497006407874347	3.92385154072755	5.00257762407878	4.908159513405081	4.5478816511661035	3.972918831696177	3.64825693792222	2.22259982825228	1.1179331441631721	1.2208851003822654	2.3133439596253567	1.229064972320972	0.8168356765981833	0.9984093702266564	0.11822854604994669	0.13337364542506958	-0.24909724410280953	0.2893470288940017	1.3013138954197292	0.6131504684417435	0.07260952051648095	-2.644214921092612	-4.192361885318175	-4.678116199138032	-4.904973374845503	4.2274	11.081649662201219	0.28857525638149706	0.25254150258543745	0.2485483188191825	0.2103349222138823	0.01773443496841049	5.748666060352083E-4	5.748666060352079E-4	-20521.524583689607	0.0	-423.55397885199795
5340000	-20954.38346166701	-428.49380519428036	-20525.88965647273	4.119973963285456	2014.614272612057	93.86633094395687	3.2070207953042718	1.260302246630097	2015.5272257800382	2017.4739443287124	1.0890967750641594	0.181569195869347	-0.8615947435378624	-0.34954607771131674	0.7355276625054752	1.9143714806427248	3.0982744045030053	4.7888267998589304	4.773560907250023	4.042568981907141	3.638492563086367	2.4838719391518413	1.7337904108889837	1.5633297262650787	1.5669072734807268	0.8229478469408431	2.153980175247673	3.3109933531293834	3.3385786084096596	2.9482419645034237	3.275577508764036	2.2695859770100846	1.8739101471522956	1.5414646794461162	1.5852865818394188	1.8862764020348495	3.316686224885246	3.756826527549262	3.605785757520338	3.529478073699886	3.5957046865810076	2.953266466958606	3.67287375236416	4.463614790398945	2.3948759210174027	1.555583341775713	1.1003422618042398	1.1258218805886204	0.8325037301516522	0.5709901973888647	0.5602819085101433	1.23138993933835	1.4894663632469938	1.4156577544239812	1.2468066682089647	0.4767827037354536	0.4297372886248457	-1.0179373486925314	-1.9491075814532928	-3.086751907689317	-2.6531321608172433	-1.9534588953822745	4.2274	11.31861978202769	0.28758802240966563	0.2533014474385277	0.25314360638784594	0.20596692376396	0.05545024864946365	5.746436986391122E-4	5.746436986391114E-4	-20525.88965647273	0.0	-425.0232301667181
5350000	-20940.835185518426	-409.453907418585	-20531.38127809984	4.230084394371813	2014.5041621809708	89.97942098429803	2.9730444421626028	1.3005848369516444	2015.76120213318	2017.4336617383908	1.1438429071312457	-0.3932750042962577	-0.5149210327760837	-0.09766842997720038	1.6100228744872744	2.965986654354195	4.563424791991254	4.517926586346679	4.280321844220088	3.5537853000158868	2.2184705997441174	2.6667816919664595	2.553134241469293	0.9623909920351345	0.6391385957062773	1.3436038471276932	1.1879718728143367	1.8899146669483975	1.8121399213551304	2.503756671304176	1.5226505567147894	2.1640655151340917	1.9803015165681441	2.220508829186135	2.172623610657688	1.8787743904515797	3.5682499482087104	2.9879944544031862	2.792889466765766	2.842546803565275	3.6640055005076815	3.694774520984036	4.3320331195718085	4.400591578268787	2.8886323126133187	0.6232021354568528	-0.211999319982369	0.8891934083197065	0.439122886133956	0.8195106447402161	1.303954674559613	0.10331019002969154	-0.28534632275672234	-0.051704854402699896	-0.37179119473900174	-0.7355673782064285	-1.473334224208612	-1.7768799381741966	-1.5062853418790392	-3.2954991697204092	-2.9905069373667805	-2.6975001575556927	4.2274	10.121139543651392	0.280786187045084	0.25794242960528396	0.25226855264430204	0.20900283070532927	0.015489107592766825	5.802516072342814E-4	5.802516072342812E-4	-20531.38127809984	0.0	-406.19983956697513
5360000	-20971.47875422351	-430.3321570616451	-20541.146597161864	4.106456797759658	2014.6277897775828	86.41346434944066	3.0390579633841237	1.1052181055864954	2015.6951886119584	2017.629028469756	0.7989671561207665	-0.4664587948373241	-0.7190016854794011	1.222815081417791	1.9294778375488053	3.0031359598698235	2.408215009310707	3.8598641703285868	3.7655641140898406	2.739768370842256	3.351035221041186	2.6810180965614676	2.2650191766259313	1.3299995330544512	1.153248381740474	2.1526369202931708	2.292887733832581	1.0396426572104858	1.5027968151643383	2.637622651465263	3.1875338023086934	3.14589611703624	1.0024158467983952	1.624097031377127	2.4438888911684287	2.201937335564862	1.4774084464886577	1.151422686890189	2.506518024115882	3.0194391122550153	3.7243351671531557	3.1501639955850615	3.1224798422067224	2.96408696894548	3.1764604415031448	1.435865104727771	0.08779898979219604	1.6966880823599393	2.13761593230246	1.0656413661274442	1.3223826295142087	0.3078586393124275	-0.5012427788066637	-0.7684233231805961	-0.55754990562326	-1.2157575211765166	-1.1282261021869708	-2.4746878044503826	-1.9994361387260624	-3.2104434565032705	-3.2797708962186816	-2.6304376826136675	4.2274	11.226242242046737	0.28586359014315404	0.25656303265790453	0.24672715981006677	0.21084621738887388	0.03927958816666028	6.152985457497838E-4	6.152985457497835E-4	-20541.146597161864	0.0	-427.1445696683511
5370000	-20953.887866137862	-402.3452007427023	-20551.542665395158	4.122237778145734	2014.6120087971967	88.95384614098501	3.0496772123278326	1.3536914742568031	2015.6845693630146	2017.3805551010857	0.4490588582299298	1.540474882426433	-1.105127197973611	-2.195881522385262	1.1727543059889296	4.378914226623746	5.905989958988121	5.804192378406863	4.4059763650120685	4.015518950152188	3.085127621897632	1.4878701416236038	1.7945237482309324	1.6074528658836438	1.9983457128280415	1.6484157292377484	1.2855778075179356	1.4300596293106551	1.3982900178425082	2.522494148681134	2.7334195778573047	3.037845642813401	1.0333108753275717	1.4924637693686158	1.0174798121123019	3.704718218877395	4.293035283986181	4.574815043132907	4.107739488182453	2.889731854960874	3.601771931842589	6.564886419580553	5.064618776619644	4.216853761601916	0.9393681178162001	1.5620119160721648	0.36510535421953594	0.4903840892125998	0.6737451664571245	1.79897400832265	0.7808277498362656	0.05708879172085497	1.4661401025203191	1.4658183330155032	-1.3092937563380427	-2.555779182985313	-3.4354087818152874	-3.1595070160738277	-2.3128377775910947	-1.8269453544315923	1.0847445474240192	3.144434812963768	4.2274	9.623317993290629	0.28431427891351646	0.2585786694362125	0.2503974211277303	0.20670963052253996	0.07782779928557781	6.125490396618386E-4	6.12549039661839E-4	-20551.542665395158	0.0	-399.9581759628261
5380000	-20980.558336651164	-423.57946117737197	-20556.978875473793	4.140834091005902	2014.5934124843366	88.49249028646105	3.4818461468937256	1.063794760470197	2015.2524004284487	2017.6704518148722	0.7255699103806629	-0.9537568054925876	-1.150181643979154	-1.1660938699356127	-0.4800688609820158	1.2063252605419075	2.8980873767050848	2.8402708420948897	3.617080704542556	5.575610896092292	3.007584836088586	2.061867250993756	1.0536315297286611	1.9080022201170148	2.0734869778777982	1.9245535639206521	2.192315594150018	0.7977669247185881	2.1682357980541456	2.405712452495174	3.0954246810798485	3.0630121960903183	1.2480879850329056	1.782657053582089	1.812510410410685	2.0901705130210813	3.547826796935192	3.1203628422261644	2.0305118974203946	3.308950666740483	4.810068707626491	5.6808085000848	5.27529581292387	2.8087920618549687	1.4511467029914922	1.468514248723459	1.3846391963166376	0.5563794981997255	0.22385914558697023	1.1835026080296835	2.940069106548789	2.0813827877873083	-0.7099824439837523	-1.3655539776293124	-0.4477533820069411	0.028696946110381927	-0.5774743284817476	-0.5995870604481481	-2.207176119324067	-1.813863515037961	-2.2378049449783317	-4.099705584313971	4.2274	9.130330822133512	0.2824871404277194	0.2622963421759184	0.2527509978202913	0.20246551957607015	0.05422261538066094	6.082887126488326E-4	6.08288712648833E-4	-20556.978875473793	0.0	-420.85584545666586
5390000	-20968.79650227522	-412.4839670858362	-20556.312535189387	4.15758682352852	2014.5766597518138	85.42695207954425	3.24898170775705	1.0850269569554185	2015.4852648675853	2017.649219618387	1.452335213251439	-1.035490243642483	-0.5696131424014648	0.05709995748250099	1.2618870544126668	3.294883813049559	3.909359845109466	4.212481395321628	3.700049838016142	2.726425436173407	2.735581292680417	2.3474418569768725	1.300606249883935	0.8281125828206869	0.8859521402801799	1.7855268715102917	1.6665926121770158	2.0790455749120493	2.708526422040721	3.419467187306053	2.451014965954405	2.1890058452380625	0.8682051618423193	2.0802688465811876	2.162108851690839	2.391337544260399	3.368614044947117	3.6630713185202417	3.360340442302412	3.454727696624214	4.968750353458524	3.6674825193269367	3.3532620699819558	2.3427717814219573	2.148540400482839	2.1344948196249023	1.0195232107476748	-0.17672576854989874	0.5877853022981123	0.3133849868352973	0.030709894482291666	-0.7914332426409803	-0.9077796067978676	-0.7409143496846156	-1.0590978433371705	-1.5470109703266037	-1.2459652946682	-1.2884682142455535	-3.9073663478762284	-2.7154489701178006	-2.725278053261427	-4.067535025934035	4.2274	9.677924938719974	0.27602827600549973	0.255221584629054	0.2605708814355649	0.20817925792988065	0.005813993205122331	6.25739146546414E-4	6.257391465464152E-4	-20556.312535189387	0.0	-409.02727291053884
5400000	-20954.98564457185	-417.22358725125775	-20537.762057320593	4.110106138679178	2014.6241404366633	88.9677817502924	3.233068999077893	1.0031989913238286	2015.5011775762646	2017.7310475840186	2.003087073760407	-0.27775564469526964	-0.07046097189409778	-0.08663782997573913	1.2437332997426642	2.977243804569858	3.5676486766757343	4.163297287957282	4.287282714145174	2.687799352893462	2.650924160014229	2.5935501904903977	1.266557255645914	1.6269721761999105	2.2401692773869106	1.5673151767032052	1.6786221179781622	1.4454769243960972	2.2334381331585402	2.611161487346725	2.22292321098532	1.7819071583075097	1.3681033564836593	1.6809332428245012	2.0186812426512843	2.6465947466842055	2.942184048480348	2.8684137426726535	3.1070783083169835	2.3450479108868327	3.14462861982547	4.223844997194109	3.133546135631813	3.2736027901697735	2.5822653009206906	1.1879675589552263	0.9630032929912675	1.4626294829942075	0.5171909522705155	1.0686506434603325	0.7113004640368743	-0.005887941275910101	-0.22401984811922948	-0.754672020566438	-0.9930525376736856	-1.6980407832698563	-1.9248915514399487	-2.7901018518704888	-2.8005441792876264	-4.1981034791641525	-4.219987345508973	-4.590613613374278	4.2274	10.249386820896767	0.290122598816237	0.2521004756654423	0.24903293773428822	0.20874398778403183	0.048690041591595894	6.255519128818036E-4	6.255519128818038E-4	-20537.762057320593	0.0	-413.27260330917983
5410000	-20965.713564110087	-437.9967861899304	-20527.716777920155	4.111394237473036	2014.6228523378695	91.04827766351586	3.286005733519806	1.0389414587450978	2015.4482408418226	2017.6953051165974	1.4930668541574448	-0.43381134237758207	-0.12231536282074995	-0.45017299091933655	0.8275597017128045	2.9103880884724256	4.070025435567127	3.8967729005250074	4.1460203168771645	3.1114022178986085	2.520856501425223	2.1188882423226536	2.803474674618622	1.5153451976319432	2.026407410665321	1.9930698024300575	2.054596300332741	3.4903823242503207	3.7177197053053552	2.5562380597024617	3.5103713760409954	3.4776960182473715	2.695459479814981	1.8375838643491798	2.4568577367032303	1.2020008846743462	1.5485482525125467	2.199258913149095	2.7157730697345253	4.382438641076081	4.862869017079338	5.104968308643321	3.7042523594584504	3.6098717750124703	2.0651944205693695	2.2127235430966046	1.04516480483131	0.35468463773146813	-0.01565004347854826	1.8580335803434394	1.8456265783197607	0.9237010622612525	0.20544359453964955	0.45994815148114016	-1.0329408784718561	-0.3966519735344496	-1.7716003095161876	-1.7129215118741166	-3.778254532022708	-3.9328807516834976	-3.980231127049511	-3.421168955158792	4.2274	11.82285003009614	0.28347532159240757	0.2530657253747287	0.25006797144708204	0.21339098158578101	0.031167885510662272	6.594725088925197E-4	6.594725088925196E-4	-20527.716777920155	0.0	-434.08503092865124
5420000	-20984.741840637882	-469.7802976036957	-20514.961543034187	4.184583064962956	2014.5496635103796	90.9639205108722	3.2458670064806334	0.9613855949472241	2015.4883795688618	2017.7728609803953	0.7553174854971196	-0.5148067190566176	-0.4283634989031445	0.2074515499288877	2.539359365616293	4.563661541886964	4.426917994504001	4.977793698724068	4.018792679834084	5.183756919794578	2.5055819433802844	1.612256743985356	2.6495995660898655	1.968249945226839	1.2108813300658139	0.9579590523632623	2.0993331939601916	2.914578005947647	3.658837902059082	2.5496492855833783	2.502670520473093	2.335444091444667	2.779577865118944	2.4476111830747858	2.43130062593833	2.015317344259541	1.750718134846921	1.5565849237773368	3.5237063527240986	3.7078706550445664	3.9338286070709305	4.39447604360052	3.4951857424711203	3.557350048563597	1.2245411554029733	1.7555770322551307	0.7101812108269092	0.862120488355743	0.9143973932802236	0.714246423865987	1.016830884837499	1.238660000976384	1.4461382400603655	1.4504352270686636	0.7100427036402333	-0.175613038004862	1.603996445157279	-1.9813872551820524	-1.4626266399694026	-2.858118350623942	-3.719500628916909	-2.728369952199948	4.2274	11.072672264446172	0.28691314015244884	0.2511944609885856	0.25565541169813977	0.20623698716082509	0.02994992523878354	5.488710421729852E-4	5.488710421729849E-4	-20514.961543034187	0.0	-466.7797787209703
5430000	-20955.199711379686	-430.553920146923	-20524.645791232764	4.102885669446702	2014.6313609058957	95.93575379399346	3.1089338659499393	1.19997005971013	2015.6253127093926	2017.5342765156324	0.8993573964672528	-0.2592064813011334	-1.9703727696690227	-1.0259356031949276	-0.7619724239744925	1.4034631519737926	3.7083141388729604	5.2403420179893425	4.864908292442043	4.116325466145825	2.9926199900168466	2.8661240115565776	2.556211634790748	1.7729182323103794	0.9627728052821571	0.4168930354592535	1.173717236872214	3.0779928861293016	2.428004008484551	2.566520604096394	2.7236524541933558	1.6740308459377289	4.482560736340738	2.413163155607349	2.9097656360342334	1.97323741557287	3.552177187134718	2.2195845557511773	2.241073815325608	4.1546973265512275	5.474924288501059	5.689589480616895	5.880431414292972	4.525620131141682	2.498219349370457	1.7714417050463016	0.4597358770840051	0.6184805242497571	2.1934049310849186	1.3443792729341901	1.568756969787599	0.2886922299502259	0.2583057539892475	0.5365217027722433	0.36213532926176817	0.5445898430338711	-1.7595889173088166	-2.714626917733893	-3.3419087435137973	-3.6575456192754947	-3.759658523109962	-3.4149366971764255	4.2274	10.355946016961285	0.2808655766741408	0.25639209667072516	0.2554074750773834	0.2073348515777499	0.05822246903691575	5.690710419963391E-4	5.690710419963394E-4	-20524.645791232764	0.0	-427.4518523432953
5440000	-20932.999562027464	-413.750688290094	-20519.24887373737	4.107632030599993	2014.6266145447426	91.79148065498724	3.095309515933049	1.752414461279137	2015.6389370594095	2016.9818321140633	0.984185379818418	-1.1212063791525484	-1.8425884939049515	-1.8408544617433962	0.9630252811151283	1.1988461123816272	2.9979917372056675	3.3951189654595266	4.602616674741833	4.03387973081297	3.4716420016594904	2.5997183377365576	1.6178389726320943	2.029195562066526	2.7663774078670706	1.0600336983922225	2.5925186446155104	3.0577564092075584	3.6563461142715727	3.0238949019351686	3.0995576204977717	2.367923814193096	1.6106672058194837	2.279614509418029	3.008795796313926	2.2965820041055003	2.0362414985704826	1.3957086644478418	1.0862905579083004	2.536028770391398	2.7411914941148927	3.4129896473984678	4.621194243671306	5.263469082375934	3.7747496630510073	1.241089965700699	0.10906908084594963	0.6030521963055653	1.3770543221388643	2.216486492981396	1.7047431557577766	0.23673833338861025	-0.8344832646934474	-0.5096667282899249	-1.5582583012315552	-0.5860026699088148	-2.011927094669856	-2.893826288705176	-3.2641929596688346	-3.918162373178965	-2.960245159456772	-2.8459055262608546	4.2274	11.947249596715611	0.2889040978188709	0.2538232827034549	0.2540206229782741	0.2032519964993993	0.06001983506613113	6.460340513245956E-4	6.460340513245952E-4	-20519.24887373737	0.0	-410.1928471681508
5450000	-20985.892649673122	-440.5105751145372	-20545.382074558584	4.150426959269394	2014.583819616073	88.95558035124499	3.0938067911093823	1.2092078791206076	2015.6404397842332	2017.5250386962218	0.8656240011029859	0.28664149284426943	1.5772271452730307	1.7882900348868194	-0.11289408678115498	1.092987368868953	2.9590302381052127	4.481657184537189	3.539178455472339	3.4532174596681977	1.9733256811459956	2.5059884430377437	2.171387522448477	3.0781283512885906	2.5092348254963817	0.9050940732826172	0.8693254021801201	2.9275279221021524	3.6004237778000485	3.4063261171748773	3.6878327634682266	3.1759913430414883	1.013483737714086	1.7461292848594023	1.6506378334416487	3.203384111618708	2.449824780146001	2.501910705034621	1.8113183906467865	3.323830247199432	3.73333758021897	3.954889681879788	4.400550118485241	3.1879945063063335	2.791358105184466	1.6407530397206382	0.4543396294091536	0.3670294899613406	0.9550604307337152	0.11248683041319119	0.9267099461923767	0.058812937212398275	1.546126598153116	1.0671691795709162	0.2251928580889252	-0.25804218808971874	-0.3205606321478516	-1.1407675717582761	-2.352963758213512	-2.8220924143626034	-1.9406337230469408	-1.988362869566725	4.2274	11.59993751779823	0.2821650000101917	0.2603565474480276	0.2490752773927097	0.2084031751490702	0.011573527527327829	6.079541210426171E-4	6.079541210426163E-4	-20545.382074558584	0.0	-437.2550612233487
5460000	-20957.83509029732	-423.9212083757672	-20533.913881921555	4.130317391906254	2014.6039291834363	95.22462467779596	3.1654465747184424	1.089113982493466	2015.568800000624	2017.645132592849	0.35619227476205295	0.4056302307903213	-0.8725152742455875	-1.7299813345462776	-1.5152758227650107	1.9541525503203334	4.8027669290374915	2.913164475513414	5.120048800294092	2.8273976787848465	3.389773293011318	4.014503724937344	2.0038446927679736	2.4853032177939665	1.6205320054757846	2.662007802529066	1.006268017515501	1.6977813161828648	3.363076754809464	4.134696243167927	3.483617152290504	3.5942162222101164	0.9428439778537883	2.199884030846295	3.1760080507369	4.343969451943299	5.518738424311034	3.2936412240342543	1.6318159232982525	2.368417898894609	4.1032448284708085	4.737058662820581	5.108533385657798	5.296038130956921	3.8988393673628527	0.9990290472627404	0.9436554287702656	1.702238218277127	2.5980290986299703	0.6631606678074247	0.13724184563439054	0.9136461099395528	0.3822851616698727	-0.04009507378316579	2.8988645598524627	1.269177904951505	-0.7358731984685103	-0.3939012226539002	-2.7702247978468333	-3.6761518738221795	-1.079438507620075	-1.6695393276907864	4.2274	11.741783534052622	0.28676045252287	0.2581060488141627	0.25296811750172044	0.20216538116124588	0.06121049729374188	5.656818684619867E-4	5.656818684619867E-4	-20533.913881921555	0.0	-421.50083253493807
5470000	-20944.044680511408	-422.0040479223975	-20522.04063258901	4.10734176864673	2014.6269048066958	95.90161947311573	3.3162903036317837	1.2940353415154624	2015.4179562717106	2017.440211233827	0.5756497819524311	0.2784018362315866	-1.4787113886724126	-1.8305894930293305	2.1816978885809633	2.3960771719197376	4.2600783350115154	5.300368391397853	2.8944343374425445	3.1451929318112377	3.50000608024861	2.10829719741677	2.415450765431925	1.6632357453126887	2.564972563677242	2.0547978678848344	0.6819738136939804	2.5286344886257828	2.142283789560672	2.767086110135135	2.951924460622286	3.1283274681683393	1.9085053293296297	1.5231244857123594	3.3185838728640475	1.8077459475084872	1.5533839727552783	2.7578614579152307	3.6759400871989247	1.583506681773711	4.30017233582302	4.280043500826621	5.104971031244931	6.3307135384115085	4.001396679232142	0.4656168694418694	1.6599466567571222	0.4964780395250988	2.8122313753407036	2.4172117595245313	0.3744138062172775	2.561579359063217	1.1313890195278171	-0.015066370607199397	-1.4835361444202482	-0.26389742604686384	-0.9414154360380287	-3.232397397040156	-3.6595990959537654	-3.628438155487598	-2.858256357272773	-3.004315935201367	4.2274	7.679574919473087	0.28665028020984673	0.2494968064031206	0.25399208956834923	0.20986082381868248	0.02361149434278796	5.703219013324322E-4	5.703219013324321E-4	-20522.04063258901	0.0	-419.94222609412697
5480000	-20967.957119005987	-437.2789332579408	-20530.678185748046	4.111309423432739	2014.6229371519098	94.7753408542161	3.219193292904329	1.3026737420796992	2015.5150532824382	2017.4315728332629	0.713879462251248	-0.22116495974407302	0.6317183202054054	-0.9496590936602515	2.143661670482356	2.587418059740159	5.251905536838483	3.7824455360798614	3.987005744347295	3.374485911175567	4.80641603908167	2.5580367456494417	2.036576881878417	2.564009044921681	2.050146606485596	1.7430127763159555	0.7713714442006596	0.3803900593063798	1.408354714087278	2.326372021463331	3.580421170292715	4.0123820515788235	2.956940600977169	1.6141214558341446	3.8002281846435686	2.5263133871000942	1.928659178465685	4.239398164976013	3.241324879944138	4.929447546720767	5.038061901193939	5.568523821438011	4.348620276241133	3.621369624659251	2.7065138711657792	0.6980054378529481	0.7818972324746138	1.7558542624402564	0.028264199040810567	0.36930987575540486	0.8357923362961359	1.0839405902684491	0.7485667444546034	0.35696121325519325	0.15987219829344163	1.1007381722722585	-0.08663521775356264	-2.740683208472605	-3.7145793301435996	-3.6173631632400913	-3.8467697692525435	-4.574283029503501	4.2274	10.14708221758687	0.2841828693872224	0.2592428000628745	0.25271590055433224	0.20385842999556997	0.060607998338973436	6.075164176591815E-4	6.075164176591812E-4	-20530.678185748046	0.0	-434.39894357463544
5490000	-20970.55464638876	-444.7266869914479	-20525.82795939731	4.215086058409378	2014.5191605169332	92.54088305011415	3.31507478550414	0.9706444087035764	2015.4191717898384	2017.763602166639	1.3432847410071456	1.5482521268449405	0.2332638685227046	-0.09436058307265852	1.3899860155337498	1.5903810517946433	2.9499281776024295	3.5862643530837937	3.859464626373738	3.015666616909467	2.938553688161208	2.576283470561434	2.4134028240313468	2.2031469728012816	1.2815046770521392	1.8066959585589664	1.9564726265799401	1.0413247204281748	0.8647161021398329	2.010098702344335	2.0964618725581325	3.135996713774219	3.313949247104882	1.6155923254583746	1.461910835552897	2.028848385293219	2.204621587558872	2.551689777545373	3.238516706607976	3.892819358826407	3.0123070455489893	3.4892309581626275	2.888632412557327	3.8604147076475206	2.6680092306284457	1.728753758534185	1.0367611469292095	1.4193820574583955	1.8693316857184539	2.9035958302807656	1.7449102840493882	-0.08603804017381633	0.8951179180494384	0.6624628318276065	0.15320385620840393	-0.9572190162656653	-1.1590968633024252	-2.2137834157792384	-2.1394178519110048	-1.2446585212620052	-2.311914232043231	-2.757943246541789	4.2274	10.789929388715018	0.28082345139256115	0.26237599719885285	0.2523718205281035	0.20442873088048155	0.06714673147519164	6.431377922439128E-4	6.431377922439135E-4	-20525.82795939731	0.0	-441.0446878740901
5500000	-20985.217572758585	-447.87852876243784	-20537.339043996148	4.116791733205913	2014.6174548421366	92.76094424366333	3.1668700226787783	1.116693679724873	2015.5673765526637	2017.6175528956176	0.3287921763493477	2.152063842477215	0.5146257543334568	-2.065092735716119	-0.6768014224877408	0.4652700804271563	2.73309046269581	6.9351936403530825	4.933159138454645	5.739634980022226	3.4366788758473845	1.651151304571593	3.3879326631542006	2.95481604577024	1.8853986834935235	2.059893396090556	1.9188012450421974	1.58486559511263	0.46983053857904733	1.6815782140457591	3.587040364721722	3.2885636971216003	2.799841775158114	2.7427751790083956	2.307794735091033	2.13901088513035	2.67123836568915	3.7249206806986566	2.975194655898155	4.579209937050937	3.7975367827142543	3.124650283409096	2.4722862088743955	1.680249151718478	1.1695338760452616	3.9414500790678813	1.7272955625174689	2.3720333688344293	5.964616189212055E-4	2.5010772969849904	1.391944776122377	-0.005396734176717266	-0.27171293258217843	0.032031423655533575	1.3749182664053863	-0.18214311026049912	-0.9609122557322631	-2.4149675675607414	-3.493599422603853	-2.7945911478555345	-3.229164845081499	-4.199345335983362	4.2274	9.431980105289682	0.2840563821307543	0.25603977995045485	0.25872662195249757	0.2011772159662924	0.0424230353521761	5.707970247763388E-4	5.70797024776338E-4	-20537.339043996148	0.0	-445.96784556635583
5510000	-20964.832093231777	-445.064215683187	-20519.76787754859	4.103488542307416	2014.6307580330351	93.35979715664214	3.142151050169412	1.227671211707301	2015.5920955251731	2017.5065753636352	0.34881710541555844	-0.005153943062983668	-0.1010746033106199	-1.6052375797480707	0.08554290902277928	0.6443498129809291	2.594398935323672	2.921764125528041	7.106101688692048	5.572757613119114	4.925231155431622	2.1913735238410763	1.847067002616184	4.45151121018027	2.7289746284415184	0.37842938573361173	1.7581043941128396	3.7810601822258514	2.780421733833571	2.9434905945442167	4.048832518377728	4.868539850404673	3.4998635844140393	2.3177338370244023	1.6397782607842448	0.9888785436959723	3.037441610072065	2.5836626112392875	2.523087239636122	2.3795921882406526	5.079193381672553	3.9907111526309618	3.814384876681065	3.274287621729063	1.8144711666996376	0.4269189977121318	2.3551490359752694	0.055251478880903426	1.1481533165438518	-0.39870248646801176	0.5226804962996144	0.13972921776849345	-0.6367474986088419	2.4102318393483473	2.2493859116936528	3.1825845787356233	1.6517700662102928	-0.528735876361794	-2.737229051820758	-2.9388320019271656	-0.8520546668278799	-2.62051013649203	4.2274	10.341386775671298	0.2877125283816873	0.2549105151246607	0.25674707638085575	0.2006298801127953	0.038228647095711304	6.01210051531622E-4	6.012100515316223E-4	-20519.76787754859	0.0	-442.90886918094253
5520000	-20980.700211972868	-444.29808672329807	-20536.40212524957	4.109607238254589	2014.624639337088	95.71191906888735	3.0779592833157943	1.327140424330762	2015.6562872920267	2017.4071061510117	0.9101304024579664	0.3571325430794546	-1.0756522764625966	-1.9223110522537885	-1.3259444928754158	-0.022821685605571407	2.674010344372533	3.1866878963856475	3.4894810817977313	3.7559750482295273	3.6450916705387555	3.1459824721924683	3.0933853999545144	2.936599003438315	1.0539280072511974	1.0759982422656327	0.7994535656113311	1.4342965572244177	2.5435968765290244	2.7855403196923745	3.6446052091837062	4.136910646655141	2.395988014405479	2.6290455594837647	0.6286403112256076	2.7182739582406668	3.5238215550717373	2.3127209658627184	3.561404601363634	2.3716466109844605	4.034629086586031	4.348660543138086	3.9613325737956986	4.108479532898894	1.8441698000573201	1.030529831533977	0.426533774990801	1.4356363509361918	0.7886993465910204	1.1126014598304823	1.045394978404531	0.8507767889137539	1.2075139750179669	1.232466697305141	0.1645150413195674	-0.8466449712163031	-1.0348238312088678	-0.4459773271092833	-0.5188166886780055	-2.7460580024976613	-3.8431298506532086	-4.093218404287608	4.2274	10.13253118287444	0.2828205221167538	0.2583612617635083	0.2514091406220864	0.20740907549765053	0.012713753566792942	5.026281516152055E-4	5.026281516152058E-4	-20536.40212524957	0.0	-441.3828536538397
5530000	-20990.12189921373	-458.9278969124363	-20531.194002301294	4.143251863150771	2014.5909947121918	94.20697991913717	3.3435466266137066	1.278571772047593	2015.3906999487288	2017.4556748032949	1.5814699995528894	-1.15196946368222	-0.12522248225361873	0.5621431936916753	0.9065508817464412	2.2025773108020346	2.911504409852211	3.8480556429269535	3.7677941483788966	3.7084190166131963	3.2857970266992087	3.4799591727460077	1.661047221031445	2.917681990749897	2.2496089753651805	0.6846926667443335	1.4561383229168845	2.014124713647579	3.8142528433251828	3.11041119309891	2.9173320669274987	2.796443382084095	2.809821332853784	1.0398360812477483	0.9111083955629549	1.628697984697397	2.2850650688528065	3.1319863486349937	2.7592778264711177	2.0487797939654957	3.493895615240915	3.0398359102638475	2.9249860937032235	2.0010106049723158	2.545928994006543	2.2634404465681257	1.7282255897466974	2.190717386734074	0.7217433818062667	1.28034059075738	0.9143692971773821	1.0016527059960214	-0.4575877190097688	-0.49853762008132196	-0.22840829623111242	-0.2673234757846628	-1.1123141397542067	-1.4802304282524266	-2.5915090147090947	-3.2661218793102877	-4.403701416639442	-3.0648763631324605	4.2274	10.098912481954962	0.2811901666092354	0.25907628058252963	0.2552019241916624	0.2045316286165717	0.08894592597456207	5.846794089333548E-4	5.846794089333548E-4	-20531.194002301294	0.0	-455.22317278072126
5540000	-20984.453232186144	-453.25619571681955	-20531.197036469326	4.323175049301368	2014.411071526041	94.28857455993698	3.4272356812114215	1.407817622475029	2015.307010894131	2017.3264289528674	1.0241942726493707	-1.08598249391557	-1.1771302634454048	-0.37276425617243936	1.1383331646809487	1.6689138183374457	3.724619233484753	4.571703774253745	3.994257931117209	3.9431188566230477	3.8639719650096387	3.675822774288591	1.2988006985925706	1.7533329891999445	1.678746210996808	3.316956285128369	1.3411667758661885	1.17338275180034	0.23612521210495663	2.0796109892322603	1.8546794291321744	2.700200571432389	2.335393173203384	2.666563956981599	1.3648826033213586	2.975690931910012	2.469953711159667	2.9983793226392264	2.362027108020169	2.8855953050077634	2.9237517543368945	2.527415510278515	3.3743540332973647	3.2481254046315584	2.9654886411281836	1.1775083430483997	2.0630252564505063	1.7079695767954963	1.1048233159740959	1.2567205852720251	1.898133834186122	0.2543494593835062	0.5804116678928615	0.5025398483857363	-0.5964286044339505	-0.35306941436043404	-0.19520745504687875	-1.5504296066786214	-1.9807325654714951	-1.205276963760438	-2.5363321722583674	-0.5729943381064675	4.2274	9.341171056192676	0.284066018067871	0.2585786358581701	0.25276185316312294	0.20459349291083506	0.018635989708482823	6.388534587247681E-4	6.388534587247689E-4	-20531.197036469326	0.0	-450.21919687648995
5550000	-20976.483649050268	-447.20539215803893	-20529.27825689223	4.2785981925892145	2014.4556483827532	91.33690958788426	3.1718152676173172	1.1449040461398166	2015.562431307725	2017.5893425292027	0.830316659687646	0.13694364770659972	-1.0622935268250264	-2.14299529621948	0.06340310112538061	0.8281669630363635	3.0085013010791664	3.191976837267243	4.320306693380629	3.253601245149849	3.2769350277063514	3.4296771036907256	1.8796352942758172	2.0018400833630587	0.9534498242609355	0.7002257204688889	0.7950236068539219	2.0161859963693862	2.4476287452419	2.6097681760766567	3.06298370238583	2.1649330038963743	2.1911100001633743	2.377210312300319	2.9855795480662235	2.3476974326686895	2.470386008636329	2.0583503401699814	2.2623593168992566	1.235615568486087	2.454736391838756	2.852747237143535	3.7331510746716425	3.786428022165351	2.4114022381396696	1.5190687275379366	3.0728870778604236	0.8853093297315066	0.9967636331973903	-0.08236447260273871	-0.3410777502353167	-0.4481416096370167	0.29123204059936736	-0.8587582579775522	-1.0647758213062752	-0.8362126150337692	-2.3450399175313685	-0.8289908927912109	-2.3718443623276717	-1.4160774630340138	-0.6654370204707516	-1.955235900757558	4.2274	9.274194704451691	0.286438820954523	0.2509967277108394	0.2551719540770152	0.20739249725762157	0.01967113185462979	6.52237561104504E-4	6.522375611045034E-4	-20529.27825689223	0.0	-444.3634194885335
5560000	-20976.74375600875	-446.09287154065913	-20530.65088446809	4.387450231619516	2014.3467963437229	94.66487579508595	3.3148955523946904	1.0073047320074133	2015.4193510229477	2017.726941843335	1.0648723152530837	-0.6546318353878611	-1.1726223211245754	-1.7796177675598264	-0.27846078860580664	0.8448423996093906	3.011676986814045	3.2560393736030777	4.539069703399248	5.417686667252513	4.0783260817667255	2.8720727799028807	1.9810384498371272	2.0040918478295353	1.7429948428965147	1.8605401299404585	1.2848655036156633	0.280750153025652	1.0700404289971557	1.7911412919011007	2.5768117668093606	2.6711354128096723	2.0024152611587227	1.3800131582116129	2.349350705391799	2.7503195157358515	3.927118198606582	3.673715862741245	4.6451991409302025	4.634438309418638	4.337922118562557	4.55432442850083	3.4726718516058646	3.0853601712630114	2.63476002159521	1.9173639287551103	1.855020861279879	1.9918796802533472	0.7864281413115626	1.0745964107270298	0.27632402642559645	0.4300910188682786	1.8803357567820629	0.8755495501571176	0.5742921821264568	-1.4102164820956435	-0.10977950783693527	-0.7985164005161117	-1.6455927987226895	-2.734240771816696	-1.4320223254766382	-1.7735126330920978	4.2274	8.769602058747292	0.28556047092905595	0.2525362090487078	0.2502291645640494	0.21167415545818596	0.030826234462274615	5.572334578633863E-4	5.572334578633867E-4	-20530.65088446809	0.0	-443.18211236477373
5570000	-20981.143857362775	-464.15065254925685	-20516.993204813516	4.176651958784779	2014.5575946165577	93.16370972025173	3.193925160338662	1.1804284473433997	2015.5403214150037	2017.553818127999	1.043931967169653	-0.9148115358811476	-0.6542390762423993	-1.8184041842102654	0.14093421060489464	3.1342630351553282	5.004571455342055	7.323806437588509	5.094794313722689	3.722903040319109	2.9150522803855123	2.0436350744529905	2.4889788424833137	1.659281770861308	1.9373639456366623	1.5994515505461144	3.028616394846645	2.364183106890923	3.1488697729355146	2.5084469008406787	3.1185124245032236	3.094307890351083	2.4740153754061063	2.3441506970675503	2.273096320311308	1.774338496431982	3.2712272736465158	1.9065746999962607	2.0169498253988616	4.055109484209158	3.6059665760766304	3.8957616811328832	4.006870345766657	2.9185696237094154	1.6795417675972655	1.424083193100596	0.30188698048445506	1.6463616818966123	0.1547376386424239	0.9953730033034609	1.866474626614154	2.46674132091552	1.5796766520734549	1.5438716039030327	-0.670125654410328	1.0296083604708386	1.5231465613223079	-0.7827400727393605	-0.3550100285172587	-2.5907073019421376	-3.319169178229794	-3.818829417957146	4.2274	10.966135836361042	0.2866089417618154	0.24805837728933394	0.2571940028155972	0.20813867813325254	0.01749929218061637	5.491392565569942E-4	5.491392565569943E-4	-20516.993204813516	0.0	-460.88025811968816
5580000	-20968.570656867894	-439.7856198092452	-20528.78503705865	4.187239358235724	2014.5470072171067	92.35589673491381	3.244784696334356	1.333449016864078	2015.489461879008	2017.4007975584784	1.505716117033858	-1.1090238929961447	-1.165867197753492	-1.5175629897221927	-0.1745754152617892	1.6654235606736842	3.6684772116866275	5.228966219017255	4.009496732972625	3.0785223371296575	4.054128984355751	2.3063644909600405	2.568797675843377	1.3282469668831969	1.6382479474489338	1.3750097185274464	0.8791005629724479	1.937136283796327	2.0796051742829085	1.7488872302401592	2.182594385003372	2.574734463302666	2.752115328969481	3.273834393483509	2.198032464762252	1.4569727958430976	3.026499018842361	1.9926797203568054	1.7320565117382563	1.34165548162291	4.238358797147214	4.63324223385292	3.976714016046613	2.820233850939779	2.0814360179198994	2.573381864616505	0.6777904042602074	1.8435457435324278	0.8556493940829968	1.3474879460233686	1.901162528314842	0.9510064766078561	0.4117505870401241	0.03296059101043991	-0.5917600944337801	-1.1309374977455369	-0.8342305054929653	-0.20331030641774572	-1.6424178029959673	-1.6245467738760566	-0.8650386006154536	-0.959913388686731	4.2274	10.473729735112839	0.28354709459145094	0.2525243803888742	0.25686403560802556	0.20706448941164837	0.06428110793863755	6.043321934272279E-4	6.043321934272282E-4	-20528.78503705865	0.0	-436.0846754684727
5590000	-20973.283346318625	-450.6172835910997	-20522.666062727527	4.183989567557598	2014.550257007785	96.36534384319964	3.2035139171918523	1.1487032416730616	2015.5307326581506	2017.5855433336694	1.5705592962216766	0.1301635763808189	-0.07042308884727849	0.112848376050637	0.4581598395765135	2.2244384221700084	3.275559097841415	2.969341396676043	4.164231171029569	4.069271776041569	3.6403681822894534	3.133808776383559	2.289188602448031	2.2323229055549856	2.015748424461315	1.3781058162497053	0.9310877594162046	1.3037240858442596	3.084271885714651	3.85248499057796	3.10240383205579	2.290459074035794	2.1905435234653465	1.9794267061167528	1.6477999773881291	2.8001142533654804	4.022428600501401	3.630570123949186	2.8355709745146225	2.7968149122368873	3.2728800007638217	4.657032873306662	3.249686718716681	2.8090053781774547	1.6761273000068666	1.3080571546586857	1.7247311565750467	0.2762620639362042	-0.03451920048345497	0.005510735321864191	1.550986481934886	0.4720471343498272	0.8159791461861785	0.9164814706276783	0.07737286302635243	-0.46856890198569934	-0.0767449042689533	0.7365663420980395	-0.32478083334587426	-0.44090805214447537	-0.8808001689839005	-1.7845636890781338	4.2274	9.228245609789738	0.28947818937723596	0.25330518313305406	0.25249965956516296	0.2047169679245461	0.03626818313028686	5.826570660348174E-4	5.826570660348178E-4	-20522.666062727527	0.0	-447.2001203318229
5600000	-20981.5583505278	-461.1632992513615	-20520.39505127644	4.237520693675164	2014.4967258816673	101.88552666296248	3.174507497794205	1.143836185117942	2015.5597390775483	2017.5904103902246	0.8677354189208841	0.19077311132009683	-1.5820247748033025	-0.8921408451192089	-0.3019282640447085	1.5145792472577662	2.5095395099678504	4.3905471064564825	4.5003927241006965	2.9595243823676283	3.224129177726036	2.657021417607899	3.477939423336059	2.596548216489688	2.220150112378084	2.2470762990658937	1.2367682790476286	2.6287625378360358	2.687989824349586	3.7601203340422265	2.268003069053141	3.064009598938767	3.1181405117895116	0.9924161274675285	2.0589696468730074	2.0964394917777556	3.3098298462387934	3.3084903731598527	3.5181122743919078	5.084759800729226	5.003964083485718	5.338733271919242	5.129538052770512	5.676787196099372	2.9738865414306597	1.0493908475218576	1.1094413787274768	0.6304373890278157	0.5590500448604111	0.9199195830426581	0.37391865242875033	0.8970938996940119	0.4006418451468312	0.6766032883999619	-0.007254575853846701	-0.4575691682211458	-0.13047453798328218	-0.07701434263873191	-0.15489601311909618	0.5563429977633727	-1.4665032025294749	-2.4968788129794164	4.2274	9.082482022704998	0.28877314441872	0.2546635463754954	0.249093333317782	0.20746997588800178	0.021988351057212096	5.095067966545939E-4	5.09506796654594E-4	-20520.39505127644	0.0	-458.49556633375977
5610000	-21000.698826007036	-467.9313237456548	-20532.76750226138	4.148529377083738	2014.5857171982586	103.78408850772209	3.2313229651188236	1.602628020755165	2015.5029236102237	2017.1316185545872	0.35352797581190326	1.5762759442734664	-1.6804432364804618	-0.8496732317448641	2.469156830719095	2.3737298327041616	5.349116080330386	4.997486726912817	3.4140400405896854	4.832534772516432	2.02441552094563	6.126698615163742	3.951265398167468	3.686076422275397	4.366913306910563	2.5319363751540016	1.68722455838919	1.8939897651988493	2.0672379779521015	2.7224946122016487	3.3663459020801922	2.7015514764369444	3.7675187681107136	1.3661784543671593	2.0957564766689316	2.122186707325259	2.424461367336263	0.7409632836441775	2.7225474609946407	1.7878901426273315	3.4805352741674094	4.233246657992289	4.89576249407296	3.197817406166708	2.949735492235984	3.19449685774866	0.2921385447718704	1.6311297598684336	-0.13206320770853378	1.937922280895033	4.528728578443061	1.2689498489850701	0.3009635438860152	0.8298813991700345	2.3870910237441803	0.2819033905386489	0.381422562255333	-0.08729579605008495	-0.8424891934874257	-2.013376203188848	-1.849988294021284	-1.617660301911678	4.2274	9.737529017338314	0.29723098785514374	0.2496096582079856	0.250060363091346	0.20309899084552388	0.02272251256486911	5.47709514816687E-4	5.477095148166868E-4	-20532.76750226138	0.0	-466.0028531734158
5620000	-20977.76547058748	-451.4576999067743	-20526.307770680705	4.272398963118492	2014.461847612224	105.18030134095291	3.4380004990264696	0.7642205991897993	2015.296246076316	2017.9700259761526	0.6370357758031288	-0.49003146552992577	0.11430088651011783	-0.3583367801287675	0.997443727517342	3.7710021482384133	2.9153375015702983	4.261699112621799	4.697828912256513	2.5232052626234567	2.753930718805146	3.3091224869145757	3.2719155253892365	2.3302163089586654	2.92326508753411	2.9120417958783262	1.1297903199721513	1.2399132625122273	2.175296225396776	4.153571328468094	3.994048508906922	4.146186431375356	2.595858173462122	1.2576187881823033	1.9924168280910697	2.583911295438001	1.918091113562214	1.9758056447348464	3.0109183343909787	4.532886670776805	5.1369053140067304	5.353776758285199	4.436928542643953	4.182049914923067	3.1726116909410194	3.546927210298211	0.83190082775527	1.2720134195554957	0.6922099181949778	1.734375492327214	0.7623319323847195	-0.7449977497355841	-0.83020757309812	-0.7493360920170293	1.3565520933285768	1.5803958221732892	0.524245874537825	0.3928755174522099	0.10476353544920802	-1.1695599183591896	-0.35193262455081487	-1.4284506457801112	4.2274	9.989411839778771	0.2774712617867212	0.260890985777669	0.2523819254010459	0.20925582703456302	0.012962943018575705	5.714953294518855E-4	5.714953294518848E-4	-20526.307770680705	0.0	-448.8957477318491
5630000	-20976.09356905339	-454.0244613805628	-20522.06910767283	4.29609194192125	2014.4381546334212	101.39871192108387	3.4769449289069088	1.214526318655036	2015.2573016464355	2017.5197202566874	0.7207444111094218	0.2826710989805876	-1.2817868755057156	0.2129122265437734	0.47736692765001165	1.0250225035019602	2.5822254607541986	3.7144254355369575	5.313325146854592	4.726877991071506	3.463755832281964	3.9946342368141505	1.6727589479720362	1.4704916037165878	0.6090552132515082	1.4231859248855618	2.7886822367169373	2.586272651127611	2.755151039703776	3.3957425867786983	3.733796737514786	3.4333807431613357	3.5557072321335212	2.697302691454423	1.499208951781587	2.8248797682726536	2.7185733271057946	1.647851497912588	1.8795749948490021	3.23707035012403	4.880262867421722	5.522534504998844	4.263538829634672	2.9636230951711635	2.625186545095725	1.6650813975245398	1.596223850464217	1.40247114875957	2.064469894089193	2.2940386214562616	2.346529789139601	0.22701544051589512	0.27955398729189973	1.3199200078416211	0.9123520927299422	0.685320780591216	-0.5664716574094526	1.5376572487348636	-1.0497470373640585	-1.176869283522225	-1.5028185295616587	-3.4852934916208977	4.2274	9.173280260946006	0.28161591433828814	0.25259500609307833	0.25765323176270777	0.20813584780592498	0.01594276679486966	5.347960533465543E-4	5.347960533465538E-4	-20522.06910767283	0.0	-451.5077919998006
5640000	-20979.799399447576	-449.60156894548464	-20530.197830502093	4.185072343482812	2014.5491742318598	105.17199642852465	3.683261662059286	1.8829294581529001	2015.0509849132832	2016.8513171171896	0.8525303790188629	0.17351455497765833	0.48353448089571827	-0.4233494637650328	1.1208843737434258	2.307315983232432	4.378681776921227	5.144303787717375	5.108798272524899	4.701951382823374	2.741501189035728	3.385176875084004	3.218422755558198	3.459336010634133	2.330672045137584	1.0072048913245568	1.8166407147012487	1.6018854453955882	3.2298718620851417	3.063253264398159	3.1862362477783117	3.4310446868566107	3.16421814094014	2.7497018933302306	1.1989524463667465	1.7714062053629855	2.151153064012416	1.8001766631331322	2.1153689850428696	2.542784083290007	2.8814699812652678	5.084461579365364	4.397939654303241	4.234558381103041	3.2628865968334044	1.4513179967942111	2.3529616239766553	0.8451813601488216	2.487162364775319	2.7509998130402553	2.1580584444624753	-0.4787877000971563	0.42714373287582963	1.0758394574095758	1.1600052459162087	0.22764600249339184	-1.018587595041228	-0.3757974199918589	-1.345713355282634	-2.795762246840775	-1.5604580009485784	-2.581429160380569	4.2274	12.195735126732098	0.2790147467035695	0.2584426508840919	0.25332835529484615	0.20921424711749173	0.046736211628840146	5.251044441100139E-4	5.251044441100139E-4	-20530.197830502093	0.0	-446.34940325543994
5650000	-21005.68640480603	-481.2782712986936	-20524.40813350734	4.247892553595784	2014.4863540217466	105.82609101865326	3.6547613702440147	1.4989893115099138	2015.0794852050985	2017.2352572638326	0.5459726172447973	-0.5270329364458466	-1.2355088433118895	2.925264927664935	3.1391263947564294	3.2407010817928277	3.5839721344204483	2.5225653006110513	5.202821520024342	4.84077881914651	2.1200825532178142	2.197243592725796	3.604414968509235	2.7543782432809314	1.8975693937685136	3.222407039406879	3.975066781486218	4.621956486076789	0.9669116449629978	2.5311190973696736	4.4658761724149105	3.5664072814959433	3.155290383736662	2.1672893236100705	1.5995578440346883	2.1901241094152715	1.5176833398055107	2.8885099299075194	3.8784412429162116	4.35671838536653	4.014350000301768	6.068113578404237	4.750558500623317	2.952182488116447	2.638929631903436	1.9733414370664648	1.2668506897479819	1.6937720066563293	2.3738388492142466	1.57152354535136	1.066002734365791	0.6260296246933534	1.6734515157755876	0.5537653009281593	-0.1582115852188285	0.8979550527692799	0.8413280249223494	-0.10711361536898112	0.19078294464324894	0.04738409682413944	-0.6726503308176688	-3.759328952295871	4.2274	10.642017786299284	0.2779876909908232	0.2529425120574841	0.25881225984084444	0.21025753711084763	0.040721546291234735	4.846735944918301E-4	4.846735944918299E-4	-20524.40813350734	0.0	-478.79198513931135
5660000	-20985.219150418347	-459.9734358095327	-20525.245714608813	4.0937064626108945	2014.6405401127315	104.78400124575161	3.498755664846792	1.364723569432646	2015.2354909104956	2017.3695230059097	0.786314069478989	-1.0835625782383849	0.007850997355401068	-0.419697024154706	1.6623809526301088	2.4838686434965394	3.251153664214313	3.5155432016380233	4.992316349241681	3.744755353769965	2.8973480313229136	2.392958069570325	2.3430361486941833	1.7726495954239503	1.2081538246484558	1.6042681225864057	1.9987913974462768	2.981305927040122	1.1518063080706846	3.2797981578234396	3.754627624533042	4.705406072079165	3.0061660934554304	2.735724452061949	1.6181541400329564	2.044123074941184	3.6480845794079864	2.1521663046011192	4.117317498783862	3.46765092723974	4.914909050147993	3.2404732460780425	3.2857495465303055	3.277417605885173	2.950597724879095	2.0278693334334026	2.159617847998108	1.112208949594626	3.712164812566177	3.220539336759083	1.7040459981493172	0.759489898325399	-0.4474210005964927	0.47681329686772794	0.7420418603676853	1.3329214482569516	0.203978923505392	-0.7146863579844357	-2.8114210575801573	-3.5771773292930944	-5.614169034367899	-5.727511248418602	4.2274	10.520065107043669	0.28957854882970074	0.2539197568807656	0.2529385377462935	0.20356315654323945	0.0508445950071478	5.33903283723297E-4	5.339032837232962E-4	-20525.245714608813	0.0	-457.06582026256984
5670000	-20999.425930634745	-469.8756691050332	-20529.550261529712	4.160109224456516	2014.5741373508858	100.63249620454128	3.508611052062174	1.139567522197247	2015.2256355232803	2017.5946790531452	0.4700822821941113	-0.9430265923058054	-0.6770528810400266	0.19798744821534076	-1.3290712914207314	1.0765800712373912	4.160877303595467	4.289441284138205	3.492342221864773	3.1468024259880663	1.8334626632007711	4.612408325464507	2.4932173270603055	2.154153899009255	1.3244281125792845	2.1385748903802093	1.5759305005991489	2.316143444732461	3.451562235304659	3.5375691325104017	2.68247976168431	2.376950309088864	3.0992273061974314	2.393518027328586	1.7232676169655194	1.7576675398681199	2.4091070928224116	2.214981044029647	3.546006694661561	4.460149097462338	6.138674493748984	3.452299126296231	2.5091517008634385	4.236341478747548	4.87033044164007	1.7180845543852725	2.744148197264602	1.6261677477252627	0.8871695076956533	2.199085824754564	1.9546631306195645	2.5851334211787655	-0.8543725559749729	0.9732409328952465	0.8313805746986808	-0.2498517123727384	-1.8029348980017388	-2.6291713627518942	-2.405265942739973	-1.8950948066825848	-2.4461411601563605	-4.15759927545904	4.2274	9.428880623709771	0.2878472761883484	0.25306984610219446	0.2503438577068155	0.20873902000264102	0.04044320772683191	5.319910519795694E-4	5.319910519795693E-4	-20529.550261529712	0.0	-467.6876105587613
5680000	-21015.28699235719	-485.6815943817939	-20529.605397975396	4.101064324800396	2014.6331822505422	103.66853285237426	3.490265384840468	1.3596184379783083	2015.243981190502	2017.3746281373642	1.1650463794972854	0.7550498938521818	0.6171249484611618	1.5869700346738336	1.5413771191528434	1.411892176492085	2.5374858789048975	3.8233317186192384	3.172629896551566	3.976566677283527	3.1344298218805977	2.434869516555786	3.1487152780232126	2.76718932979918	2.1207029486209787	3.7503569197053137	1.325080741829904	1.544283325694571	3.2161336621661376	2.895653481565516	2.785405404010903	2.899838107481168	2.2411394751335463	1.4791081974886136	1.2601968780345325	1.8542633644930206	1.9420069604288384	2.355772427975096	2.09669862607483	2.1204143142727334	4.164335277681908	3.7845789697188854	4.264456213189932	2.013594027452316	2.049955598101488	1.7102661918493807	2.98135421633684	3.76087746024407	2.8457106020552914	1.137503694463196	1.5005978395755217	1.9709730902018325	1.0489923645058934	-0.05453708778967139	0.2589995134775118	-0.3477309716729179	-0.24024521627910744	-0.2670359349232081	-1.7073053247334906	-4.298392917295422	-4.258708627399792	-4.964653707719222	4.2274	10.297466245702125	0.2818363198184602	0.2543965628819037	0.2565071277254822	0.20725998957415342	0.03602571527879799	5.420557679541114E-4	5.420557679541115E-4	-20529.605397975396	0.0	-482.43705628294845
5690000	-20993.57468858071	-456.1655136523668	-20537.409174928343	4.114434760220824	2014.6198118151217	104.44954975422982	3.4441811570196057	1.1974179378629277	2015.290065418323	2017.5368286374796	0.3629304556304784	0.8045955102826448	1.1444857841056413	-2.154449532235229	-0.22444593998007245	1.5480205997732488	4.220617259296854	3.380084977820418	4.542354571189532	5.009964006504279	2.8897458038715587	2.072188353000793	3.4269394089967515	2.258680145652871	2.9900051790276634	0.4861316266477369	2.1247944993646226	2.6490849938668393	2.1659541247231724	3.8714913265419897	2.183380694967267	2.374534254397459	2.4121665612174423	4.509601257124359	1.1237412164258809	2.1505284866311145	1.8204886433718506	2.4686813218837385	5.872867095216156	6.107168246598928	6.120846723784089	4.697780693181348	4.062066144423808	3.8514315586080596	3.8950741785377594	2.5422636618809977	2.4061978065323566	1.8551474844351175	1.556861804671077	3.114541565932168	2.1096694527274913	-0.4678811162040055	0.6262008661227632	2.0649972943413517	0.23469146450929318	-0.794010006543885	-1.5844027992457042	-1.7087986922541858	-1.2484019751636581	-3.291836130686568	-3.3656724759110217	-5.711284892706589	4.2274	8.752669858086048	0.287152205235415	0.25009612913951534	0.2553737228111171	0.20737794281395217	0.04348846936884026	4.617754817175573E-4	4.6177548171755754E-4	-20537.409174928343	0.0	-454.4564862245884
5700000	-20983.300383223537	-451.5905688397164	-20531.70981438382	4.1745917812582185	2014.5596547940843	105.0138796712836	3.5013670972984166	1.063239746484929	2015.232879478044	2017.6710068288576	0.6433526556616619	1.4315275138984136	-0.4558561855515006	-1.852335168205236	-1.8620661871159672	1.2346914821165957	3.4180445273549918	4.844261577062159	4.475484389784565	4.131196511523665	2.2696740725407527	2.2439077129929594	1.6481676478084433	1.6917548080112046	1.453982079980262	1.5978926440799026	0.7525612586955006	2.649603006986876	1.1996585789126835	3.06423692117023	3.1182303344526083	2.7013533161225327	1.6749965716388224	1.917473675493806	1.5458921386462485	1.4730578836125638	1.6899980563842645	1.5425427879849898	2.3511808123788716	3.0029371677818264	4.187341843596893	4.397818236696531	4.046958179382431	5.035396561234245	3.8449030901979446	3.989511347126908	2.139433593677858	2.8776730086401567	1.7192078125253945	0.5091300128632925	2.284249871627922	0.0833643174884518	0.06030088967028108	-0.4989193715273857	-0.6417358961651989	0.2675388886281917	1.1484334156252998	1.9511538452980401	0.17440690377555557	-0.7402582180877058	-2.015374237296335	-0.9199159856367143	4.2274	9.084514704059272	0.2948585549314058	0.25041585711920183	0.2475611998594661	0.20716438808992602	0.046017243533808046	5.337280955330517E-4	5.337280955330515E-4	-20531.70981438382	0.0	-449.1612627471625
5710000	-20999.071447344264	-461.5316940106985	-20537.539753333567	4.296550929856874	2014.4376956454855	101.83574536854748	3.334345666159258	1.6293119406519545	2015.3999009091833	2017.1049346346906	1.1161200665883604	-1.023636484508444	-0.021031147784388415	-0.003969817040418155	1.3922885046986968	3.6142816148813592	3.3166847371951453	4.106762780705323	4.359805617750552	4.430263593414397	3.774028893653119	1.836535196057346	1.845072764822227	1.5527430698843159	1.25487247721068	0.8188902303961788	0.9925361835531769	3.2452095967025323	2.8221497975064618	2.9360369390923986	2.5517163132258687	3.8167446398099076	4.036051542651176	2.443134051920383	1.2914711417630962	1.9023903770588098	3.122451479108053	3.048080987283701	4.410076847453096	4.680312500902723	4.284421940825871	2.608745244573096	3.3007169237409792	3.21899945906205	3.0111025089474794	2.7677520652759173	1.4992150161196107	2.02951027008291	0.9663802702681019	0.7599984367473815	1.3674699477381562	2.3558563987038825	2.0750115493261747	0.6882014371052312	0.6797788467000487	1.5159538750381896	1.1254501862379847	-0.015829205771075827	-1.0519602111254027	-2.839735102433664	-1.5877402926709412	-1.150247373033229	4.2274	11.175522552413316	0.28204971303976684	0.2556629708063321	0.2580105363599382	0.20427677979396247	0.054881865251661964	5.524415053961675E-4	5.524415053961675E-4	-20537.539753333567	0.0	-458.1201577574371
5720000	-20969.730789879155	-440.798045331433	-20528.93274454772	4.1619521838126206	2014.5722943915298	95.88390761620016	3.35411516047289	1.059677903002358	2015.3801314148695	2017.67456867234	1.8404181660630552	0.4772878645721276	-0.086557408023509	-1.018641437919544	-0.959592267245596	0.45413224047362766	2.4064375056641647	3.3025119408538304	3.357119109851654	3.7786085618680887	2.1661581238525516	2.348336217919319	1.6375556817627963	1.6094853843516947	0.8740699901187049	2.401426115817556	1.6914396283019015	2.0845867363248525	1.9771274108084878	2.8441188491009814	2.3562256376109927	2.1027101369188403	2.1334624826299913	1.3629311471640606	1.8406204266923938	2.276750205557599	2.8675251000785935	2.5679527078468682	2.992672479819023	3.2566407454623976	3.9916871285180293	4.356921284139877	4.632923653190532	4.569849725391609	4.237537934581312	2.366643745512719	1.6159785163850042	1.4102726057078796	1.490129308428761	1.83477293794923	0.5365973131603168	0.40642825824777973	-0.5063474504828912	0.059306694761747644	0.0038901737177459844	-0.43029676064551114	-1.0445028800831098	-0.5383684397740034	-1.6790165340920913	-1.6479847554250737	-3.029642279521417	-3.6433103906765614	4.2274	10.263744471939605	0.2916647452320516	0.24886007304321156	0.2510669524681298	0.20840822925660663	0.016157594201276004	5.830796970844444E-4	5.830796970844441E-4	-20528.93274454772	0.0	-437.06664459545954
5730000	-20977.242108838873	-442.15069028284114	-20535.091418556032	4.162425167996198	2014.5718214073463	95.90782765824018	3.341833431605793	1.3066310645114765	2015.3924131437366	2017.427615510831	1.7382943204389254	0.04825665879730537	-1.2412663778887574	-0.5419258724941358	1.1803283117120107	2.980028176026101	3.455648130944155	4.414336698060398	4.589447934833345	3.6066686731069177	3.069184505935501	1.927535854810801	2.5678040622731926	2.492903980164762	1.8843464760788842	1.5757969412343569	1.5422009862858035	1.3291482156298269	1.2049165518328868	2.3294229814326046	2.998701814139279	3.222989069942212	3.7664984521458544	2.599479059970205	2.310545148214698	1.9617574269789733	2.3117420985687076	2.3671275613209413	2.3944087770750313	2.6874268856663828	4.19005435775313	4.069344771151679	4.449100899734545	4.595424548884271	4.962781595017818	3.315296700787008	1.1580562284368328	0.9423205450163423	1.0594645909471279	0.7802037569757846	0.6045572936187393	0.7593795812296158	0.5765387405264902	-0.822783727867551	-1.1907327404874095	-0.7410610464909545	-0.7347318053678419	-0.5377869804253873	-1.1974922868262836	-1.7458792519638529	-1.1881007705652504	-2.3049971559865097	4.2274	10.068617038341412	0.2871197928116435	0.25667175129812575	0.253217716554491	0.2029907393357394	0.049122017695769515	5.805969092833275E-4	5.805969092833274E-4	-20535.091418556032	0.0	-438.4483743938261
5740000	-20989.51008465285	-422.9259052055991	-20566.58417944725	4.087054678417025	2014.6471918969255	96.52266189640629	3.166711802635922	1.2310276950337484	2015.5675347727065	2017.5032188803086	0.4709906563332388	-0.8845605015307763	0.3272427205595059	-1.8045788303029129	0.852683065815342	2.258984067263677	4.948139299307526	3.541595222617103	4.819150922930123	2.6658512248779798	2.0305714789120612	1.9057844021629924	2.0045574181370664	2.822421225429417	3.7878757088594055	2.716394128757537	0.8952019084681501	0.6764994235956538	0.5436617779778297	2.8477006746416023	3.1482166771014573	3.6601093516073933	4.901626492050399	4.022721492524144	1.5986956598616333	1.5596076798606027	1.1174526385611572	1.319153819460278	2.7421796103551204	4.256306498129365	5.733149767810741	5.702575477591974	7.408627328655833	4.8016236961356284	3.418712654167529	1.385054118239575	1.74312883862548	0.28362432555999356	-0.34173078326487427	0.7654739142103114	-0.030944966887467173	-0.6338041620271435	-0.26686033381631147	-0.35066581543475867	1.0854035008009626	2.1188228332095718	1.3215586979715266	-2.0067717036432655	-4.754784007559037	-5.205616720124323	-8.294313659253351	-7.44617027089534	4.2274	8.359816109599938	0.2882390151451866	0.2554357314403605	0.25412768922178275	0.2021975641926699	0.05946533046197175	5.751675730328759E-4	5.751675730328759E-4	-20566.58417944725	0.0	-420.84752596774985
5750000	-20971.007526952842	-432.5479941358569	-20538.459532816985	4.089930702271521	2014.644315873071	98.973134105628	3.192285339587087	1.1257942813603197	2015.5419612357555	2017.608452293982	0.47195583972549643	0.2503436818002003	-1.7300555788268561	0.5674242973007267	3.7846454744219518	3.934822832946056	2.8660664409652297	4.385811336718816	3.5077824239616353	3.3644521217268886	2.7627750566639793	2.3470098551848	3.3818093074025963	2.607486359213974	2.0900935969020504	1.0106151186436372	1.1045786466967058	0.4455429608534167	2.6708627019959907	3.2185515857510403	3.278978773267059	4.2029308360533255	4.31222591755591	1.271253611925839	3.276564809560485	1.1190197365514973	1.4109751708477287	2.4961718164879425	5.474089928430599	7.517380681106307	6.876305155320502	5.97201894492253	5.70425875940271	3.976434801605279	5.134773860113256	2.1657571196270413	1.6726636739080436	0.0586090603505261	0.37891048100090474	0.9929557125749935	-0.36397667042893556	1.4772903623112184	-0.22350796446834692	-0.633443658169162	1.884443813496428	1.521043727274312	2.180059852437272	0.08655867114775459	-2.023660074456206	-4.372400893721164	-7.279500295834067	-7.842050744616889	4.2274	11.876419648736935	0.2781270601793248	0.2589056401069762	0.2590970180270166	0.20387028168668211	0.03926344744677698	4.929683409606536E-4	4.929683409606538E-4	-20538.459532816985	0.0	-429.96131888114064
5760000	-20973.953939217754	-427.18703924867924	-20546.766899969076	4.11116902096726	2014.6230775543752	95.63885082222008	3.316361459063618	1.035530602323911	2015.4178851162787	2017.6987159730186	0.4962727568025485	1.2355888004038023	-1.5146988367560776	-0.3399130788595517	0.16454406025085572	1.706277663122393	3.482054387499585	5.726962231625038	5.666964891740971	4.032688620671748	2.5623817182595197	5.8080541794221325	1.868914424424488	2.912536545835546	2.5578755886232174	0.4134243271679343	1.4205496862117084	0.32167003619430745	0.958413442797349	2.5136407425526435	1.9992687338991466	3.4682184986536475	2.099993402206493	2.449728770595556	1.9322672701420538	2.125393389320661	1.4451736965483888	3.6026131069683043	3.50084642526512	3.586409118726232	5.55424744632326	5.3292772541568185	6.729181095886408	5.838000246007612	3.1441714229822226	1.2842102047762565	2.174138938334597	0.5695169163645722	1.9144717289561672	1.496818353299879	0.16616419510675018	0.751565760136808	0.5346874794987748	2.0203811942830177	0.7123921736857808	0.08644920384423171	-0.40544798990166664	-2.2313382007908844	-2.321668466373376	-3.5188116462340937	-2.942954197333343	-6.109155250254993	4.2274	10.823989773262237	0.28356193598888113	0.26739918239099764	0.24850190951649317	0.2005369721036278	0.015284763165428558	5.405450734924717E-4	5.405450734924715E-4	-20546.766899969076	0.0	-424.70960136891654
5770000	-20993.222398452217	-447.86485469270116	-20545.357543759517	4.105866492937518	2014.6283800824049	97.20101652883982	3.2432341884951894	1.3044178590020883	2015.4910123868474	2017.4298287163404	0.5259737071790429	0.4633425093780462	-1.0541530838933064	-1.3984935847915334	-0.41597951688841944	1.4372080798852662	2.4693320537819687	3.8814525954564028	3.8943682346981086	4.992275250722998	2.5590405000981624	2.500953357127755	3.951862868851709	3.695937361603345	1.9074675845582318	0.6070779436589442	0.6442787928010723	1.848430768962726	1.4915354903250635	2.9216435409454764	2.59541923725417	2.2879373415373583	2.0846431280426128	1.1331819134236767	3.727857669748868	3.2550444611106415	3.4716155077071544	3.0225693495297503	3.6489990880252954	2.1843331846755656	4.063127347771062	4.85174825972559	3.601712629533633	4.975382338992763	3.9769761338329324	1.4956188150792227	1.573617334399874	1.2167663293269109	4.764406593909014	1.6995698486627164	0.04481735469905762	0.8451502435329824	1.804154649901859	0.3136173634347281	0.9337962197400484	1.3531436492843059	-0.5410419495301617	-0.9313755629563223	-1.2089414075700782	-3.509925956693005	-2.2260453248801197	-3.705918566870187	4.2274	8.40380334852241	0.2880004955910787	0.25073474753512764	0.2561510556484244	0.20511370122536904	0.03556874734423225	5.866154264124458E-4	5.866154264124458E-4	-20545.357543759517	0.0	-445.70702579416195
5780000	-20982.972924732334	-443.6991559182061	-20539.273768814128	4.098350085543171	2014.6358964897993	97.093963785268	3.2698740406711435	1.3875294819346606	2015.4643725346714	2017.3467170934077	0.9899261129423954	-0.6108688507488756	-1.7771659203957042	-0.6425573049911464	0.7685806243609269	1.9002182679699815	3.2072224193002885	3.0462130167058126	2.2167599394457556	2.8319251681966064	2.8193849812404435	2.782273625068091	2.414663014599666	2.7381436295265797	2.9289867751673526	1.997777226017993	2.0988248019033597	0.8077628705237648	1.3320584892493188	3.8856028516674677	3.1857686149594655	3.2042366975459524	2.478631359332989	1.6812137551310466	1.8227749121459464	2.087835614642931	2.33796058741616	3.700833504374009	3.66041863567734	3.85356675436468	4.084473869462305	4.3902601990803305	4.778246074389943	3.9090770169710973	2.641149145378877	1.533836769418695	1.7756449893667905	1.0379953442956584	1.0452856346179704	1.581612552409671	1.344956788014534	-0.08721164640338648	-0.17652055503931702	-0.5565673713089843	-0.6192546703827423	-0.6816774948771456	-1.1706027077703212	-1.874123659552759	-4.223771233921728	-4.643455882364388	-5.084151927646802	-3.650292988533886	4.2274	10.335154144297816	0.2846989811008175	0.25659734087469027	0.25935661298555224	0.19934706503893984	0.022722740825327735	5.518266153286946E-4	5.518266153286944E-4	-20539.273768814128	0.0	-440.5982731704246
5790000	-20976.914923786062	-460.10441907327487	-20516.810504712786	4.181191156082618	2014.5530554192599	102.0034300342272	3.2505745809625832	1.3857170132571672	2015.4836719943798	2017.3485295620853	0.5775816893888591	-0.6699349662770003	-1.4698371701397108	-1.8347520796699883	1.1301225791631122	2.0461640569885167	2.4579274839618868	3.707900943756561	4.48180187484602	3.41742280466943	2.866769905520218	2.6983779163562844	3.0985995173162744	1.829927109814336	1.2963603602868947	1.0071925517359652	1.4844650588584267	0.5342141328958518	1.328668077341383	3.214456020752332	3.702706669304941	4.303887175548688	3.2057259116818217	1.9386143590888565	1.9087069966588892	1.0664393589658243	1.891593173690145	3.229202491489752	4.487744877606122	4.35226567281249	6.351080878643865	6.591410304680414	5.453632468886756	4.274642263486198	3.1770519336626544	1.9264149447998227	2.421743083747117	1.1053760614545975	0.5184787756907887	0.7306446122920328	0.13246605326593822	0.28219237255806073	1.204945602698078	1.2732968436732037	0.7380280475754472	0.5541300985376325	-0.6225623655850695	-1.295428107808837	-2.2520713061028337	-2.554508672619314	-2.665803058230101	-3.445755578706391	4.2274	10.430923471632452	0.279629426658507	0.2620927564017707	0.2533535950698366	0.20492422186988543	0.015789009867026214	5.452609032540561E-4	5.452609032540566E-4	-20516.810504712786	0.0	-457.5675317838882
5800000	-20977.23792192434	-448.8642139262241	-20528.37370799812	4.166409932764697	2014.5678366425777	95.23921544985448	3.135406104276165	1.1154927005502495	2015.5988404710663	2017.6187538747922	0.853775600652937	-0.6940236918907536	-1.07068883413622	0.06982146504894798	-0.8252376389354865	2.2167540304684774	2.581519985475395	4.178480048038363	4.954037910255524	4.128109289419244	3.3569902145384205	2.706689723695835	1.4405533180696128	1.9236201594719078	1.5735084104500852	0.6576904207259753	1.5732680159031547	2.3152793640085685	2.8210300483133732	3.289305916200745	2.530883892711349	3.1407825643950664	2.9985489592514813	1.7706639685993055	2.0857504289882813	3.1053779741748753	0.8971294811027468	1.9370785611401757	1.7045269247994255	3.355498267167789	3.6359514800152906	4.130329861851023	4.086292991438162	2.5978057760237734	2.733878240401465	2.1212427924696313	1.253066579918643	1.0120774315228962	1.0851459540986228	1.5138929440400324	-0.6546651697850401	-0.642785718338504	0.7728729238881866	0.28357772702515327	0.2592256087327246	-1.5897419936194603	-2.9324282834909683	-3.2178177822756764	-3.2339529058086853	-2.662824912996622	-2.222074034530718	-1.8825200593343137	4.2274	10.417651369971477	0.2885153702843829	0.26091949545726073	0.2487124134632987	0.20185272079505742	0.03438321006305557	5.760141427067652E-4	5.760141427067649E-4	-20528.37370799812	0.0	-445.840820914056
5810000	-20980.205810511176	-450.42356820489124	-20529.782242306283	4.229960923408951	2014.5042856519335	89.86119597408165	3.181369142464395	1.0313548101747465	2015.5528774328782	2017.7028917651678	1.060054445411693	0.29297604361223095	-0.2914137296966004	-0.4314057592977454	0.8993329935082968	1.8792016845983344	2.532120197030155	4.129449735671243	4.544266163559769	3.229307305924259	2.676735201735544	2.280299729891373	1.6295819586593567	1.3149344788445338	1.0017994578301437	1.5860000751210699	0.9322082008193289	2.054981966167334	1.9885770312240896	3.4209688953583965	4.253731619100267	3.1303470052807283	3.5815986746028097	1.5219435983116365	2.536738037283799	3.4872512848151995	2.2187454583780584	1.086816420433125	2.2486909916353577	3.3363832992613855	4.09322170662658	5.818387748786183	3.798913245746021	2.3660829237643517	2.187709132916057	2.4610430344340624	1.578616584578454	0.2385383482133171	0.9730880230334684	0.9058128203687886	0.6055268989317182	-0.8648341903387347	-0.4204490495041221	0.7836417788404895	0.861266110480776	-1.8658818327195488	-3.4182245299276803	-1.5715918870105559	-0.36933700621759247	-0.781381714952293	-2.1806439097010104	-2.332820755857022	4.2274	9.384998182957144	0.2911553714684578	0.24915524003770242	0.2543328794209208	0.20535650907291872	0.02589877171748061	5.883684396520049E-4	5.883684396520054E-4	-20529.782242306283	0.0	-447.3537214677622
5820000	-20967.957485800373	-433.5093449941914	-20534.44814080618	4.096489889720419	2014.637756685622	91.59289140441213	3.212345442148482	1.1585083160663652	2015.521901133194	2017.575738259276	1.1375970817582193	0.4226104934209664	-0.09317523401414851	-0.641164380953291	0.32687183851630297	0.6519347973007809	2.2569881969649543	4.404532956162429	4.13897530430749	3.692609481631908	3.6915889504904777	1.477231450241062	1.3129822268743432	2.1569832614946725	0.8080965893070569	0.2829554876646244	2.025245862910142	2.495482437579193	2.0423129536886897	2.752679739598415	3.842398604914005	3.241490906334603	3.1259755463233936	1.5286738530383328	2.0191537735883247	2.352589037131482	2.26343606775742	2.60920783560224	2.853356268651499	3.1998730689565096	2.7321170666816528	3.4936726571766283	5.341042536404355	3.4632259894423796	3.085934709806416	1.5981165188424842	0.7334911054753046	0.9274531104609987	0.4270632046489563	0.8295569690013347	1.0563040117565214	-0.26184812669631097	-0.6843201050526667	-1.0066230358525567	0.7361880670873271	0.12913314191538205	-2.0878265417728703	-2.658631729603623	-4.244880941592368	-4.95718192827301	-5.166411455333137	-4.999095079244194	4.2274	8.104070805916908	0.27586999665375045	0.2637863782090553	0.25726975396397905	0.20307387117321501	0.01164030980736701	5.843486677094194E-4	5.843486677094188E-4	-20534.44814080618	0.0	-430.66596030093365
5830000	-20993.978443150598	-446.5036313068949	-20547.474811843702	4.112521617922403	2014.6217249574202	95.64667949254556	3.3074687018415174	1.1948484137340436	2015.426777873501	2017.5393981616085	0.7580150210377767	0.3209437377822262	-0.6347356517913119	-0.8576864168753894	-0.005190040011603725	1.741473292419237	3.0148069957622994	5.01668569778259	4.201701288232447	4.23513675991346	4.595866982700722	1.3992743519058635	1.8548790387176926	2.310515335069541	1.213831454692246	0.9013285200926708	2.4532169116711566	1.4554131098215972	1.9461420806734817	2.275484033755489	4.109170895647129	2.73741334136818	2.1521866192293375	1.6383627766788722	1.4859231494741025	1.4944192503772198	2.494446421700381	2.1149531601026137	1.5757042577976086	2.9967571536811484	5.619531221175825	4.1343074978597745	3.404990103151663	2.755668927347567	2.973133021392354	2.8583923663302593	1.466376703744002	1.0642952074015581	0.9278783207843737	0.027923242338524057	0.6938184034693936	1.2402609818296937	1.055825926041997	0.7200609128047856	0.9280778296198855	-0.012436967453150462	-1.201512223991947	-3.737130904330961	-5.033370902260904	-3.9166767557156197	-2.424019649717161	-3.838443822682438	4.2274	9.829279872446602	0.2911869323181432	0.2538989432816607	0.2523705654896001	0.20254355891059592	0.0033210684375065904	5.311848616794906E-4	5.311848616794906E-4	-20547.474811843702	0.0	-443.81504536679756
5840000	-20972.249398859418	-459.99704136990897	-20512.25235748951	4.159269960148237	2014.5749766151941	100.5414659573614	3.2736114298957526	1.283204559212627	2015.4606351454468	2017.4510420161298	2.258493957004994	-1.2886927417846479	-1.2600632324848866	0.6323949635950046	0.3277897702335152	1.7481956101033451	3.320557738639687	4.242027736738886	3.875307405519082	3.035736640624914	3.367620577022257	3.3440491973097406	2.0152027903861867	1.120032724278551	1.904041180914695	1.2720277444054993	1.545587064989256	1.8005526691687592	2.489506845234957	3.002193862902052	2.710843182275656	3.078713275699092	2.3982304730474793	2.493572506342015	1.8950979411241553	1.6153699261186856	2.392692074294346	3.009906699168316	3.0838317806160167	3.5331850027497227	3.3621174340178643	3.523179101722993	3.0374967696285915	3.4427161016033656	2.8613607203817923	2.1013728824287976	1.1177044298383656	0.8492446531732908	0.31479054786335203	0.3745090376793677	0.7557019951725918	0.28906728401518345	0.12218765549131033	-0.921814478756459	-1.3815695798857124	-1.3953771687723946	-1.4600583687366053	-1.0913369745251542	-2.2293218138040576	-3.038374158991498	-3.504184909483402	-3.488225637181889	4.2274	9.500667746818754	0.2822348844726888	0.2566649361089993	0.24856215817710572	0.21253802124120605	0.013962297126563323	4.995573844453834E-4	4.995573844453839E-4	-20512.25235748951	0.0	-456.3128483431318
5850000	-20991.54616256115	-451.80064220202405	-20539.745520359127	4.116967803665408	2014.617278771677	97.95312117909623	3.3101901564614695	1.1269947085541983	2015.424056418881	2017.6072518667884	0.8305084981368396	-1.0420170036904497	-1.8814165936798375	0.3257438129838617	0.3678456297410233	3.366827106474527	3.0383022528543555	4.474600391890558	3.6465163349274925	3.7631796476555377	3.373730615511299	3.1318572103604954	3.4363071591321814	3.0822992668159923	1.9560704810619112	2.4405014673231085	0.7295189606999994	2.188505146194583	2.743816054345796	3.1309255060398744	3.4677315198553016	3.1401402340478657	2.5848276656819733	2.241359401602703	2.030210064349289	1.4366807629024978	2.5592965397601404	2.4412983808360877	2.2629762344606386	2.8808848578239696	4.189665465605036	4.107572169092135	2.723151752574136	3.832378616066798	1.6776531942145696	1.5761215616776199	1.6768397538132964	3.3346490262702884	2.665497278887236	1.0622088153617626	0.35613569432148673	-0.2883409795600277	0.4111965971292382	0.24500812598591315	-0.03303813373289699	-0.9820972183721374	-0.4975904430522724	-1.0800473352764828	-1.2992324335375773	-3.093144578015048	-2.6699892797589686	-5.2231860395267	4.2274	10.637945311987185	0.28364140438783975	0.26009847491129817	0.24764075128898325	0.2086193694118788	0.06298314810792763	5.761075401434057E-4	5.761075401434054E-4	-20539.745520359127	0.0	-448.72101166050055
5860000	-20988.296073560705	-446.23202544293605	-20542.06404811777	4.208579397516243	2014.5256671778263	91.17601571294959	3.2237974577811292	1.0689632367975648	2015.5104491175614	2017.665283338545	0.9109187490730288	-0.06780708168258068	-0.3071016903525584	-0.3779691580502099	-0.02117530034408753	1.6811496121859673	2.7529349396936045	3.6275456261753907	3.6752789489317004	2.7445323394012795	4.439412172462122	3.1756915154726104	3.393840759847051	1.7052709842977747	2.1271524373387662	1.101077017535676	1.1411284031647086	1.6172591936085206	2.7113588049853994	2.73986422408418	1.8481236818953959	2.649008039931981	2.302957192166796	2.3253169568031566	2.1666501293984477	2.395830755850713	2.686890507841499	2.5833275565676015	2.003464941024422	2.313560786629586	3.1966400545035683	4.456469618443054	3.0363348036848454	3.2818034161371537	1.2291054663218939	1.1242069180074534	2.1060959121731986	0.3200124523003124	0.27924721069889674	0.10445422972887586	-0.4786611725795752	1.1618472148257344	0.8896204803239628	1.3871377454024665	-0.5264571245411619	-0.8976352026762082	-1.0559921134561159	-0.8060137547198133	-1.7275645299244027	-2.7367065665520545	-3.566019657782765	-4.316979425997603	4.2274	9.833499940574493	0.2871575402282164	0.2639822588042558	0.25340529887475344	0.19545490209277444	0.0413139729682104	6.026609300123242E-4	6.026609300123244E-4	-20542.06404811777	0.0	-443.1917526010277
5870000	-20980.740328833122	-439.1068442636567	-20541.633484569466	4.098008769455474	2014.636237805887	90.02559753069917	3.2245799687538366	1.1937034756064233	2015.5096666065886	2017.540543099736	0.4918619844946919	1.0600112978459717	0.17563413008012266	0.06781753632038512	-0.8740480729223297	1.8025516229290026	4.002089929591266	3.380700886630776	3.303228228621811	2.3337886393918397	5.897542562217604	6.171483359619017	2.6203606347819264	2.037772573975773	2.879059320214055	1.4860693283874031	1.5690642464822693	1.280623104509219	1.346310899932182	1.9603499003804734	3.6103016649139317	2.202027159636077	2.5204881539917574	1.1756292078717792	2.86858746013813	2.358612925831351	1.0739524258482278	2.195426490362281	2.6568783652060457	4.059452872720158	5.145701616522647	5.137105488077373	5.206453874708949	2.4654561829140804	1.7883635283687336	0.7071671282996778	2.430245416754123	1.1336424517778967	0.13216082398973789	0.6936785091445112	0.10512274137354072	1.5203751204512475	0.800539842106054	1.4708043581737498	0.9168631859007556	0.594425923242127	-1.637749588102848	-4.440036216415644	-4.689116574559885	-4.714395522452454	-3.828341401333959	-4.365971245725755	4.2274	8.524563734836661	0.2862430910389693	0.254920255961823	0.25390653848793365	0.20493011451127408	0.03175789521950992	5.388655142092013E-4	5.388655142092013E-4	-20541.633484569466	0.0	-437.01163445162797
5880000	-20963.76011242534	-426.08468993234555	-20537.675422492997	4.117577712362506	2014.6166688629799	89.90370209214261	3.155782002049311	1.0413946456486751	2015.578464573293	2017.6928519296937	0.4702037771101388	3.0926094711843746	0.8707513453346388	-0.7535628906207807	0.21693788815171194	1.601757890764357	2.9369339122866385	3.3922858307328965	4.05764092523599	2.8494159839135054	3.4082044461536407	2.630142776634758	1.4686277414364448	1.6517080539593652	1.4655968271939117	1.089154124550278	2.060958411523545	1.0436072237626925	1.317472096121716	3.876255029908345	3.9669270636282317	5.158334136231218	2.280653105080826	1.0232745384746411	3.1781401809150487	4.190208630046318	3.282778107692794	1.5381229671528738	1.8828644198258897	1.717093550515422	2.494185634793018	4.064946417005111	3.960000281224379	3.1517045899062817	1.1110904583904597	1.5591603541396704	2.518131993698261	0.44591611804671016	1.0479338819958472	1.0049578728139834	0.0042779196052559615	-0.5716952872854144	0.9212137998060017	0.6557211214231554	0.5999595848974704	-0.3032770594710318	-1.1293114657531846	-3.2816212206427506	-3.414069332080544	-3.6196804383349828	-6.601885338343232	-10.165993213780949	4.2274	9.846976964604336	0.281826450914761	0.2525998871289552	0.25154019509432457	0.2140334668619591	0.04800495748939635	6.160963643311948E-4	6.160963643311943E-4	-20537.675422492997	0.0	-423.6711130323596
5890000	-20983.79154995867	-435.96382982468475	-20547.827720133984	4.102380370952082	2014.6318662043905	88.55251753879475	3.1240622509967544	1.1862963302001732	2015.6101843243457	2017.5479502451424	0.6768645758061318	2.0125445876769197	-0.8924346511781087	-0.7121699786564857	-0.12058080062882612	0.47526894033525113	2.9902783735995158	3.68007191861485	4.795969471786783	3.770794759293988	2.1767189130737905	2.611095004863333	3.9799963742905153	1.3515183913074198	2.70335088272572	0.8041226027998032	0.6538891679099956	1.817210711578139	1.5758683750956313	2.799896824690938	4.045858481303535	2.8504477357618905	1.7044400893201592	0.8283358709169257	1.2292695061820642	2.4901771427380304	2.118366935467079	4.553805633423566	4.098811783926767	3.839183007120805	4.492150625245163	5.141453290582511	2.051036770930317	3.298824430346965	2.0278543887035996	2.365709861858102	1.8283677045926412	1.201192101310236	-0.0445367570904136	0.6859591649198313	-0.17236131234566693	1.0165495196950747	1.8949869022073353	1.218181228428245	0.39744393722722277	-0.7490588120499977	-1.8692912077880663	-4.019784039407808	-4.805756573328839	-3.5738939696975196	-2.7505114810507045	-2.741171067419153	4.2274	10.908822430403708	0.2825053314992748	0.2551356908062383	0.25569433424711524	0.20666464344737148	0.023036234690017067	5.705249402763164E-4	5.70524940276316E-4	-20547.827720133984	0.0	-433.0816375206091
5900000	-20950.392600553725	-432.5119403829042	-20517.88066017082	4.128002084019984	2014.6062444913225	90.98606149558653	3.1071204526235587	1.0194978820498677	2015.627126122719	2017.7147486932927	0.534469197361941	2.0445184287784475	-0.7547893353888971	-0.4071847079613099	-0.06131366810566852	2.1535331605396917	5.416245501686868	5.046942140034917	4.527092279087841	2.804201404005386	2.0843142566232844	2.8481751115549447	2.8434915315254465	1.014465275363583	1.3685038196220212	1.88541981056781	1.7985772764635717	1.380203117564459	2.938997830637339	2.001742326622623	3.7850683902638247	2.2660217676754786	1.725204514427536	0.9289487001423667	1.9418205908385957	3.2683172993193628	2.171802115107428	1.8055826332222038	1.7873383116314536	4.153714026918837	6.177731849927679	5.5081915573355005	4.78074569398618	4.341875758487623	1.1557317722468203	1.5432554785163175	2.130883134381604	0.13918326876020326	0.8216276848033711	0.17255638630689282	-0.5408084196835787	-0.945263762520532	1.6068754645253789	-1.3218516023616933	-3.0550988551640534	-1.765930040777896	-1.6498707338322276	-2.102641199491199	-1.1000247831422754	-2.536296235025531	0.012919842204599963	0.43186021553429566	4.2274	10.64837670216925	0.27847652679940055	0.25048717820596855	0.2602924038120551	0.21074389118257572	0.048601796124948	6.036115991421468E-4	6.036115991421475E-4	-20517.88066017082	0.0	-429.8411572617382
5910000	-20963.1068835402	-434.52323218114736	-20528.58365135905	4.118057860453459	2014.616188714889	95.0706219701124	3.1128720317340184	1.345564510612957	2015.6213745436085	2017.3886820647294	0.6156335808606325	-0.12612074461740386	-0.5397366837075499	-1.3846079164486786	1.1685299208725872	2.651770759990743	4.151441038346705	5.900924155837973	5.063621428469346	2.4331961009177294	3.072133859233714	5.371661388080852	3.2908859775079775	3.2878939666518336	3.2720054010888067	1.4362464983731906	0.3119299911202036	3.7056981373574684	3.0430214070671084	1.8716886917671252	4.078456848973332	2.442046295843089	2.8726168137431136	0.9856465467263955	1.994937277045974	2.44506200141403	3.7905396240313847	3.1053267576429486	1.2419232860834022	2.8172994212809335	4.103024950614956	4.26025051376481	5.25113633651619	4.780561456267393	2.800519870478392	0.8179559626198766	0.29284498547275734	0.2648050147177161	1.5884824980144447	0.06758693931541819	1.1555958536873723	0.4599815610922489	0.8032814834840251	-0.6683131485903929	-0.8939413948796522	0.6071127772306983	-0.8653645565092074	-1.8935145670050082	-3.020312644549652	-4.033006240297082	-1.9729986281357808	-2.550635419669391	4.2274	8.392646597765909	0.2868819832532287	0.24541667422223729	0.2587203863821645	0.2089809561423694	0.03693036540818389	5.552982734738774E-4	5.552982734738773E-4	-20528.58365135905	0.0	-432.2282130993036
5920000	-20946.04217277628	-412.4839143849634	-20533.558258391316	4.108252359994002	2014.6259942153486	92.67740613554618	3.0801182590418184	1.3044036841204272	2015.6541283163006	2017.429842891222	0.3041348857160579	1.1381812565080458	-1.0534105450247833	-2.9925537921124405	2.2967110037328355	3.7510155686852586	2.268412388097403	5.477815761983278	5.689569360477417	6.131656148748962	2.6665380168179142	3.3884986369104206	1.8971192249959854	2.656288998676816	2.6745183619935817	0.5916622310949997	0.9563137371372032	2.124824501447735	3.7501015693745297	4.163165424183009	3.371542081182821	2.715638358707389	3.4590194577031217	0.6970765328413643	4.36464934201793	4.088029175029685	4.0840453368544525	1.6312813408126128	0.836982594033788	1.298131218443955	3.9585374180106196	3.4749895844018432	4.976384086164568	3.6540519777151284	3.337704338581134	0.9112793661070194	1.01524445420103	0.22766962196303958	2.3978725789899986	2.2177862315663965	2.0395680252814476	1.0180083597665601	-0.33885774725199036	-0.5461322745747312	0.14575591196445314	0.638631112792461	-0.9471260881994948	-0.7383290917155381	-3.072222206186878	-2.9184892276634233	0.5878081402427062	0.10378527376853519	4.2274	9.347110650127357	0.28496392766533823	0.257182737259513	0.25163572292511943	0.2062176121500292	0.03072956048717157	5.108746250052662E-4	5.108746250052658E-4	-20533.558258391316	0.0	-410.75133434663
5930000	-20977.222109968152	-440.0211724438629	-20537.20093752429	4.091499234338131	2014.6427473410042	91.22447092055111	3.037850740063342	1.3924735698542994	2015.6963958352792	2017.3417730054882	0.5703367353417496	1.6436178501080974	-0.4604347195303017	-2.2159656853334257	0.12913933937976818	1.9848326338090492	2.925267441799814	4.273963784120397	4.354640966923478	3.838468747470452	1.9835723172872393	3.1037563344249652	2.461000670387803	4.1022575494359135	2.8113690107082507	0.356742294622024	1.4736182159434383	2.7288230530373876	2.0008422084990913	2.7797436156082798	2.7330810833494823	1.8234727715910801	1.4522607101633236	1.3133318114051877	1.8972182574048935	0.8321574022066798	1.8000939509508436	2.5898157301775346	1.738444898763413	3.5867052237872854	5.747331873904635	4.686590762516561	3.51009856493635	2.3899623836288013	1.525396181975364	2.4740494997538853	0.42162490296013866	1.9310987211868706	0.7352169486385314	0.0439613686246777	1.2205687978203785	1.596493212511345	0.3740529454486147	-0.4577388155660693	-0.6344562523429358	-0.6115899467339068	-0.4361695083986288	-2.2220025108815165	-1.8425964795121768	-3.78571392991848	-3.54229895886708	-1.653785496633589	4.2274	10.107030809074342	0.2840402727311436	0.25986459066349704	0.25252192741824325	0.20357320918711602	0.015791371407255648	5.262824784282747E-4	5.262824784282747E-4	-20537.20093752429	0.0	-437.52475136062685
5940000	-20970.80398897385	-436.3433322747134	-20534.460656699135	4.102438850212389	2014.63180772513	96.20027668266131	3.2058382013307667	1.2653516576248545	2015.5284083740116	2017.4688949177175	0.5066554379512718	-0.18838495972040648	-0.5707448954816973	-2.2767955530773536	-0.6458601827869709	1.58714162550867	3.5985880043347755	3.957158309344875	3.8958326012101456	4.787595684405156	3.3334000914162956	2.607527041051252	1.3987004424056022	3.1335807108571716	3.1001268776433233	0.8834764882731736	1.627038383684666	1.8600691222496477	2.446311024786248	2.2233290737380687	2.6375309131545626	2.578338316868916	1.637559600898594	1.8670404981281148	2.2709878576656215	3.469045182778406	1.9461892594593082	2.4595878452224835	1.33511211175243	2.8721673432483956	3.511329116847782	6.471490682744462	5.000501934613062	2.6494132244835513	2.803408157264901	2.1821720533420224	1.9545759803901888	0.7016819599726827	0.5598369547009582	0.6869624814531293	2.432472767098431	2.2521495303286976	1.1154021434111678	0.580150629924253	-0.8309626716513019	-1.1384544205867497	-1.2765230899618287	-0.8310119506913956	-1.4976981324730863	-3.413715896483528	-3.4640815265874103	-1.8732927930271106	4.2274	9.188362638396768	0.2841065973003161	0.2594051940898825	0.2552154979613753	0.20127271064842583	0.006064324957256748	6.086865340933015E-4	6.086865340933013E-4	-20534.460656699135	0.0	-434.1004611084611
5950000	-20976.870991297066	-455.4810169310014	-20521.389974366066	4.212440252306715	2014.5218063230357	98.02229538687945	3.2563522297027045	1.3156133598798294	2015.4778943456397	2017.4186332154627	0.7964960487322919	-0.3181111696982148	-1.0877392899247056	-1.2426193756806196	-0.23473612293373314	2.7165844774062844	4.4534632287087765	4.194290604020133	3.423730655863464	1.9496382778260726	2.645858231011155	2.8607244231686075	2.4407398222902206	3.3018527743875006	1.816119257008076	0.4263111480469509	1.3497121973160182	1.7384422463896774	2.558970361506383	2.4384351576546046	3.0622730016033315	2.303172504038984	2.4121505255721836	1.2138104311609272	2.0239179911669116	2.6648517245439636	1.6321568434095626	4.322765117752919	5.446429047045836	2.882174865377586	4.483700736277584	4.554713386405793	5.2730071241850185	5.75533244369179	5.417582013743887	4.145361818981961	1.4538766056934376	1.6684955677790068	1.1141058186684951	0.42829891205133497	0.29379498113510605	1.7733514519914713	1.749945888802534	-0.4283276892002416	-0.7876311419048666	-0.1447497942159649	-1.2745037243675355	-0.5008676308417248	-0.8899491921300773	-0.9459248087686551	-2.775066174110891	-1.7436979185463437	4.2274	8.863466393730029	0.28719681120039275	0.25591482841606966	0.25342697830647914	0.2034613820770582	0.0059930626136375864	5.576736577596068E-4	5.576736577596065E-4	-20521.389974366066	0.0	-452.9067435452391
5960000	-20969.928617310237	-440.3122942843875	-20529.61632302585	4.184302056373272	2014.5499445189691	92.52609529736641	3.34319287917586	1.3483674912962975	2015.3910536961666	2017.385879084046	6.059103485007272	0.4727604824831566	0.5401031647542767	1.0296779033116457	1.686203651415344	2.331991717961177	2.8195955559539785	3.111989576952167	2.756087180687344	2.820525037942373	2.641133144424575	2.1435823325380983	2.3041918869876223	2.080642896111706	2.1286737183192823	2.891240942692126	2.6860491014002754	2.563009081480814	2.4928734060629427	2.6423088823664918	2.5626952994088543	2.5124133051729642	2.3808977082441602	1.9960036346987735	2.0460630368216317	1.8333173203721884	2.1062433369798232	2.6313265025597863	2.8362895589265564	3.4864213244891227	3.8635319531698933	3.1674094819775584	3.1161282208322607	2.2972870463523463	2.6433162891490327	1.889832972819573	1.7010870467400265	1.1403668398921853	1.3565577145311005	1.2171725745309474	1.2249454669136908	0.7277709387719355	0.514751120767739	0.826892214430049	0.6390636849083715	0.1638305299750885	0.01308016458850858	-0.5577370844482021	-0.6615135309200437	-1.112250446047968	-1.2454290142065485	-1.2161538440961743	4.2274	9.511956214715742	0.2959463569214227	0.25033759254530186	0.24797239615248778	0.20574365438078754	0.05259060202752792	5.393074507158048E-4	5.393074507158052E-4	-20529.61632302585	0.0	-435.47953310537764
5970000	-20958.10084749329	-433.7928630867265	-20524.30798440656	4.147621236465904	2014.5866253388765	94.96769921733375	3.0811086133889125	0.9871419284325096	2015.6531379619535	2017.74710464691	1.2637015737850885	0.027995823896042826	-0.45242598972363846	1.5736805949801016	1.6464811677315185	1.2223084129600172	2.9663799580811903	4.40398797429488	3.0557918352289546	3.1458252169265317	2.8310962463887406	2.7880070563236568	1.7571033446060882	3.2275597968920513	2.496652105986164	2.035881761340348	1.4207504344593147	2.5195813556254545	2.2146748719880556	1.8620991948362806	3.2597867497013757	2.663016692286888	2.525135984966825	1.2317059488987145	1.3284537962540766	1.8773493000495303	1.790156227183025	3.483919825873519	4.108806300728793	5.2871856984520935	4.706691830353833	4.688356535921171	4.2945779621394164	3.7143633825374422	2.3716384083396127	1.3735268908718476	0.6054524069108349	0.6569161507834597	1.2244213737209306	0.6560349806843544	0.29171810148339783	1.1158181450625653	1.4613133560209417	-0.16675742340150568	-0.5928696318381539	-0.8485315319723903	-1.8434107478860113	-2.2421595238961394	-1.714475722880042	-3.1414084427028732	-2.829652570651608	-3.1171511474925997	4.2274	10.017216998201706	0.2804922754801243	0.25859792582390656	0.25444875571472736	0.20646104298124157	0.022870341911853005	5.773001213539887E-4	5.773001213539886E-4	-20524.30798440656	0.0	-430.4702449847223
5980000	-20966.685366884056	-431.33042460250306	-20535.354942281552	4.114351597784272	2014.6198949775583	89.16454180587836	3.1107585213372233	1.2395877656776932	2015.6234880540053	2017.4946588096648	1.1013075693762155	1.31876499715598	-0.8376184016226853	-1.6207612058298182	-0.8710002401182408	1.4586565339006863	2.0111983513304827	3.2316426995818577	3.1700846575008876	2.817632860016839	3.3492739233819457	3.0940304643958267	2.063819423963761	1.2563319900452916	0.9867984040429474	1.6571786261813486	1.8044532679141938	0.8808389343147597	0.9978309641550255	2.3416220782867283	3.112548161573134	2.7463597350869553	2.9697276474135665	1.678424257489982	2.2626027376770015	0.5876522903382391	1.4496669547509171	2.5389120641258125	3.9687723064409353	4.790221549064787	4.342743730517635	4.646223755037369	4.749151541249391	3.8182987571817173	2.3108994532186253	1.8732853955256121	1.2673985609446814	0.006213237340627037	0.13438775103210054	1.9811263784626083	0.0920330423651296	0.09608425255434239	0.042806594664344805	0.30567302062849044	-0.4755490588883113	0.39167403390850575	-0.879121786093102	-0.7796650181045608	-1.826284792611817	-3.6396309113022283	-5.24753384221185	-5.73855286002797	4.2274	11.273655269571481	0.2833769662021026	0.2611619447990966	0.2536697602379432	0.2017913287608573	0.07666814858892809	5.874647879004037E-4	5.874647879004039E-4	-20535.354942281552	0.0	-427.7787040878244
5990000	-20979.767218937603	-439.1846667937877	-20540.582552143816	4.136504065070807	2014.5977425102717	89.03567614482503	3.215589117680371	1.1338239854957142	2015.5186574576621	2017.6004225898469	0.7787287806979324	0.7828235277138993	-0.3109444919684068	-0.3647178666726417	0.21648921899406104	1.207452366104147	2.700522541349793	3.496076289929164	3.5748863349365694	4.243604296090357	3.2879670662389957	3.4664787973425715	1.9548736822766617	0.9385457860756238	2.7411267061384548	1.2711993822426897	1.9917088047412153	2.057766504207038	1.361169631598171	3.136464834274581	2.396271345568496	2.4132516893330767	2.4423423245571394	0.8667083100782775	1.202569721297317	3.1609472497215068	3.5272626286531272	1.0958364585578089	2.563250088184446	3.070767222403261	3.9074685044862862	5.249628642323016	4.33776991874594	2.439243283297465	1.6680250984056562	2.271756195133773	1.7767455680200102	0.197623603843408	1.14745279361542	-0.7323141316010426	0.21684091938266592	-0.02656048747755302	1.5364527133091541	0.918631265380813	-0.6671079548037885	-0.8742002712318295	-0.4907852926586256	-2.0283792786016357	-2.355779574541465	-4.390007863064388	-6.078540327157688	-4.526438456933005	4.2274	9.254979891367539	0.28320316198414275	0.25284558436730264	0.2578493356688173	0.20610191797973698	0.0464361888379938	6.970774373833643E-4	6.97077437383364E-4	-20540.582552143816	0.0	-436.30850325959125
6000000	-20995.123112373603	-459.6141874004209	-20535.508924973183	4.1985652571506815	2014.5356813181918	94.65047706651278	3.376990698886727	1.3005098931800212	2015.3572558764558	2017.4337366821624	1.4075465057975698	-1.0534382887374956	-0.636802831151045	-0.1401828093454794	0.6390077624295297	2.1180259102185692	1.9639570478603463	2.6404378062106977	3.010130153630371	3.8950920058851564	2.3821383409677845	2.848649835111769	2.5541632521243955	1.8524304230939161	2.2006205878698104	1.5234125243541838	1.935702412270941	1.8927032296914794	3.570357783601792	3.580403936445836	3.492019226534373	2.7000231596061863	2.6043721053501403	2.0981627096685256	2.0909742556102042	1.866991722213919	1.8031208050300522	1.3307828675788134	2.3844080198422914	1.6334528596046494	2.913406656136667	3.0681396164057353	3.2998450133539263	2.6472195499878075	2.442123436410951	2.341870616440973	1.9647365504925451	1.745528604094027	0.7585284453684856	0.45564731018050664	0.36078571630079936	1.1602786991474274	-0.03939651538092187	-0.34834293488725687	0.3729669743932708	-0.36036255951620016	-0.21773683077427908	-0.26478317707784227	-1.5020287814914597	-2.1512481375867485	-3.2895127186619937	-3.79847365932988	4.2274	9.61503146063709	0.2729100993991292	0.2648933367545921	0.25320682061798205	0.2089897432282962	0.024959664357779604	5.852464145697407E-4	5.852464145697415E-4	-20535.508924973183	0.0	-456.24512101645666
6010000	-20995.966079211965	-449.62135477289013	-20546.344724439074	4.195526967629818	2014.5387196077127	94.5863340895734	3.3957833528396506	1.1346468815910666	2015.338463222503	2017.5995996937513	1.0241459200730745	-1.4594672071528219	0.42448253224497656	-0.7931424774503952	1.0761985488188472	1.1269583419408902	2.971204756484986	3.1687006347883564	3.6457299922656383	3.207608629902501	3.898544357976622	3.351197674709802	2.4136953023940997	1.7138812573206255	1.5062302226993924	2.3496785184560913	1.5740454167560682	2.6213522539858354	3.168609351895104	3.549042285986653	3.7890744957354863	1.829120537517775	2.3283202486221573	2.4362850954776163	1.322165602949024	1.488117509260734	1.8718386689296873	3.536585844957462	3.531885507437847	3.3649703186214674	3.0843277282441006	2.7366622244874352	3.309654187420835	4.573988034897021	3.3372588278129807	2.4192536001533327	1.699355249801902	0.8044339180239826	1.499314309071051	2.014072173012813	0.14716417006906335	-0.6712214635971266	-0.1480205574200045	0.11885216326729159	-0.3029626056794736	-0.23312754368043043	0.11836756318167385	-1.036871209933032	-0.9760891144090262	-2.474172626630363	-2.8789564405412627	-3.050624680834547	4.2274	11.616900794123847	0.27595471527268084	0.26076267004981785	0.2549855925076502	0.20829702216985074	0.015309708270417112	5.175871246179936E-4	5.175871246179932E-4	-20546.344724439074	0.0	-446.3036684625057
6020000	-20971.21574908811	-442.36143809009315	-20528.854310998016	4.208802664547831	2014.5254439107946	95.419736555147	3.256192269216404	1.0485213799455533	2015.478054306126	2017.685725195397	0.9745095959193616	-0.7843189881974788	-1.6444169834567295	-0.5981801783664228	0.9297630679455193	2.750132559852018	3.7213505306859176	4.444028733196512	3.272427041315289	2.9535051661536746	3.7618134432742316	4.282358970458057	3.5009710996789027	1.0419826638197198	1.3387148769004324	1.3109179550170411	2.213199755590703	3.504580152557872	4.170119220755247	2.42182095997299	3.7539089021046457	3.3186882136249074	4.0502274141767876	2.1486488794492464	1.9856803135149006	1.341717968391513	2.415404844367664	2.001602947718758	2.6139915256551856	2.301477925012189	3.0065136425080445	4.597756690989067	4.965730365680843	3.4396282459437733	2.6998536774603332	4.114860582962092	1.8496118424468575	-0.26271851069716357	0.3288563239182296	2.1957297830815374	0.7091034492011241	0.7256887242833937	0.6705049557145748	0.6599494714732875	-0.3547426716353829	-1.3212780697355138	-0.41557372006134374	-1.4384760003956076	-1.1764948495448277	-1.6148754810803538	-1.5838502636479423	-1.7481001255355189	4.2274	10.294427152729886	0.28498399352146403	0.2530339726304459	0.2565578709096492	0.20542416293844043	0.0245477251923547	5.873599160567207E-4	5.873599160567205E-4	-20528.854310998016	0.0	-439.23755385353587
6030000	-20958.018888729934	-436.4902557429604	-20521.528632986974	4.157136100717389	2014.577110474625	97.87480354367368	3.17505863262481	1.2900657211610962	2015.5591879427177	2017.4441808541815	1.5024759637338083	0.160324155936309	-1.30626830635014	-0.16005622720774082	0.6526501453035276	0.9687637922468302	2.090672654276722	2.900028939399725	3.7825055013517304	3.7241201055657887	2.846118524490638	3.11831090154172	2.4362766166001677	2.927502853162162	2.1996604055904143	1.5449326715994647	1.8741103905276042	2.5436268391007752	2.344018043518024	3.018650128762129	2.1839321661400932	3.1215496191175296	1.8403729491563958	1.39902157897983	2.679161250598598	3.5443060238560458	3.017585089713827	3.9575458296331956	4.403081653184094	3.7813467575118396	3.7203279655043278	4.283636586017004	4.065081143380312	2.3161668567074587	1.5906198317856763	2.665485210758585	2.2304821884166026	0.2685063371256287	0.22034662803207322	0.6674177288743723	1.1691523799823909	0.5892193555165989	0.40704499993664645	-0.13650534081399995	-0.37421404096358934	-1.0468183049085058	-1.9229076867456207	-0.8276901653034487	-0.6219377844392707	-1.7555915012264038	-2.2199761413194166	-2.1653102011494125	4.2274	8.143946099169192	0.27865822706185056	0.2549645069899903	0.2558165044101587	0.21056076153800005	0.00810396033449518	5.728230624316946E-4	5.728230624316941E-4	-20521.528632986974	0.0	-433.40789881572493
6040000	-20976.064165118736	-454.3933404809336	-20521.670824637804	4.209973504579761	2014.5242730707628	101.15780286137782	3.2697737199692605	1.254903392139482	2015.4644728553733	2017.479343183203	1.0540865832295547	0.44143359224233397	-0.7745309341017493	-0.39896570834173634	2.372228680119157	4.130939918685722	4.571686267217961	3.9955126764621305	4.657881978792217	3.250324214980134	3.2247001864797022	3.5748343634331814	2.656596222963682	2.770276044568573	3.7699349426395523	3.117462301854688	1.7845264093022364	1.6312819483125958	2.117522543762245	3.249054721344719	2.9598116768322824	2.5401393244703967	2.38236978401343	1.9685597972400868	1.3144193787657001	2.6798065702077083	3.0038445781414502	2.8894488671478604	3.0969703482457964	3.467348541906657	4.389216552512119	4.8076101167398875	4.257254760385147	4.072740103354584	3.470731270886786	1.4077599952118676	1.473898476706308	1.080287210384949	1.8672176165030816	1.8048108230738018	1.894863065923126	-0.14887141245990318	0.7706335192208394	-0.3038472657855764	-0.05986788581562541	0.8359928059912636	-0.026709866809393856	-0.277372783742826	-1.733940832022397	-1.4890254978233113	-2.4882612414435568	-4.385121589807246	4.2274	11.479675823898598	0.28153126366749986	0.2569254224621794	0.2566568671480885	0.2048864467222317	0.07242173483777833	5.574594917407525E-4	5.574594917407527E-4	-20521.670824637804	0.0	-450.9445407354785
6050000	-20992.536203577878	-452.6594658491674	-20539.87673772871	4.123526167974997	2014.6107204073676	99.98002544006263	3.4487432648349943	1.2434975797415146	2015.2855033105075	2017.490748995601	0.3439224503803441	0.7131378735858184	-0.7446701967970318	-2.668388334308966	0.4479509329006782	2.703251227037691	6.301168192387777	5.812520416419263	3.049550920348135	3.7233639688050073	3.5035039848245737	2.210037503528633	4.194692678768357	3.871793863958694	1.9385870867909136	1.2428112833431828	1.2413039702599435	1.7060903249249686	4.19283556588905	4.144694461420223	4.310037900671254	3.4989991113941414	1.739061536530972	0.9493870029017163	3.4846572252798547	2.1459769754491416	1.4005000180182865	1.6878025929814426	5.513346708400716	6.660367120909784	9.124284413961153	5.750836290774147	4.993471725307609	6.263736792932878	3.0113708947252444	2.203451384518297	0.6543245066460492	2.327040205637866	2.2216710224582803	1.8744803350703387	1.0270717189388496	-0.05102733224431644	-0.015124306098502516	-1.2438484342712206	-0.14140580443605877	-1.110114385218853	-0.8707213523629201	-1.5339465806008756	-2.5196287455268815	-2.564328058144966	-2.2535801295045634	1.0993820188461187	4.2274	10.032260832751613	0.2878965071402521	0.2510929208752219	0.25319076306676125	0.2078198089177642	0.04687796879150629	5.18492884886943E-4	5.184928848869428E-4	-20539.87673772871	0.0	-450.6695017695981
6060000	-21004.551350397058	-468.9881826463528	-20535.563167750704	4.3516819586659095	2014.3825646166765	104.66158042055062	3.294331073437415	1.1808573905056	2015.439915501905	2017.5533891848368	0.6398897679768224	-0.5167928810912429	-0.6822262481877794	0.9935552265960843	3.2648681429602937	2.740028799960071	3.630579905539172	4.401305851680939	4.303828608691023	5.190990472926953	3.97134526106475	2.3374131770069186	2.38138772295374	3.397667884949392	1.600537898943455	3.7923293572190913	2.726285411558981	0.9266755013290627	2.2949955980465213	3.317171523369314	4.162355254760146	4.120998157729263	2.382661041798306	1.9330025727893738	2.204892971940158	2.7573313635218843	2.781116715008373	3.047432683972943	3.3225302177742018	4.002325968725671	4.15076002294505	4.704713914184865	4.029822829068055	3.471210418520342	2.863971504741276	1.4824939459840296	1.7618732029634263	1.0788739398524694	0.9702084238634059	1.3257724022212698	2.089472806679115	0.26338821519710476	0.6389980094633382	-0.06847199191428321	-1.2258606727069261	-0.9440942390919628	-0.30099385213966584	0.4206600614807857	0.050840749953306966	-0.4755492446407813	-1.49001589404079	-2.323597526975907	4.2274	7.9741811916476415	0.2912440287394807	0.24655622415325726	0.25519938160817957	0.20700036549908193	0.08391641406122828	5.198059116581859E-4	5.198059116581853E-4	-20535.563167750704	0.0	-466.7272444681471
6070000	-20972.4492952676	-440.5947661086947	-20531.854529158907	4.224733710042384	2014.5095128653002	96.2425908971958	3.2618883676641834	1.0542552858637304	2015.4723582076783	2017.6799912894787	0.9676030398945352	-1.3301193337226873	-1.7668928019110768	-0.6152547489115301	0.6584858455294216	3.1265659890844164	4.067595096323726	5.69537134914543	5.828970580585936	4.0129773145539955	2.729335245707037	1.9747747675514087	3.4417861960339344	2.0220671624805058	1.087752622552694	2.205789302539854	3.2578756385821883	1.4648939033279633	1.7689017636587563	2.1742619364016735	2.500035357210001	1.6949580074256563	3.0838822318043704	2.7297165032474444	1.6162734939600534	0.97026994596319	2.2679468213873863	3.6832832622103826	3.871277431486587	3.930381218847	4.977955945739047	4.486920337592015	4.4470146520646985	2.578718771664754	3.3916024747299875	1.9025562265582392	1.8031188604812278	0.5783067720762722	0.7133287653506477	0.671481082678743	0.9925890334572901	0.6875543278043087	1.2499023474453461	0.8443032175919413	0.18129716029908366	-0.08280542732728868	0.1937263956912204	-0.9989212548170356	-1.697097890032782	-1.7436068615188556	-1.979455647388901	-2.5299241930436955	4.2274	10.012262251100362	0.289954971923983	0.26114379389191356	0.24407332728292183	0.2048279069011809	0.020829715253115215	5.606847975299408E-4	5.606847975299404E-4	-20531.854529158907	0.0	-437.56627694998053
6080000	-20979.40374636169	-462.2428357018335	-20517.16091065986	4.085137201594295	2014.6491093737482	95.24270727701592	3.3243095519650456	1.1101484656359035	2015.4099370233773	2017.6240981097067	1.084418165185881	0.04555577547694745	-1.5820022443865351	-1.60985526521787	0.22061055860667378	1.4173679803351824	3.3001897776443805	2.993621231787399	4.554952758700275	3.5639771850273956	2.401084268811614	3.8773574145371326	2.5068173409115464	1.3574335163194577	1.5791868445961121	2.149200032126179	1.333568630522602	1.34015914813032	1.956309216279878	1.7870056266487135	2.7571238061675154	2.944620216219421	1.889739824356802	2.10017115116183	4.128434640678913	2.8303222843570888	2.083244179327578	2.064873622690388	2.5319922974706146	4.949372666848685	5.681994858628229	4.592163445820458	4.106908306529533	3.931718372979854	3.3727551843426222	1.6123364612324746	1.1046965486513265	1.7320130317589204	1.1432970504156046	1.6026969230151464	0.30902797502478874	-0.152865325020435	0.04157905676500817	-1.019579424341845	-0.5253506148672293	-1.6214873847896842	-2.134295947926324	-4.162760591575829	-5.632247499012584	-7.140471638774294	-7.828969613466487	-7.176215547998191	4.2274	9.822744393746287	0.2843250980712466	0.2596122085343508	0.24412131705887588	0.21194137633552593	0.0265326055265643	5.557770141796482E-4	5.557770141796486E-4	-20517.16091065986	0.0	-459.124102406294
6090000	-20973.353083475893	-447.8391617107181	-20525.513921765174	4.16000616078294	2014.5742404145594	94.03030674793594	3.1976800891293	1.0158484366421927	2015.5365664862131	2017.7183981387002	0.27835931073271447	2.0488595173879682	-0.8362704364570709	-1.931899398832337	-0.6764344132311781	0.7249063584899015	3.6293340534647296	6.174257596794841	6.570388557984218	3.7245375102763716	2.3726283908231975	2.6323884881565838	2.1956664287111636	1.0879996557732625	1.972486315404478	2.0213926946322376	1.2601310670267056	2.893185611366762	1.1725377032195143	3.0969914306445676	4.0663210577656885	3.0916750428301745	3.4342938673065113	0.8324667216555394	1.8055139674892788	5.213120843818444	2.6475437700545714	3.956655716829454	8.003895167925187	7.269922719637606	3.563404149300138	2.956453205208364	4.944520355148521	3.2555751305522143	2.438847770575955	2.7239541525832225	0.7144419534463627	1.3456029803372052	0.3492867246154647	2.1819924945410434	3.573386038612739	1.061349940428125	1.0157786130312005	0.03395104571640635	3.4968809325445	-0.7927312827875101	-1.17553388636933	-4.331969668160255	-5.381956765540763	-2.4516556800093867	-2.241777898297528	-1.1649312370827556	4.2274	9.51692735221373	0.28343512141896143	0.25562760044151267	0.25329987877223176	0.20763739936729333	0.007837070521232156	5.845813274148176E-4	5.845813274148175E-4	-20525.513921765174	0.0	-446.1407607065882
6100000	-20987.46708260982	-448.6369819363696	-20538.83010067345	4.547914105964639	2014.186332469378	95.194252073073	3.265775592132098	1.0369048146294413	2015.4684709832104	2017.697341760713	0.27312501502618425	2.0488595173879682	-0.8362704364570709	-1.931899398832337	-0.6764344132311781	0.7249063584899015	3.6293340534647296	6.174257596794841	6.570388557984218	3.7245375102763716	2.3726283908231975	2.6323884881565838	2.1956664287111636	1.0879996557732625	1.972486315404478	2.0213926946322376	1.2601310670267056	2.893185611366762	1.1725377032195143	3.0969914306445676	4.0663210577656885	3.0916750428301745	3.4342938673065113	0.8324667216555394	1.8055139674892788	5.213120843818444	2.6475437700545714	3.956655716829454	8.003895167925187	7.269922719637606	3.563404149300138	2.956453205208364	4.944520355148521	3.2555751305522143	2.438847770575955	2.7239541525832225	0.7144419534463627	1.3456029803372052	0.3492867246154647	2.1819924945410434	3.573386038612739	1.061349940428125	1.0157786130312005	0.03395104571640635	3.4968809325445	-0.7927312827875101	-1.17553388636933	-4.331969668160255	-5.381956765540763	-2.4516556800093867	-2.241777898297528	-1.1649312370827556	4.2274	10.459139837382073	0.2831040852443778	0.25286659128300953	0.2558483915859022	0.20818093188670966	0.03477706522774442	5.687823710812775E-4	5.687823710812778E-4	-20538.83010067345	0.0	-446.75137908504234
6110000	-20982.499339370628	-444.89210439345345	-20537.607234977175	4.103169986942814	2014.6310765883998	93.65393949076018	3.2104898864134017	1.0386991983408544	2015.523756688929	2017.6955473770015	0.2429815535425225	1.1199776056114437	-0.7714509438000644	-0.6542689583860176	-0.6264595663383565	2.3996032452917992	4.796506222298706	5.677266578080227	5.964816586109638	4.78576148958137	1.9793787445655975	1.9426102602803588	1.9416807547927117	2.9975101527973935	2.420656058914565	1.328108609392799	0.6928788787592025	3.010945969361602	3.9144878953462294	2.064764799333111	5.12538145208063	2.8663084783604935	2.6322790047111897	1.0914956205222515	0.16923775769261917	1.3824092160145718	1.913313163732115	2.255651175073632	5.121143387526983	6.110403106646055	7.994506476566514	10.395740416128989	7.494510819689969	2.4748027820900056	2.3966604786028323	2.9965175569835116	1.0230574007666697	0.6939976279168176	1.536188950463284	4.005600828332155	2.7341259433425873	1.7443881601499553	-0.10151841821769611	-0.45837947265887224	-0.3588559923722685	-1.1905191880383588	-1.196713059828636	-4.46056666260819	-4.590905256861171	-5.4368678776653825	-2.3503887713582228	-1.7585686428341867	4.2274	10.969027067785417	0.288477985483344	0.25597587190439586	0.2499931057335425	0.20555303687871684	0.04265686618749544	6.230492033153298E-4	6.2304920331533E-4	-20537.607234977175	0.0	-442.9602993483977
6120000	-20988.273347358543	-459.19550963688147	-20529.077837721663	4.085114857009668	2014.649131718333	97.189948768995	3.3273886808292	1.2527839918246373	2015.4068578945132	2017.481462583518	0.8669683614780812	-1.0633090133068634	-0.3054145793719978	-1.0768436463318791	0.08549572292439848	2.94465716151482	3.454562969960389	3.9749086130624827	4.573369450547976	4.167593855682414	2.9293455417525864	2.3387249653030913	1.594899751554935	1.7073707972183667	3.152984253296367	1.3905348653467813	1.914571179033996	0.588646569523914	1.2279737629012204	2.298764381314554	2.6470364571815153	1.874660946750779	2.273804543547	1.6237045739525835	1.654298770343324	1.6583229523624936	2.1318910992689077	2.176340530154008	3.91696058070433	3.961039450775906	5.064670482723675	5.101707109674641	3.8856534329791703	2.7594624114942805	2.200596808505301	2.1329042750974945	1.614361437144428	1.6285994023742547	1.0483859558424236	0.6202442241294365	0.6627449014251485	0.9069243556340658	0.16817006592129172	1.0166344857655305	1.2803897573509617	0.2511865445036685	-1.5869148223323026	-0.3619845147746381	-2.3611972767673466	-3.877532643819771	-3.0254467254809274	-3.1971133144424764	4.2274	10.90617105495447	0.2791528750034349	0.2589151964372841	0.25805532662101693	0.20387660193826326	0.06598973023632648	5.55306613649138E-4	5.55306613649138E-4	-20529.077837721663	0.0	-456.0370009210901
6130000	-20980.98628153901	-445.6311840145317	-20535.35509752448	4.130609957940867	2014.6036366174017	99.71546358116935	3.3981523598142527	1.1538693178635386	2015.3360942155282	2017.5803772574789	0.731941622220424	-0.3139978025632726	-0.5665950698024709	0.27399917081597447	1.8641251138386794	2.054489345399933	3.182346931569319	4.191848512069133	4.099334053778408	3.3549127745015044	3.1210714164626507	4.657483467351383	3.194935598711554	1.744371256153787	1.3813501428280186	1.0437017636308612	1.2949011937931603	1.8185791419980344	2.4454648384760356	2.674777950272401	2.383971917815511	3.3967671304186045	1.9926724493028387	0.9449890205351168	2.3709564041027056	1.6444745235891336	2.083804047534997	4.730052825251516	6.475061470324862	7.035646176159134	6.544590917821797	5.977143351212736	5.050710021867619	5.101925464469811	2.996750037751268	2.387037768287108	1.2156549210736503	0.6794261657818069	0.7518309692593346	2.9279202791621337	2.9497842279261794	1.2978198692140273	0.7193615595878323	-1.1247697495549585	-0.4388944617138951	-0.2533506288570915	-1.4639818350446925	-2.910195692781706	-2.1763677378594046	-3.0778113765770505	-4.422683572961905	-5.9591633265961494	4.2274	9.573721611075158	0.29281942680776846	0.2540221430154139	0.25644559722920696	0.19671283294760972	0.048136378588880695	5.429665238099615E-4	5.429665238099616E-4	-20535.35509752448	0.0	-442.9422787615758
6140000	-21006.99824278306	-460.0293567815255	-20546.968886001534	4.131904910807833	2014.6023416645346	99.7939597877274	3.3674696024095203	1.0547182024162298	2015.366776972933	2017.6795283729261	0.7764790740503795	0.7107070850938992	-0.49954240166831443	-1.573435723355423	-0.38231087214394743	2.043817580139758	3.197864883695112	3.909382805564518	5.311228311696066	3.32982316461002	3.4847716936057465	2.7957068953011026	2.8702910283413376	1.4014327595878202	1.008619604709263	1.9081111512364788	1.825821985212612	1.4155378273167452	1.909445573495763	3.0766709479079655	2.649316628499743	3.2510275912750712	2.4443313873199135	1.5518119305193576	1.494132856970173	3.403007241151067	1.7245842193971876	2.147252274568781	2.3209152426861372	3.3258328220648465	3.6700931285537033	3.519159294429626	3.457135608214202	3.5149447092835104	2.8994855025652084	2.818485607266105	1.6844896236973677	1.9095681895444967	2.359221831621044	1.4282563731590916	0.6046591404191749	-0.01636370780977925	0.91075389749227	-0.8238134389840749	-1.0143219097374976	-0.590826705285485	-0.7008051874089054	-1.9310115711117055	-3.2117352162798465	-3.5362565278327778	-3.816037968042939	-1.411430996220464	4.2274	11.199260511652835	0.27937486329505706	0.2638577597871787	0.24884591067368367	0.2079214662440797	0.03658343756713254	5.598281932463511E-4	5.598281932463505E-4	-20546.968886001534	0.0	-456.99681797272586
6150000	-21022.251229311434	-490.309518902205	-20531.941710409228	4.166867633692458	2014.56737894165	104.52697350324857	3.4074709013254862	1.1937614692154614	2015.326775674017	2017.540485106127	0.9675199899450838	-0.3244512497044498	-0.20006984388427235	-1.0468636321376381	0.7317736296514177	1.9501341393026879	3.2338241873280995	4.0115644530437455	3.0784220949717147	3.5721841192558927	4.967532866111818	3.4571318252390193	2.3181479374880007	1.7963826044186533	2.2823829147909342	1.7915997241891788	1.7038982009396955	1.7201353626944114	1.226486314095375	3.493845249132029	2.6233677128331996	2.3806990537682453	2.0869017207721994	3.60998853339225	1.5542837062638948	1.5980555964704761	3.6797010049237993	2.3399432186307987	2.702460760211443	2.6083048132509665	4.8045670634855036	3.4549515995514533	3.5182759896529263	2.9601099994867055	3.407080748394509	1.901810955209697	2.6629605146296202	2.447022913485408	2.6174823982900457	0.9313339695085235	1.753955952791638	0.39059273255480864	0.7451050104703312	-0.7234519592769171	0.3862217771501413	-0.3072080521990553	1.3007232550730345	-0.37861085893245616	-2.5352082543840835	-2.747216428083031	-2.908260489517334	-2.1193231308101934	4.2274	10.64197504017799	0.28797597219187926	0.2601012640046266	0.24390744631738542	0.2080153174861078	0.028732812592699178	5.502525492528888E-4	5.502525492528893E-4	-20531.941710409228	0.0	-487.199349156342
6160000	-21017.742912644593	-459.86026792499024	-20557.882644719604	4.174996152517176	2014.5592504228252	99.2259383940558	3.389738897201984	1.983504727755494	2015.3445076781404	2016.750741847587	3.2633275935495196	-0.9369569684772534	0.08248083194056385	-0.3060688150841201	1.447580140702689	2.289705683945504	3.019771518511764	3.278033882222624	3.1604728817279018	2.5804615285300008	3.244335089968899	2.6457891903589976	2.315549687441116	1.2629494387830704	1.9316864050262794	2.1702310209044047	3.025285606664822	3.487597507106622	2.8699412135332727	3.0079335035699524	2.9207054803356267	2.4205690514581044	1.3619397913784026	1.3058815102992218	1.7593176832596187	1.6140324754602728	2.5733370540735865	2.058990734762534	3.5861174995448755	4.807859093899755	3.5782500135699675	4.070471622531477	3.4240757145394376	2.9121261595450307	2.533819518866485	1.8646077314458385	1.7103087394287855	2.505408797965165	1.9212846170096165	1.276743215623354	0.6181655494343642	0.0761382554563062	0.5435891508010182	0.21730913640128513	0.6268323021947945	0.22499104910304887	-0.3493511064209491	-0.4220555247117218	-1.0600770606901955	-1.259663696325371	-2.023550042716825	-2.4716834952335405	4.2274	9.622251659627505	0.2845284736942515	0.25355470592906737	0.2542508187123231	0.20766600166435709	0.03105496567247496	5.265403471951363E-4	5.265403471951368E-4	-20557.882644719604	0.0	-455.71534319326304
6170000	-20995.644188347444	-467.8688347442474	-20527.775353603196	4.313002616129223	2014.4212439592131	99.67150328235505	3.3988076091292596	1.2008466417879389	2015.3354389662131	2017.5333999335546	0.9734162162527389	-0.43547798055410153	-2.0620090686353185	-0.3837431448668456	1.0847435569322672	2.355830329669293	3.7773316802017565	3.6536884510027123	3.9212746411237673	3.662161311314495	3.853805242128643	2.4746539675094326	2.2498977495135914	1.717479097249477	2.805646836444146	1.6920774336281532	1.6721483948045375	2.0103827058559993	2.677935368660128	3.2772360433576893	2.419689245519461	3.012669743089693	2.296983691847472	2.3613802492340663	1.331996518054171	1.82977907504391	2.059715680458395	1.5287828555566336	2.2208622313755066	3.3082927921544085	4.549114339159594	3.476728813463503	4.5620602013327956	2.803960343857981	1.602184451039513	2.139500637172209	2.8092045450471645	2.4055325285311793	1.204402034488088	0.8925591936025832	0.5813673492901228	0.24674138873648718	-0.884444274660302	1.0103777781866294	2.237486601201873	1.174178604526573	0.2508435090380481	-0.05051527172658135	-1.4965136987029721	-1.0213207481908155	-2.3440726720784375	-3.2894953176302986	4.2274	14.785059749167182	0.28673100529290974	0.2548410486096299	0.25846866048231615	0.19995928561514328	0.028744006693009836	5.301437799223914E-4	5.301437799223913E-4	-20527.775353603196	0.0	-464.10145796714454
6180000	-20972.98337677402	-441.0222425514695	-20531.96113422255	4.20323150629418	2014.5310150690482	96.92015989890186	3.418104238299318	1.286697333146437	2015.3161423370432	2017.447549242196	2.070353533479354	-1.4151390609638392	-0.5390126809468311	0.5568815898138043	0.4497006047054215	2.0540145929014932	3.041925625887183	3.5780345959885715	4.018913780389707	3.6049904304036953	3.548501076541401	3.0116546349185866	1.989079037145287	2.3133435678997065	1.6285372285701563	2.0717231845465833	1.1707599965515925	0.7342658300832612	1.6582082506670146	1.8571055865553159	2.7153387603277555	2.779155500808871	2.786025040808165	1.946540014729835	2.64827214646893	2.1767461958083096	2.7623140707150857	2.021170947335541	2.1954743733506703	2.5321035597091077	3.4414540456459997	3.5972038236841946	4.346026343386268	2.922351207762934	2.712729942927332	2.6940527532510448	2.0307682458885368	1.9774107606865945	0.8354947705468156	1.572392712461324	1.1896716911031637	0.3867404879228964	1.037076249784194	0.751485430706593	-0.32073404013544526	-0.1996619928111688	-0.7584992448355995	-0.7396334378967502	-0.5992185822184335	-1.3306072779606803	-2.461696340979	-3.2519719895364303	4.2274	8.508694512013642	0.2789562176478727	0.26319791447984636	0.2514691919932812	0.20637667587899883	0.0286044451260983	6.251076077571199E-4	6.251076077571197E-4	-20531.96113422255	0.0	-437.4497411548255
6190000	-20974.681363587657	-452.7111374377154	-20521.97022614994	4.429348219787896	2014.3048983555545	102.48111384824554	3.207733374152708	1.0574640959643735	2015.5265132011898	2017.676782479378	0.8248942818353192	0.17456067587080898	-0.10336057369555245	0.18452133820340844	1.8365145312795703	3.068917393342477	3.74267819977221	4.690759515809569	4.486516517764681	5.2131633594094655	4.114257287874411	2.8262042307966473	2.767150584744577	2.5162877968276125	1.7436440695618174	1.6615397406100338	0.5322912980765666	1.5812441683266218	1.8262775103538245	3.1410421440197234	2.77847643644498	2.952812483521079	2.695622041925052	2.8822681597862605	2.500912332894686	2.3544070746880474	2.027380886816659	0.4785547997694797	1.6420623512121597	2.6655238592905937	4.7099580738617135	3.8393502313827397	3.2930797383672057	3.485083480193471	2.104046649386889	3.4798195878535423	2.00116201620533	2.134641645122038	0.4608647811939859	0.663717965452958	1.4215854976647395	-0.05320344907720006	0.7927067331266846	1.8228995349168766	1.3520576910882163	0.9239103428968155	0.5459428399405402	0.11273707420993129	1.0821545568532187	-0.1291936423041365	-1.2099714982054774	-1.9161666741463352	4.2274	9.43606713081423	0.27993158086236203	0.25892795099998794	0.25739895195595003	0.20374151618169914	0.059735907382598895	5.574541581064891E-4	5.57454158106489E-4	-20521.97022614994	0.0	-449.90311689871305
6200000	-20968.820569259875	-457.57704864504984	-20511.243520614826	4.196788272298677	2014.5374583030439	100.83003248349215	3.2841374702169106	1.3762697049452817	2015.4501091051256	2017.3579768703971	0.84778770057418	-0.8132181879932103	-1.2600574345432232	-0.2537839356023961	2.073991520847501	2.639045748925512	3.6563813275526718	3.6774169406297923	4.183120378769484	4.39088480681118	3.9620034595072218	3.4979544907996867	2.709734142546581	2.6298748719484206	1.9824306019874296	1.1720429344087318	1.653665979373947	1.063586012993626	0.6061328389113193	2.11677604920901	3.1284366071434424	3.306038581117507	4.641814216153486	4.1174460445550665	3.4193062558060285	2.759665156073842	1.49588776937515	1.1170336373539587	2.0135295317217765	3.4684778115551422	3.5628403623490974	4.497794687871453	5.412279726548085	2.9352905892865078	2.799684838652473	3.247811027747635	2.7679455615241273	1.8657373228826764	2.553678227989174	0.01357992422450413	1.7473417674869525	3.5320172985255285	1.50409460784163	1.1662789762548216	0.6342842168532599	-0.8662762673130892	-0.422649247114648	-0.43000850917354283	-1.482429790277112	-2.030756270395854	-3.5867699094191474	-4.923559666012124	4.2274	10.671308070161581	0.2860395013040539	0.25921332321687107	0.24994917186297191	0.2047980036161023	0.05310947693142813	5.308385963287118E-4	5.308385963287116E-4	-20511.243520614826	0.0	-454.5490067299735
6210000	-20973.215294111455	-449.80916912383196	-20523.40612498762	4.20649634611415	2014.5277502292283	92.30624607771017	3.15513642191807	1.3177825241469951	2015.5791101534244	2017.4164640511954	0.8533343081483673	-0.05801563153990183	-1.2946736948524735	-2.256385813321357	0.35950164306155247	3.3907716645158383	3.9139858540626205	3.142134357879473	4.3182869417692675	3.689593488777055	2.0287916841310625	2.300451447175804	2.9289923861598353	2.874569093050325	2.572072955199399	0.8402899878926174	1.005211385248554	1.6247794949532648	1.9404508812841215	2.7542128152373717	2.5022600166042333	2.054213613033671	1.9633737226487882	2.003833804242426	2.9564799623913105	1.9781389928167301	2.5707790340934547	1.543215809281211	3.065828161399472	3.1089993933026787	4.453409214037243	6.235320701878668	4.391473682352053	2.4445233151085795	2.751274575624604	2.5900140772680706	1.551554630069861	1.3409331518384662	0.6732423832230321	1.4546882529854923	0.20566434511614617	0.5505163143625202	-1.2067799100501808	0.5169718400061369	1.587530689702802	0.5816272008560998	0.30571163222993836	-0.6788698383142436	-3.281857281443554	-1.8600534915451281	-1.9028906944821256	-1.1896617040093669	4.2274	9.881984168800138	0.2827060350807708	0.265282415212062	0.24681645943873914	0.20519509026842736	0.0151562531563468	5.674154168012998E-4	5.674154168012992E-4	-20523.40612498762	0.0	-446.91639650277904
6220000	-20989.97471722286	-460.5311758274329	-20529.443541395427	4.149478377293141	2014.5847681980492	93.828494628053	3.2384205169880493	1.4758517251801277	2015.4958260583544	2017.2583948501624	0.608270573089009	0.44453976252528926	-1.8264983334274736	-0.759200224418423	2.602020654876079	2.434294179702694	1.8096124341647801	3.553667155860423	3.5729498280534564	4.3848798238652416	2.25941426482124	2.799747831976627	2.2277461585948157	1.4272072741726909	2.448592284255918	1.2652626024940743	2.2017970659963826	2.4328905072577327	2.2004828602628077	1.8347367723178354	3.114786787164039	2.156581622504485	2.513860151245448	2.492968153159372	3.1056921473235755	2.851052036790856	1.5091743635856418	2.1857476687671515	2.9085849121034233	3.6775019008559493	4.480048086296471	3.7510347505572157	2.6240831459071794	2.2568323029858903	3.8018288506531266	2.5190320166329903	0.26910915128717294	1.5447697234346982	1.2550396870959903	0.7277992564705845	-0.22381430475111133	-0.30383572134196135	3.6257203526296022	2.5281995644372803	-0.3914931376594953	-0.10645882588267419	-0.6851612598724488	-2.007276845741639	-1.9507140823088385	-1.134054805776743	-5.038879591618963	-5.341320530272853	4.2274	9.75896508387954	0.2903048343666749	0.25273052120833145	0.25143126136313465	0.2055333830618583	0.017644567561507764	5.825468611050598E-4	5.825468611050605E-4	-20529.443541395427	0.0	-457.9874253309031
6230000	-20982.980224023588	-446.4832969613487	-20536.49692706224	4.139178485765445	2014.5950680895771	96.4243421248805	3.275347918445256	1.4192979205960143	2015.4588986568972	2017.3149486547466	1.0807943232385278	0.44980153831334957	-0.5158375082999761	-1.0155941262653128	0.13419491903475167	1.8819735177363475	3.1765675325927805	3.7929478463678423	4.730133418941227	3.541358565516948	2.841880035449754	3.0304654889970646	2.802341454432951	2.0172704649282758	1.9275394593513582	1.084923803491024	1.1860459490478927	0.3460952250130872	1.0588693938212397	2.2696047676150677	3.003150893895788	2.826238976512827	2.527808931630158	2.2961310097692995	1.823679510146075	3.3339672777516505	2.6918361709033767	2.4223279486955787	1.4041769760144351	2.9287436653977323	3.421309353929607	4.434419810508146	3.791210148932832	1.9973908482329579	2.2922530554955856	1.490418556129833	1.748531623779157	1.248591220647065	1.0839940563212191	1.4499860779623528	1.2232628819060818	-0.009131159877960038	-0.6233379067597198	-0.30432330407566366	-1.00826389871155	-0.8049477602152376	-0.647064051355652	-0.08146753276047891	-0.8635771842954413	-2.012547617057518	-1.9482443240261185	-1.2817295315837884	4.2274	10.494913108574103	0.29372950279150595	0.25544023267036103	0.25103199044017077	0.19979827409796164	0.027795405683825162	5.515641313322152E-4	5.51564131332215E-4	-20536.49692706224	0.0	-443.2530906609356
6240000	-20978.55607393704	-458.65022190238307	-20519.90585203466	4.310534450342607	2014.4237121249998	103.76102797212478	3.2618100346418673	1.0234118637583445	2015.4724365407005	2017.710834711584	0.9733520837053073	1.1256168889008966	-0.7090813851326231	0.06409653518741781	1.2817527290111275	2.261338066099065	3.775277174016462	4.865596024902631	4.158907758095607	4.236611203074577	2.8621911295820035	2.032098226106766	3.239594344010393	1.8054359498788137	2.402780072262238	1.4123547886961072	1.9279205262094914	2.464866187593528	1.961275268556413	2.065436834399233	3.1209954390620727	4.066420674697762	3.238619194355808	4.258074329748029	3.2843212011662613	1.437964431580747	1.537920014127841	1.9249267366564893	1.7868543278757036	1.9055247109904268	2.9682769016218433	4.911718161091413	4.431114542925734	3.889821919314304	4.301368140423815	2.7301750226751635	1.482316537760712	1.2346965552962252	1.4841533200088768	0.5981473484216489	0.2730670947482432	-0.24078562407302936	0.96795416001344	0.5337759424555676	-0.4962826397282459	-0.10892483674644182	-0.16283489613310997	-1.4284758465446616	-0.491672306563519	-0.7739146470281923	-1.3373749033883624	-2.5597087545145882	4.2274	11.504947768149165	0.2884522080652238	0.24809436817454972	0.2571083807608914	0.2063450429993344	0.08413350610040184	5.193734035123793E-4	5.193734035123788E-4	-20519.90585203466	0.0	-455.30404405341005
6250000	-20960.286159643212	-431.81093480806146	-20528.47522483515	4.215088363090458	2014.519158212252	97.73717327471952	3.1629108516224527	0.9974394878181678	2015.57133572372	2017.7368070875243	1.096861350567253	-0.37090618644249856	-1.8090474595047585	-1.9163385613880677	-0.4736871293877223	1.9007729495968513	3.5731359365735065	4.325230164216778	2.6197895725099003	3.0376312378533417	4.161225228950798	2.190220769191225	1.3529697451704592	1.4520089868849761	1.7289282062496176	1.1929980696606326	2.3320148080932843	1.6135152341535917	2.8442110122381403	4.553663750921291	4.042120071135101	3.0497581786962726	1.6746120346255204	1.882776603375449	2.3580460120440816	2.1755586100048596	1.1754453826740778	2.30447145612104	2.722172003414025	3.978166058324054	4.803549816893929	5.042848341158749	4.963456732557806	4.101139161629929	3.479590315992231	2.3676849007985648	1.2781274790427628	1.1022533970732975	0.22262451250673326	1.0362883976179165	2.448898988044096	2.4745024027182874	-0.6874323357480197	-0.028683236320424216	-0.6971054526355269	-0.0887670839771387	-1.7682973057073283	-1.2799062052409906	-1.4401103261449533	-2.2342823797247835	-2.491192021724412	-2.4827494849687475	4.2274	13.179458809538477	0.28077804702233283	0.2586280081916738	0.25401695754965214	0.20657698723634052	0.008872394915123661	5.385031258212516E-4	5.38503125821252E-4	-20528.47522483515	0.0	-428.1818211535268
6260000	-20949.190385655646	-427.7940990031587	-20521.396286652485	4.208107727021805	2014.5261388483207	91.13807132392975	3.240085186895086	1.123067707030269	2015.4941613884473	2017.6111788683122	2.0041375325245196	0.5122810747676994	-0.009642047406213938	0.1710448616907942	1.4096589388086982	2.325136827652208	3.861099257184777	3.5213197450344724	3.014526810186211	3.148185115208884	3.2623605450778146	2.386440892398815	1.5817923384777584	0.8510114035352532	1.4974434851614735	0.937976192009019	2.0492916986387	2.3518604855717435	2.3278873582043853	2.6496161615742184	3.203979172299865	2.896481765346055	2.6836807911308806	1.9973192661085237	2.200226772811037	0.8879033921233864	1.617920665235455	1.6151304375331266	2.928097565350543	3.5543316038418427	4.14887938081173	3.497562071796397	3.349271207798408	3.2843846010167352	1.9455946100337012	1.6280166404068621	1.5227098765319753	0.829243800007514	0.8534730299078841	0.9945084256628298	0.47316000069282393	-0.06989151725488407	0.6921034968257789	-0.5436696018479371	-1.2635947929192843	-0.9707995517446366	-0.9610022907525188	-1.408837120143879	-2.635158499542777	-2.944860864169738	-2.065973001368544	-2.262323577245493	4.2274	8.244252785448042	0.27383456811918944	0.26335866806372743	0.25702417435488967	0.2057825894621927	0.028916550346079383	6.086362559136312E-4	6.086362559136312E-4	-20521.396286652485	0.0	-424.2955341048904
6270000	-20963.19131128057	-424.10172365981174	-20539.089587620758	4.112447419962949	2014.6217991553794	89.00234992255103	3.2295256593133677	1.215658134222523	2015.504720916029	2017.5185884411198	0.8332432710113141	-0.5403444892260845	-2.0047417163469925	-1.561160551046596	-0.07250477841176897	2.3498326493299286	3.6272620497462915	3.506011916328931	3.0510432452410954	3.762900874335645	2.767767028198353	2.6211104883026515	1.4954109564397333	2.191014242735783	1.0430768770188978	0.19642691149590874	1.5818352835912495	2.763396829681845	3.2099437252505645	2.409570380760572	3.760970163086577	3.0099940344236336	1.0111410288927218	1.7220337213926329	1.8757022438416948	1.8904488191051954	3.1795649474301992	3.576723526714675	3.065838983470498	3.7292469160858746	4.645206769430001	4.056166880027526	3.2922960845745584	3.098920010163343	2.830607997161751	2.1887605297061716	0.2583222772933811	0.42972320362790134	1.4544843230174371	0.4857534489000273	0.18075590124662438	-0.5318673070791583	-0.7426809753640805	-0.95973636198175	-0.9099304184829068	-1.7083817459293678	-1.7325808705473908	-1.9474378289015868	-1.999086700884902	-3.5349908079637915	-3.2431798859282805	-3.479385299542947	4.2274	10.24329025404513	0.29067717929023357	0.25231119684041914	0.25548305981387853	0.20152856405546798	0.06583939715965911	6.147452883820476E-4	6.147452883820477E-4	-20539.089587620758	0.0	-421.0048007651019
6280000	-20983.932843831433	-446.7006847553279	-20537.232159076106	4.200012954825323	2014.5342336205172	89.89371454183984	3.332748968142373	1.3414288292390542	2015.4014976072	2017.3928177461034	0.3535469161363309	-0.06966609647978728	-1.0874094526464095	-2.1569185002365487	0.3886360235241111	4.086764473844639	4.859468885875019	4.777989481612531	3.3479200684320194	3.645672807777498	2.2000563408611846	2.510108253213569	1.8144211851319034	1.577174308648787	2.030850651107069	1.1454908647122848	0.7693643247789809	0.8207041559339785	1.0846202208835107	4.678591099974261	2.327968915616218	2.6259460697828487	1.99973167199407	1.020607984659281	3.060761922767684	2.715092239432627	2.4222081550486445	2.833590002949047	0.7645882260519226	2.8880574143591566	3.2286665615265004	4.808764869610168	5.361977854226537	2.3137425368222964	3.2898439153977175	1.695764615262608	0.4160001519699381	1.5229407857486763	0.5226129050313253	0.8401218600702347	0.815078519548862	0.553581902198132	0.4930052156046565	0.10750279297543575	0.7735510475078377	-0.6139449877117131	0.2477345437464371	-1.2431370313654004	-2.6428115932058045	-1.7105111359194856	-2.8634294027514624	-2.688300986715772	4.2274	7.973801279809864	0.27980198365049763	0.2649825864924304	0.25056681564478167	0.2046486142122896	0.07658494560385774	6.269972563036552E-4	6.269972563036547E-4	-20537.232159076106	0.0	-444.87570798652143
6290000	-20965.908816046132	-430.28952297300657	-20535.619293073127	4.168192953131063	2014.5660536222115	87.29836093116604	3.1304736941741345	1.2265111298562197	2015.6037728811684	2017.5077354454863	0.5231563322839847	1.2517426877383524	-0.5600724268963376	-0.9123741354003714	0.2560049639626579	2.3284569660642087	3.8089099292973607	3.118004981179157	4.163207667865085	2.570429697754267	3.5263238290837364	2.40775669077018	2.5817712295012463	0.44404816495414356	1.796692575221907	0.5658606947039667	1.2406704332973295	0.405928655245233	2.7608145125913124	2.3795687070068734	2.897877872962506	2.2476958932447038	2.4922597941793208	1.620614949155303	3.2236024087491333	3.155177579210079	4.2887164524892185	1.4822853904730173	2.0755144867745465	4.083637074654691	5.7192942983182125	6.171397137380806	3.595069312475077	2.6804026482002397	1.7823331793414323	0.7336609369759327	0.9850537190055216	2.080841140203165	0.812542291311934	0.6452237248044786	1.7059999382912805	2.3869002604737264	1.1882525723708937	0.4746682268422834	-0.6935701269877463	0.8615923965888606	0.641230625019113	-0.0665722309139487	-1.434754872759132	-2.4749406339506677	-2.059770519247901	-2.7620678522048077	4.2274	9.901295022293858	0.289453826528771	0.25311353516037316	0.2513864500716903	0.2060461882391649	0.0922992743048703	6.327213849597545E-4	6.32721384959755E-4	-20535.619293073127	0.0	-427.6427912973125
6300000	-20961.96031577889	-424.8610010188141	-20537.09931476008	4.288337890283817	2014.4459086850586	85.93033211834228	3.0249844394451526	1.2184212238163385	2015.7092621358972	2017.515825351526	1.1048137442418773	-0.2942366770193783	-0.34132113212651083	-1.0671857498576671	0.16484787371551113	-0.36153459575667224	2.6878260983444835	3.753135690578438	3.145572201520706	4.182497331015641	2.7203306295956597	2.4261915745219644	1.7740469122245266	1.3378424461156053	2.744776999980772	0.6119204146943287	1.8585631106512908	2.6971594735379725	2.839782872481511	3.1715715549570347	3.336719177853487	2.9853390354815645	2.130075056485897	1.6924082110685046	1.6765399738238356	1.4828772587257444	1.4973460234470586	2.4062192699661282	4.448164408830666	5.858638642654508	4.942108970227051	3.631847297409008	2.8658584467521018	2.822340470468763	1.972802846093553	0.7871231028441168	0.807180134021817	-0.3224435230385181	0.010723149012019928	0.74193168250991	1.478419535561842	1.1847332026538469	0.8734305508854602	1.0740599941657558	0.5091935176910062	1.0317100102861665	0.7137547517921954	-0.009424235862896204	-0.9163655320106207	-1.1013147586377132	-1.6775898525788495	-2.264207833843252	4.2274	10.188826292217355	0.28531380769755355	0.25986018089678253	0.24949435526703057	0.20533165613863275	0.026392491445239353	6.172123641776259E-4	6.172123641776262E-4	-20537.09931476008	0.0	-421.5528356093141
6310000	-20973.872741592913	-433.45674820262013	-20540.415993390292	4.362654350291773	2014.3715922250508	87.93713632476445	3.0821759624418474	1.300856026764491	2015.6520706129006	2017.433390548578	1.900193512422396	1.2894638824547269	0.9255034205986619	0.5052255517811012	1.4281673586159127	2.9576568249923043	2.683567170978022	2.516711095073992	3.159207163685042	2.5188854466197634	2.3531317498316096	2.402938944056568	2.0783423995840593	0.9634715882425131	1.2607194736749143	0.8443335882158325	1.0765899194526825	1.409380974023738	1.712592815239877	2.2708836841200295	3.291732862235417	3.3055969028590906	2.152052390483811	1.5402741964890312	2.52837880010363	2.556123720627078	2.257647544071748	3.3793875507799354	4.062052487939196	5.215648011305667	5.527312372722898	4.440158707902894	4.777498446818822	3.3404079770959814	2.442548402481887	0.8581457453922714	0.30160826037740984	1.1231584587867545	1.832886474885168	0.9208471163999432	0.05806706675021889	0.10116960427938926	0.28807922800477415	1.1291984858223876	0.556906282909224	-0.8924876984557718	-1.4779594339859614	-2.1660474084974366	-1.1497275922459465	-1.7290598197801499	-2.278428745637515	-1.6046900960385209	4.2274	10.822906251542799	0.281178786984504	0.2607842939298716	0.24948911041625707	0.20854780866936673	0.031921427329096745	5.732149906319556E-4	5.732149906319555E-4	-20540.415993390292	0.0	-429.53354932352454
6320000	-20952.817021091185	-425.26416841133187	-20527.55285267985	4.124787417432559	2014.60945915791	87.2443506590018	3.2820738853834843	1.1317877102273288	2015.452172689959	2017.602458865115	0.9240676174450285	-0.7241412491596744	-1.6380657427810799	0.3026272111654061	0.5437015266858402	1.5815473345140447	2.6496752573048616	2.758262448957785	3.5904500020969907	2.801591972174943	2.56776941065073	1.722819588172381	2.53803579982904	2.215615704736096	0.5744128832813122	0.7597517319550818	2.2310893520096418	2.148311355761202	2.2244688965225263	3.23200226555866	2.3477352129002904	2.385668729844454	3.3436737126243816	1.4253770902085665	2.728117846191821	2.6753181106266175	1.2053073519033453	2.77670065499936	5.186860307423162	3.9743398670587435	5.097171378575799	3.852269162942976	3.803954999099358	3.4769607031409064	1.7231494389052426	1.0848937544902875	0.4249201105103774	1.2872826350392579	0.5723355706034501	1.6628644897653562	2.549437841871365	2.550517814546531	2.749581764271916	0.5572062711885475	-0.09551509556607496	0.07221485324795421	0.8299106881512703	-0.5641948914697704	-2.188412086594886	-1.952789481418263	-2.462415246514508	-3.5439701507250954	4.2274	8.996914059942386	0.2911043324268043	0.2571501288434688	0.24590051447710276	0.20584502425262363	0.04370970725243068	6.476867756097167E-4	6.476867756097163E-4	-20527.55285267985	0.0	-422.30470019477866
6330000	-20974.36831769426	-424.61240707600575	-20549.755910618256	4.168705945080392	2014.5655406302621	90.77814093928252	3.319692656319249	1.2590887384024847	2015.4145539190233	2017.47515783694	1.247579398078652	-1.066875561947095	-1.0269345557177179	-0.6717404442004953	1.1117276059659775	2.7776677754423087	3.795432510070669	4.279838679740684	3.5999499631419742	3.0931146843464963	2.798384397393139	3.1751435241477335	1.6723765209351908	0.8945370144064207	0.47529067532133595	1.2206179994085034	1.6964866419445137	2.784899530139511	2.7420716440995263	3.1358380269020505	2.588988507641477	2.5575283840576026	2.9855084378765793	1.3924993823976546	2.11710669712538	1.281295839165408	1.4508507278955225	2.0851745979615393	2.8016450109217113	2.7199660718912844	2.6299791890323148	3.317066029556465	3.86291291084157	3.7949769089973002	2.697277106459574	0.9634957611930441	0.955554141336615	0.9413611524900648	1.3927940001279278	1.2150668180671584	1.0240130613967073	1.4384812305935042	-0.019939044107072812	0.5107350336164295	1.1148303243885165	-0.10547505288098274	-0.2700306529998723	6.991392915340899E-4	-1.1438383917364814	-2.2636244112579207	-3.6842787993208663	-3.240567875253737	4.2274	7.810272998846978	0.2793597137001735	0.26211691415173244	0.25271092014392815	0.20581245200416537	0.003942347337980058	6.189082500980793E-4	6.189082500980789E-4	-20549.755910618256	0.0	-421.71856146169745
6340000	-20938.814925710903	-418.24999006114984	-20520.564935649752	4.145825636630116	2014.5884209387123	92.5110103044885	3.1011588928198326	1.2025102726770605	2015.6330876825227	2017.5317363026654	1.0416579813191758	-0.8584239959105517	-1.3155077824032704	-0.4685694383378336	1.7674368649866885	3.037018333535576	3.100044689222305	4.065531315894591	5.51586344122723	3.1202693706311875	3.640539279578042	2.8318458525302783	1.3536168539372604	1.7065623446662546	1.3959086203286029	1.5270002869303423	0.9188237667426669	1.0814971312636033	1.2780589144913024	2.272843066953805	3.326725075258786	2.71102365140505	2.4995185578694037	2.1425115502118057	1.0203054359154198	2.382698368914983	2.605039386095191	2.9560118391178922	2.1551416757897006	3.962924117494695	3.826918782314816	4.680153130124479	5.26080633149597	4.651248120057338	2.6502952569093785	0.8593095996737681	0.5358839396857524	0.3768061758681059	0.4894664458184707	0.023283239721606397	1.1086098891737493	1.2615107949125342	0.34918058819630443	-0.24901931844590458	-0.20749540362537877	-0.7156331623058917	-1.4713703052379854	-2.7859932156215614	-3.4471065616845413	-2.6378646312636005	-1.8012477269901257	-3.1200585390938684	4.2274	8.888896244024554	0.2824733480064749	0.256617960452404	0.25203204244238775	0.2088766490987327	0.035264163728038436	5.799819707778021E-4	5.799819707778019E-4	-20520.564935649752	0.0	-415.29628069522914
6350000	-20978.89714212634	-446.2907571794374	-20532.606384946903	4.122352049594134	2014.6118945257483	90.30937035817892	3.0520901709783206	1.1866260989335824	2015.6821564043642	2017.5476204764088	1.0248636112763272	-0.23509442362152408	-0.034916103905842544	0.006902188895350214	0.2881322718591318	1.4343480508194821	2.4355240868564607	4.287203368153696	4.095222646449194	2.521094287746647	3.1902753203186403	2.797191566970976	2.424212052873515	1.3623175213847007	0.7742860829779199	1.4911443421861619	3.6995354526409034	3.6358768337522642	2.7760602464943775	3.1107062703836457	2.727311658626759	1.9873124016841144	2.803683077063885	2.408815922696077	2.9421144992560584	3.5383105030517403	1.4216935705212725	1.7483982862231902	2.9926721192767936	3.7751420338732045	2.912263291634065	2.880612554829139	3.533062864727018	2.8666101273788485	2.1698410743527923	1.120284798868999	0.7017917051467432	0.7093130042369158	1.127634120487646	0.5220914018040609	0.47248954366392293	2.1236379664429754	1.9065928064307895	2.795898535324749	0.6966969083951561	-0.6486289215935673	-1.505767198381834	-0.7689147420315945	-1.11771611841332	-2.2208258383030524	-1.459922303110269	-0.3169665595512674	4.2274	10.858967606968701	0.29034410582573	0.2578765790150651	0.2476347725246956	0.20414454263450849	0.04449335381898694	5.989414834309301E-4	5.989414834309305E-4	-20532.606384946903	0.0	-442.9414720325243
6360000	-20948.619513507438	-427.9839551671739	-20520.635558340266	4.1749371177755465	2014.559309457567	88.84446487482072	3.082718818781753	1.0676433739129518	2015.6515277565607	2017.6666032014296	1.0895496848051267	0.015012288292409859	-1.9112683709068872	-0.40224713924628164	0.20181024179833829	0.9626411244525295	3.365206614205806	4.317205996059518	3.975165372223217	2.2700272636143395	3.9426410215093357	3.496559291007374	2.5191707418814233	1.531893858730344	0.8594696070780284	0.5575676799129898	1.2636728354516251	2.4867452135822052	3.154785921534966	4.552738269539377	2.4436089246659436	2.990405738432905	2.5163147655846636	2.8175093556846584	1.58734972972484	1.84996672962617	2.056671003089515	1.7645665830932378	2.7500602850339	4.904319218343791	4.24451655762628	3.8208589444461447	4.15615942099724	1.897786233440951	1.5037030324322147	0.8886810989346201	1.1595898904215922	0.1477201076439797	0.4057844432637797	0.4637923639697053	0.06676019370992296	0.26686776188937555	0.8835292978546285	0.501757787243568	-0.42676151457219214	-1.0579111938992316	-0.48316551669679786	-0.6802220259770951	-1.372030375814171	-2.576475870415533	-3.3090527905837117	-5.105808878391294	4.2274	11.457072092355695	0.28756696199385534	0.25787137219378276	0.24892389991607874	0.2056377658962824	0.07043856805725278	6.188860193515521E-4	6.188860193515523E-4	-20520.635558340266	0.0	-424.39406030408793
6370000	-20945.69704497634	-410.13689509864315	-20535.560149877696	4.097996131668094	2014.6362504436743	89.18102547194346	3.216570411580943	1.0820556278109756	2015.5176761637615	2017.6521909475314	1.07922862766874	0.051288592206966854	-0.5489771982265625	0.18167862156309056	0.8166525821602717	1.5438627428639355	4.265249092696733	5.331539074084632	3.66470585985887	4.571284899545129	3.6586400369820287	2.3494941334271826	2.29555112993279	1.2338465520033293	1.814636890474542	0.780329733340751	1.9822734406585965	2.4312824216889255	2.874746333269062	2.1944086432444645	2.8195279437546557	2.801984760253276	2.0337361084325924	0.782902221215529	1.8724786977528987	2.018396806588384	2.3291466453267198	2.889992835604552	2.2172942165408394	3.85260250328208	4.158543107355368	4.511317026341093	3.6879137203212324	4.524336817481823	1.3497759158303524	0.25892245741800346	0.6551909301610324	2.133227940890637	1.3958933966689604	2.469662977297077	2.7420657287907755	1.119231919286934	0.07854927241629112	-0.6434124158432728	-1.2560334043574124	-0.8697749755835236	-0.5732832068256033	-0.5927268945471716	-2.510715855134231	-3.074752455483466	-2.7117721565657993	-2.9012072123639157	4.2274	11.583501908720791	0.28574631956390834	0.2603224737085155	0.2511311626027772	0.20280004412479816	0.04456801078301883	6.093741823899175E-4	6.093741823899173E-4	-20535.560149877696	0.0	-406.59741725122325
6380000	-20958.735278022843	-445.92953157406924	-20512.805746448772	4.106746787664408	2014.627499787678	91.71220561444326	3.23383124788044	1.2397156924025343	2015.500415327462	2017.49453088294	1.3149602177887352	-1.5438884931853993	-1.0017182663825974	0.2255856072410261	1.4269355900392031	1.6224418505731577	3.183764070040484	4.057189124717822	4.150348250393893	3.081675194854383	2.4451911943627556	2.463824299242801	3.143720603900844	1.1143228691315756	1.8386701432191856	0.9463294424014118	1.995552289138284	1.9637464780253262	2.1096528510178323	2.188087854095412	2.5546865027386865	2.4058419676102103	3.8408604585780264	2.9389873481798294	1.578134843260655	1.4799349442471494	2.5330795941741595	2.336040532756767	2.66340534230287	5.73529026267793	3.653320599636328	4.449133062564693	4.103278495405105	3.73056079338184	2.0452947035206237	1.436048240197292	1.2295827001842075	1.4415424114363067	1.305383691814281	1.3029384760728102	1.037205948385295	0.6590304710131765	-0.19785963889104247	0.17060410106866902	-0.46285034247717743	0.5291367806395915	-0.24190099001479515	-1.709780038452816	-2.3665174513839404	-3.9824753645383266	-5.048133426222751	-6.159221891589567	4.2274	9.517769879557877	0.28048377264712154	0.2594008795343633	0.2528888624790475	0.2072264853394668	0.012123225492426774	5.624838416014606E-4	5.624838416014607E-4	-20512.805746448772	0.0	-442.68043350346977
6390000	-20965.26990280551	-428.99747678806995	-20536.27242601744	4.103051848957677	2014.6311947263848	88.56405169799747	3.180920790113096	1.0891914502027664	2015.5533257852294	2017.6450551251396	1.1828688813140456	-1.0499057959486156	-1.424232014760317	0.2998487058457523	-0.022236348624557423	1.3907179198766133	3.7589761513392235	4.168355686302541	3.108609546253438	3.055225970576788	2.785434572052454	2.527098826033729	1.433692945782533	0.9527056773396734	1.6729830360926166	1.3350608254638825	0.9774441278347961	1.8595952768145365	4.503127598564035	4.586725103646164	2.976098174637186	2.5186327367707406	1.897447320394969	2.4503216247934407	1.7685405598797912	2.2752796243073385	1.8771096558743312	1.252770539236794	2.103857075926417	1.7800806372942493	3.4310629535351067	3.7953694090310224	3.536701206973282	3.4412218416169873	1.796346190982042	2.4819759937176156	1.7372800168096076	1.5200089567270343	0.10449600309344328	-0.08711189135050335	0.6577761242888102	0.5369026419001968	0.3483529457873557	-0.7083687225320452	-0.7466531532477834	-1.7401328750319491	-1.2101375820193465	-2.1454932194565592	-2.267892843295181	-2.8294332536520055	-3.427944824641803	-3.9644537421246357	4.2274	10.879557924898998	0.28206679377546673	0.2565990380034924	0.2560112278492107	0.20532294037182944	0.07884417538988543	6.499011220105599E-4	6.499011220105601E-4	-20536.27242601744	0.0	-425.37846390566165
6400000	-20992.600337703032	-457.09248280381775	-20535.507854899213	4.197619192399367	2014.5366273829432	92.5440626201432	3.1722929663881905	1.3202614861662154	2015.5619536089544	2017.4139850891763	1.1797529031752758	-0.7967297308626574	0.11011281964716946	-0.8266084146308055	0.47232595858351994	1.7586855319986576	2.3148506097082526	3.648515103714923	4.063417641074318	3.2046461212906037	2.1830695540442058	2.891942280293285	2.648370510348296	2.2210746478681105	1.3973042891632783	0.9163771861843928	1.357416168107539	1.1937823255852549	2.0255178029440457	2.3041164898015856	2.098568202451356	3.3267213449279143	1.423770247201188	2.0886088004447636	1.7233395630464845	1.8754536982237822	2.7217521382601615	2.348689699182684	4.610573551873425	3.1084855192831533	3.3703114955439677	2.7735407348390537	3.1985943608604486	3.333645969527537	3.1178724999477305	2.829039135656264	1.4964059050722727	0.9343536287729524	1.1221972126102293	1.2865142808644117	0.3447140428596149	0.25798412078840854	0.5538188635743174	0.39260350065511096	0.20632498257336163	-1.1876825509103337	-1.8647160768135347	-1.5420333300853282	-1.6963732229431012	-1.9502976368530152	-2.9588791025070527	-1.103182331838787	4.2274	10.46939317491776	0.29252490562619127	0.2583032347158126	0.24812040318393405	0.20105145647406142	0.0683781265953027	5.687697907585458E-4	5.687697907585457E-4	-20535.507854899213	0.0	-453.66268077499797
6410000	-20965.918192084275	-440.2351140022566	-20525.683078082016	4.130988532428864	2014.6032580429137	92.22485456694122	3.148612144424231	1.1890449403304637	2015.5856344309182	2017.545201635012	2.6546281124328543	1.2956949415676287	0.4881816608279287	-0.3056937953279222	0.6424031254981092	2.080927033639675	2.8718404647008935	3.5281983847371987	4.239966385845246	2.789824914469178	2.9649352262222584	1.9681092965087958	1.8768900167774336	1.3625785775993133	1.343521348997553	1.4223523231794555	1.7222071777293626	1.2649698397234204	1.5866191421016427	1.885647017163139	2.4461019630699457	1.9849799766818503	2.443688585785578	2.9119562914345574	2.867879908861616	2.4301015782583324	2.876114368761803	3.4167813895335333	2.6090854872156446	3.502281624566283	4.006279679194078	3.2511591519464096	3.893860485053769	3.458704872090281	2.662226941157285	1.6088920892644538	1.025526903270977	0.9913193563984194	1.083523702351071	1.205074161219721	0.4448820102615559	0.24403573639212928	-0.029888593534867336	-0.7544955587814333	-0.2132508654660084	-0.6703902073314323	-0.9281579842919279	-1.0854477967102558	-1.631355555132729	-1.814518588634992	-2.2093332069458698	-2.675248002615871	4.2274	9.225864245686145	0.27907315647114206	0.2604974787870135	0.25304283998301275	0.20738652475883107	0.07784170058533944	6.315125536385279E-4	6.315125536385282E-4	-20525.683078082016	0.0	-436.1455204810766
6420000	-20961.320683163267	-427.63663226005406	-20533.68405090321	4.272655599481852	2014.4615909758606	87.5038292650075	3.172258570135657	0.9503963357214962	2015.5619880052068	2017.783850239621	1.9774876794311869	1.253020181997162	1.119327446050751	0.8433220675001725	2.0314198886374637	2.7964511180996707	2.939198766911701	2.8198358880701284	2.9026831984049224	2.8693066666601803	2.1937360427350434	1.7750263312156052	1.4161666927829393	1.2405192018154858	1.1946106876106157	0.914122324263847	0.894946311733663	1.0570747468406347	2.3583746755628585	2.5399189688300217	2.8774234835249093	2.7549860124619134	1.100637699122859	1.4591273279892296	1.6367541208366787	3.2166091427023087	3.758025223187639	2.3006490139920452	2.241730607938783	5.360597993459363	5.07002553361168	4.46662495482758	4.125699013753746	3.555298722714729	2.318159139933858	1.4715380704460694	0.6670266214077099	0.31800121361716255	1.519996463954067	1.5031856864129338	1.2024861842502363	0.33222521742015276	1.1148138243873658	0.8890609520714966	0.6357280057913596	0.7605603928356179	0.12921039114386035	-0.19560253078226741	-0.6073017174326756	-1.7878709716618282	-2.3302777928248357	-2.3573784080611464	4.2274	10.731921777804653	0.2852958016922255	0.24882054637217219	0.26026081380093563	0.20562283813466603	0.020298285171282824	6.151729615293036E-4	6.151729615293044E-4	-20533.68405090321	0.0	-423.6714410730581
6430000	-20950.10544092347	-425.93688502440546	-20524.168555899065	4.138392303986856	2014.5958542713556	88.28120886079967	3.08853421616495	0.9788163200172365	2015.6457123591774	2017.7554302553253	1.3258186911864278	-0.5130100486989585	-0.5642334019961319	0.12347205750904147	0.8220403991221591	2.160062234539197	1.635660494407249	3.063457929058369	3.3574558967799533	3.565448689447208	3.0358022774998883	2.3904583305976406	1.6951190875126187	1.7272815203339031	1.8978262636679655	1.600067370054438	1.4780609890604148	1.8277445421410061	2.6502785715164734	2.903016591896956	2.998818070368139	3.9068214584834466	2.4309258930486157	1.5334286154269192	1.2152910862478004	2.468103452963959	4.0265670004517	4.234676987621268	3.5594122940992516	3.188055512089086	2.9781794729141273	3.9561492805925083	3.810529469396166	3.052754065555793	2.055534444857156	1.9687446725971354	0.628308872546402	0.1754055468287102	-0.051700307391714995	0.6389358599793982	1.158547472372622	0.02231513997991333	1.027995384628579	-1.0612824470601163	-0.7853922877730228	-0.002499201161495934	-0.295483477113412	-1.5594402898606545	-2.7664555285225574	-2.9668105402226486	-3.795071151250095	-3.035438461150071	4.2274	10.394294738486169	0.28812916729461213	0.2596018475255912	0.25010908935307447	0.20215989582672153	0.02468151618442944	5.971432764274277E-4	5.97143276427427E-4	-20524.168555899065	0.0	-422.4431172391795
6440000	-20958.20858422847	-445.1961636597054	-20513.012420568764	4.252803432005695	2014.4814431433367	91.84742374530934	3.3039106969861654	1.1248261752986166	2015.4303358783563	2017.6094204000437	2.3516601322890542	-0.957225415989051	-1.5281924438168808	0.19335408997764125	1.9318091277738771	2.368750761775486	3.0484635532792224	3.090764764180411	3.5484537774235063	3.190264203089456	3.217891740948553	2.5558058114977653	1.6175800573236718	1.2104680322415609	1.6031098906507937	2.120663579003556	1.6123633127764174	1.3598435621423972	2.1513470003731885	3.5972805301388444	3.2924047087067043	2.751486843490611	2.962824164961001	2.34580861543723	2.884057305687447	3.3764359078118313	2.2366923466771533	2.015716879789966	2.1938163110894666	3.137906513192043	3.2924846412070523	4.42558308729227	4.115032604736751	3.216822143029401	2.646772353822505	1.5112886209107683	0.845274260239215	1.1358703112751536	0.6963395443800221	1.8549345995311275	1.31981772625952	0.9647529134678937	0.2307741528608481	0.37975807807824313	0.43409846289472304	-0.010370895954407988	-0.5586061718390452	-1.0053152591641656	-2.026925891171109	-1.6791993516573562	-0.8365268249114928	-1.607495282336136	4.2274	8.834353371668634	0.28955253900652655	0.2544146042755603	0.25372631732083395	0.2023065393970786	0.007412149385333643	5.893107917791566E-4	5.893107917791574E-4	-20513.012420568764	0.0	-441.4821150130324
6450000	-20979.332082606637	-448.54218162703035	-20530.789900979606	4.240284578883082	2014.4939619964593	98.4469220284469	3.214685370501146	1.281701831328092	2015.5195612048412	2017.4525447440144	0.8081474776000814	0.48526734681103667	-1.1210700665293671	-0.5583625234322955	2.101504549639128	2.73458440423588	3.6303991231315234	4.523662872317827	3.826342860529019	2.8323498221850683	3.707515542638583	3.058505855228231	1.2902413226599827	1.321120415531472	2.547333597758244	1.339830150662603	2.414204972781033	3.200738378412797	2.996422058444824	3.787430817737101	2.1386135721425767	3.364874600684548	3.278832280469548	2.675361612757658	1.8991823229794627	1.7153235960200635	3.609830271539023	4.261442839047714	3.104763126577168	4.3151706277648	4.745299280721029	3.922098497338186	3.731087525975731	3.4421845350430984	2.622722515156203	2.4678965809232754	1.2421214447889533	0.8256470010177834	1.89673477461163	0.9884279894553383	1.5381155319406352	0.9330008371161842	0.39544974035985464	0.027301777779491443	-0.35068938875404976	0.37165005453006983	-0.29902875645750954	-1.479208693629916	-1.1852170404528515	-0.39879352435934146	-1.4176976606339657	-1.4501871980496719	4.2274	11.06205142486185	0.2766137809222145	0.2653347882331281	0.24742077458071204	0.21063065626394478	0.008309624356909098	5.920666251632439E-4	5.920666251632444E-4	-20530.789900979606	0.0	-445.5124634851593
6460000	-20976.497068783807	-447.5825525980544	-20528.914516185752	4.163057820336758	2014.5711887550058	97.01451803134081	3.3912852426175886	1.0359407489367964	2015.3429613327248	2017.6983058264057	0.6667099772221465	0.06394212762714435	-0.42983895596091637	-0.18597915752706212	-0.4087210137999409	0.8731333378813476	3.6159889518698494	5.280841671908332	4.145542672806171	2.9264122824662318	1.8661176700477244	2.88613020691815	2.7290180788787364	1.5866700489366143	1.0848590910923854	1.7041336456878122	0.9900830986044493	1.0994946962322079	1.9008677288726943	2.746401449412414	3.651791961692169	3.182950381269141	1.9700701078947223	4.277525854029433	3.210762354491231	1.30576969624199	2.3047875168991614	3.068791812393529	3.292079061103164	3.0134905442370163	3.7220775869620297	4.900890210768637	3.763371925704778	4.257037479556309	3.1325366764549494	2.5270613455366466	2.273039205421366	1.4883570872309162	0.6072193999664459	0.5201249429329019	0.8305975526844216	0.913718144231168	0.23243681117068676	-0.28079464152824835	0.41401671212984736	-1.0350397512128284	-1.11852639306208	-1.176970138725252	-1.2377976927642245	-1.9451528720036184	-2.2531274391464593	-0.05178383942705245	4.2274	11.947533573140051	0.28145476465771385	0.25594618507782324	0.2519297425320506	0.2106693077324117	0.01987064898851149	5.646818465771856E-4	5.646818465771859E-4	-20528.914516185752	0.0	-444.5938342436941
6470000	-20974.435438899323	-453.39774842878126	-20521.03769047054	4.145136555658728	2014.5891100196836	97.1523796984277	3.3444378927785503	1.202965963114897	2015.3898086825639	2017.5312806122276	0.6823522839048981	2.164685270452119	0.5113051828482845	-0.857488207510859	-0.9707682083926693	2.0371045167751007	2.4515699840479583	4.694560930819479	4.506456838571217	3.344066806818266	2.2566470121846964	2.5212892453886777	2.5698117553342863	1.741580811008036	2.29879055405802	1.147274161765699	2.3155624086052486	3.7859337106578073	3.5015685967453214	1.99106159903969	4.300365382483757	2.120945064774132	3.2471410780306385	2.413440143569263	1.945773532797959	1.3102472445243702	2.214352649627919	1.6590594522861166	1.6341754255981256	2.8797928550841276	4.332611911077433	5.5338558746435975	4.936164780056975	4.131829313753719	3.041551089055551	1.9752032897501524	1.2396901832821308	1.629358480666447	1.4147483372690761	1.5307533364775856	0.8132401133994291	0.871192872749994	-0.3641578688973598	-0.7499423770463584	-1.4131578078867824	-0.8381015387478377	-1.2722573448086996	-0.9528777715055616	-0.24273977635252386	-2.5590795775950097	-4.572056413986118	-4.411070299813712	4.2274	8.910708410675042	0.2874506637985226	0.2559263531947709	0.24990911256424594	0.20671387044245984	0.05375126092280771	5.640392165452897E-4	5.640392165452896E-4	-20521.03769047054	0.0	-450.8629828957561
6480000	-20988.270901873475	-463.6918655843352	-20524.57903628914	4.237792070176166	2014.4964545051664	98.14188324109116	3.3046101916670456	1.02511330066148	2015.4296363836754	2017.7091332746809	1.3164917711890851	0.12469074235637445	0.1179117701938774	0.17950299826073773	0.523662103794363	2.0526758853674982	4.034066653378425	4.20847743009658	4.715114112660691	2.4227882022916845	2.0552407007001654	2.495881975619022	1.8635519860208083	1.9562627460220827	1.9895650244516183	2.0748531891494304	1.3233199753068028	1.6338078654324055	1.5944029614938884	2.104598921367616	2.0934216033744666	1.6752529900385897	2.7448459685253837	2.929230870873922	1.9776450368746423	1.8005438308712038	1.1100772311148281	2.5709651279082473	2.5748939879522825	3.2761581980624896	3.4241103314145187	5.429439230183477	4.207698541914385	3.057286501934911	2.4743651585774433	2.378877612642732	2.1377575749679516	0.6635609252328487	1.4681347205891118	0.8568640443819124	2.010075672732129	1.0152110226817608	-0.3963783735193105	-0.5246576258954433	-0.12863605649111978	0.2515646965627501	-1.5809138966187362	-1.5893772407711793	-0.8915993044741288	-2.0886527736697236	-1.5409509134598798	-1.7952956578281831	4.2274	8.972230430334744	0.2823107595083636	0.26353237924208367	0.2531285789194173	0.20102828233013464	0.05570992241642479	5.634959283129565E-4	5.634959283129569E-4	-20524.57903628914	0.0	-460.4889460821927
6490000	-20983.42401823294	-458.67169897320406	-20524.752319259736	4.175920975739764	2014.5583255996028	97.46609083038426	3.1803178589689036	1.4259684256801672	2015.5539287163735	2017.3082781496623	1.6557630210538663	-0.14401767345593006	1.4619189306797074	1.2862011621855116	0.929737839710525	2.6070787807635942	4.027723284969793	4.534589224645325	3.879535903903858	3.5709486703224433	3.0255329692623962	2.291372865288829	2.141510336656138	1.3438697641063733	2.2471633214362736	1.7105969287462344	1.7293601013361262	1.234636130869669	1.4744037806366301	2.67887417360526	2.8946002247907536	2.2119682902544824	2.2731579777811057	1.9163901684132898	1.0598018324085001	0.9145824733928973	1.551080192476625	1.4594764767384976	2.509098074209323	3.127346339732916	4.005150897095311	4.166943047883637	4.0913420580005795	3.3314323476649657	3.4365281769427773	2.668182038596679	2.041953297782741	1.181000525593686	0.8865591206286604	1.0152367684853978	1.7330926905760584	1.265842731495894	1.6963980859772259	0.588549087700849	0.2598309361931094	-0.029406036323058382	-0.94473557694735	-1.5596949542061185	-1.7240843217818946	-2.7872012942238897	-3.137776374195317	-3.574971583127321	4.2274	10.36997364618599	0.2899628962410279	0.25096657135131245	0.2543944380277663	0.20467609437989276	0.0630605440831804	5.893210227089987E-4	5.89321022708999E-4	-20524.752319259736	0.0	-454.93454470208053
6500000	-20981.123462545234	-456.2659832106358	-20524.857479334598	4.135749907186416	2014.598496668156	98.84122267233154	3.163036360844968	1.4337144250644922	2015.5712102144976	2017.300532150278	1.3417926739946433	-0.08554787706628646	-0.28874908040621844	1.3114000985149088	1.2201726473907983	2.4852222153306407	4.0267213038512395	4.1660920366136365	4.125870121471004	2.017194757302814	2.484738341459344	2.5213602307492717	2.1206961686070667	2.0436789729072333	1.5206645189063535	1.807202246489712	1.5652979577989021	0.7066730621584278	2.3783372494985056	3.223774971536571	3.816487198466371	2.7276715843702517	2.2321342198069165	1.7292178270699028	2.8305608030554756	1.3048177633933244	4.3163726569322876	3.1118798486011223	2.73879063113968	2.8526468322966183	3.208395958438581	4.164214072025333	4.123638507387706	4.5063081824817495	4.140646437083615	3.030439788127817	1.7475921649974213	1.4138996636265548	0.12213654385341417	0.5166403796241059	1.1588398481507665	1.6405506056537655	0.7945200979921151	1.6024337702000233	0.10863185111114354	-0.5976049305766231	-2.720627965892989	-4.125380030475263	-3.020787045597817	-3.290180945086304	-2.2262051389997977	-1.7330238326688256	4.2274	12.20045633624637	0.2817910899879647	0.2599778323952812	0.25411955376531375	0.20411152385143969	0.04642648573071792	5.370827209902468E-4	5.370827209902467E-4	-20524.857479334598	0.0	-452.5199111058537
6510000	-20959.093140011566	-427.47405091961673	-20531.61908909195	4.087179359786032	2014.6470672155565	95.55681130548638	3.2731259036192597	1.1241516951080914	2015.4611206717232	2017.6100948802343	1.5755268297354823	-0.2961781070925643	-0.2906139032410089	1.5579982214767123	2.9557757806960177	3.0603959413980033	3.0173994790894896	3.215010987007426	2.9372482838625302	2.154036294924703	2.2745925628031243	2.974920657730304	2.3255803780638913	2.3856406915013366	1.401645435536787	1.6224576423225434	1.1839816878150762	1.3914527403984527	2.1018132099129354	2.650129683634618	3.193452277122928	2.6856525361991817	1.7294477397879795	2.023358439409175	2.306728420442857	2.048024797429543	1.0966723239855165	1.6331399108541556	3.403789148339974	4.249708322515156	4.813790999363983	5.687326637000622	5.298012045472296	4.342003562719393	3.4202280071854223	3.3649423205686704	2.676854974001958	0.7300152327452332	0.7099380867579093	0.3214627961523114	0.7613410387970944	0.3299831518137764	0.7715097140023239	1.4426162384783425	-0.27146007386365323	-0.16013776882151579	-0.9553457702825153	-2.160065895430218	-3.417563171772646	-4.332669357118014	-4.617998529931294	-3.6631980134367823	4.2274	8.65074574525401	0.28136495663453925	0.2546157764811637	0.2584752031548006	0.20554406372949577	0.003902614561882853	5.669275800423368E-4	5.669275800423367E-4	-20531.61908909195	0.0	-424.24374285586873
6520000	-20965.312166747044	-432.6099645143669	-20532.70220223268	4.124611474123359	2014.609635101219	91.92792212046518	3.2452566459811623	1.697229083102942	2015.4889899293612	2017.0370174922396	0.6831882755975244	0.8202667833297854	-0.10045552824029985	-1.9885877647660906	0.3187362333285735	2.5329348483113145	5.131477634334372	3.8063405640604344	4.021159777596594	3.2453768373190477	2.4599181144797986	2.3680798474401383	1.8021301306423227	1.3735272665416192	1.0886803780041021	1.6015173004412375	3.0584371704022826	1.8493899633764734	2.1011607440563993	3.050767755683955	3.2452809282760438	2.7733792881308736	1.8872786000307107	2.451748261046416	1.751212596751762	1.0071566621543984	3.402905039219494	4.077480293716025	4.59267760072905	4.646039673192088	5.082487836258307	3.192278222991269	2.567161782488631	2.901136381936106	3.9119305314432364	2.647460624696381	0.6728864115873987	0.9068773571809572	0.8118756054646087	0.5856646781508374	0.17678591791627712	0.2533815927157597	1.1359921319230957	0.8126150768634025	-0.03656131396274831	-0.13715374803182223	-1.820882411002461	-3.4630595712367302	-4.3867900731189415	-4.072581238675892	-5.794749827186035	-5.985057642076091	4.2274	8.758250785734495	0.28987186805820697	0.2563081937032059	0.2522056655803636	0.20161427265822282	0.02795713208629921	5.811293147560176E-4	5.811293147560182E-4	-20532.70220223268	0.0	-430.11465152029376
6530000	-20975.28725686221	-438.03765740856517	-20537.249599453648	4.136270840164295	2014.5979757351781	97.55734785387389	3.319717423995718	1.1764156931685203	2015.4145291513466	2017.557830882174	0.8024211953112932	0.5498668855123553	-0.5733628023800285	-0.5339167963802862	-0.25014033236795	1.196520856172182	2.5305173519225708	4.982341711509319	4.561638702430721	3.0972617261010034	3.095450002113869	4.356667167210574	2.774229853010231	1.9404407495190181	1.0823741251736663	1.0764903086871378	1.9693346414007413	1.622717544323875	1.7414774627020893	3.25029617142341	2.498274018259058	3.457375583027136	2.3204451117457827	3.380861653284054	1.0801065090221837	1.6541901670382821	1.8597381757930114	3.3555764148132625	2.8634687968182426	3.6494254694262853	4.007577616429153	5.691103306950732	5.145713938036623	3.455502505568697	2.683463657834212	2.4869076530677825	0.726151601622262	1.1488768443587865	2.5263473627282376	1.6355532749286776	0.5374711069949354	-0.21878076632643031	0.7475627556287211	0.9695862390098879	1.4775184129183445	1.5020281424257163	-0.23274944743401504	-2.0572547156577206	-3.5874237020085884	-3.605622370448134	-2.9123925775308814	-4.235842845552931	4.2274	9.51758864961164	0.285332286065733	0.2523725274740922	0.2578592753560057	0.2044359111041684	0.046294160024168515	5.894926272422138E-4	5.894926272422142E-4	-20537.249599453648	0.0	-435.21571828386305
6540000	-20957.345267524783	-429.5618380524945	-20527.78342947229	4.111868528536815	2014.6223780468056	95.13967336632335	3.314158269767055	1.234146836898368	2015.4200883055755	2017.500099738444	0.30577398858615584	-0.14720193479828808	-1.0456106715106293	-0.17537432776283302	0.9694544414325332	5.042067591399782	4.598643344188134	4.578047860776329	5.973187118905332	4.516236031267002	2.637825306253658	1.8119009480491424	2.66289338168113	2.8312942090829605	2.1299621631711254	0.3388699575741931	2.0825055521257845	2.0718086649590477	2.4443612435283053	3.2977219415627337	2.0479433872286856	3.4291125520676466	2.3972344926578844	3.1180085538129036	4.0273652109627225	2.1588050284369658	0.21758952051921218	2.2366842510364657	3.5147003813043742	2.985336539566566	3.0838700840819264	6.105808579782061	3.2633728087063356	3.119079169123735	3.189171623265083	1.9945515362991757	3.152741543145433	0.6685126101662042	1.9984470897061133	1.2857667925602376	-0.34434409186069576	0.4514117749487393	-0.2622197852761073	-0.16507057953903073	2.3015655734384675	-0.08101604432797202	-0.14848366196299348	-1.0614637722787694	-0.6808072343918545	-2.983923170098488	-4.636156409162312	-4.255230406188066	4.2274	9.304408905956945	0.28957912434256267	0.250612866292162	0.2476687782254045	0.21213923113987015	0.042360088951317675	5.757411344153225E-4	5.75741134415322E-4	-20527.78342947229	0.0	-427.7547317569534
6550000	-20955.916316726147	-423.55900379211454	-20532.357312934033	4.127335534424183	2014.6069110409182	92.59109417960154	3.1606557717111183	1.1687446585451418	2015.5735908036313	2017.5655019167973	0.5165215559123941	-0.3621740553775348	-0.5061674091404542	-0.14167106586998612	-0.8343947441138978	0.5543427367246214	2.6680043977296437	4.134483030199799	2.6984725204344957	2.6282508098623025	2.8604051100059844	1.7454853523562623	2.452234405652745	1.8254365653924423	0.779161419772396	0.7787037679239115	3.4847899213605014	3.2932136105544756	3.103575482404666	4.409172586543522	3.00498700822509	2.3742939159966157	2.540656989873024	2.915618925650936	2.5410147386549533	3.0281248878358076	1.617660510810781	1.7911214104517432	4.877303723997097	4.755451383547698	5.669857682951012	4.210801165220271	5.179116158136018	3.452348843052432	3.912522094762672	2.5124397053384793	0.8735376064642919	0.6951270778805937	1.9839130334278885	2.047485788607604	1.5123493293667736	0.5554877732941657	0.07406871224957845	-0.7680975099752481	-0.7029781270115871	-1.7361912959816825	-0.14620726196202072	-2.3858855188793413	-3.9741488168244548	-3.304735027923873	-2.4657233716029636	-1.6137664012342172	4.2274	10.740788711711925	0.2908209876741539	0.2568328819955786	0.2519697976906359	0.20037633263963103	0.051951875818970004	5.643476865471233E-4	5.643476865471228E-4	-20532.357312934033	0.0	-420.9444855323589
6560000	-20977.378012073983	-447.8502080230392	-20529.527804050944	4.124880364832717	2014.6093662105097	96.04965653601833	3.215779705323999	1.0505586190112919	2015.5184668700185	2017.6836879563311	0.7633405959366821	0.5359984026514376	-1.1521238567929286	1.7447303285293967	4.219034583743705	5.170752699278118	5.990644344885081	4.772941413862208	3.7293954261365423	3.419636959447171	2.598272610411031	2.4946151868453126	3.3469491179751936	1.398474086938386	1.288567144939487	1.6033578832341377	2.613945750355783	2.129129439566769	2.915035983804485	3.363721155821053	3.8016818448914327	3.3203389145540783	2.557745192289917	1.8477121177218807	1.5678504179040338	2.599957296287606	1.2902063650895323	2.691436760340459	1.4929762860521931	5.045093395364279	7.653661049099213	6.063017115663452	5.883498075503201	3.754510988858353	3.4353600000709377	1.6856117904063306	0.8933265260043276	2.2728880305191885	0.7614901621587524	0.9387639116322493	1.2709586838706952	0.5181855674657729	-0.9893888985520012	-0.33979157254117637	0.09255261769902084	-1.0215700204047176	-1.4058236985385937	-2.6175524065733384	-2.4003118244531545	-3.1087051110307136	-1.1397709159520482	-3.0022250487357076	4.2274	10.029702442820774	0.2833028569754673	0.2609862833505225	0.2549310486872425	0.20077981098676706	0.014946348079629863	5.613357514956819E-4	5.613357514956819E-4	-20529.527804050944	0.0	-445.0658389237178
6570000	-20960.972542846153	-434.6700530876298	-20526.302489758524	4.18078387868572	2014.5534626966567	98.26935958103711	3.2771991078853966	1.148391722324343	2015.457047467457	2017.5858548530182	0.5957760442906541	0.17015781755706214	-2.029121126321318	-2.282978308948846	0.07144771400758643	1.292379377058745	3.8157343966831907	5.20018659223712	4.929243188845854	4.237011673665048	2.824976423135402	1.7556056477022262	3.1939770722407386	3.607394207258288	1.1137898707276865	0.6189081293625343	1.697762673869973	2.2883650382607783	2.145748109227715	2.7151715473667353	3.2242189269519117	2.4994141701111143	2.644512623724808	1.6887372360784112	1.0090899901757115	3.0169513211169483	2.8880181531430877	2.372235828454066	2.5652707277786697	3.2267318625301695	3.9436889458234368	4.850777259575962	3.887902105577215	4.319811252366686	2.2322611047565406	1.5253506907734713	0.9021881116481508	1.6597450876384539	0.38345734794004505	0.1504477121417291	0.753606122834712	1.2069737994436176	1.7410178599681632	-0.03149357005352804	-0.21368957516688758	-2.642311282831654	-1.3967543739191568	-2.510050052101823	-1.6291151340859678	-3.0276244091674775	-3.2213016687110185	-4.510352569453235	4.2274	9.733151383299827	0.28354943772316077	0.2565008889380763	0.25740769808734265	0.20254197525141956	0.015784035529819645	5.402346069172017E-4	5.402346069172016E-4	-20526.302489758524	0.0	-432.21797933097173
6580000	-20982.658837967403	-460.8712018337178	-20521.787636133686	4.200488683158953	2014.5337578921835	103.25465431467504	3.281463046714885	1.261569103274568	2015.4527835286276	2017.472677472068	0.6582983265493646	-0.28162434744359643	1.0356635788757533	-1.1850694848545797	-0.4125023965672103	2.053987473235973	4.290840066955592	4.493770252130822	3.2192722488625782	2.995617120164107	2.113932088325214	2.7284012762642864	3.4087760779532874	2.7803919070614365	1.4767000037009892	0.9295252802249714	1.1585333675852787	0.9378573319600021	2.519327774600363	3.068321013772727	4.351107066456194	3.123784351460232	2.3918551577908342	2.1757743879452476	1.746678041203213	1.3287699219747708	3.0036213311982523	2.304892025628723	3.376840139902048	3.830366094323296	3.3707568251331015	4.940147973104871	4.195903467054152	4.634656511327722	3.542348227203286	2.1463237535105435	2.4382668264894076	1.062430214366764	3.065731544387866	1.5192672915886816	1.6142434949436812	1.0503652514560629	0.3825046509220269	-0.3786231686999263	-0.5675177695833907	-0.45754721899152817	-1.2333268245648756	-2.217006971575853	-1.6611433883842395	-3.781142949096363	-4.037256654046598	-3.0366269066325895	4.2274	9.48072519532976	0.2828309034731125	0.2602202156239842	0.24541566630094439	0.21153321460195817	0.054639310885727155	5.289094712141128E-4	5.289094712141125E-4	-20521.787636133686	0.0	-458.3229806569261
6590000	-21000.47257779614	-479.25531926594317	-20521.217258530196	4.156614340261355	2014.5776322350812	100.46126614269026	3.3574562174238065	1.2366492020685058	2015.3767903579187	2017.497597373274	0.45374123948835093	0.16794552613312463	1.665854885959369	1.1245912446324535	-1.1706553307280019	2.1001275214655277	3.6781851821215024	3.7022345053517816	3.812497178040782	3.9163539999241617	2.1855946133673867	2.0678115688106544	2.2468874607347114	3.829176190006979	1.9639317836027355	2.1254201006965108	2.426122271843629	1.036128730029144	1.8617619217008308	3.165753214909585	3.5406344425987504	3.8371007402268438	2.4830767672104983	1.0327396308939292	3.186569987757423	1.6170550848093106	3.17601977866843	2.6696414112366282	0.6359492426683446	4.549206131381613	3.956473995610856	3.0305909877233304	5.567818016408576	5.261142607661375	1.9297549281530761	2.6149548051091327	2.7255090533107875	1.8392048502906733	1.461151225042341	0.2679469692329175	1.290079885431736	0.24655516124108362	-0.5026437212113891	2.022874563275536	-1.1585373054891646	1.0363652376962549	0.9686638707949826	0.05594343838158122	-1.7082735879806061	-2.9819499386962796	-4.205616723352084	-4.917642529386171	4.2274	8.255986654609352	0.28581908388093447	0.25288376362377324	0.25923303453126645	0.20206411796402507	0.04417413496662683	5.124911967143243E-4	5.124911967143245E-4	-20521.217258530196	0.0	-477.34796467714386
6600000	-20985.267704848677	-456.7662514479625	-20528.501453400713	4.102611435582387	2014.6316351397602	100.55083165383529	3.2842473581909384	1.3158362552550864	2015.4499992171516	2017.4184103200873	0.42262282575561233	0.1947287930382698	0.1402781077156533	-0.22489343390961017	-0.5515274014972296	1.1581391791067843	3.5337543863259566	5.141543627933241	2.946821191782539	4.628139829061665	2.7880181371500745	2.5256907951581287	2.245694677451381	1.9997094918873004	1.7852417478166198	0.7259628541818035	1.2723487551737784	0.9511572229425058	2.3957430696914934	4.138046390282961	4.581361447239012	4.304465677533009	2.265899920405454	1.3400190629857507	2.4904345746721392	2.295119023083876	1.849646446235175	1.359972364185769	1.9448424770779043	4.537064741207656	4.708626935413387	5.186767201724589	4.707650319797173	4.10645487778253	1.557079147092784	3.1149154545852182	2.360626778429591	1.2442328074461109	3.927053335520978	0.48992463235321	-0.3044131979035338	3.0918427610219235	4.297822875706667	4.9186520712978625	2.161292968958835	1.226172244548289	-0.22383523102134656	-1.5581382325433109	-1.956405460444784	-4.151054496684322	-4.039339112247867	-5.090143951725296	4.2274	8.465055908902952	0.2807940341342281	0.2561068461914695	0.2517780585714909	0.21132106110281057	0.015112057395225002	5.280816704165743E-4	5.280816704165745E-4	-20528.501453400713	0.0	-454.928887493721
6610000	-20990.3083429174	-464.20009968638425	-20526.108243231018	4.22493630128438	2014.5093102740582	106.27562726574932	3.2726980484489436	1.4121905301095237	2015.4615485268935	2017.322056045233	2.229063564378743	-0.9043660663883344	-0.37479082131785507	0.17871206360060465	0.698436782432301	2.339399983992315	3.6989438460103337	3.0720851005574943	3.5275688379918355	3.5035940611121164	3.0873069268456814	3.1081838976887135	2.3913715902323704	3.2682359984123526	2.9375707788118266	2.033341375156888	1.5389127588500469	1.1009539582026007	1.3471924782154838	2.199898948736261	3.1640441531998476	3.5281164139960386	2.196947107341784	2.2648743352399574	2.559810990654895	1.5875392525513923	1.9371477496069571	2.3752932296837206	3.5615271338315195	3.2738346336847153	2.907166606065715	3.308298489465583	3.034774988791673	3.728914938025627	3.2346912056931845	3.1929921706796494	2.316184007927037	1.070189208624866	1.302265167276772	0.3345668028206479	1.5073925775896413	1.004742261896876	0.8004543151504377	0.41917004719676676	0.057961911490028495	0.33819081527646966	-0.4791551558390298	-1.872575078432822	-0.4183001677619036	-1.861761065861001	-2.033904724108599	-3.1382985742093257	4.2274	10.630857824716337	0.28209366790274554	0.25943483644618315	0.2543100435089657	0.2041614521421047	0.008032955331503758	5.617128834768467E-4	5.61712883476847E-4	-20526.108243231018	0.0	-460.2940682745156
6620000	-20976.473118024	-450.4251549687759	-20526.047963055225	4.144776512653929	2014.5894700626886	100.29467079886197	3.183615954597181	1.2766123432581027	2015.5506306207453	2017.4576342320843	0.6970186367971165	-1.5682144749219826	-1.037441255801515	-1.2609625924495982	-0.19416699477531096	2.46973178584553	3.3634255594164215	4.2100859913044735	4.199537595583252	3.6091909117397676	2.6715752056426867	2.7793477414631735	2.4141802401650794	3.241159834915625	1.965327171688001	2.135166071309448	2.7239145152216957	2.09968070897814	1.4770501577373967	3.0831164519635164	3.994215214652409	3.4663381673911418	2.8165330679352856	2.071830009514356	1.695820328360265	2.712181760378102	3.0007247301422604	2.2228874943913257	2.376474682904929	3.4940067214982973	4.033532531870936	3.8888999214335445	3.4349493522794416	3.2481940485051832	3.7048000435396613	3.042645900536765	0.840607144818519	0.4417743643976261	1.00677957158618	-0.4817969447028443	0.8119157191084216	0.49606238350762244	1.4835033018541957	0.23421330482566866	-0.424566269079375	-1.1177140848884337	-0.6836904674087716	-0.5744782823632668	-1.599473576285281	-2.5994958260557683	-4.8807141888769525	-4.787711874034632	4.2274	9.074174459600151	0.2827343026108139	0.26416785087771905	0.2515486188911958	0.2015492276202703	0.0280050168108181	5.260826310687877E-4	5.260826310687879E-4	-20526.047963055225	0.0	-447.9413082736901
6630000	-20989.290120557143	-452.5527947383512	-20536.73732581879	4.186079767090926	2014.5481668082516	102.39219104696842	3.1539896976287456	1.3576885273063524	2015.5802568777137	2017.376558048036	0.4031846318726733	1.1472084356322638	-1.1325045122927964	-3.144589747443858	-0.6198273860259896	1.430881364992832	3.308360755672502	5.248025027539748	6.842860768814359	4.510402793468703	5.47962620542988	3.2060764509366786	2.238885681495631	2.65141259966011	2.255312675541018	1.8531991918320116	1.3215902975876443	1.0695924838362008	2.650424732609303	3.885853342388979	3.3302968494158502	2.4016520664444516	2.0911115183559206	2.671358010157263	1.2373837968737338	3.2754788352563615	3.4352062907305916	2.4086605549080167	3.440238160035455	4.3516424066106705	2.1539017259882867	5.362593865050263	3.928618961840101	6.04674369532524	7.829502362772924	3.518364841719295	1.2232679898991412	-0.23750139391374953	1.8327567905217519	3.2355677404795733	2.7324807176352586	-1.273116075803117	0.10374466224373696	-1.5015428248542588	-0.7221368769192715	-0.4552191141312121	-1.4496427120498412	-2.5542252485548205	-3.632387548473702	-2.1717876834578376	-3.2375644752471695	-2.170551463729776	4.2274	9.950562123702895	0.2816951695283789	0.2624936254210661	0.25097270725824794	0.2048384977923059	0.040106147113672365	5.298281167947857E-4	5.298281167947852E-4	-20536.73732581879	0.0	-450.4311802701128
6640000	-20988.645351302705	-457.1865660846351	-20531.45878521807	4.229757763696038	2014.5044888116465	101.48115352309745	3.4276072348087085	1.4830811499290752	2015.3066393405338	2017.2511654254133	0.49787867507283434	1.8803821042148425	-1.8144231013116345	-3.161756109819029	0.2562894775328779	1.9514140454577678	3.81024997304391	4.920702497453885	4.6573946678996165	3.194034155966582	3.4933328627920237	3.795218070447322	5.526262958684875	2.037005001304696	0.815535808732839	1.4845849295928149	3.905115847930189	1.3966351584995724	1.2739599526969174	2.9055377002384124	3.32214416216959	3.5135076152933022	3.6145701155717185	1.5312643685615432	1.0529421059299402	2.3968023651059926	3.8037271163687203	3.8742194460365504	4.692830244684851	4.682433713306073	3.3768221464017913	4.764568525621383	3.134415093053389	5.842381634226158	6.916621438339398	4.632250666063725	1.693124907788287	0.7057038103552953	1.450296022719394	0.9518119250608976	0.6749367897535129	-1.6219356784536143	0.685230648632835	2.0322931088459946	1.5858189059463252	0.4519547192180907	-1.569923997687838	-0.4042362105128676	-1.9226740932356914	-0.9084862308718227	-2.731502893955078	-3.818132464949862	4.2274	11.020038920050833	0.2843774997377727	0.25815538789274	0.2544493592663854	0.20301775310310066	0.027216036555048718	5.304492254297938E-4	5.304492254297942E-4	-20531.45878521807	0.0	-454.68504937893647
6650000	-20996.71040385571	-466.949301363534	-20529.76110249218	4.167068375339726	2014.5671782000027	109.77221245642639	3.4197815235555415	1.2782942735239222	2015.314465051787	2017.4559523018186	1.0298342936534857	-0.9751707699638552	-0.9089375336918831	-1.4982854053446195	-0.1991495113932118	3.316799633804023	3.269698466213074	4.753347394613109	5.672391869068548	5.250640374502758	4.622912408808228	2.3186028927854405	2.9717669505467192	2.116020356103751	2.6045767335334533	3.0997932275619653	1.4563416013056358	1.259999225093172	1.2072408592600627	3.2105345033803503	3.6480438804407775	3.9337483685856656	5.2573688935071905	3.0478124639106245	1.481287179589331	2.224425276730426	2.469172790244884	3.573928045981889	2.300116508128015	3.416857450425899	5.3849784513199275	5.682487642861861	4.568776602306991	4.342778336927961	3.428108836125307	2.651790450413312	1.545826903840935	1.17840590650289	2.1659550390667652	0.9195329622401867	-0.04074397267820417	0.28963814395701915	0.8724769753564604	0.6577728082102718	0.6450010402906512	-0.5255644649409684	-0.4737812551853645	-1.8497546800764026	-1.64527500728375	-1.6481348496795396	-2.186352152376925	-1.4503890898789507	4.2274	9.097485670396457	0.27759041670784124	0.25922332207784543	0.25380547764476	0.20938078356955203	0.039725219801634244	4.70955328277479E-4	4.7095532827747937E-4	-20529.76110249218	0.0	-464.14874405205387
6660000	-21007.95024332287	-474.9353931626618	-20533.01485016021	4.292850486888592	2014.441396088454	108.39951629912888	3.428811429360523	1.2283177189818333	2015.3054351459818	2017.5059288563607	0.855521261793237	-1.0037257838533302	-0.22137437171205226	-1.6113738907457473	0.09856578902850366	1.931323929579103	4.736629860582721	4.7888668674222385	3.6384299931477577	3.675430937489247	3.6835492756389128	2.778749582801897	3.0551077279886	2.534133206147816	3.276665731813224	3.1472029416058445	1.0041483195658207	2.053372609960061	3.189402289562915	2.9816780024290215	3.6276711157409127	3.702853822907745	1.8161247184482252	1.275412036813308	3.019147829272362	2.1953558617082503	2.5572396211721724	2.2115617556545253	2.2644708307565025	5.066181762038428	4.911522461059611	7.876530584164868	5.293572025649379	4.229506431443327	2.8070736174284563	2.4953077328028037	1.5840259311335665	1.8314963216865623	1.1158546693376001	1.7133625243220547	1.1456132931305336	0.3412520615378325	-0.18295137683493612	-1.0702242869642375	-0.8188640264536683	-0.8207879901126413	-0.09834802256738709	-0.4000286003272979	-0.38482286260141396	0.40410286226699965	-1.5393776423417032	-2.422773858924332	4.2274	11.22765782670787	0.29232416972352254	0.2558952308885017	0.2507700295659487	0.20101056982202575	0.05197065135395774	5.135173340777793E-4	5.135173340777792E-4	-20533.01485016021	0.0	-471.85506084503294
6670000	-21011.872757344656	-474.70063054272885	-20537.17212680193	4.329345616087346	2014.4049009592552	107.83545339148118	3.3966547212044222	1.3494445936050412	2015.337591854138	2017.3848019817374	1.7431227194684404	0.15708652117047384	0.5539013017786163	-0.058103145727015	0.5234964552624437	1.75637622090811	3.6000844794090034	3.373460725536614	4.387685322349243	4.59472738538987	4.319398681597711	4.263005199531635	3.573776712901428	1.778279665262758	2.2696084507591436	2.1193793037520585	2.204193636603316	1.3997346608169121	2.2715047983629497	2.665396859366655	3.7632447171835013	2.7491467795720235	2.445459756465442	2.309575048109777	2.310953207665232	2.4317892105827763	2.4932914352555904	3.1056881484232868	4.737957490403628	5.370035252588376	4.274813296008618	3.496607194587461	3.8931477559109986	4.137295585969866	2.522137592508204	1.7785002249386128	1.937982263767423	2.0089208859715804	1.061364213692711	1.497034185556355	1.7440263231443858	0.8465614674750847	0.6628344808698843	0.1910394897564142	-0.45267215075063855	-0.6843285289542587	-0.6276399682744984	-1.748603148720747	-2.914118440639912	-1.0853481431523155	-1.2586989671701174	-0.3628243327180347	4.2274	10.140420256886568	0.2890273455905737	0.24584755520918344	0.2614843963451072	0.20364070285513433	0.04605445558290704	4.857443966177752E-4	4.8574439661777533E-4	-20537.17212680193	0.0	-471.13969640556826
6680000	-21009.449132196372	-483.45915619703885	-20525.989975999335	4.111295712052733	2014.6229508632898	107.54423520195776	3.429734696698955	1.1389996368529942	2015.3045118786436	2017.5952469384895	0.7980119813435552	1.5372723294578536	-0.455785680766195	2.6550526858395815	4.0095645224210985	3.421144498222136	2.7416195015015563	2.660861755170922	3.6967174753695144	4.039821733126955	4.581312846199762	3.606427708045957	2.437225287513389	2.2217523528464898	2.429488545173179	2.8728454241501793	2.208138704915064	1.2712550524523913	0.6093991893972757	3.667635393228509	2.9765135193816254	2.7328753673890533	3.1363366442356035	3.4811655310097387	1.2156358257138111	0.973219599186412	2.9808727320294244	3.239400058356854	3.585348269325875	4.172665647433065	4.488787479212522	5.556056180713672	4.213213135975272	5.547768902144248	5.5595877915808956	2.3280873038539696	1.6671614515736548	2.0772838561185676	0.3076404885227782	1.074524903301389	2.769562652710193	0.8686056810797209	0.6673762841704409	0.4674128938485652	1.6014032220968593	0.6840817015588008	-0.17944287586542618	0.012204818506129256	-2.959272190744343	-4.175768477938313	-3.4524481488466034	-3.827852978230922	4.2274	9.216488242897357	0.2893610084129501	0.25920163185631495	0.2521473791376163	0.19928998059311734	0.06295598276374899	5.153314718330131E-4	5.153314718330128E-4	-20525.989975999335	0.0	-480.78504697508714
6690000	-21003.876152650977	-469.85861960105274	-20534.017533049926	4.2887659938147795	2014.4454805815276	104.87719557629624	3.1491453108300473	1.1746093541517957	2015.5851012645123	2017.5596372211908	0.3933364781974899	2.0825098672859736	-0.2013375696267901	-1.4809369242416004	0.865443382086575	2.9383966359596307	2.508245164489006	6.153846131995643	5.254435613775343	3.1419430035614058	3.9229431842103164	1.5345811972763503	2.858909036219671	2.3904005731691815	2.2089944616817143	3.216604204178494	3.091886588823207	1.2377791767444781	1.7266579523401409	4.199060363846555	3.5096748738907992	3.6432366368578144	3.4131663292166583	1.9845361851980738	1.8475384579853702	2.1660226337330117	0.988274069850192	1.6441705393120825	2.237113872901864	1.4136044017102647	3.384479875652668	3.8696323988145087	4.28557795387397	5.706115287832212	3.5867839650182605	4.895524565937915	3.820689855634748	0.848698825255642	0.6770953093461314	1.2847073311525206	1.7849220202053124	1.1101394322226492	0.9001451579966616	2.954847166507257	0.2757328063216643	-0.974384420610812	0.545282977869596	0.013660761613615624	0.6612557964531462	-2.1158594332296063	-2.1858448026503474	-2.3133823844081403	4.2274	10.214371270950757	0.28242829973069977	0.25912310172681247	0.2522336085372969	0.20621499000518964	0.03087671330361706	5.083965634413813E-4	5.083965634413815E-4	-20534.017533049926	0.0	-467.76562794303265
6700000	-20998.58255308879	-466.5163718334066	-20532.06618125538	4.111812094919562	2014.622434480423	103.45494441748244	3.188560353504162	0.7844223854606008	2015.5456862218382	2017.9498241898818	0.5609270072180924	0.26486116759350287	-0.5879999987146176	-0.8604535640010832	1.1580492501406356	1.579779160810932	2.8980777169150196	4.246108651017034	5.273928165668826	3.8436895388359904	2.82222306672943	2.2385388017609538	1.9167210889794972	2.272030594206697	5.003912649578593	3.1154316159275006	3.0769909467409517	1.1280863969197765	2.4528558993843763	3.648711558741866	3.228864087296749	3.7101154856573086	3.539885077935072	1.5817378276898921	2.2445738606197283	1.7473243597615995	1.8950045093329388	3.4144255028662416	2.9424109786144195	1.9306005859947333	3.695128135602718	5.219809038066292	3.694536454912733	3.345013757082188	4.018294613354473	3.6992292932907613	4.029106116219867	1.7826464725688642	0.12678816022776945	1.3913173166023476	4.49027638339744	1.500791603482299	0.9267206195227102	-0.6020293582833072	-0.9709193431459275	-0.6605597611231953	0.15827353678556344	-1.117277781427091	-3.28233611582213	-4.365899346794327	-2.3092767812005723	-1.9712625545415283	4.2274	9.71280199002457	0.2883894343527814	0.25531461735691197	0.2485165289078316	0.20777941938247382	0.060868203296124204	5.378249330737183E-4	5.378249330737183E-4	-20532.06618125538	0.0	-464.06357344295975
6710000	-21011.146606488826	-454.74956261580826	-20556.397043873018	4.130511388828318	2014.603735186514	97.94259738826298	3.2012156128434532	1.0438262619597265	2015.533030962499	2017.6904203133827	0.7750518547416422	1.4058761871399434	-1.1240923748835834	-0.9124814247923143	1.1708471525338844	2.5720764608017705	3.5665766546258086	4.189745177406167	3.5167119564263802	3.5156193883870297	3.023705093354944	2.6441234215686285	2.4489721715204693	1.9602619901987306	2.452888179567813	2.6850941342005843	1.9161083877628338	1.2648357964824606	3.0579170765746824	4.07574633146116	3.8239665679745847	3.2669466579330493	3.033623655594723	2.054196743098693	2.1918709557305345	0.9239195694220121	1.8145973627182568	2.6878126832407414	2.270373165106472	0.7763549858002897	2.3013263877065535	3.54177678428423	5.466082450047974	3.625681438496317	4.66753757252461	3.0654609190245696	2.434543415119129	1.5868494696447122	0.08403435270452114	1.263304781187258	1.9852291658619459	0.5621428211827688	0.5155657567987055	0.0014763649204465878	-0.7646348324151166	-0.6401075104433771	-0.788674433576525	-0.009510326692280802	-2.90086869124011	-2.3779434532921	-1.2599909416194475	-1.317007319380055	4.2274	9.291172404531913	0.2918680557973147	0.2530230931919885	0.2511347317437792	0.20397411926691653	0.022377795165734966	5.703145805713037E-4	5.703145805713037E-4	-20556.397043873018	0.0	-452.07351259792307
6720000	-20994.743235822287	-462.1256887104799	-20532.617547111808	4.199418103398066	2014.5348284719444	100.29161383502147	3.2563075257174297	1.1929787238547225	2015.477939049625	2017.5412678514876	0.6868156451316243	0.9339289886374792	-0.41531335260277136	0.019243893357546393	-0.9696233917609414	0.1471159285777932	4.089989851846669	5.21718940551115	4.069755641548176	2.8744437734607056	2.6096631830225316	2.667352557008584	2.3040073018810423	1.8014931386981545	1.6450280752276105	1.8174123006438452	1.710120819662642	0.646501701974396	1.7192460209259512	1.8109828494117641	3.08807392306349	3.2125839666837726	2.4702264735054005	1.386956203184992	2.08775838300369	3.3015032207564987	5.251630002917349	4.233520783305351	3.4344907234368964	2.3655099070415906	5.110006344300655	6.9078871047649475	7.009240211202258	4.21321650892185	3.7749155297783057	3.0533036832412277	1.096652089781349	1.5156788548658697	0.1291141999795773	2.6216847852342307	2.7609740753138694	1.5221591868933675	0.047452640342502225	0.4752025120599699	0.9118881496478752	-0.5974077670363871	-0.0780814522404254	-0.4861342065445532	-0.6785130997384521	-1.6331097848894325	-2.1953908584155215	-2.431683154668653	4.2274	13.032640010345927	0.2873610655419256	0.249628030143582	0.2531146289548217	0.20989627535966965	0.04185848597935747	5.184112159315827E-4	5.184112159315827E-4	-20532.617547111808	0.0	-458.9537193928705
6730000	-20991.41232767943	-458.8578393114714	-20532.554488367958	4.229954207713823	2014.5042923676288	101.59557780529703	3.1935235971203757	1.18039236459601	2015.540722978222	2017.5538542107465	1.1797000537780853	0.29635822255348865	0.07674138261720105	-0.27908040672068174	0.29606386596811707	1.7013092697462338	3.8265458206120004	4.166237690832368	4.888672583242516	3.3287461524874304	3.0401183646349446	2.222969224617033	2.8799390901093362	4.212356261814	2.0661337166147113	1.9330562876314885	0.9487917173657889	1.6438027917157818	2.8250751170314192	2.6284919776372897	3.0117461786258777	2.646828349870665	2.189311956518278	1.8611971841454293	2.0484411219992795	2.0179638371433577	2.5336012342316216	2.1689474376024935	2.5076489941266824	3.45302041395723	4.244688126185142	5.061243164797051	4.059750255676909	3.190309339227564	3.1982383717763736	3.367232559352788	2.3184480628447335	0.9201528602230981	0.47189138993288754	1.9990116834511698	1.6886027028313473	0.9385606408525453	-0.4276143939908521	1.4836440720388484	1.3250850865436816	1.0442067751872157	-0.8809809435699332	-0.07443591490951995	-2.0905792175183495	-1.9622110363628982	-2.737721919718531	-3.356276541638196	4.2274	10.27323384599191	0.2882803502918309	0.25555345006577196	0.25098267774915495	0.20518352189324104	0.06237714303332471	5.297883462661554E-4	5.297883462661549E-4	-20532.554488367958	0.0	-455.5561757398809
6740000	-20988.85111863596	-449.0415375047638	-20539.809581131198	4.2066263899369085	2014.5276201854056	100.54931398902056	3.2149104257457863	1.3860919898669402	2015.5193361495967	2017.3481545854756	2.4694129130886298	-0.8404606400290577	-0.6084264710199663	-0.04534352632021715	0.8521395894495416	2.137435712883692	3.279670220633635	3.854152495522549	3.939480266422541	3.308056087545085	2.763851862282063	2.7667673054240844	2.215757085209734	1.3361262285205566	1.3809380442497003	1.609788146295587	2.289465008928336	1.7785222027562106	1.4366802158471979	2.019573399485097	2.988681404527778	2.68203165880616	2.722358015552991	2.509125809321148	2.144239755319324	2.094601952146039	2.419824711432297	2.1744252503635124	2.0897023408598185	3.171689425346218	3.2363497046279344	3.881651556734876	3.938473471382812	3.4911453690014196	3.1017053489617954	2.087304281567368	1.947229920620738	2.0526524434895226	1.2519592125228296	0.7414232335591191	1.1051124165441546	0.4442826326960395	0.3644612681057125	0.8809791296028202	1.716242653058072	0.5341284180273344	-0.5146666788830944	-0.25263387996201586	-0.7346578568547232	-1.7742523514249708	-2.690661460530321	-2.5803562557082773	4.2274	9.38409652371398	0.2842807451225646	0.24653312846309702	0.25510118071416193	0.21408494570017525	0.03562407015444446	5.93335787020778E-4	5.933357870207785E-4	-20539.809581131198	0.0	-445.15138803302335
6750000	-20977.67952916787	-444.08989547008815	-20533.589633697782	4.156765897114625	2014.5774806782279	97.204620447254	3.217412084244787	1.1120285942043089	2015.5168344910976	2017.6222179811382	1.7812766856491629	-1.6407517992970793	-1.5066069886779632	-0.24196154429874028	0.11074052476483198	1.6827668326157093	3.238673135484231	3.7807385476778803	3.843889234226945	2.7627583451915414	3.3663595595474964	2.0271851990932994	3.78802651822918	2.8053785955570145	1.405818700163817	1.2306925620355984	1.4932016451247692	2.2076291873656193	2.72660257545583	1.9387218114293678	3.255987616848387	3.221360148517302	2.6302967743648336	2.24713294829612	2.0604320568012353	2.186371544998885	2.8981029627892134	2.8835060072483567	1.9869770278932277	3.1353436293311194	5.27561279432556	5.984393181634661	4.83382899937379	3.7280486004917104	3.1865021702871092	2.4740797122615734	2.177439325360811	1.5411596724865122	1.144669520893734	0.8230911480960325	0.5038272714192344	-0.31060893118328825	-0.7884533698370004	-0.2813815685711567	-1.1303311380562329	-1.093254121275988	-1.4649809794079804	-2.532567382796409	-1.7247818111197333	-1.8498367113551673	-1.3886996421316846	-2.399268159418459	4.2274	9.149947769143827	0.28740308276743176	0.2531250230713474	0.25228802427661384	0.2071838698846057	0.04901636370714358	5.384301271277865E-4	5.384301271277867E-4	-20533.589633697782	0.0	-440.5840318205355
6760000	-20970.22281240845	-444.2109382447813	-20526.01187416367	4.172266670451338	2014.5619799048911	96.02848587322879	3.2436400747488903	1.350854653592208	2015.4906065005937	2017.3833919217502	2.0081632284813162	-0.5711664542165047	-0.29646073050153154	-0.6406087920564766	0.7083407844497178	1.5050808216039973	2.7071167951339117	3.363714952566854	3.3549555909931508	3.399840620116524	3.255576107832312	2.759562685847339	1.7409237281675223	1.6089989807845182	1.694038487159713	0.8945243980626836	0.8448626499635945	1.7650152178289713	1.940014634797676	2.770763725006913	1.9271684290649427	2.537850025352753	3.6523191208564114	3.3907960935476287	3.126909959553097	2.419599952783943	2.676440696927008	1.9993813394537412	1.3470323949972047	2.792749792991659	1.877378211423269	3.216787949110112	3.5494691101230367	3.426160208457309	2.407943516043202	2.3271654156089596	2.4354826159428633	0.8125749595172238	0.8354213589713169	0.7693062055037793	0.9355101339219069	0.8297246296980736	0.9662328331451366	0.9386142981111718	0.5617956950316424	0.3881644162908259	0.18508301806912653	0.4067435112638852	-0.15872779620804345	-1.010537383779271	-2.1050759976148705	-2.3005893963361426	4.2274	10.594756041327253	0.28759656367315417	0.25976687655842085	0.2482648961818779	0.20437166358654568	0.015252856003080954	5.488703784449694E-4	5.488703784449699E-4	-20526.01187416367	0.0	-440.36916963038254
6770000	-20997.76694265701	-456.1210066433444	-20541.645936013665	4.320701221228655	2014.413545354114	96.41830319549099	3.1666565434273353	1.4331549701047728	2015.5675900319152	2017.3010916052376	1.5644272060391218	0.026654437734777166	-0.7781069913416322	-0.030034157220485018	-0.02298496490087043	1.708161962824919	2.978840830683642	3.4235117092747873	2.7132758918601776	3.3335912434810684	2.9673021493167586	1.9374523441307903	1.2861596667215178	0.8962971463975682	1.5003709278301156	2.1302268011896346	1.0469632511404166	1.0327014887150356	2.093655053186059	1.6893613504789597	2.5150644052983115	2.1043070063486287	1.923315216971054	2.6003871707456403	2.2075015173147814	2.42182797579696	1.7212953196230423	2.5367984553287406	2.897458562549513	3.702178543453865	4.788887406626062	4.7986589464531395	4.176405350477514	3.895430245966326	4.168503569451009	2.2486459464184243	1.226866380961908	0.23466971432225914	0.5005611880413603	1.3457411703513122	1.7383397559565648	-0.15317057764109634	-0.9806120139078119	-0.01887302942207017	2.176111077611543	1.6493508050469792	0.7850061439512166	-0.260489305909698	-2.3624310947463347	-1.8023679682819436	-1.6932981501027327	-1.3283070734419746	4.2274	10.014937841933667	0.2855797266705867	0.25911978610800646	0.24386922216072304	0.21143126506068238	0.027683964628092413	5.514674200551416E-4	5.514674200551415E-4	-20541.645936013665	0.0	-452.60773962240614
6780000	-20989.64673318557	-451.36889222374265	-20538.27784096183	4.11231381636996	2014.6219327589724	96.89094421301881	3.1107187945052113	1.3010689568791063	2015.6235277808373	2017.4331776184633	0.7017630717533223	-0.16221851186801	-0.3609543201959427	-0.386152569437183	0.8686241163644346	1.729605303631128	2.886278689108639	4.906614893248544	3.6873017818497797	4.574871280501826	3.745594622520072	2.608940253365165	2.2663679563338084	2.3835743078139053	1.8955721239021777	2.1791588669489683	1.5227000897358804	2.141229008537784	2.133631820845987	2.8876407159269997	2.8890180296750785	3.7686698638531424	2.4999580058322124	2.378317484013053	2.0943617159608263	3.096895617432338	2.417389689547063	2.9888435478868987	3.101248124710037	4.0060698718684	4.625289046806127	4.888829532724385	3.7407576621925367	4.815912623472684	1.8590885562307589	1.3636100870549626	2.310150247176638	0.7844917275016742	1.2068020253056413	0.5425605041734956	1.072787868711165	0.3058566226912175	1.115121213265823	0.49603166741154203	0.5658713862047271	-0.3421420479989482	-0.05452093030151528	-1.1601902801253008	-3.116553563330044	-4.126513703903048	-2.6104047381302773	-4.180715356570893	4.2274	9.954815919973885	0.28732851661881775	0.26127692311370404	0.24390943820864522	0.20748512205883146	0.004404566534718618	5.23721942636423E-4	5.237219426364229E-4	-20538.27784096183	0.0	-448.7456429138079
6790000	-20995.70162602238	-451.3693203636777	-20544.3323056587	4.248786023318717	2014.4854605520238	99.25641574417295	3.1840077845686454	1.4638953427971606	2015.5502387907738	2017.2703512325454	1.2331066222994493	-0.013033789692320802	-0.041672167791576786	0.3285173238354965	1.0274041993454073	2.5638170435000065	3.063047057262136	4.251812023572809	5.3887694515724895	4.410572705940274	3.6467724375978943	2.5607998903283997	2.3962210405998365	1.3985914122523178	2.151238592486329	1.989843233944859	2.8839760776784567	2.417276938264532	1.4088547470606612	3.9559422092031893	3.8444947355656884	3.6490573476779122	3.530872461595179	2.2535405563188853	1.0293929762886174	2.6984731365935253	4.157769795978962	3.6517186566977933	2.442109861532066	3.743906312079107	5.168291098914823	4.738645655276676	4.055669284021463	2.5112843140355228	0.9308211622718112	1.482971908825109	1.8711411732021392	1.061757628086321	0.6250595054316105	1.3842230763666656	0.42805095267406446	1.47823737939737	0.1044348509389143	-1.0668813805356696	-2.161109099307548	-2.054152516406552	-0.6511483484593403	-0.34785282612616475	-0.8565075787335699	-1.4600132318926096	-1.147426431988102	-1.3663199437631235	4.2274	8.16263595029023	0.2824583400146268	0.25527315839350095	0.2525660109979869	0.20970249059388385	0.0450211030480823	5.569809049478175E-4	5.569809049478181E-4	-20544.3323056587	0.0	-448.42868754355015
6800000	-20997.40728816726	-456.3806172531806	-20541.026670914078	4.100028514964149	2014.6342180603783	98.68015688117406	3.191939393468044	1.3446313872420879	2015.5423071818743	2017.3896151881004	0.8412371638877518	-0.45931831332149753	-1.5377001480599743	-1.0668276350887365	-0.2859279546569421	1.4967134124528485	3.2851919155872817	3.66602134174987	2.9500545895255272	3.5711483803911666	3.872706420603441	4.684924884549184	2.4413624073426328	3.3929646987635875	2.3925912736206474	2.282554458048726	0.506430641897509	1.6958715839394127	2.178639831907713	3.8533935594498425	3.5058468592387206	3.7800189312373806	1.684362841862036	1.103942223837521	1.5481942051356583	2.8076651650812336	3.4681950449616443	1.503546367882209	2.3525634429940245	2.8577259070723966	2.3736980413137223	3.9625505343101337	4.538549017893514	3.4995516228027976	2.090033557436727	0.9974569304564936	2.4887191967043107	1.2037313633089557	0.426536670866888	2.657247793269387	1.3702147727725218	1.5136387917873226	-0.9465762380959784	-1.0964435230503622	-0.5516045071995417	-1.574475989412143	-1.8201092544165096	-2.2629102150945446	-3.9911500162745965	-4.214866935570379	-3.7216300568763865	-5.45854638941497	4.2274	8.53366091380725	0.28983211701866346	0.2574434919426787	0.25137643790130415	0.20134795313735226	0.015821161151534056	5.379326610424441E-4	5.379326610424444E-4	-20541.026670914078	0.0	-453.82113521800284
6810000	-20983.573628296926	-452.09643212888835	-20531.477196168038	4.191790897961137	2014.5424556773814	99.0568738654057	3.702142299881312	1.2618165945991833	2015.032104275461	2017.4724299807433	0.917574887653242	-0.8055410918177179	-0.5184008636983295	-0.9563827732002875	-0.06157344587245822	1.5253060497737996	3.879510055526002	4.117798680208582	4.866471411832808	3.95763095579613	2.22936129242149	3.327392086103596	2.7664786430300543	2.7578337495087664	3.466930274810418	1.0396923989537818	1.9249922064587075	1.2585736958443132	3.3244018018772605	4.197918917881988	3.411211927106431	1.8595351841962124	2.001319913242495	1.3432763846585922	2.5076177579296925	3.051995905727709	2.8729821655044585	2.2559459088879104	1.9030347372799208	2.359779757284935	4.377708209351697	4.5748914234821365	4.55840198346078	3.3358046432206656	2.1028454859431753	2.7115806672884117	1.5179134547698523	1.0434231209572493	2.2634939579674893	1.0898132382591321	1.297801229871552	1.2897753243725398	0.90761361433103	1.4788288808495609	-0.10948897327469094	-0.4679648282033939	-1.9350618069051286	-3.2063368392738774	-2.584675752702844	-1.8492137650148621	-2.459284965215474	-3.987887379519243	4.2274	9.3228114390971	0.28535832691764224	0.2568926090720019	0.24966562424192557	0.2080834397684288	0.045724505822299845	5.82956412139973E-4	5.829564121399726E-4	-20531.477196168038	0.0	-449.19163986565025
6820000	-20989.004850898156	-447.71722589098374	-20541.28762500717	4.202032558924845	2014.5322140164176	92.80565783060662	3.1952317949998865	1.2965777236919738	2015.5390147803425	2017.4376688516504	1.60098602382482	-0.48782392401024566	-0.8979543034042302	-1.293890635345782	-0.20093885059641334	2.2999039797459795	2.9521934895165405	3.550630334940763	3.1986688255495825	2.939186616520314	3.334852776185026	3.4007198034749657	3.175085463252583	0.9441277192033058	1.989587869898787	0.9126857108925641	1.5622893647580103	1.9373683899049619	3.04829089488997	2.806675308756083	3.1097810129086487	2.3801453917507738	1.322814793120622	1.734352867011793	2.669336258327142	2.525470590086453	2.0830073761085255	2.883909535255453	3.204010379209612	3.008728432328853	4.933423755138436	3.855069477407872	2.681273605113814	2.6771622403440545	3.1267614998273427	2.581117081675565	2.057410808917053	1.5494015317236833	1.5935993921049614	0.894675611759593	0.6459016865648937	0.9036841201475884	2.014257557410419	1.4696303925293799	-0.2435778429303786	-0.9150484573138313	-1.107311250243938	-0.9601515209200363	-1.0127490743059346	-1.2855949676003071	-2.133156664368124	-1.7259288036766764	4.2274	10.782827578475592	0.2813773922333434	0.2678438434107657	0.24739574414992027	0.20338302020596905	0.05424570900219342	6.078808940043614E-4	6.078808940043622E-4	-20541.28762500717	0.0	-443.91940432376884
6830000	-21002.613985130512	-455.910842702866	-20546.703142427647	4.166679412295216	2014.5675671630472	98.94758211644465	3.2777895298226234	1.3171287367089477	2015.4564570455198	2017.4171178386334	2.2527944099109942	0.6277859123853095	0.351317675650452	0.2087175843195227	0.12727669372272166	1.439368156944332	3.6028062624690045	4.380151168075543	4.485444035219834	4.679164489494737	3.275830261607443	2.7538704387646797	2.505861297930971	1.8140739863655992	2.449445863978047	1.7424183271704536	1.3069147109519634	2.0840157644109647	2.356785758331052	2.2741688050945954	3.3632947352678237	3.2741771668282205	2.346659248316992	1.531044905434164	1.8854091638163464	1.463007314657516	1.431659676294212	2.634097632014157	2.847608760009801	3.304826413705605	3.513752704370143	3.9712230345381436	3.499006434229568	2.9978227418996264	2.091147372097397	1.940180110405903	1.5261154371562187	1.146380166582969	0.808506623118106	1.3380615350709661	1.3779707753592825	-0.298614997410333	-0.2786137724440852	-0.13113433387520995	0.4399476663928749	0.23348919221429631	0.34073762810355446	-0.794904275704543	-1.5786929376364238	-2.5170633198911574	-2.9158459920402424	-3.4110919479622677	4.2274	10.552852050716691	0.2851770099051952	0.25176487466304137	0.25264068378348586	0.210417431648276	0.033939922306193936	5.563409042211836E-4	5.563409042211835E-4	-20546.703142427647	0.0	-451.92989946594366
6840000	-20998.20451167564	-458.5361357319729	-20539.668375943667	4.148898777964498	2014.585347797378	99.32885034269037	3.310250480795622	1.2118608113955478	2015.4239960945467	2017.5223857639469	1.6173683063083029	-0.8918488078777499	-1.2061702366263585	-0.6295118663802527	0.2789230220658016	1.1313633612702252	1.9473686598820452	3.466923115900764	4.325850573487621	3.291356027124686	3.2516215691239094	3.997736503887362	4.3593639013827925	3.033437490027488	1.9490068989937153	0.3609561504973272	1.5091703804342222	1.3575529288827841	2.0680483465065915	3.517188766163642	3.0077900216007194	2.5205633658114612	1.0651490433877726	1.9685876922498033	2.1059782705803705	2.852558864604449	3.3588331297906846	3.626738303694757	3.293589425597582	3.120899728574173	3.65936719585825	3.724569454462808	3.6627344986470525	2.9663819926806747	2.245267644714348	1.49897232455212	2.0604549544139585	2.0105496027943155	2.0589159009406925	1.1373547598634792	0.9641159949039261	0.7906228117229342	1.041727281176388	-0.011090785940957804	0.5095663108505335	0.8922812543159049	0.6670884742181381	-0.36397020863251395	-0.16341589370862603	-1.7454142426728718	-2.0939150228149757	-3.060976006592496	4.2274	11.274492718647167	0.2835986205814968	0.2512590939722946	0.25957520510056326	0.20556708034564375	0.037411468680098	6.076623571642966E-4	6.076623571642964E-4	-20539.668375943667	0.0	-454.7074501512234
6850000	-20984.941737302084	-435.9841024532641	-20548.95763484882	4.292550146978953	2014.4416964283635	91.93796167985361	3.2520043156779774	1.1467819715296517	2015.4822422596644	2017.5874646038128	0.5309001144230929	-1.0960776967169452	-2.0405053271278364	0.759087090606411	1.1426554444237749	2.053217021930285	3.0521968479038817	4.188597597605261	4.371943826833371	3.6942828322797254	3.082323642773789	2.2499036641435217	3.2356476055429026	1.507234526625645	0.8792079129882648	1.0244561725945314	0.9119754454643332	1.6727716226554006	2.327503611493459	2.1076411726311517	4.635268586553264	4.663139209135666	1.3822840728729762	1.4810552602703064	1.1776454720662668	2.677471185197845	2.388909203282044	3.5718957922839465	1.9115097458437826	3.9584391996657717	4.152092065761343	4.205357673076084	3.579091090007997	4.2397175475551645	2.5664945951688196	1.1026242026704591	0.8716299018494084	1.7378148189856184	0.8425226461096134	1.0972334260725964	2.998634526883328	3.1382503969941533	-0.659521355037161	-0.2307134075499886	-0.258836004051942	-0.35457487090588435	-1.4712452518930343	-0.9583765120372445	-0.06965434609651	0.42928713140860053	-0.7694384016533655	-1.626706847959247	4.2274	9.999796325931296	0.2796778120373477	0.25797387118546294	0.2547870288183789	0.20756128795880888	0.06721662475838024	5.379727730626399E-4	5.379727730626398E-4	-20548.95763484882	0.0	-433.4675069992921
6860000	-20971.57806552807	-446.6824325327473	-20524.89563299532	4.335131370991017	2014.3991152043513	93.16638642570086	3.24471727385773	1.2201225347879976	2015.4895293014847	2017.5141240405544	1.197719007724489	-0.7809791696561637	-1.8459425486940515	-2.2517861803093537	1.0889720188754224	1.4587946577526256	3.6324820140317584	5.302710376141751	3.9887022842440634	3.1560056810503205	3.23884240557239	3.415413367334682	3.1590886029855985	1.7131586499902662	1.0360288113844063	1.7242646427568318	0.7058218423678545	0.8165535538099314	1.4670023403292713	2.1108049559018265	2.769735828772026	3.284102719131602	2.4249944487879125	1.551109046597647	2.302148480939664	2.430540953093531	1.2837272894170435	3.112199218622291	4.371236911725667	2.634784060290387	3.943796033389173	3.985931642489766	4.139391421067343	2.396501511989602	2.1527765217713477	2.204289046855947	1.4173055139026944	1.4146646444517432	1.9779879898903188	2.481150146975321	1.2762884051419128	0.3812666329153093	0.9768620533383825	0.569075795729614	0.14059355354543368	0.619014223436395	0.8904483875079747	-0.006460290812730196	-1.341110227663378	-1.7777807244387902	-1.0953700662217303	-2.1566854799370065	4.2274	9.39632394580733	0.2863332173328118	0.2554127795623355	0.25459644624481603	0.20365755686003512	0.042416279541295884	5.993312367960481E-4	5.993312367960475E-4	-20524.89563299532	0.0	-443.46113740001624
6870000	-20987.364169509394	-444.64766137183665	-20542.716508137557	4.2330732816423025	2014.5011732937003	99.06962025370322	3.476252886390931	1.2368141883893788	2015.2579936889515	2017.497432386953	0.6616794125352994	-0.6051987176534692	-1.8611939569913436	-1.1779809211096495	1.0111291900954025	2.708930535925416	3.494656484819996	3.8360278569366972	4.055368995339764	4.262030308760481	3.4203284465401356	3.9238257659313813	2.2357133542240533	1.86029910557752	1.6342206221090285	1.1394113402676713	1.4657386048681484	2.0078770774179016	1.1880847074859875	2.3270882761974594	2.852740661904829	3.825951395452551	2.2264273278979525	3.1328390348613544	1.5413111389141032	1.2835234608824497	1.59635713821697	3.6980447191586037	2.954817886839564	2.150910604064682	6.194859927199266	4.54792649655731	5.729148606655539	5.093038955475061	2.59498781936214	2.629647369446281	-0.15249883957698507	0.34484075779944656	0.8431616130779364	2.5092770816411463	2.503027053020267	0.8523458288035184	0.2757679077712032	0.014587919574213126	-0.05139018708962306	0.04689643393035059	-0.07847182899570554	-3.0378662728897874	-1.3885506246359565	-1.4772111084191044	-1.9117124229975315	-2.9185933336062218	4.2274	10.651754519577295	0.27991198730882744	0.2586058453742016	0.25172643308114634	0.20975573423582308	0.0683161660493099	5.299881053442863E-4	5.299881053442858E-4	-20542.716508137557	0.0	-441.83344535503386
6880000	-20973.192428535687	-425.858910622691	-20547.333517912997	4.220516299004929	2014.5137302763376	93.315658538241	3.495031750592987	1.1747364579223076	2015.2392148247495	2017.5595101174201	0.5301139116260124	-0.9114887775495368	-1.8714945817239836	-2.323222360759543	-0.3719054636000113	1.5133318600058776	1.9977147041594203	3.056829771508901	3.03573116436175	4.650957958381773	5.142361562183429	2.6485153655439446	1.7941888437897715	2.965185440380191	1.6157519560493778	0.7729628860970251	0.7034666066027264	2.1349395153380346	1.5315604501704132	3.266022714907856	2.0459201451617566	3.3069153400301667	3.1207395872968684	1.3063775729938214	1.2971223608100273	1.9039264492949681	1.4956530848544856	1.64577487823906	3.9266921606798615	4.764357098299271	3.91350763710768	3.9336695812366695	3.979697017024269	3.1324234241180373	1.7876470475845134	3.971700177471474	0.3890220477547882	2.440551972070063	2.7097774457924313	1.9382164062973448	2.5539786961557263	1.9453636842634199	-0.9365176456157525	-0.33089360412081775	1.0682632497563973	0.4918329275997984	-0.07253662638256417	0.4717986248586319	-1.5149554442979054	-0.18615078288652226	-1.5249887420168893	-1.4020522382525478	4.2274	12.339608462338598	0.2849598336113828	0.256654678877367	0.2551315920238599	0.2032538954873888	0.055129638066586044	5.715249437139146E-4	5.715249437139145E-4	-20547.333517912997	0.0	-422.9416173171688
6890000	-20967.72539668071	-441.7154362489167	-20526.009960431795	4.252984797403228	2014.4812617779392	98.93432570118752	3.5250532061346527	1.023887493550805	2015.209193369208	2017.7103590817917	0.3781361028457162	-0.355079832370412	-2.7259839660294496	-0.45536912028075177	1.958968760716644	1.832739296594206	3.844839604781818	5.027619226118675	4.002060501789979	3.494192130891094	3.8847501403890474	3.685199330130147	4.59664873405496	1.7017084980856936	1.0753620279822813	0.5958802727253975	2.3257939484814454	1.3761660719575728	2.9869909057015764	4.052470671679063	1.8330926362729136	2.703945970051855	3.8171727621769005	0.587039980334352	2.7315312374606804	3.546971628996829	1.3405719231178779	1.389928990089829	3.4249927442973878	5.6067874744051345	4.528214187807386	4.902294432123146	5.440252792228493	2.98250936961199	1.682776002189341	2.8005804368317704	1.3009835998104458	3.2042427151479798	4.410675800220921	5.342230871521286	4.5956016565226	1.1535689495490176	0.28486044923538245	1.7141699794713376	1.7350263501632213	0.49040880262139963	2.6098711597425623	1.369150973467965	2.2430783682411475	1.5046411131801165	-1.6350486138581664	-2.638145262137361	4.2274	10.013029282785794	0.28840072552820367	0.25435145266999254	0.2531913619391062	0.20405645986269602	0.037494564399808826	5.651554282763146E-4	5.651554282763149E-4	-20526.009960431795	0.0	-439.60056415648125
6900000	-20997.192768488847	-459.71025815270207	-20537.482510336144	4.285571418990788	2014.4486751563518	97.15885987702549	3.4686011776263546	1.2396408264556065	2015.265645397716	2017.494605748887	0.3316482735109112	0.0760487751443662	-2.5542240102625726	-1.3907030092452919	-0.4316618757718398	1.1612182753508309	4.231187421072802	4.154609892388222	4.291630249073375	2.909955625843301	4.920975023766538	2.4102181779760756	3.4608936226230873	2.5298692244247216	1.18694478523716	0.5493908590904784	2.115529819572219	1.2657982416219657	2.9693777378954582	3.76454934982127	2.38213828025867	1.4248336456207902	3.8308066199566566	1.1466688806167706	4.450688133060142	3.6002227500907154	2.544132818363827	1.189044315235545	2.8411394031468964	4.855967006649205	5.439490488065734	3.885656421289261	6.002211638443379	3.925603028066305	2.4390077172417124	1.8439335513490631	0.6921131591397409	1.3182737580834878	4.358415823184822	3.4106830404458632	4.827555846921923	0.038841063424104594	-0.40735053511850605	1.7367610658192072	3.1877580320280803	-0.7913353827978822	1.3335008476067394	1.6185604354803067	-0.6416626047618486	1.3395321717040178	-2.16679248104304	-3.1240334508646628	4.2274	11.067378437241526	0.28117373859976785	0.2565525025027502	0.24858140238991216	0.21369235650756813	0.021284505277066202	5.465773064800494E-4	5.465773064800492E-4	-20537.482510336144	0.0	-457.5825006117691
6910000	-20934.94997686147	-402.75707673319437	-20532.192900128277	4.1778592067600195	2014.5563873685824	98.0877215727915	3.456068894497053	1.057922654160265	2015.2781776808454	2017.6763239211823	0.35821402725778656	0.2361183448992498	-1.646116454469959	-2.761736520015804	-0.7905064112960476	1.881594820803554	3.0023533056669756	5.42503894371884	5.4612975488676625	4.68142487620637	2.763773522870476	3.2470866463662262	2.08349891865852	2.0348795771374033	1.196806494628669	0.09779687469119702	1.3011535900838846	1.9493571857000787	1.7412043060422753	3.555948520403136	3.7689585782155506	1.9460788673640184	2.731951439449289	0.5738853460022402	3.9917499019890377	5.259448934120526	3.058897611748917	1.3276707594333748	2.09322301477515	5.107757658414174	4.590731570950216	5.518314763156672	6.445330493226137	5.699595088660684	3.188287863122086	1.4257774506085032	0.7098384150395449	2.064313804962573	2.210637570888413	2.9429567443478306	3.0083117052931647	0.0026487343274764485	1.6023056924952968	-0.23698747122693542	0.6908872638984059	0.6119051266726137	-0.08614054944510452	2.0885908430296016	2.105890266371423	-0.3021724985322828	-3.4683189955806215	-3.4224058230377423	4.2274	13.16048601320656	0.2902607907383143	0.2631026428603737	0.2482145374919575	0.19842202890935287	0.030360703624339607	5.189626817626516E-4	5.189626817626514E-4	-20532.192900128277	0.0	-400.22857758174825
6920000	-20982.31799302354	-443.71981984908496	-20538.598173174454	4.153480068932811	2014.5807665064096	104.216297024408	3.430712109578705	1.2949778164838182	2015.3035344657637	2017.4392687588586	0.5344077700908	-1.439210477577437	-2.4074850546397384	-0.4320477478281774	2.387581439021823	2.8710518608326314	3.2599971303517394	5.91103052558193	5.47898535747783	4.7839790822956765	5.707662814282351	2.3052020354727114	1.3053174650371373	2.1488047836552777	2.228290988655008	1.4694018261227897	1.3096967673127091	2.1472806007546765	2.521286389378337	1.9537882023665294	4.712341136816685	6.408453014296858	3.0831056959750156	1.0488137985360264	2.922899968282768	4.482940746911662	2.1143933712593985	3.4791130976122004	5.061940970616421	2.4883194729494624	3.476170011115763	4.062698751787422	3.8999849312157044	7.039549920516865	4.377069576708717	3.7981060940792966	1.6466491680099482	0.9998880486841377	1.0763264676232018	1.4635313915845047	0.45403750432465206	-1.1895481263478198	-1.3018816152721868	-0.5519970651647299	0.13351050587204932	0.1254040491796276	-0.3863205366118106	-1.216372028084561	-1.82429857637015	-1.7382114523941405	-1.7243542729292929	-1.056320732082058	4.2274	9.512074755912721	0.29015179888717224	0.2538565731904984	0.254086753402559	0.20190487451976866	0.015123486955082841	5.194984737274182E-4	5.194984737274182E-4	-20538.598173174454	0.0	-441.46718463106464
6930000	-20958.24208766097	-430.2666402893533	-20527.975447371617	4.197836201866256	2014.5364103734762	100.49633046434971	3.373342756980546	1.1740454015292487	2015.360903818362	2017.5602011738133	1.145514022612618	-0.8657890266451211	-2.6270529459269967	-1.9592335231143798	-1.1578547586850534	0.21469647472452213	2.039946344456958	3.909096090208046	3.741853552226406	3.3241693752597365	3.695495041364171	3.060386443645553	2.464908898040174	1.493955853159925	2.1141626256827823	0.877625385477446	0.9209622798985142	1.9130204817657048	2.9716603355256828	3.227558710308663	2.228883730156396	2.648491999737453	3.607175781410052	0.7684853494326502	2.3250832896994114	3.1748681026631043	2.3142776854059006	2.0447812200587947	2.522274829437376	2.398593871589731	4.426350055495407	4.392095125762382	4.450349747607114	5.4789735290590045	3.3062685983411586	2.537786512890106	1.186018809961899	1.8445150153599892	2.50571932999947	2.3086757749973774	0.6236634961792784	-0.014343672746851631	0.5622164037560697	1.167037853528108	0.626266857513973	0.20702579901733897	-1.288413148524381	0.6260043342340853	-0.10230840144048903	-1.423146801326051	-1.105627750306428	-1.3443439834000281	4.2274	8.646754299774424	0.28430810369201776	0.25654757127546113	0.2530142249165656	0.20613010011595378	0.06737411312239927	5.260059030262166E-4	5.260059030262167E-4	-20527.975447371617	0.0	-427.29301194258477
6940000	-20970.938966598053	-447.86367941813097	-20523.075287179923	4.0993877333371165	2014.6348588420053	99.38294986644868	3.383484886278608	1.285965313032061	2015.3507616890638	2017.4482812623105	0.9465969256127851	-0.21388154216758382	-0.34350205140261425	-0.338774767661757	-0.11818786469134629	1.4695184371166936	3.29571760117353	4.648951336741583	3.1093051623771735	4.649136872174149	3.4784431757057126	3.339317915482216	2.804531860438759	2.339957013840246	1.9179650772600914	1.9364776332020825	1.1540796578387147	0.969873041075382	2.810177380882859	2.7556546170509364	3.105375061080921	3.2532716104815744	2.591798237378044	1.7052657438929524	2.7716121254048693	2.8001646941121745	1.6397814638767194	1.4406509010422015	2.3016507843879572	2.860954961276067	3.964393153198265	5.635673147140145	5.237518767366966	2.7982445134935396	3.4863059395822087	2.6403575563820927	0.9275802414131803	2.6439187570347276	1.6655907068556446	1.067826121814083	0.6984166010949926	0.05607664020907202	-1.0116682829382615	-0.21949458023755364	0.7719004509099141	2.124761454313325	0.6742299371972817	-0.5615615561177	-0.7906417703827172	-3.068147242928853	-1.6339218843652474	-1.9097662395408759	4.2274	8.665134117184516	0.2841385712805949	0.2543585340616968	0.2535497089975322	0.20795318566017446	0.009722406077704101	5.603764822350742E-4	5.603764822350746E-4	-20523.075287179923	0.0	-445.15235192068076
6950000	-20956.991499485583	-423.02546211315286	-20533.96603737243	4.105861088878628	2014.628385486464	95.04821356083025	3.140555828699603	1.103941812250931	2015.5936907466428	2017.6303047630915	0.5405677728653778	-0.42385096036217584	-2.972551001822784	-1.8491198911433915	0.001446775022544755	0.9665163818707811	4.001899610311367	4.683851061291963	3.5839222460897284	3.1756793286681693	3.057403408379346	2.577620668004755	2.0803090816968526	1.742301247123227	2.11547560286142	0.9342837045729363	0.9177476786626074	2.9123142857934416	4.614919597238759	4.033473272484145	2.4013806461409786	2.8802722728253265	2.8753993598583993	2.5306266188187228	2.912536824216941	2.248998296116328	2.620209517591184	1.5517295640415107	1.8248675854591232	4.30175631042716	5.782959158606172	4.846196107618554	4.066429726997759	2.8691044922759144	2.603336111225938	2.090471844455148	0.6806824119859818	1.3843976188798661	1.5954927016405591	1.2231696208404639	1.1819208340882676	-0.7620248314049772	0.2295995474452599	-0.7345722463970386	0.24466135744996964	-2.8253200103799	-3.2410940731623556	-3.112368953311873	-3.454192726311513	-4.5859730397901055	-4.462946429908678	-2.9917198083464758	4.2274	11.543231996897859	0.28315871956822397	0.2539378776369579	0.2545150991080208	0.2083883036867956	0.004251285538103725	6.040365874217989E-4	6.040365874217991E-4	-20533.96603737243	0.0	-420.29774521128854
6960000	-21000.644321428237	-456.08300873440004	-20544.561312693837	4.115259592672809	2014.6189869826696	99.7874731949373	3.170951529413924	1.012504330867377	2015.5632950459285	2017.721742244475	0.7808430552224902	-0.5357151825449107	-2.29447869656656	-2.4000837404783404	0.8795025716042438	4.219445120183923	3.7595605269063346	4.13534991226729	3.2870124596656733	3.985887150759092	3.4611708122129192	2.5792657384251956	1.151804980516783	0.9089716672757194	1.957614148341654	3.010428660548486	1.067892575803877	0.7514433786822131	1.1053310094212658	3.2121122640497592	4.198690401080576	2.8970450980822777	2.9725679069315003	3.0567092692934477	1.500084945834002	1.352233249884381	2.318319669499105	2.5006137689346644	2.884393960291595	3.4675369019674385	4.321062872311385	4.6636357428898725	4.325041766905458	3.894352336326817	2.717162240553181	2.038005819018867	2.176746929675234	0.3792168479201969	1.2539307132799928	0.6604310799616324	0.4889155668828229	0.32441784218822123	0.3208033401568302	1.2861339754378178	0.9184488786553324	0.08767951452512948	-0.9752771479058745	-1.544263382857317	-2.105659127626069	-3.081381480498929	-1.5984266146705508	-1.585244988537509	4.2274	9.850545759823806	0.2856962600415698	0.24560943179881617	0.26448146196591843	0.2042128461936939	0.01690419936079042	5.788882204632192E-4	5.788882204632187E-4	-20544.561312693837	0.0	-453.3048833150373
6970000	-20972.379243751006	-438.66107442992933	-20533.718169321077	4.268408657962004	2014.4658379173804	94.62838670166505	3.170879775104173	1.6202601203770377	2015.5633668002383	2017.1139864549655	1.73838658650201	-1.7078387455431412	-0.8492593548803744	0.5829739773417233	2.0308206818586396	1.8306960475920446	3.503420195775217	4.643370439778759	4.250938498557897	4.478534103499665	3.4667330442738575	2.310746716920176	2.042277796057454	2.10581229131381	2.377455788672586	2.660572157222253	2.0877308983891956	0.8382105644944652	2.4582316507919866	2.1700710569925006	2.2566497813046356	3.2731192842057064	3.3088371228862945	3.0370027888210682	2.0990720351131182	2.3495695944541217	1.8910250585868005	3.5566121327755065	3.11182681775439	3.179847389814176	3.8405986918469672	4.532378485943197	4.02177381023066	3.82230025601228	3.242554042165681	3.0403090420571637	0.9849279144836993	0.5258906501216815	1.1823978391007142	0.5992246323511837	0.8350355684863581	-0.052051029408299754	-0.38749696639688663	0.2525980563320573	0.4946690836181815	-0.35567826943062075	-0.8894510369696704	0.2555815935685605	-0.09475171760413414	-1.6509750077233332	-0.8946179413568972	-1.393346285856406	4.2274	8.493218613186308	0.27972807670042943	0.2554276868425149	0.25410332824464554	0.21074090821240854	0.028864882400485337	5.243959869923392E-4	5.243959869923389E-4	-20533.718169321077	0.0	-435.35295635331227
6980000	-20971.353377528598	-446.5621580321628	-20524.791219496434	4.17126620352069	2014.5629803718218	102.97223619057526	3.4313525043317856	1.5426172274349708	2015.3028940710108	2017.1916293479076	1.5975591342216562	-0.5027355378799976	-1.833939210854031	-0.1158761521009641	1.63321321878733	2.303556731935192	3.0076158381649916	4.1442514059563225	3.8810236250126566	3.2506309723256095	3.7222947007651253	2.6055233433293856	2.6196128611227967	1.7902200719477754	1.8820690357818686	2.651945250891967	1.6246321264337875	1.3800433845787174	1.8698100655658356	2.2830193279126716	2.989228519797869	2.4204960592468816	3.6941177308944924	1.6258399119176283	1.2005100453507995	2.1358117212492083	2.9148014450775146	3.5592917097762657	3.991413269396634	4.256679321913125	4.2064747104221745	4.05043916491749	4.0442748196762714	3.749862336378129	3.6567438577381015	2.3086925752319383	0.8473004842386016	1.3858165902128925	1.1490345937971413	1.271454952252288	1.4460574642252837	0.8208672184171062	-0.4184017100819678	0.036970576725618376	0.3404750658088185	0.7467381734407306	0.565604259129944	0.12607226851772568	-0.17839515481375623	-1.2633660454708804	-2.4181683700400103	-1.9952962133881271	4.2274	9.146142274802184	0.2855146230109121	0.25948433682400585	0.25148865042341184	0.20351238974166852	0.008534874463877221	5.272716176199661E-4	5.272716176199661E-4	-20524.791219496434	0.0	-443.2842598162882
6990000	-20982.409473768534	-436.57287887531595	-20545.83659489322	4.3154173729870395	2014.4188292023555	104.65412071270183	3.188648131146961	1.183779152509952	2015.5455984441955	2017.5504674228325	0.5812697846938253	-1.327879424815673	-1.7306553575598134	0.5871172926205523	2.6592106964126185	5.1771137240467	4.368200516983277	5.220553552696379	5.502390331560193	4.805211782651733	4.970937175894525	2.7177462722132666	3.6329667521591795	2.4459071646393356	2.5924532572570023	1.3334358704032527	2.406165607119812	1.973014661761984	2.306928163010064	3.788818107919647	4.024669686051478	2.5026403883174257	3.3594318336425313	1.18663095046139	2.364466184979983	1.027277014637268	4.07113713432566	3.5365137871165686	3.1369435702063866	3.176429793536745	4.660465304663063	5.582638240555155	3.5555029541895915	3.7655271781291084	3.4919333412142666	1.3727623854073414	1.3840870635033826	1.248771492288112	0.05428445325996051	1.2179453742853512	1.379064393396665	0.9991840904504785	0.5102653699950804	1.7271776327612456	2.0789650729148876	2.6007858119941902	4.301009017090607	2.016140314258353	1.9753824115666059	-0.5794878659338379	-1.94882618009236	-1.5635301941285986	4.2274	9.496399423411896	0.27912572328265944	0.2606299003293289	0.25302145980452106	0.20722291658348893	0.02343224536439217	5.344305762460236E-4	5.34430576246023E-4	-20545.83659489322	0.0	-434.20871509128654
7000000	-20986.023759086318	-452.6807004164077	-20533.34305866991	4.18450921426182	2014.5497373610806	100.08362585458131	3.2660927931793715	1.3046223098504386	2015.4681537821632	2017.429624265492	0.780697998202487	-0.43123299623360223	-2.013937878236329	0.36146839984084106	-0.7354835800492205	1.8792242532819647	3.602677334241858	4.005810452829016	4.27472799754329	4.930836567484143	3.6152017766963014	3.0289604362302396	1.8363875285513758	2.759686637134827	2.0877057237481083	2.2139011555337924	1.1466268484776987	1.008682291575234	0.8401481225181555	2.6725034424688996	3.6251392141312504	3.2506425044611977	1.6766035741628496	2.6741845597438307	3.3080778772256183	1.3771844877839843	3.472629884568228	3.3463486171846855	2.3191335603984733	3.6987919575093997	4.23817118590667	5.4299210736468275	4.160779089391247	3.3037313246991733	2.636106275471095	2.9268789583767783	2.477471982690603	0.11137085317523876	0.5456065996988724	1.5288791737027185	1.9285874045659184	1.2486583162832559	0.09192884360543745	0.06404124216321516	-0.681646196609488	-0.27552574096632426	-0.9481566484628273	-1.8201373234211191	-0.8281818271127085	-2.102310481059042	-1.6375153281946229	-3.185726183590335	4.2274	8.259156865053072	0.28586837809703264	0.25403391303314976	0.2548602397860271	0.20523746908378893	0.03591467030774109	5.228464908817039E-4	5.228464908817039E-4	-20533.34305866991	0.0	-450.2340341071754
7010000	-20975.372463154446	-455.0170921612605	-20520.355370993188	4.159838536006971	2014.5744080393356	105.94759585041982	3.1880257120914193	1.1971216122665531	2015.546220863251	2017.537124963076	0.7926206519708523	0.4002678413927992	-1.5720525090385808	-0.36275099894487806	1.5530320285705859	3.336358438327167	6.6990566980546316	6.72395196400267	6.37680143037255	4.721500768697022	2.7732573323335123	2.489722305570027	2.7882204553567216	3.8151073689175656	2.5629588113636017	1.8317396153809298	1.7920219584538337	0.9251872307399528	1.3890936295555871	3.147975168636086	5.054457750191403	3.483759218480671	1.5689035165804073	2.028669349109573	2.9646976085307464	2.6733468722126092	3.0819316731680253	2.1295593728347098	1.1091079082994044	3.9812631846094457	4.487854784557382	4.512069185205865	5.104221665908142	4.372144868174596	3.603323082354544	2.8863393203818393	1.7771468540098097	0.7098293365775601	0.36240116115954024	2.7075515366977143	3.244850092500051	1.4721179206613648	0.8529915716521377	0.5826015648039522	1.1520519671458556	1.9587571359491989	0.5471143747971197	-0.3906309483784822	0.08216030316560874	-1.0217274676433843	-2.344214500203674	-1.0937352234551925	4.2274	10.550570662612895	0.28030177899582415	0.26255449286864585	0.252294059054321	0.20484966908120752	0.07179751596613275	4.5889848504703017E-4	4.5889848504703006E-4	-20520.355370993188	0.0	-452.14271784911386
7020000	-20980.818550330834	-455.3647720751107	-20525.453778255724	4.267518782757391	2014.466727792585	105.61046134434709	3.163812965948367	1.2988163018667778	2015.570433609394	2017.4354302734757	0.612563163543113	-0.4851548685580821	0.4561731357047153	-1.4710319075263358	0.47117972107285294	2.3512038203370556	2.66297575156935	5.810234571250448	5.911319284409105	6.061926478218143	3.8982738764563063	2.977442312658846	2.2122406174881863	2.563908329866258	2.2068103048703245	1.4062537138343036	1.0337159822338338	2.4748046042315055	2.626031819590156	2.394164078067145	2.407756051708645	2.2634607050090754	3.485204965267177	1.6368258710134298	2.5900099309083764	3.8622226973467697	4.429180120514343	1.4893638194706156	2.427303787637435	1.5732858603486264	3.6423097038100134	5.510817374312159	3.8910567381999743	3.1431905615364633	3.4795272721768975	3.632333805496109	2.8092410074855563	0.2816671304899138	0.7772609898590772	1.6385261528619521	1.991793396767732	1.030559986375867	-0.23820188606304554	0.8474129163888584	1.7211008806934118	0.6661015481655166	0.7698522826312082	-0.3803554058814286	0.15773857505077027	1.3801765026010973	-2.2246619067799287	-2.3611183536191303	4.2274	9.680595609774413	0.2817924450172791	0.2587072589770619	0.2526484489862321	0.20685184701942555	0.030736992404312064	5.041764178644124E-4	5.041764178644125E-4	-20525.453778255724	0.0	-452.9352444356762
7030000	-20947.79366922639	-437.63779884486314	-20510.155870381528	4.148213820214661	2014.586032755128	97.53674960396012	3.1089676859316233	1.1561708257912584	2015.6252788894108	2017.5780757495513	0.7162064269454408	-0.20468497879667438	-0.67057789594448	-1.8373785064797428	0.02786988491003256	2.893736567672176	3.31483097207491	3.5991935696813906	4.181092219964862	3.2710137871453475	3.5568570679585894	3.785855110769591	2.184686643682318	1.9258546765756885	1.3762815977106397	2.7989992189713377	1.2816116192989158	1.6201558853429339	1.9668000332348559	2.2030572268847237	2.836118372541158	1.7228236281355382	1.9855894614951275	1.6766874684788815	1.9012450772886682	1.770324220185481	1.6221328134643254	2.0103457446416604	0.40766579273419223	3.7076281398237514	4.388597127885846	4.240063529551173	4.6152815510995735	3.385441067090016	4.1656919993736485	3.0457902536670067	1.7650311540855204	0.10258672272562254	2.570915830757062	2.402183741760796	1.9449663738708747	0.9689311236798159	0.02736103205816401	-0.2750559932945797	0.2238450083689908	1.3776552220753553	-0.4706613137269081	-1.1607935058847128	-3.2603431053801906	-2.6187715905095854	-5.148538594089169	-4.162934092826846	4.2274	10.365865953780872	0.2796440335360689	0.2550471839852035	0.2529292105679318	0.21237957191079457	0.03809594693143124	5.383600794279582E-4	5.383600794279584E-4	-20510.155870381528	0.0	-434.83997269756287
7040000	-20984.74668172903	-446.0509005151041	-20538.695781213926	4.2627567783836735	2014.4714897969588	99.03151289438529	3.155535368375356	1.2139862823885472	2015.578711206967	2017.520260292954	0.4177940095862153	3.190415703412677	0.03063105114674991	-2.5818377831495174	0.3465423083948814	1.9290481610540928	2.0780188400434008	3.1068007022389805	3.7623773460972396	3.4743144718467156	3.685607785517011	3.082316758658963	2.044293607286884	0.9043336131368196	1.4403952627425392	2.2149476494747162	0.9903857249894785	2.1334839700389026	2.5415827996974674	2.9386243145993105	3.5258646708847716	2.4653435490084745	2.552740526605838	2.8301121300515772	5.214644514344403	3.113024946475075	2.0368118087527947	0.30107278907061524	3.66769310074326	5.410376832425959	4.647488140336117	6.2466602339024035	5.277958545836345	2.6815097577222895	2.867209072500467	3.8568621620046493	1.4241651943595608	0.42348895491665334	1.4315582403236053	1.446201421633205	3.2192344568315034	2.0604066328545687	-1.1147045066440522	-0.17241252640145643	0.2739841737772451	0.1292600746984099	-1.1798493269523105	-0.4709998686181037	0.5796523955405819	-1.9372742488744046	-2.2518009759507924	-3.130510751821862	4.2274	9.558450401444288	0.28308609889572295	0.2621765823652369	0.24688637399484856	0.20785094474419022	0.07049568079551358	4.931514184342795E-4	4.93151418434279E-4	-20538.695781213926	0.0	-443.9306032499295
7050000	-20979.31355194265	-441.1549117862261	-20538.158640156424	4.23247972959463	2014.5017668457479	100.33807205680047	3.2801507650890804	0.9953356176721443	2015.4540958102534	2017.7389109576702	0.9225464047873746	0.4631368746156742	-0.7649280034939161	-0.6725189552424301	2.1095575743257537	1.4175321195698738	3.357761262654477	3.3152465254540457	3.880439239921062	4.458284047714552	3.4552008997561177	1.4008300714653577	1.5366866282579243	2.297700053753565	1.6181773304842881	0.23375171049612753	1.0534910321468238	1.2791941275850927	1.1584497123647834	2.211563474784353	2.987382953025529	3.364909023610731	2.9487039949038247	3.082498468241515	2.6146908561954088	2.3381243184214733	1.1991094105673428	2.360153174886457	2.8653681120824235	3.4455682703713086	3.643774596883228	3.9142788193578704	3.492357698973015	3.816906921611759	3.181299774977659	3.07005014466512	1.5725937049322185	1.1043910106161925	1.3390086671242123	1.0860934697465374	1.1715153585479194	1.1322438840360327	-0.00982211656339782	0.02661441356775192	-0.09780421012951271	0.7526835579876159	0.7947969100820085	-0.22119529111067404	-0.3565172664357438	-1.6159937343926982	-0.653356070235688	-1.0855696854625394	4.2274	8.374293339777054	0.2847695215837973	0.2537097234426346	0.2583873200509189	0.20313343492264788	0.09971029185305164	5.398892821639973E-4	5.398892821639978E-4	-20538.158640156424	0.0	-438.3733662828353
7060000	-20974.67401653416	-444.5114397309205	-20530.162576803243	4.2395233194573505	2014.4947232558852	98.95962726193815	3.2904184665082443	1.2112264372111599	2015.4438281088342	2017.5230201381314	2.808976311872927	0.48120449318765335	0.19831268148563796	0.2300171867138946	0.0657093716118724	1.649393991396955	2.3728961908656516	3.0604509103067423	3.0557248225180142	2.6601797334710695	1.9728926778715068	3.3551074802149343	3.9686369628374143	2.5487880103307017	1.551174599077097	1.1271705197189548	1.890376167033072	1.8169802029729691	2.111166060843067	3.4235287633899576	2.417062539910197	2.574612570439029	2.0459337967047255	2.5119521596620644	2.461845929204839	2.064952910010532	1.821269314655039	1.8982857116192247	2.563510320370289	3.354274195555825	3.963453744909176	3.4219375823595786	4.195253419038609	4.177303552179548	3.481062093111529	3.130170118619421	1.9392242216580189	1.2862279248653927	1.5041308788895762	0.9933905456601082	0.8968709111538642	0.5156679528554808	0.08045986347710476	-0.15566193820221066	-0.2529672418417829	-0.26085595725638533	-1.4575991827797845	-1.3931101816975553	-1.4728677229691929	-2.3828108129332124	-2.279308321609197	-2.5772536512768403	4.2274	10.396693644894308	0.2766002706764411	0.25666578377841803	0.25080271637890816	0.21593122916623128	0.018724484279152152	5.608897079884044E-4	5.608897079884039E-4	-20530.162576803243	0.0	-440.36325463839034
7070000	-20990.854113358848	-455.05096185513855	-20535.80315150371	4.309583866920867	2014.4246627084217	100.40909247056622	3.521505295982307	1.1997699116403493	2015.2127412793602	2017.5344766637022	0.7799609550960798	-0.20263862992608717	0.736642919965856	-0.020811447310212228	1.3157009951686358	2.172004153246106	2.933326087341113	4.890935115363626	3.62720303959001	2.922529995134193	2.502187527622388	1.477694832597466	2.569532819019607	2.7871222744289805	3.0935519716877433	0.2803691966722144	1.8384222297909771	0.7221074758549922	2.185560071941546	2.0146673162336164	3.248205101015241	2.814626651050176	1.605600829124172	3.6288383392670944	3.511748527347713	2.988373801706728	1.3432895893852939	0.9610266283035958	2.425739757792954	4.361994492984683	4.622460685274343	3.560339427042705	3.046318129521671	3.9949146748941464	4.467967060992412	2.9998632514045895	1.6100474515771552	0.6800390606784924	1.1671996824780781	1.7641312335271564	1.8280113646919045	2.118614468654459	-0.21627701266949603	0.4836104378964825	0.2005648832275453	2.2708073084569285	1.1518614560317404	1.8795238670549934	2.058386917984741	1.103155729782327	0.41937934959625994	-2.623570838809976	4.2274	9.007668250459893	0.28498309390296933	0.2570429961584744	0.2527487913344093	0.2052251186041454	0.052051315099082535	5.478371236392767E-4	5.478371236392773E-4	-20535.80315150371	0.0	-452.3976999934506
7080000	-20999.838912923708	-463.10981770072965	-20536.729095222978	4.335426845119647	2014.3988197302228	96.48837375338108	3.472548222304853	1.0906290884115533	2015.2616983530377	2017.643617486931	1.4257438406157399	-0.753905804549853	-1.7606861079250105	-1.9871285134123098	0.2897157564039826	2.0932749199632865	2.23803288522482	3.348467135015551	3.8620182269647736	3.5817541271935096	3.6280849336475365	3.1159067292587017	2.1557707086635505	0.9167720048802088	0.785186879870262	1.6398359408225274	2.0094472541883976	3.635833913541954	3.0790261776626724	2.7411830015764083	2.7547749768529313	2.3675440185003476	2.0550491932274237	3.0037659014696336	3.562051738908572	2.8766528513562424	1.3378443268611906	2.5082437914347695	2.5849383715539918	3.6502415245580435	4.063768605372561	4.356526145245709	3.7298698232665646	3.618086956960215	2.5842868585484005	2.5191635097537106	3.3939913872266265	2.708367962620937	2.529426596442909	0.8544369870780805	1.2165755653947445	1.097641813359232	-0.43061952979582857	0.11521805534106025	0.10615277207715673	-0.2764886288230625	0.02031478180165509	-1.0057008326178134	-0.8259492310406904	-1.0835330256514264	-2.1052780574967604	-0.7521973445041106	4.2274	11.42786648646565	0.2846151607161903	0.2501866386775904	0.25697557450733904	0.20822262609887884	0.02888080462087025	5.714840784143943E-4	5.714840784143944E-4	-20536.729095222978	0.0	-459.41989512410976
7090000	-20969.005591906956	-444.42920240545595	-20524.5763895015	4.14877569363373	2014.5854708817087	92.785919137775	3.1373116277811333	0.9129806858446698	2015.5969349475613	2017.821265889498	1.2229763311301096	0.37031404884375696	-1.1562329868616559	0.3223940848945113	1.326320768779684	2.5170562962492706	2.5704347894660615	2.879484440461424	3.783581664050792	3.763567430013716	3.2075899134561374	2.4646834455633533	2.308528500958903	1.3457622157144067	1.0625131020917427	1.3450099954270391	3.203954938331504	3.2671520763622115	3.3773237094598674	3.4558009777750915	4.177495681935909	4.348782115583716	3.560874544439156	2.463495551368526	2.588499419623715	2.0215109099041326	2.5362101096536094	1.4430332757239757	2.0589379166357555	3.0813625045869277	3.7627850807513106	3.275665568450764	3.657362539818969	2.613149622587244	1.890705780226269	1.933775369141239	1.8070948776535143	1.3876737702269628	0.33249556116455337	1.0127492436545635	1.448264329311079	-0.001832789723985151	-0.22560685341047138	-0.4949766336914875	-1.0320922396529453	-1.0843030345996778	-0.3728726759233405	-1.3227130441051707	-1.3031524484753145	-2.506353284821131	-3.1999543713833867	-3.6971478786449348	4.2274	9.099968287194153	0.28490878308310025	0.2535366625580632	0.25541916730557884	0.20613538705325626	0.010371014339585878	5.757790081941369E-4	5.757790081941369E-4	-20524.5763895015	0.0	-441.3286958554692
7100000	-20960.4872646322	-431.1832556875969	-20529.304008944604	4.132382737322247	2014.60186383802	94.94921200617493	3.0810708637562003	1.1480221273128681	2015.6531757115863	2017.5862244480295	1.2141569435253399	0.16701701490412155	-0.2946573178965003	0.028445214589972068	1.1206676883586555	1.660495249802592	3.335380671347271	3.896342428539327	3.3641341070605044	3.4884351732989205	2.440764771976103	3.006746236039336	3.4155263858508738	1.3600253856878097	1.0813501375401413	0.7318376864929204	1.3186241979036066	1.2294639529461444	2.5434020694931068	4.155796561236661	4.008364683079294	3.9513419511939087	2.8863839390068295	2.5551906984754207	2.237942900481874	1.3080127057777857	1.359205307321439	1.8657399272616528	1.811966041310017	3.2120626297456822	4.326411772438828	4.481680126674814	3.325121372774897	3.3782425524965367	3.3549008602412274	2.242992864307396	1.1472211140701383	-0.1620846366664579	1.1646888179735342	1.6824247768094902	1.1316737106642871	1.2643016071893087	0.15942807371137813	2.0240975624848767	0.8914545205594386	-0.12465897417819155	1.286090725840841	0.5102179273894646	-1.3359227362151813	-2.6451651363316375	-3.520403707235664	-3.3774305459748613	4.2274	8.89218407855665	0.28105661198339255	0.25081178445360564	0.26038932352995786	0.2077422800330425	0.04206702562482408	5.703296464625896E-4	5.703296464625887E-4	-20529.304008944604	0.0	-428.08293560520104
7110000	-20965.07304654406	-433.37654854437596	-20531.696497999685	4.110634982483848	2014.6236115928587	94.02056446636736	3.1703759891637455	1.5578280906503532	2015.5638705861786	2017.176418484692	0.7920551185015947	0.07453272973538355	-0.5705788786785739	-0.791074509104807	-0.4705305883942893	2.211796561648451	4.16208639938208	3.3745557222074636	5.277345580343435	3.884130638622237	4.2536491511957255	4.708544234640395	1.2248322296660463	3.103980478060439	1.7625999217762747	0.6754914119425145	1.8269031960423305	1.7086026132905978	2.278461358917878	3.3503424275516402	2.90774162769332	1.854629068644747	1.4452615978796608	1.7227862170665535	1.630734417817884	1.9437282503666922	1.5705808141371236	0.7661789628626057	3.4725715591760817	3.500141128089307	4.6564600734323625	3.9463940851305943	4.371127343082905	3.64726158998467	2.207139020882895	1.1514106670263589	0.329782872837952	2.195310452417182	1.6938428754956418	2.1755799346649516	1.6638248696755331	0.060333445420928306	0.4728242165873589	-0.3935331062146018	-0.1759287439844401	1.718674338875688	-0.6525137559705187	-1.8266732545087174	-0.67668971086512	-3.167348680865225	-4.066214213614221	-4.589833115590592	4.2274	10.749068017473649	0.2840507670101937	0.25475606861641625	0.2516526477691339	0.20954051660425474	0.04076258159341759	5.501546406431183E-4	5.501546406431185E-4	-20531.696497999685	0.0	-430.3765221376305
7120000	-20956.28485959254	-418.47357583374003	-20537.811283758798	4.145848190592615	2014.5883983847498	88.1825810902822	3.1967859097479887	1.1323262923884747	2015.5374606655944	2017.601920282954	1.383982294372579	0.008586798194976486	-1.4271691127282133	-1.2895140169422437	1.1178522844834478	1.9895234634025663	2.9345484593568245	4.454111375899356	4.279818426433214	3.016639387859413	2.9830394071825412	2.73402751365477	1.6231006260194372	1.1020858242623852	1.6157357982492357	1.8183884346940191	0.9820313793177321	2.6551141040290696	3.289908738128977	3.7582401891758828	2.0918093795395487	2.9883441960264823	1.9779632776135447	1.7460926794456317	1.9867524532660816	2.1975529708717993	2.3161415771487452	2.0506814451339954	2.7384877052970857	2.7037607179496854	3.3777905227563716	3.494774698339633	3.7181018927406972	2.7082176778886184	1.817272307941332	2.0155703637036453	0.19410985140654155	0.3923895933467286	0.5958792823620991	0.8408704963836886	-0.5792622144680954	-0.48718834979798886	-1.3821546203295174	-1.163947258205797	-1.7164923218279629	-2.3748154760230378	-2.376505437665241	-2.702159032539817	-1.7311516712661665	-3.0666923024636414	-3.714554199422213	-4.288176926837668	4.2274	7.050691056781243	0.2861090388406501	0.25947514953264933	0.24702885986035808	0.2073869517663411	0.06019797369127596	6.234152594434387E-4	6.234152594434392E-4	-20537.811283758798	0.0	-415.5145788557229
7130000	-20972.418270625018	-429.5890786102575	-20542.82919201476	4.140188763919737	2014.5940578114228	90.31076630518963	3.2566847540543633	1.2498803600426143	2015.4775618212882	2017.4843662152998	0.91126913804049	0.1722770218673189	0.21807501546888522	-1.8694667334597748	-0.29980124197369246	1.8337906159628954	3.4121083342049543	3.723030004834638	4.774295155306761	3.1854727689158624	3.753574985787274	2.556225917201104	2.1530459543702225	0.9533817288371547	1.852867445079858	1.689881017558828	1.5071964557335766	1.486074564742947	2.337788858173479	2.7008519967299343	3.3280613125054703	2.1317300697585133	3.638507903815645	2.642750154399566	1.6635417286785779	2.613444885396746	2.2861401594345048	2.7089876796391814	3.3035618439903085	3.9037226730401544	3.90703775018301	3.553731575750352	4.218388064110244	3.403379285466893	2.3970764087390393	1.3592044236335892	2.2937701119007716	1.7627277447162217	0.8206819109574616	0.4475939181456042	-0.1367193727489403	-0.6304428342204121	-0.501945624880839	-0.5235868151945966	0.36451134105422445	-0.8007427757453489	-1.1180552412166174	-0.41395592892508026	0.3671431884520122	-0.8161547964786299	-1.9106891187415957	-2.898303350522327	4.2274	9.688960552690583	0.28630794366509693	0.25370019324260384	0.2525502930957904	0.2074415699965073	0.012295839285898167	5.7895607618853E-4	5.789560761885301E-4	-20542.82919201476	0.0	-426.65133925005125
7140000	-20952.98738974817	-436.3846170553227	-20516.602772692848	4.162749079574804	2014.5714974957677	90.58609297812104	3.166888114164282	1.063603615732076	2015.5673584611782	2017.6706429596104	1.3332741026662163	0.06881657861218218	-0.8690818500834258	0.32522905183307493	0.4744594941812318	1.952232210682355	2.7697573614335904	4.37174042993941	4.084657850471884	4.646426435555944	2.6439144846413662	2.8443740733475282	1.7075557243966681	1.3035421372364258	0.9521741411089888	1.927740112682676	1.6655200254364788	2.7813049435389305	2.404052421438724	3.1922717695342007	1.9688657074784737	3.90233193443406	2.359529517137417	1.6877351033573782	1.7407550671190184	2.722155480598587	3.1696539544538647	1.9631707643569876	2.0135520702460044	4.119172770049933	3.743051833920668	4.955070873202348	3.254324143468384	3.6940256407461507	2.5264527981452396	1.6913617071911478	0.8952967080936186	0.7444401097294984	0.20842789083197838	1.1865101438714578	0.4725583313765087	-0.6242464274597609	0.14265972062349097	-0.9486414192052859	-2.283933299624625	-2.7262443138185106	-2.7817405957135293	-3.4278468147527064	-4.499574475869085	-1.9231686503296017	-1.66353155646481	-2.1710384860246354	4.2274	9.34639413771671	0.2824406486333438	0.25590710460029825	0.25847472296003143	0.20317752380632503	0.03662542962241972	6.197266299933779E-4	6.197266299933778E-4	-20516.602772692848	0.0	-433.0461284806553
7150000	-20956.753717803247	-430.0155789613613	-20526.738138841887	4.198269448116686	2014.5359771272258	94.52082979849268	3.1862483225752585	1.11602646861846	2015.5479982527672	2017.618220106724	0.9552756184095043	0.022542130303396996	-0.7597401387706796	-1.3680427204440087	0.205202315308054	1.8784505832209555	3.738154216881621	3.402279721892657	3.6015517905320116	3.326548975299425	3.3150095919360325	4.558935970956157	4.1370588940461115	1.069185225955801	0.8085612917003071	1.0566510710067876	1.9295543458156907	3.375425129564276	4.039138470275924	2.5296403972816126	1.9537789364142244	2.70682181848216	3.21779174233915	2.126908569618783	1.4586975379230638	1.0494687114177867	3.220399127771333	2.1277141666403487	3.0910041795986225	3.4107915991096998	5.216668445259705	6.555811124101384	5.9229127457817885	4.217467362688357	3.8306884186906958	1.3796186873101743	1.828965648593291	0.18698922805085674	0.7055627074208372	2.398273703837674	1.493979900143874	-0.04525952629576118	-0.37816472216682845	-1.210870939952896	-1.0179983901598908	-1.7972263310936525	0.012042824986341127	-0.8236133524627695	-1.194200877176455	-2.0508868788896524	-3.0295790576229598	-2.4507398782921626	4.2274	10.952476503129015	0.27920101722955887	0.25683661404491476	0.25725144667593364	0.20671092204959118	0.0410393885636278	5.566930010483489E-4	5.566930010483492E-4	-20526.738138841887	0.0	-426.78815324099656
7160000	-20978.310716936154	-445.3965957959839	-20532.91412114017	4.113170744376293	2014.6210758309662	98.8765519149057	3.4798133752843463	1.1626311886428153	2015.2544332000582	2017.5716153866997	0.6700963161436236	1.0626364315078871	0.39170883055981814	0.1115881696441686	0.1590897409507468	1.4548549950203813	4.013005507949775	5.918421783757172	6.268707202511358	5.434812672770956	2.957844651701887	1.463997546930118	2.048417252006088	1.483408141064971	0.37334109925493164	3.317181031247976	2.072426254791604	2.2661274456988507	1.594277543570971	5.855536561774315	4.87941271370331	2.915682252876618	3.8706511491982294	2.399125467318838	1.7120517846715873	3.7188934119862367	2.221077748214422	1.3923942071414173	2.1132743317984555	3.2880009730476414	5.815257990669553	3.859073456392485	2.5738235383654304	3.017685264057263	4.31365207737338	2.4834724312192633	0.7006875163862814	1.5130377616175983	0.1335781103189278	2.596832508101909	2.6000640218900752	2.0357399389379984	0.7334440832996483	-0.710885990577704	-0.19178534269386122	-1.1389988907670947	-2.4380509744287084	-2.658379514061604	-3.576061085133683	-3.928587613838524	-5.688499410693487	-5.947770857205916	4.2274	10.628785614137989	0.2798129831747058	0.2629042736420932	0.2501388670787795	0.2071438761044199	0.004027800850275861	5.476500648219604E-4	5.476500648219605E-4	-20532.91412114017	0.0	-442.683354088
7170000	-20977.076421704	-440.20417777025324	-20536.872243933747	4.204427072037262	2014.5298195033051	94.25590109452068	3.2492033465135295	1.004126813030162	2015.485043228829	2017.7301197623124	0.5398721294095795	2.3755274270139815	0.26207428391163295	-1.5529431051120928	-1.150657972538704	1.329993907931717	2.815818203158685	3.4194954753539037	5.242569076774174	3.8547098099253576	5.136857719597437	2.207747500576563	1.690861060147914	1.0513608689126563	1.6665719563484975	2.078326998343754	1.0187853783423644	1.9777759575567977	2.1973920090371273	2.5797036987151065	3.314170982984074	3.9626501682460415	2.0472125678309068	2.684449735094652	1.0217022276035563	1.7209038737658453	3.0277453936847065	1.8203741113018819	2.9614423662401363	2.9968385554658568	3.6736237597857833	3.4996083118871053	4.035278079828067	4.118042926018086	2.9180133806878246	1.924119877890237	1.2212287162340347	0.3149386615003227	1.6908779907709006	2.0606154997757526	0.4683911415502524	0.9410292988685744	1.306261535412066	0.9362885913734349	1.3130697797201991	2.0350460259594465	-1.6056315073341993	-1.4530871708792243	-1.0836045856930574	-2.869612127404331	-1.5728457015518482	-2.1603096300354916	4.2274	9.268776376396014	0.29000625029900884	0.24991253067810634	0.2515321816316586	0.20854903739122463	0.002981065666492498	5.665149609681668E-4	5.665149609681673E-4	-20536.872243933747	0.0	-437.9193212428036
7180000	-20986.851171114573	-442.44260366592067	-20544.408567448652	4.170407833391988	2014.5638387419506	89.61152021382202	3.266930041691239	1.2109300130124263	2015.4673165336512	2017.5233165623301	1.7389027703576183	-0.8493546164685697	-1.117015874654214	0.3513337219294231	1.7567498167919005	2.091035604038639	2.772503455319305	2.551475435331459	3.545399157941699	3.3902215724487506	2.575615070743542	1.708083445743881	1.6193893723366832	2.3106811668566447	1.7786621545474597	1.4784962968109818	2.2349487758267133	2.3453165832078455	1.8944084213846204	2.6836491679596843	2.647777880835248	2.2458496617203565	1.8834556229873267	2.2013382538433532	1.9208327032182284	1.4027471565131204	1.7883830622490506	2.309806575294482	3.3329446369618707	1.6806618966348634	3.386385570763535	4.036833997035381	3.4081577253263067	3.440216562808011	2.153052892877187	1.030701233577359	2.571762958700615	1.7804174353065005	1.0280732802257384	0.149662535841292	0.9322156530277077	0.9558063630239828	-0.06366777406308749	0.7032031547818619	-1.217680199931343	-1.4416313424772016	-1.8274616890933815	-0.8893664175413356	-0.6412355134012087	-1.2051444093835162	-1.301815291393556	-0.8401424391034054	4.2274	13.418845563081968	0.288899715646688	0.25536442839143936	0.25169839002472044	0.20403746593715058	0.012858162052065268	5.796822038063409E-4	5.796822038063413E-4	-20544.408567448652	0.0	-438.2286877358151
7190000	-20968.38413438311	-427.74131535021706	-20540.642819032895	4.13672603904556	2014.597520536297	88.81699997716873	3.333214123379171	0.9992787905662279	2015.4010324519634	2017.7349677847762	1.3657151932374425	-0.5943598715417353	-0.22463332467313601	-1.5435378134926578	-0.7706149321941091	0.5021921985985043	3.565873767217931	4.297337863661248	4.04600298194212	3.2095181263836814	3.18006712464114	2.989657375365391	1.7825760746458112	1.0954791863190532	1.0615018585577563	1.5882449409389483	2.632717151563387	3.255441780410563	2.757442172051656	2.510276189567248	3.0150882631849054	2.403662839889728	1.9221792126543256	2.117328524477302	1.4070649363278218	1.2465203287103164	1.394797065691841	1.6243021161765643	2.6426334335541224	4.007464988442411	4.790166281604067	4.220761734641953	4.264679825436483	3.430794746818098	1.9297320896631172	1.3836489278610316	1.3494895747067346	1.9934258916150815	1.44350927859656	2.4778752682463843	0.5525128135526376	-0.16218983606215254	-0.35801630749195024	0.04834580132651051	-1.1658484857716382	-0.05672865254892545	-1.0881196292432616	-2.1893880681558837	-2.372553618633805	-2.830062913467788	-3.610353183757265	-2.838552997026627	4.2274	8.794252269502483	0.28868331995446356	0.24532061535073635	0.25783089035148227	0.2081651743433161	0.0738503460079058	6.063593448230126E-4	6.06359344823012E-4	-20540.642819032895	0.0	-424.4154876822883
7200000	-20947.590322497006	-407.92104789992254	-20539.669274597083	4.09794992455357	2014.6362966507888	84.07117609744465	3.0341591994427217	1.1778291646050036	2015.7000873758998	2017.5564174107374	1.4534843977164278	1.3144532509161684	0.9334558750448425	-0.20540990625393218	0.5548411331722014	1.4259118582187806	1.8181945497379863	3.4376860958292434	2.9096374483534735	3.9277344655136925	2.4287277651969816	3.3542767189967053	2.3368216928650405	1.0511580215114145	1.3374457293048865	1.3188972567628579	0.7050942959488835	2.537069601239053	2.4285498020999334	2.8805389907290833	2.4195972984138425	2.5057035039715174	2.0049631384151048	0.9952317219861595	0.9169797908223701	1.9547102355532766	2.9136910995641476	3.740220719576094	2.964801097741587	2.726723484173697	3.4459537791512025	4.246143935929262	3.2031230501192938	2.7751190584016765	1.6847921738519462	0.4993845002175823	-0.13496303991160408	0.5716169449484104	1.2052917539403014	0.879509878578947	1.5304074547773205	-0.5545342153324981	-0.4124615094322449	-0.07029163738914554	-0.5453669323954095	-0.03293100108259017	-1.359467354235959	-2.745821536029939	-3.073327415484705	-4.465682347294834	-5.381006638509787	-5.769128926702937	4.2274	9.710561926401107	0.28577419067191967	0.26236424745590375	0.24725812636180183	0.2046034355103729	0.056273853186716315	6.516738560325508E-4	6.516738560325501E-4	-20539.669274597083	0.0	-404.32690009899204
