## Supplementary File S2 for "Epidemiological and genomic investigation of chikungunya virus in Rio de Janeiro state, Brazil, between 2015 and 2018": CHIKV_ECSA_2015-2018_HKY+G4_strict_skygridMonthly_v1.10.4.combined.log.txt (part 2 of 3)

state	joint	prior	likelihood	treeModel.rootHeight	age(root)	treeLength	tmrca(RJ1)	tmrca(RJ2)	age(RJ1)	age(RJ2)	skygrid.precision	skygrid.logPopSize1	skygrid.logPopSize2	skygrid.logPopSize3	skygrid.logPopSize4	skygrid.logPopSize5	skygrid.logPopSize6	skygrid.logPopSize7	skygrid.logPopSize8	skygrid.logPopSize9	skygrid.logPopSize10	skygrid.logPopSize11	skygrid.logPopSize12	skygrid.logPopSize13	skygrid.logPopSize14	skygrid.logPopSize15	skygrid.logPopSize16	skygrid.logPopSize17	skygrid.logPopSize18	skygrid.logPopSize19	skygrid.logPopSize20	skygrid.logPopSize21	skygrid.logPopSize22	skygrid.logPopSize23	skygrid.logPopSize24	skygrid.logPopSize25	skygrid.logPopSize26	skygrid.logPopSize27	skygrid.logPopSize28	skygrid.logPopSize29	skygrid.logPopSize30	skygrid.logPopSize31	skygrid.logPopSize32	skygrid.logPopSize33	skygrid.logPopSize34	skygrid.logPopSize35	skygrid.logPopSize36	skygrid.logPopSize37	skygrid.logPopSize38	skygrid.logPopSize39	skygrid.logPopSize40	skygrid.logPopSize41	skygrid.logPopSize42	skygrid.logPopSize43	skygrid.logPopSize44	skygrid.logPopSize45	skygrid.logPopSize46	skygrid.logPopSize47	skygrid.logPopSize48	skygrid.logPopSize49	skygrid.logPopSize50	skygrid.logPopSize51	skygrid.cutOff	kappa	frequencies1	frequencies2	frequencies3	frequencies4	alpha	clock.rate	meanRate	treeLikelihood	branchRates	skygrid
7210000	-20952.019214758486	-414.1746395312753	-20537.84457522721	4.134951755670799	2014.5992948196717	88.87099127083684	3.254176971241828	1.3316668531451135	2015.4800696041007	2017.4025797221973	0.7647372784506187	2.059924922011592	0.24407005245712343	-1.4741730456557554	-0.7425973371844575	0.8120952254410023	3.0088934810765764	3.895994750809901	4.618675086589969	4.189518442138912	4.12116820606049	2.04815178276495	2.869190852286025	0.7636227013459423	0.7072745932253683	0.9331655061154553	0.3902836640179517	3.365356082284549	4.331253761735998	2.8629089508096013	2.21230948034076	2.266695544537215	1.8177876499492747	1.2995318511817455	1.0480825782916168	1.611905678055414	3.013256480557905	3.756171983736146	4.357766990301899	6.602400626299426	7.197562636174519	5.411116464640864	4.5721479278730985	2.183818868674365	1.4797753325404024	1.7005053073930188	0.7209552217187363	2.608176151123482	0.602775538143901	0.3653487617201916	-1.0722939563635732	-1.1701092335526073	-0.3581256473157362	-0.4636775398243756	-0.2587735679413677	-0.9562630091182296	-1.0301804372592536	-1.9070269695874313	-1.1163813792342494	-3.183963007842391	-3.9295970273292595	-4.800107033280356	4.2274	10.235766769744108	0.28588429972223056	0.2538692860394387	0.25387093536593003	0.2063754788723989	0.03590328058998097	6.454756820114381E-4	6.454756820114378E-4	-20537.84457522721	0.0	-411.19694473890894
7220000	-20964.748847019102	-419.1811262896061	-20545.567720729498	4.10339823920221	2014.6308483361402	85.74406663473113	3.096769815136258	1.0626509757789326	2015.6374767602063	2017.6715955995635	0.7371109483858683	0.4629765339122496	-1.6082597090613042	-2.8184673076164923	-0.4469089550445691	1.2967293290337216	3.127649944778279	3.870837203835538	4.7527679585921385	3.377677005550124	1.8546586220604881	2.5723432336823566	2.9156740804490533	1.0483481798979295	0.9774250696782018	1.428002256578795	1.3280556757952298	2.0958754926274166	1.2264735938927362	2.8784877687070916	2.511363560976666	1.7905193394458256	1.4157374064063215	3.235160292779943	3.2163842519729373	3.338047191812916	3.1393808336836386	3.85408492599397	3.159225358464351	4.3783543515416286	4.076136229264631	3.8052500528006696	4.013769426703039	2.968490996307854	1.3450543787432774	1.247458051389708	0.7675301505563579	0.3467348136475622	0.21902030147562956	1.0206963758392709	0.6128287917942292	-0.3497609279088888	2.1735021542676534	0.9036158546343394	1.061535635919812	-0.39095260855817343	-2.3261929236749643	-2.3981665143690933	-3.218109617328026	-3.331569163343235	-1.955638114298067	-2.3197114589943477	4.2274	11.80181194442548	0.2895516064800505	0.2576616381568757	0.25517568474467545	0.1976110706183965	0.02069021040639981	6.260550464638954E-4	6.260550464638952E-4	-20545.567720729498	0.0	-416.0020341050427
7230000	-20961.24745321929	-411.1214301464688	-20550.126023072822	4.085360614412434	2014.64888596093	84.47520362784168	3.196924520293327	0.8638043267732044	2015.5373220550491	2017.8704422485694	0.42430493854246776	0.206074548448059	-0.9214003307136543	-0.9925159766189395	0.5643926913181011	2.750206613735042	3.093048418197131	4.410730615306166	4.65058789785818	2.0234832480233838	2.370629886272527	2.4778401674170456	1.4089851104712146	0.6805678143091738	1.411945427133727	2.049857958960225	2.642071518328824	1.7327937546987566	2.342334991302418	2.410779136785974	2.2758386577388126	2.068742426929023	0.7675873986522106	1.3536985868453488	1.381080365576815	1.5932657234717573	2.099576113314481	3.9948862411327304	5.340219940174574	3.3386694523075047	5.2356372772540265	6.045506073044377	5.02703668361342	4.106423736221556	1.935026871033156	1.4862605128263393	0.7928671736656403	0.7098891110225537	0.8364015760419807	2.6324259303507445	1.875773977379159	-0.7540007003040465	-1.4215997754917322	-1.740696676845809	-1.4359910594047953	-4.183089523627765	-4.231698823594343	-5.25386771261689	-5.294602149997859	-4.645060165728622	-5.326715264223349	-8.597695638067774	4.2274	10.677054837012612	0.2868679494665585	0.25344992596104354	0.24680834736442236	0.21287377720797376	0.037413485520764005	6.803251203868715E-4	6.803251203868714E-4	-20550.126023072822	0.0	-408.59918806641383
7240000	-20972.746720358125	-416.60264606343543	-20556.14407429469	4.170079705333132	2014.5641668700093	83.87461272947093	3.1164290078771573	0.9592206610622229	2015.6178175674654	2017.7750259142801	1.3989102024451883	-0.1200803079764059	-0.6380121368549865	0.6792823839385174	2.3737671186441274	2.8882777241061977	2.942614272691268	3.955278244929072	3.515393456275437	3.5055344890856492	2.765332378648317	3.061937099702843	1.661617262716353	0.6864351525239849	2.1247479399803564	1.2192247096028295	0.7600496694003447	1.3933045253281346	1.5732431415020842	2.5287369564005377	3.2803651504885796	2.4833378317030075	1.62699542547469	1.7974557908098958	1.9118159714952765	2.7978868536000627	2.6566005010835645	2.0405171269452587	2.107960031364315	3.2790940456951456	2.802745017400393	4.281989353811223	5.030398433214714	3.779034896947116	3.064287699202772	1.3811755446337288	0.38862336536272557	0.5174844951424525	-0.13524042242922646	0.8359603575209126	-0.19429843353302362	0.06962596556252154	-1.3316807295024178	-2.163334526451397	-1.9781255121759767	-2.8648188113753505	-3.7958865092431013	-2.6490594130738625	-1.493515975637361	-2.79933258423359	-3.05523105010124	-4.6980505635839735	4.2274	10.049762803138684	0.2803330588664298	0.2502196631904356	0.26210851322072215	0.20733876472241064	0.06428692350190013	6.94894081803889E-4	6.948940818038883E-4	-20556.14407429469	0.0	-412.93129349026015
7250000	-20965.804200972685	-439.9081126377624	-20525.89608833492	4.147213394946965	2014.5870331803956	93.86210023450455	3.2072204951691288	1.1061392412405886	2015.5270260801733	2017.628107334102	1.3687815916048278	-0.2006105243779217	-1.7545172918125616	-2.107939043472146	0.3220419653724713	2.8317043436720564	4.1756349623690925	5.327490965945582	3.366575044326494	3.289409095042742	2.9468109216157585	2.8827484405046673	1.5498873710743883	1.8608335485581122	2.2247128101316296	1.9187940667822532	1.5153725101685531	1.661081721247716	2.967171479763738	3.022874758666832	3.1679963516788736	1.9540831212488796	1.3180430283128284	1.8222418657778172	2.8152043762464753	2.3343442573099438	2.628193768426418	2.2211765073485013	2.8764706746275817	3.1658605049219632	3.7481359192845827	3.933308552078926	3.670979926025924	4.638367377291999	2.6925076168733053	3.117940188632079	2.847493106404462	0.9487199504096533	0.4027610661279968	0.5637432313956553	0.45021949386159144	1.2057699630808225	0.6699680399610037	-0.2504266702887318	-0.8331743188520722	-1.4151863554245678	-1.3991480474157396	-1.2097450441738453	-1.7726066742160151	-3.1392916359822816	-3.4476206596769168	-4.232456016241394	4.2274	10.536763248870534	0.2865228169872828	0.2537885590575332	0.2509759374343366	0.20871268652084557	0.04494243233708591	5.654498744164108E-4	5.654498744164113E-4	-20525.89608833492	0.0	-436.37412235921045
7260000	-20982.61520929713	-445.56138670194866	-20537.053822595182	4.1572179555436275	2014.5770286197987	92.88973681495438	3.1237197478679746	1.158844075430915	2015.6105268274746	2017.5754024999117	0.3244048798008083	0.8487757135084341	-0.16083640397498508	-1.3189561963054777	0.35065925927926517	4.7184444079449275	4.550053916302407	4.366687969127176	3.4335241550750304	4.633552648716233	2.574514763396262	1.9577226020329512	2.3607802010487933	1.1469727590871095	0.5644420847924971	2.6942940508385944	1.6270846938810166	1.5690528644605357	1.9968693290434156	2.4889438956066403	2.657213786464377	3.2227530263249684	0.696982807611153	2.9774431363403053	3.6269191704570956	2.3211976999272057	1.1500325675776202	0.8017977065078411	3.473563666635045	3.0468741448341916	5.957204708433514	7.658552257223316	5.212394720603639	3.0506621320872878	4.23359792672159	2.689006720082523	1.6090323914396574	0.8962496747135889	0.019571402995590015	2.534109973775958	0.24141261753287846	2.1413779187565987	1.3899836672698596	-0.32111938874291746	0.7210979897003184	0.3143794201694633	1.505485655575743	1.8574678870608263	-1.0598581746254392	-2.105093463006133	-3.4126350119732614	-4.729680002306057	4.2274	10.267009510487831	0.28822883207579614	0.25920603293613226	0.2494802610038498	0.20308487398421982	0.017119345858810437	6.441314250071019E-4	6.441314250071021E-4	-20537.053822595182	0.0	-443.4934327048831
7270000	-20971.581535056575	-435.60576182876474	-20535.975773227812	4.140466825462028	2014.5937797498805	95.66897769014855	3.24484605581627	1.2659679909886687	2015.4894005195263	2017.4682785843538	0.47366666466074997	0.2529206362709344	-0.389795539214757	-2.2499147536667525	1.10238614817169	2.3494355623598926	3.4846327954030953	4.03466155814876	5.285140659088852	3.609524102540021	2.939976915802312	2.297704122393587	2.348605387507331	2.622937873319125	1.6430625173531501	1.1869906208483207	1.0371391696776282	2.5968226637820573	1.9289737766807882	3.8415710600557533	3.4135694900561324	2.8228740982012965	0.6269855348966369	1.888326661016972	5.409308146459365	2.2966226008483117	1.2247666680575384	3.623738959584967	4.901345500095764	4.260459942086873	5.0881233063060245	5.856880471670713	6.42840147351849	5.7479939659780985	3.848930778828749	3.15225317503563	0.5640318769966204	0.5316951796151432	0.9434866462275684	0.9149669910450905	2.7935141128046252	1.4502455598576383	0.2791991144476991	-0.4451297914565827	0.22777006175908496	-1.1586232132048768	-0.39029359708955513	0.3796167244115506	-1.2299634044815393	-1.9498129058988636	-0.26027347180586746	-1.5257675177345562	4.2274	8.547073553964362	0.28190563109116434	0.256698966523539	0.25890788886084326	0.20248751352445127	0.08778453831332143	5.789812298217971E-4	5.78981229821797E-4	-20535.975773227812	0.0	-433.4192243652414
7280000	-20949.10416374859	-427.9644839830197	-20521.139679765573	4.148517846571523	2014.5857287287708	96.4918092969059	3.123448301904038	1.2154959344790823	2015.6107982734384	2017.5187506408633	0.5973898167399488	2.012261174477146	-0.02971797231012166	-0.8050008888696996	-0.9615080622096226	2.0045584880232488	3.5358551804349077	3.203522800691871	3.240231594822423	3.589102123831637	2.063060299350928	2.231280479711116	2.1623535928503794	3.1125700348306444	1.9248210993353716	0.6836295973441242	1.777182245153754	1.6117698051367606	2.632557258894824	2.465889142479835	3.302821479806363	4.437292701559461	1.4174325024248322	1.6025374192432653	3.4442615090234443	2.8425816844610035	1.6549240097078841	2.8878499052583844	3.806448384047212	5.768063212975834	5.906800458329908	6.833249115448154	6.208439059763178	4.015989102561249	3.4745288704757553	2.6122926918545417	1.2347713797759419	-0.05803721346195599	1.445537575104876	3.4135212970049045	2.735628441658052	1.2530074318497775	-0.19670699788361495	0.6540295362817634	4.212057388771634	4.126830654968286	3.531838933896933	-0.9615943763982626	-0.14277638247712043	-2.497048766020649	-3.4366452325136283	-2.2907116296399628	4.2274	8.605463206941716	0.2838720901153775	0.2544309560985527	0.25552557722604935	0.2061713765600182	0.01161870175260198	6.114277443121135E-4	6.11427744312113E-4	-20521.139679765573	0.0	-425.659917105947
7290000	-20982.039189657196	-445.5087191099023	-20536.530470547295	4.148002620606969	2014.5862439547354	97.75937342160809	3.1249018055179145	1.4332672445769288	2015.6093447698245	2017.3009793307656	0.44228980642875704	-0.06367721352541596	0.3855760387232196	-2.01235196503455	-0.8905572050088526	2.540168943534027	3.7824808097236535	6.0374881074557765	7.082121351488868	4.327289838389968	2.1424175900280495	3.3968733946173386	2.2876113281087687	4.170811350649634	3.765522313136621	1.7934162919539207	2.378175042040362	0.5668988697518602	2.366866578861638	4.424418771750774	6.350294077476198	3.108097961486709	1.8672603930948641	1.3667659742900564	3.3955877163228827	1.8546338343133124	0.5860381694177963	1.7986970520032928	3.5178151807631637	3.7051086977876615	6.397156629303859	7.125335181435289	6.943148171772254	3.597714831862235	3.4246758382046987	2.1265097295483835	1.2505879877294324	-0.17467637556774435	0.10183079808916218	0.6638403276912992	0.3820607773843687	0.030387951691449866	0.2545984903181564	0.16242556751111803	2.627184350993712	1.6069996540438236	-0.27018981279768384	-0.9886618053227854	0.33506702140439204	-2.2089491005932174	-2.1342722184271956	-1.803812702497921	4.2274	11.588522466424521	0.28958427692778277	0.2562376965940096	0.25294086500033525	0.20123716147787019	0.017086086425920768	5.355754358233961E-4	5.355754358233966E-4	-20536.530470547295	0.0	-443.0276039686164
7300000	-20965.014938064996	-421.7759311850892	-20543.239006879907	4.120519587606919	2014.6137269877356	98.78745899562865	3.127043981008245	1.4046113614926419	2015.6072025943342	2017.3296352138498	0.38040298403587497	0.30027215899025067	-0.7980964912167092	-1.9134370266077567	-0.07699929582206415	3.0786329338319205	3.8396082295740954	6.688041401706452	7.3970604034010385	3.802514794797526	2.7624065342281576	1.9838672391105958	1.3510892919203519	2.7733745372265304	2.409339289273062	2.6441207149570243	1.6301571768168335	0.6271542737274848	2.1635793893331994	4.789861694349112	3.201524895002749	3.5222388499590647	2.2124105033777397	1.8043647275971018	2.8495942708782396	1.7318731165172445	0.5657990410878461	6.12746613502412	7.126028887507576	7.070098315511125	5.99121517325384	3.8203072947004006	5.375184579735632	4.409089623992884	4.321803436735449	3.4477595655484228	1.0299258660866863	0.30217041412821727	2.3133177476204723	2.588952990738004	0.4183668962410674	-0.2740953994803536	-1.1719367509077006	0.3703366933184199	1.0709826573487295	2.8787009767602947	3.1056191045286297	0.681340880960894	-1.957853165989097	-3.037463821100679	-3.6997868473077804	-6.087901182740772	4.2274	11.515684370279889	0.29057532846303696	0.2564568698937719	0.24899054741993876	0.2039772542232502	0.018992309124543923	5.089533898328292E-4	5.089533898328288E-4	-20543.239006879907	0.0	-419.4865954317139
7310000	-20949.31132419922	-413.799673412547	-20535.511650786673	4.137006240220543	2014.597240335122	93.36814397052733	3.0974095863142748	1.2149023831242725	2015.636836989028	2017.519344192218	0.3651442302916669	1.4222894944100202	-0.9111591364469589	-1.1074741877435146	1.796268164241099	1.2239968281190017	3.9378257049093737	5.852225378669354	4.199087609143631	4.3287082204032306	3.750005087384378	2.165186001892677	0.838460985050984	3.5662186459538985	3.539909882111092	2.53296662639618	1.2318180703075816	1.4833921290581578	2.4454024298210153	3.6519419360933827	3.11437580687059	2.7496990078438452	1.6082948194010769	0.9385924242982414	2.051218617914884	2.647749041287271	3.11900387740144	0.5864274625127511	3.882954536657658	5.823861855103912	5.52616733345989	5.678251013574315	6.362002187195741	5.473187012103236	3.5243819137857377	2.416303296792903	0.38368972511343524	0.31712938973086496	1.2088529544317752	1.978907265308398	0.2535411552948513	-0.815787330329734	1.03595174591196	1.8966930467550882	1.2290034167035544	-1.237361000617987	-0.3817110471545483	-3.752463223642101	-3.6642840877918377	-2.908901128424472	-0.2504851772596881	0.12533299938439368	4.2274	8.859121826369655	0.28246179660088216	0.2516051199496064	0.2539268486866401	0.21200623476286906	0.06141121390111531	5.343900063273609E-4	5.34390006327361E-4	-20535.511650786673	0.0	-411.8967770610374
7320000	-20958.620423602686	-421.39330861003225	-20537.227114992653	4.10039674534334	2014.6338498299992	94.16462189568256	3.042636108724617	0.9323416392403094	2015.691610466618	2017.8019049361021	0.36795675139243694	-0.01386352950422487	-1.5239014586760393	-3.488373303952198	-0.6052295336050107	3.3662701156110852	4.740891542739202	6.4297390289315075	3.57670229004481	5.198421527128255	3.1304594328319957	3.45716464169754	1.8603489261063921	3.1106806178255972	2.640816539950518	0.8686289147986374	1.5237381269241865	0.8266423992182675	3.680403793946352	2.522619609958501	2.890308140495691	4.26456951532549	2.981534763166494	1.9383731223711358	1.932767933113217	3.320731721109838	2.448708006779847	0.7221816299498025	2.0692947596305267	5.994446592413475	6.378494057697165	5.257354084447142	5.112787801351984	5.293826258568288	3.3091559001061723	1.5353132322150007	0.3856782676995	0.14103848341183012	0.6660656605603326	4.192769499506955	0.9584001397471502	0.6767067888364264	0.6671468075767782	0.5120471680009574	-1.2139810665794295	-0.7848185788180222	-0.20234290395368384	0.7605286396081332	-1.937929139658709	-4.145936642545942	-7.31037085059867	-8.542343395079925	4.2274	9.50667618820259	0.279752194046329	0.25859858402609753	0.25134252255560624	0.2103066993719649	0.016383144157658076	5.759477245661584E-4	5.759477245661585E-4	-20537.227114992653	0.0	-419.40978160266536
7330000	-20980.049724669432	-440.29292129025856	-20539.756803379172	4.282055925592757	2014.4521906497498	100.31226651539366	3.015280815253565	1.5300904510710451	2015.7189657600888	2017.2041561242713	0.7886242325064738	0.5266580323833312	-0.5080354367005483	0.05107337295062475	1.9543602325944258	4.869464142389656	4.599488975189644	6.372711611229313	5.496782762039779	4.198819027386353	2.776809549859748	2.5904722959508737	3.2413832813953145	2.3626490943662657	0.831913813494463	0.3357888210238973	1.6728487404928822	3.5013530262124233	2.228675471038262	2.975274669075432	2.8075823468214787	3.991163529080051	3.4286889012307835	2.820342602013756	2.87497742851064	2.7699955227472435	1.34511166160196	0.739903091009711	2.1294040846238875	2.716004421298987	4.668632973846366	4.282253824848031	5.337359551906882	2.9090050951821516	2.2296289704040406	2.0366640160490705	0.4755958472297982	1.9220682961379654	0.6810413995979638	1.1348618427842696	1.5771167947124973	1.4672006358722294	1.3821178419060145	0.24981559497167294	0.1778202261886571	0.7746467839679995	0.8699502194920573	-1.646075136217623	-2.2128239142022053	-1.8053278131795967	-2.0112553211397026	-2.6550009637201284	4.2274	10.973866008749528	0.2793652519436954	0.2608900596381568	0.25411204124854997	0.20563264716959542	0.01951207666372532	5.503810385674778E-4	5.503810385674786E-4	-20539.756803379172	0.0	-437.3293872830195
7340000	-20985.137782046906	-443.9781607829273	-20541.159621263978	4.165513592797406	2014.568732982545	100.59171816514655	3.137014522968846	1.2857773341293037	2015.5972320523736	2017.4484692412132	0.9118391527635492	-0.8601162493488465	-1.90503077904813	-1.3144207335212903	0.7157430091358719	2.7814708443606	4.385954659559104	4.4652006627282566	4.267262528275042	4.357230021098838	3.0708566316628287	2.690758330970551	2.532307704590963	3.8652068491653093	2.685583708215453	2.0476222280755443	0.7868168935338216	1.1429342154282198	1.8680965135200913	2.9392666058645656	2.928281054335824	3.901627405160429	2.4441117918200708	2.309065845492306	1.7382030845837357	2.5106269448965164	1.038613304741032	3.031571429134054	2.4381481026286296	3.973509683942768	5.7614122544070545	4.849080923243454	5.021682697603521	3.2690942089887156	2.7113270473323636	2.7746409037640993	0.9903806355864722	1.380456789650563	1.884853298929681	2.4423455854428884	2.041097553696544	0.31969298346593156	0.8653297724164283	-0.16749875926010183	-0.5257593277447893	-0.6090767874173262	0.41442787844430923	-0.22873960986154918	-0.9172641213503735	-2.3663201143621224	-2.8833122761025187	-2.572036908689044	4.2274	11.986995378712882	0.28002278342949516	0.2585972898493468	0.26008170666158525	0.20129822005957035	0.0040956844155592975	5.684702921751249E-4	5.684702921751253E-4	-20541.159621263978	0.0	-440.71388670698275
7350000	-20958.87309499209	-438.22020062920524	-20520.652894362884	4.159537921484375	2014.5747086538581	92.20177999408297	3.2518253577878347	1.105084520535503	2015.4824212175547	2017.629162054807	0.7492822594495528	-0.5466784120957825	-0.2548447807724904	0.8584293744814994	1.5176866025825126	3.952701234015123	4.768280588783744	5.400973231038386	4.446921328234751	4.3056888625992755	2.8364856018203914	2.341648170309811	2.131568814783126	1.4469048463194598	1.4326773020832995	1.522914617105328	1.6860903186519443	1.938226735718276	2.29484586177458	2.943878920769822	3.600537641524527	2.680021902287362	2.4070715482946685	1.4833761172579127	2.3906082891940397	3.2661337667800687	1.2754896085835663	1.5288120595260861	3.126714037141125	3.4598697627873576	3.791285149190288	4.122063149002354	6.041190036163776	2.184106654382815	2.966514599813693	2.6951157070056158	1.1403648333546812	1.5916509985307001	0.47263290899475763	1.7633986329204416	2.150016763020233	1.4750335207081675	0.5077234905651297	0.7554901437607072	1.011420624871529	0.6014272886709939	-0.5800316979559952	-0.2642942394313792	-2.069992680431403	-2.0843468192176275	-3.6565923640903994	-3.262238050029035	4.2274	10.580112050767099	0.2806371252543966	0.2595721488461288	0.24839355336075805	0.21139717253871418	0.008074582334779841	5.524738983757286E-4	5.524738983757282E-4	-20520.652894362884	0.0	-435.35967178999135
7360000	-20980.25698342111	-448.17293299306584	-20532.084050428046	4.397800309547767	2014.3364462657946	93.58338275482889	3.307510411104969	0.9533905133881019	2015.4267361642376	2017.7808560619544	0.7439844263315261	0.30579603191929794	-1.3908787795007156	0.027805132994423665	0.24571918615022137	1.760914826297974	3.369294560209394	3.331160582717625	3.38679291020905	4.162987778070613	4.4361650505987145	2.8367686248425	0.9949287382462498	0.9410448014807711	1.126704692223544	1.5693415511158655	1.9783479283467353	3.0977265929070095	2.9877837896128105	2.911636687398554	2.8934898732273737	2.2283656230573543	2.7154510733116455	1.8458379829694893	2.2277628038499055	2.628277181828629	1.7438588173009157	1.595959421847966	2.7293878274114376	2.2100327292980833	3.0052245337782786	2.7109516443792736	3.6221820668460225	2.8505875103119096	4.080992386507245	2.514945536954472	1.4609010542587249	1.1965142847801595	-0.021429897179405077	2.045396661360726	1.1821660207630464	-0.3731835565582014	0.13728631887913476	-1.648780840516586	1.0473902433951892	-0.11693771753095311	-1.8364113238061672	-1.8403743336821357	-2.50250204210142	-2.350256387097258	-1.88243348442664	-1.6764951856827617	4.2274	9.031302591503422	0.29609930496877374	0.2520487566614584	0.2516334912553975	0.200218447114368	0.06087065031359533	6.149255596136722E-4	6.149255596136729E-4	-20532.084050428046	0.0	-445.4491126439746
7370000	-20970.691064008002	-431.57110006898586	-20539.119963939018	4.11548250178926	2014.6187640735532	91.86060567439006	3.359838050685166	1.0105736792091347	2015.3744085246574	2017.7236728961334	1.1228774008763371	0.4045993939968812	-0.29445919018655387	-1.6849822520204432	-0.3440419916817815	1.6252779318405748	3.3028420063752515	3.772946716137737	4.037898780891469	3.4539027885238385	3.207683751745222	3.222906809574921	1.3911502872581416	2.0609290096440906	1.8371785185466876	1.8151640277239292	1.4284203770750477	2.4471722142455294	2.555766618393959	3.5315998821559544	2.302876142433034	2.207021403314243	3.7160377145443464	4.03980978282254	3.199239698907802	3.2100789225168134	1.3124648328848147	0.9248220152575034	1.2243865044397095	2.692775920044861	3.3540395721560152	4.414696392958781	3.530346960391874	2.90668273101989	3.6822548801139288	3.2354236903716904	1.1869093880561161	1.7068792581508365	0.3133320323238329	0.15502215879767967	-0.37811250965973425	0.311644708417101	-0.6121368845045183	-0.21050899167572656	-0.24448462592574055	-1.0274870494685733	-1.5790929966867595	-2.2682281628972585	-3.2039716538938654	-1.9873064141046144	-1.0734767707588146	-1.6702567416695995	4.2274	11.00418317428863	0.28519041272580115	0.25376557804799366	0.25339135044207156	0.20765265878413125	0.004588336103002709	5.985110945072547E-4	5.985110945072547E-4	-20539.119963939018	0.0	-428.19315291047445
7380000	-20974.90134406569	-435.3446211372973	-20539.55672292839	4.153741221195722	2014.5805053541467	90.28893125081355	3.308149051693151	1.1131933040119877	2015.4260975236493	2017.6210532713305	0.9918174474580467	-0.1586685902306842	-1.0593775686271167	-1.046586407082688	-1.164642706259113	1.9369785295439639	2.8102492951905558	3.1032164904997184	3.1443746710478395	3.150311657518381	3.1903170032817405	2.8048307306884492	1.6772488304116524	1.155244736927374	1.5396363459313782	1.6213145632567245	0.8558677775119766	2.9516356412308378	3.1047680390091976	3.2054955602309647	4.214219973644659	2.7791860846362817	2.1807194471369917	3.0107934093344904	2.5616132663205966	0.8052075384231404	2.057382971336876	4.225719206085585	5.059105734250605	5.033060478744047	5.267890449867111	5.981677938508296	4.524492930883039	2.504713243308186	2.03485142985475	1.732926698791607	1.6909869916631022	0.7758711532760922	1.2740578562726823	1.1590946927944772	-0.3301290214996566	0.37347684246437474	0.33886916307296056	-1.2699811662763842	0.5064217191924334	0.33070873907113957	-1.0946270713944146	-2.4855275886117685	-1.9981405567645916	-2.4545773981550862	-2.812453085432206	-2.977469232541627	4.2274	13.377036483864094	0.28602264976120356	0.24892351402809143	0.24929360643170373	0.21576022977899886	0.04283050249530896	6.507870766977111E-4	6.507870766977112E-4	-20539.55672292839	0.0	-431.57782449371064
7390000	-20968.289562759746	-448.86816131429356	-20519.421401445452	4.149442752676646	2014.584803822666	95.24967600839784	3.2203651380550165	1.2993214843888279	2015.5138814372874	2017.4349250909536	0.6479788673073532	1.94994921235457	-0.6621697798716332	-0.11817650760644643	-0.33773301512933396	1.966220604453046	2.7274471206602913	3.6481739869535654	2.800983988276674	4.288789864394146	2.4357381799234656	2.213309604481127	3.344241845585672	2.3768862000667803	0.7024155750132	1.2059183405548073	0.5694799371677126	1.1049297498858464	1.3390589359468223	2.185022297645709	3.085410945665944	3.0489573156534866	1.8285461202179492	2.269935488664004	2.1987750052207504	1.9983051518110848	2.829660040395525	2.43317850475644	2.371761931579751	4.36290163111695	6.499437082208594	6.42260920659735	5.4951740332090555	3.424347640626537	2.0846732021043564	3.2524542454907728	2.055404623913316	0.2083106365130058	0.8924161414478948	0.909523705320681	-0.3755770238269934	1.5650417928971843	-0.27145118059289736	0.24125155633848933	0.586640744144451	0.18116949987340158	-0.5824158823438377	-0.04713644750117063	-0.17416942212201136	-2.170592048551992	-4.128477464160339	-5.513036283084247	4.2274	9.939980928579645	0.28948167925903046	0.2533731313402358	0.25047337630734806	0.20667181309338326	0.008614153385463624	5.840859367018691E-4	5.840859367018689E-4	-20519.421401445452	0.0	-446.25095829322163
7400000	-20978.240317160922	-445.3487261955902	-20532.891590965333	4.144930979377302	2014.5893155959652	91.11798293315834	3.1736114824157586	1.3059827998675004	2015.5606350929268	2017.428263775475	0.6964400798749978	-0.513719329387756	0.13230266112304717	-1.6613842990110241	0.18268563523303322	1.3443912311281117	2.286798734188626	5.916735472998429	4.209182072480894	3.5156487652279274	2.972492191816079	2.880875237963429	1.9765415445544314	2.367330826580955	1.5477536874650024	1.3611045121474392	1.1880748274403314	1.824361142639502	1.6680108216934748	2.2449401227136865	4.276897605528996	4.193465255888867	1.932304016681804	0.9469447829701769	1.7904307039704053	2.4040344847015516	1.2190295062963747	0.9001382573822927	4.516147340245077	6.2024716039384264	6.189875821979521	6.4723278615860576	5.602041146859637	3.3683367306725245	1.234889296446791	1.6740642767178817	1.9288168485244201	1.94075317011579	0.3612784811835942	0.8322162765999204	-0.5649970415923947	-0.7814981689697448	-0.9936411136995548	1.1561881523930437	1.006731514544207	0.8112302818305079	0.13038552018028865	-0.9739823406157472	-1.8224003658588233	-3.1852990632737086	-4.468808764933348	-4.744211534058621	4.2274	10.895750082612114	0.2885239157742349	0.25378142674856774	0.24807345864946298	0.20962119882773192	0.020338297339330937	6.181852491200829E-4	6.181852491200832E-4	-20532.891590965333	0.0	-442.41405076811316
7410000	-20988.46260729586	-454.159365930626	-20534.303241365233	4.1002124851912605	2014.6340340901513	98.84928894007528	3.276094874440379	1.257135983235474	2015.4581517009021	2017.477110592107	1.4629667494167846	0.582036957339309	0.3549697222983537	1.0492137782760114	2.2830008262137893	1.620138938671478	3.223080742815858	4.36299855591579	4.719882909282999	4.348478405255462	4.154741762052862	1.922866599624979	2.253006171896424	1.8012416457659124	1.601243695342504	0.9403297588069814	0.7978522373028618	1.6963007900851348	3.4716397948898616	4.036667932198525	3.692888012900406	2.9966156908522685	2.42249449826358	1.199618379305226	1.563384358120655	1.3811250480795996	1.2524754658387924	1.2852869937860896	2.1099520682373325	3.155086574144963	3.7729770141428576	4.16650048874129	4.457258666845321	3.653751681900737	2.245138312412315	1.852538006729659	1.2688986247216314	0.8552299806038879	1.0416338135965248	1.4278514428908968	0.9840378503202408	0.3659218060418826	0.5739977479682492	1.3897043367807482	-0.9103567041901727	-1.8008893407676672	-1.4762486686224228	-0.9587728159954376	-0.6767599146159142	-1.870990855084972	-1.4958247902944652	-4.112379148888358	4.2274	8.509884411504181	0.2805410855791055	0.25931974780234124	0.25377715281740515	0.20636201380114566	0.09754712210883573	5.528585557174616E-4	5.528585557174619E-4	-20534.303241365233	0.0	-450.87345140545983
7420000	-20970.254897409795	-436.4937759019275	-20533.76112150787	4.227761479064438	2014.506485096278	94.4804143895676	3.2684516155364975	1.2750741549387419	2015.4657949598059	2017.4591724204038	0.5443184524654225	0.44984835615801216	-2.9053483977733046	-1.8794475988210002	1.5197560938816355	1.3683190616642815	3.4301798130432135	4.8311285820274215	3.3142693056326245	3.299870139033247	3.5976484688334964	3.592699428207326	2.186829827480782	2.6371315236014317	0.861778049718261	1.5490443883927738	0.7307968295143392	1.725801286268931	2.9278199850027407	3.0598767274712753	3.302950238997905	2.644807999241781	1.9869291116287358	1.1067131934680552	1.9221081867252836	3.085380315928262	2.1502936931228382	0.9029557216254654	0.8952690596320394	2.7455051150346037	3.7123808231210216	3.8800319255043743	3.377208706539179	3.487735011028022	2.202649108552736	1.7153373241768473	2.6050454925775193	1.2701402465226819	0.2018217676906109	2.067479776607614	2.6093338120189054	-0.05135140388301945	-0.44667784839491864	0.6142157587570168	1.6891242153636696	0.7485232447881603	-1.0337469567790403	-1.1333948046609894	-1.4384310542969054	-2.02983168224466	-2.685105106861629	-3.9512690002530295	4.2274	10.43801639693722	0.290191162084757	0.25582437080924625	0.24408832577943693	0.2098961413265573	0.009295448226310324	5.653041840460887E-4	5.653041840460887E-4	-20533.76112150787	0.0	-433.97375174360695
7430000	-20989.920330797555	-449.2845701624394	-20540.635760635116	4.400378278949694	2014.3338682963927	96.53099649991655	3.194073963416359	1.3082956099051923	2015.5401726119262	2017.4259509654373	0.9130522720574261	-1.0277158272318303	-0.2712211682616267	1.0848050282363184	1.5920345197894394	3.1583626662539874	4.41123706545779	5.120429767331775	4.765317883680239	5.011405940658334	4.4378857282005475	2.316717965978638	2.0904132412225067	3.210432508379277	3.2310643006803326	1.648421340802596	0.6711341955889754	0.32072555359744914	2.3796472154331427	2.2816622428621223	2.465556222274892	3.553804672828526	2.1927424711202717	2.1167863093271455	1.724726707603986	1.8287773192560823	0.8229366725989469	2.2206716958449064	2.195270408758348	2.134405008609919	3.9171576911895256	3.891991588645168	4.50060976166426	4.978406695790625	2.7629547152497587	1.157187738155578	0.7353335485085751	1.254760488810353	0.15217169167364486	1.4071664817526894	1.0199700987588474	0.8279474700302615	0.30480922760015067	-0.891242080523342	0.9860371639730463	0.47724100164272204	-0.1793359592823832	-0.127929584285354	-0.6320559326742795	-1.6109963343621931	-1.5825113863324733	-2.1686530738893905	4.2274	10.683230990149939	0.28020803951812023	0.25721798060336687	0.2503841580002066	0.2121898218783038	0.017706506483076524	5.30240818291339E-4	5.302408182913381E-4	-20540.635760635116	0.0	-446.2322029188275
7440000	-20973.709686561608	-442.8975498171477	-20530.81213674446	4.2320559167342555	2014.5021906586082	87.8267066368636	3.2500874432911924	1.164025401254565	2015.4841591320512	2017.570221174088	0.8130948270148117	0.8822494586275593	-1.3564407394313507	-1.3632446354145953	1.388001458905543	1.7410424819732335	3.438326992760535	3.460575698765112	3.3349480646689784	3.634040821880689	3.1362750384464717	2.1159070767617676	1.60357050388417	2.29103947943534	2.1850859979844444	1.0254478611102966	1.4735674898807798	1.0977429294567926	2.8324825715628297	2.745751745299757	2.9073212963480053	2.315513622457085	2.041971930695937	1.6431240331653256	2.280756775382103	2.122567516502888	3.033630310580289	3.8774004778637714	4.835381440605644	4.27269595959267	4.069939191506068	4.764979899837382	3.6917679402157453	3.1668630666715174	1.2623866739620724	1.7829157456715141	1.660309609555925	1.2243081070441215	1.0771007757391051	0.7012089552570631	0.1914019279321753	-0.6500734997553725	-0.24045037061584462	2.6320569829215343	3.7513618054684104	0.9202511442179746	-1.1772974980625115	-0.33098232512042336	-2.2977607519097516	-1.0782531963473134	-0.7070761583213908	-1.0694083617210226	4.2274	10.313132956885344	0.29115279526475984	0.2495881302801105	0.25523713438088286	0.20402194007424426	0.04774741612544085	6.48538563675525E-4	6.485385636755252E-4	-20530.81213674446	0.0	-439.8130544798618
7450000	-20989.52596659473	-459.53401033967134	-20529.99195625506	4.194627234987553	2014.5396193403549	91.73200375863848	3.1513803315025424	0.8920750310171167	2015.5828662438398	2017.8421715443253	0.8711274502024439	-0.3059038262233551	0.24648491125927652	-0.47926650825911343	1.00820001074497	1.1764719633747485	2.9423319764686497	3.3094192300283227	2.497590662975172	3.7171492357034492	3.0082220728474884	1.829241483080709	1.471982004188678	1.8452564248647165	3.418504185345116	1.9229936470571274	1.173607952574718	0.33855425138174233	1.8878325928480013	2.6873605182876705	2.692256857729196	2.5095129198135653	2.489769330560135	2.1782494658787073	2.719152314575069	1.7139529056824534	3.5643674554147537	2.0613464597158897	1.5826743651612967	1.748313232167694	2.9370248549209164	4.014753629387263	2.4153865277843654	2.166652884388371	2.0698654104629837	1.9979508209170098	1.84996198844131	1.2666613245757141	2.2599678664637706	1.6404781720825263	1.867384777619205	0.9286625391235979	0.39194024093575475	-0.0458751973055998	-0.11907667202602851	0.4085847624932034	-0.5479592116226135	0.06911523488607446	-1.7566201628831717	-1.5658251807336263	-2.4883090864521162	-3.19113720486214	4.2274	12.200388712213938	0.2895120528555262	0.2553379676962327	0.2500434849485371	0.20510649449970156	0.0670162378423718	6.083611591712079E-4	6.083611591712081E-4	-20529.99195625506	0.0	-456.07643152899595
7460000	-20980.258268072506	-450.56308452101473	-20529.695183551492	4.194245639726309	2014.5400009356163	89.98180499694973	3.227712948405208	1.2253509740518427	2015.5065336269372	2017.5088956012905	0.4303656077591455	-0.022041402082169023	-1.0048954962028886	-1.6962183543513718	0.4125238822161713	1.820649714982987	4.435554845689497	4.2216885199089536	5.599323506180719	2.631657794927009	3.565347677639568	2.4468884501374473	2.880701659217176	0.6851253541711956	1.5371359447929802	0.7789896413154795	0.6005248461375603	2.415784092382274	1.7866387656423222	2.4384673371582277	2.108509629046237	1.7289771500284754	2.601737569548578	2.747881726419332	3.6393734837426432	1.9561617267065166	1.9957189763701568	3.49365610416323	2.2559591270417743	2.585553615764578	4.761343969421221	3.1017075049233345	2.266721272148006	2.3256884412568457	2.365920739111339	2.2972043964462237	1.392840833772298	0.9451038161640164	0.7362336099879344	0.09686311197732461	0.5336469757813733	0.6961996028324572	0.051176837794368074	0.4495703222613331	1.5764318278163425	-0.8166096738227582	-0.4822466033286857	0.25074140623515173	1.3975890096791286	-0.5591465037702059	-3.301641740285683	-3.903973879895859	4.2274	9.10542784310528	0.2797503593688286	0.2534779032505192	0.25814108603615227	0.20863065134449763	0.010095994037402441	5.711717787185253E-4	5.711717787185252E-4	-20529.695183551492	0.0	-448.4969225797404
7470000	-20952.353756538843	-435.6800624379864	-20516.673694100857	4.171743869661671	2014.5625027056808	86.82678802272893	3.3301390565953106	1.3048294615766063	2015.4041075187472	2017.4294171137658	0.7161055400194272	2.2629375766012685	-1.196356726012985	-1.0633535024727288	0.6495411713641706	2.8748319624843752	2.6590011166082332	4.460236584161033	4.204439886881255	2.982528178862828	3.2372951933117893	2.979531168448576	1.6055760727137653	0.9373258035263522	0.9946878791834435	0.7574650628122997	1.0507439961824514	2.928481567680723	3.9663304550178218	3.383266422421822	2.374524343339714	3.060029366187857	2.780867628282325	2.61043270381213	2.4991977843754647	2.887048807378439	1.8064166545837081	0.7427567349267592	2.7995997099119143	2.403947695526889	4.006574082230864	3.3680501278077792	3.3788047079682344	1.5194155394567976	1.1788334066197834	1.466437111909888	0.41836224995531074	0.23867112026970838	0.6418275967513969	0.4452697502164651	1.2758840166667325	0.8465488900553683	-0.015224877901715284	0.3769488742041765	-0.5412587577079714	-0.8788853860616147	-2.078890208466549	-2.2539692006913925	-1.9392213851638016	-2.405008646626008	-3.417880687489366	-4.888731624935815	4.2274	9.422010644046855	0.2804922250071861	0.26063081220117484	0.25158827103134246	0.2072886917602943	0.013496458115890212	5.929040805028395E-4	5.929040805028386E-4	-20516.673694100857	0.0	-433.0005340109946
7480000	-20959.40420034402	-423.6685834960305	-20535.73561684799	4.103130224250692	2014.6311163510918	91.32770370501457	3.1211781442263598	1.017699597908499	2015.613068431116	2017.716546977434	1.4783714823301353	0.13291000626515032	-0.24199876307080168	0.49083599739906825	0.48775236446319103	1.8535949821407338	2.2498502011543584	3.1060403561760395	4.018931877551377	3.5301079916850164	3.83273794898216	2.5242930671906505	2.5858265244603706	1.2541058334866437	0.8813381389853006	1.2310280274123786	1.8163222580033849	2.86647509124931	2.689122761520909	2.184192088290365	3.084928035167714	3.51116807100761	3.844232385372878	2.9380385601251637	1.3920397467726529	1.4094490577824441	1.3969087083229996	0.9452489835797223	2.278570180234887	3.4455561081944954	3.5728020232104725	4.217602220300835	2.8485046901178532	2.484304065200583	1.5269827893323527	0.18315239577527642	1.5846429837617304	1.4466903309672445	0.9393464249916459	1.0021686928878923	0.7438749094937605	-0.09239384711567905	-0.18258654910528804	0.05796140639646974	-1.9084149401880797	-1.8034904544494907	-1.6486008082171466	-2.6015967353572975	-4.024139458883619	-4.266405664869211	-3.6183468784137265	-3.586774283983941	4.2274	10.139092690507125	0.2846035001597738	0.2582768638530825	0.25110305081777434	0.20601658516936705	0.004601229149744104	6.098182776533344E-4	6.098182776533343E-4	-20535.73561684799	0.0	-420.1555058853545
7490000	-20969.02415831966	-420.1326275385043	-20548.891530781155	4.272566595057455	2014.461679980285	84.06332220844078	3.3231882542100872	1.1642078871052135	2015.4110583211325	2017.5700386882372	0.46956151599776275	-0.45520084598176064	-0.7747814121155513	-0.9207713619402317	-1.333359284890939	0.7318472829429492	2.3078266328975503	4.581807896311997	2.7231406373102325	2.416820024572594	1.8445810910684524	2.7174065707449797	2.9565904620494963	1.2703748844226281	1.5354428148219765	0.8424155394717798	1.7396868942445285	4.15343851742456	3.4004432050939917	2.0233110248055173	2.3085859512105813	3.0923761742930527	1.770587275836437	0.8972820149753256	2.6834810456122145	2.4594695101220183	1.5942384230708702	1.4740087738893364	2.7612149402577897	4.542738155986553	7.38621829416435	7.213463320498077	4.401631183896866	3.5154509920038235	1.5715387977218285	0.35342872094847044	3.4845953177780693	2.3931428645079453	0.8856114365765159	2.3074697912174034	-0.6333042519819315	-0.4442608833426278	-0.6677624023708686	0.9390721542039381	0.04402181368386637	-2.108055855877519	-2.0098994925948084	-2.3200577238460913	-2.8969421702765557	-2.8029411622137026	-1.0924882847903166	-2.6867918391994863	4.2274	9.304410252524127	0.27654250440935557	0.25734204004006084	0.2574317939089956	0.20868366164158572	0.029435039764626234	6.4956887867729E-4	6.495688786772904E-4	-20548.891530781155	0.0	-417.8006408457617
7500000	-20939.57685516749	-415.54579754400544	-20524.031057623484	4.09531415435128	2014.6389324209913	86.83866356798742	3.142193049740451	1.2599195403359338	2015.592053525602	2017.4743270350066	1.053205965008689	2.058085801558818	-0.15190589143224814	-1.6278949066273698	0.5861594407538911	1.4245837820727658	3.4072228060132064	3.440491720497404	3.1787345528364663	4.623916393565136	2.817955419430703	1.8475079645195065	1.9280157780517486	1.501989959184247	2.3776798458339465	2.201509912499708	2.3477829781024706	2.4718173261501284	1.7829424133201355	1.4994102028110103	2.4664850722278566	2.2632649570767294	1.3692267858074707	1.8342523167974265	3.007699083492992	3.1994437650395073	1.5100735510045509	2.7875652759393557	3.106238165514448	3.333416505685896	3.4410260521511153	3.869904874949706	4.096719754512023	2.966981235425056	1.372529226079888	0.9778312869375829	0.7174050150495946	1.0959420994449365	0.3787516413963715	-0.12675760990715612	1.006952163120685	0.4057769098068833	-1.2011421205521813	-1.292277190427456	-1.4763498044357561	-1.5343053179215245	-2.0556677546871365	-3.2376545359876294	-3.213080415031657	-4.122056984636756	-4.598070527541934	-3.5731735047662094	4.2274	9.790653016073284	0.2910823527726892	0.25627995631329553	0.24931896471457304	0.20331872619944005	0.009196988754954649	6.145009819463135E-4	6.145009819463141E-4	-20524.031057623484	0.0	-412.4000631626035
7510000	-20962.27136904286	-419.48718039337336	-20542.784188649486	4.120664744502746	2014.6135818308396	85.92040605850482	3.3081300032673524	0.9298995245510523	2015.4261165720752	2017.8043470507914	0.5663524257927353	1.1632062652755837	-1.4411728221985587	-1.7597949573965157	0.5958964663764739	2.354982428377077	3.5427062246050203	3.341089118210566	3.6702069194374247	4.1069819213761445	2.0760946834596505	2.2427584236998976	2.1487760585822855	1.8164229490114807	1.8195624204690628	2.448674690434358	0.5835125746891754	3.5544373780111282	4.286219584400275	2.2608968288737867	3.813440745810961	4.013216572241649	2.033437294183237	1.3068617313105235	3.042063638480222	3.136706263951256	2.4710505758085954	1.2603431506941138	2.035893705047341	4.279652996582966	4.259864332417936	4.473046621305303	4.354581838305226	3.2791816137147887	0.9805430220122289	0.6640873940657798	0.5435983036987001	2.6275891239272298	0.5285885707609119	1.2041268444897049	-0.5130803075178623	0.7830176624045252	0.7954753885787418	0.8689798803134559	-0.8908906260943712	-2.316363211609513	-2.2873353744583245	-3.9933936982515643	-3.5103870019739913	-3.3435928027480615	-6.212981757323618	-7.766966283238562	4.2274	11.073127189386534	0.2807239710145306	0.25715931492038885	0.25311106212370493	0.20900565194137344	0.039390171580909676	6.163518586940805E-4	6.163518586940806E-4	-20542.784188649486	0.0	-416.6659978958523
7520000	-20968.717664697353	-429.72790994845695	-20538.989754748894	4.085806253662286	2014.6484403216803	86.09424625079694	3.0606235048123756	1.2102657763011146	2015.67362307053	2017.5239807990413	0.3628257653194739	0.9116822943810737	-0.9492296922361326	-3.014432025589106	0.856217663187041	3.485107958022844	3.9769193941770062	4.451188957574409	3.2653237814211833	2.791743358260442	2.0766573800720995	1.6411609972448067	1.0516348450482258	1.544185040006745	1.5981320728634174	1.3257912259029925	0.11278146122718452	1.53153566872072	1.457063414046111	1.7039124305657114	3.884984234261324	2.116192110128994	2.323827654706031	2.529515316173403	0.6885911661993085	2.4751886717464093	3.3652143816860463	2.034748875971999	1.846386790566561	3.4884459264013925	6.798740487552849	7.610958382460558	5.888312964394281	2.872280671194389	1.7649598563132014	0.41959200994299634	0.49947977907698193	0.8330686851477976	2.157374474757575	1.112588762969675	2.2097309670497833	-1.4488654143962478	1.0356863821642284	1.1334411008189549	-2.66954436919243	-2.628938618624262	-2.2672365640483205	-5.6063856987363465	-4.468930608400575	-5.31602218178802	-4.219086694597712	-4.156718746892608	4.2274	12.08513531865867	0.275541550758699	0.2585423610601372	0.2570407344131102	0.20887535376805144	0.03406331775015303	6.404932162145657E-4	6.404932162145656E-4	-20538.989754748894	0.0	-427.17353273029846
7530000	-20967.239123515563	-426.4665936198876	-20540.772529895676	4.2460462599978825	2014.4882003153446	89.91998240493871	3.0296065644633443	1.1275790602293716	2015.704640010879	2017.606667515113	1.1244597831668028	-1.4457891299309118	-1.4209820078917996	-0.3570910433105504	0.7012148838608583	2.350212692699111	4.749528540871704	5.749608974436336	5.598444152914306	3.8817337986544524	3.1279020358787593	2.054101515853586	1.1841422710315102	1.0476204938621412	1.2879851131655995	2.1831818570103403	3.671870651682795	2.7574076961301675	2.4259171251657428	1.712238151137645	2.84412575904151	3.5422722355774194	2.948271500550578	1.7620652154572283	1.8706544225798845	0.6277266903965276	2.441768201927672	2.768886401210781	3.1625214134554116	4.163070907904158	4.527105480101872	4.871054406888317	4.008538328023133	3.7205323811676565	2.245901216535209	1.1169192713942473	0.6206546520001867	1.0560768931931332	2.3954099156378357	1.9767373803475081	0.8456467035129694	-0.3799256328618322	0.22333347746494675	-0.35235120097047895	1.4081738248968416	0.6411061738153345	-0.46045130147461166	-0.44032756884447233	-1.327761866916069	-2.120710188924468	-0.8919731829398536	-1.6416447067508984	4.2274	9.346220300662573	0.27854232789686667	0.253839053927934	0.25459739758110395	0.2130212205940933	0.04009081348999575	6.246196965615475E-4	6.246196965615476E-4	-20540.772529895676	0.0	-423.28393128553927
7540000	-20957.81481599045	-417.9766951783109	-20539.83812081214	4.194040734699562	2014.540205840643	88.64234129869214	2.9709831740857555	1.1509015348244307	2015.7632634012566	2017.583345040518	0.7569424042830628	-1.1170589897020873	-0.3273722094043794	-1.527024882689341	-0.800471542945401	1.5711025395046214	3.137573162856632	3.7875934768320194	4.57662894671337	3.181314436746486	3.4347279079218627	2.8502664096828765	0.8849071672354886	1.381123725135612	1.8958408707089467	1.3693520811238307	1.1006763148319911	1.5159892595861666	2.88874983122097	2.738300115089601	2.416432382558292	2.973314258431933	3.4251034360012795	0.8347420870566278	1.1260495577068728	1.2869384437057023	1.6885355154562869	1.144891363888902	4.335274459857694	5.406207704655641	6.110114124114269	4.8439273410262995	2.7722598640241793	3.687707431223912	2.5455318150828163	0.5218580275847047	0.9612258070213088	0.9692249815713463	2.3492964263351097	3.7397348576588576	1.714552182129555	-0.879759690180621	-0.7736777149170256	-0.2763424366903823	0.4980586843416721	-0.7658760313208073	0.25083903495278326	0.8100207978034333	-1.257635136368485	-0.4653353611955138	-2.8310752723578623	-2.0984028186434016	4.2274	8.30763613281021	0.28680468650586216	0.2570258387718718	0.25171745212508584	0.20445202259717812	0.005509677097004864	5.995072450081968E-4	5.995072450081958E-4	-20539.83812081214	0.0	-415.4817850707512
7550000	-20968.612399105485	-434.6530227096678	-20533.95937639582	4.174154642935493	2014.560091932407	90.46321727107582	3.064202169374465	1.3393842872936415	2015.670044405968	2017.394862288049	1.0362870087036173	1.7776737986206332	-0.9996563575855132	-0.4877131041857971	-0.9954225004312224	1.2871531237044098	2.764031954147231	4.4694160040208875	4.756438014964912	3.073788090034027	4.096011986815279	2.689102262874286	2.555412542911963	1.389844114651705	0.741847964887336	0.6968267743289582	2.012060266149939	2.217154334212676	1.8432648293475415	1.9682979904466573	2.2729274842750713	2.941648652061306	2.5577051903486865	1.920562965430245	1.7106158651877585	2.183248030334139	1.801973383796386	3.0570858723663186	2.4125511413923797	3.7572611845915516	3.8722288933633715	3.238958212179783	2.5553250217119583	2.890811624201544	2.4072775504406105	1.0848491957227315	0.5742536313838927	0.19970461939506323	1.7112176120275704	1.9494101012974792	0.8646114705214667	-0.45474986560966796	-0.9635242533519183	0.11830484836800781	0.2744075726931207	-1.7927315245302358	-1.1316823425270448	-1.5662281950778716	-2.673972832821568	-2.1626417972308323	-3.5543518870277473	-2.5397316630843583	4.2274	10.662219943606594	0.29014759346376556	0.24649684282960066	0.2592930115870282	0.20406255211960342	0.04932650325650361	5.957806211609857E-4	5.957806211609848E-4	-20533.95937639582	0.0	-431.3210618501828
7560000	-20987.930256100928	-463.26774278296136	-20524.662513317966	4.132177522459173	2014.6020690528833	96.85479969531654	3.349019371370366	1.1906908576231308	2015.3852272039721	2017.5435557177193	0.907021029582951	-0.2698402254717016	0.5047950394849875	1.2609525188793702	1.8403531300457274	2.2296295887082658	2.4451181775143422	4.453974495050503	3.8627520488950973	2.6709837764695123	2.569558585347515	2.0308110059195634	1.8905587337525258	1.2069434561240664	1.83445286365913	0.530032631172634	1.1269260284147613	2.904383070063611	1.988397698389896	2.493619927977245	2.1245093818189993	2.521385801566152	3.186294261920892	3.2541465147349355	3.0426591644320014	2.9221259715777625	2.3457032959651505	1.6285524661278368	2.7430503197908167	1.93299770406232	1.881589313908926	3.115413788048236	5.815685951051648	3.7709579416716155	3.7432775932912157	1.531160746989387	1.6002337008300818	0.8498249913946118	1.490859800421179	1.264061593534532	0.3347573408115832	1.9374604824114139	-0.5598699375127146	-0.033038119695944175	0.1393525077751897	1.0976542077253284	-0.7645385675244181	-1.8902277381056702	-2.250885573261577	-2.5384849571170447	-1.9393237879843612	-3.161690253253243	4.2274	9.773093235954635	0.2897528983692604	0.2500524769164441	0.2587103152763097	0.20148430943798368	0.06300077200715085	5.649084795188615E-4	5.649084795188618E-4	-20524.662513317966	0.0	-460.26239460480656
7570000	-20987.48891363499	-448.75722498965706	-20538.73168864533	4.179491692600074	2014.5547548827424	96.52913180816931	3.234129438620367	1.4803232826736414	2015.500117136722	2017.2539232926688	1.024408783069467	-0.34458549998633664	-0.8726832641196877	0.4013969195649201	0.9715111068856669	2.709686215897535	3.8040731076147725	3.862243571532243	3.5750312281304377	3.370682187581794	2.4922062361753095	1.8297025546985184	1.9792800893088218	1.8915990952943753	1.5333594434616191	1.7843144632463603	1.4156430981919175	1.954393097956962	2.2737775254740105	3.4988358553740806	3.2898963270146537	3.2101788549707946	2.5122791368089095	1.2401695053231452	2.1674182079553033	4.903720783893663	4.753469345856086	1.906292380802894	0.7514949413044356	1.7891749006712152	3.879229767416572	4.393351651861578	4.12998110553968	3.0990069385006294	1.6745042632335911	2.13681356292072	1.9268591419408403	1.0569939985666752	0.20889143639025193	0.9899438374121374	0.8638838169309578	-0.6481549266044433	0.6831935298138786	0.40251542765035053	0.6929838160479423	-0.2547870287160129	-0.7249852162426866	-1.4788504375967535	-2.306891419254483	-2.39879894851478	-1.712668329224847	-0.5847124474905723	4.2274	12.902112168429692	0.28468188797488875	0.2544284704901996	0.2513823435799879	0.2095072979549216	0.06146795003247222	5.655583153373343E-4	5.655583153373338E-4	-20538.73168864533	0.0	-445.10118385589305
7580000	-20981.49046141096	-452.98172285684177	-20528.508738554116	4.264459705117032	2014.4697868702253	97.03810104158187	3.500395310242439	0.8713071391373054	2015.2338512651	2017.8629394362051	0.8615889961737296	-0.9118242911190428	-0.28231651841252386	-2.1093117842191056	0.32736631594551535	1.9915488089903788	1.8046322486544601	3.73030934745151	3.6006705833177923	4.459315584086277	3.839690726018463	2.134614027858495	2.2882088020314773	2.1346753711527064	1.8280829939184042	1.2066278151769456	1.496954907102412	2.5724490555806088	1.8391317132171638	3.5583875754465737	2.6507911602770977	2.410384478910361	2.169607944887893	1.2323342539617272	1.9823035912739564	2.3899312812896083	2.945891026201137	2.7662666508718607	0.9375159546990711	3.319460066153915	4.7892586057029325	6.5316805973245256	5.371135195470443	3.9447244976292817	1.2341415558149238	1.373429850914008	2.8388116722692627	2.088179336177651	1.8202165226743547	2.2196097028260877	1.2139236075111548	0.7433635064256997	0.8195105929774102	-0.32924821997666043	0.5450264212790893	0.6565184760285819	-0.3209896865444366	-0.29164312875961185	-1.7898518295003276	-1.1164546012812653	-0.6029569656664608	-3.5669384595490685	4.2274	9.44182414622376	0.28819372474549176	0.2526103518319546	0.2516233617315636	0.20757256169098795	0.032120831022279944	5.312355178364333E-4	5.312355178364337E-4	-20528.508738554116	0.0	-450.1866987616661
7590000	-20973.56536762671	-426.0042027213866	-20547.561164905324	4.196598625739912	2014.5376479496026	90.48882633817891	3.457511892435834	1.135838273015206	2015.2767346829066	2017.5984083023272	1.0138959233938083	-0.010275411256448583	-1.5499898531941392	-1.0709945572680846	1.1719272805116083	3.789316363095904	3.6690548763801507	4.333508248328658	5.110893760822787	5.147375808532491	5.002065785733601	2.5900850579579853	2.365152831283209	1.8189357399501807	1.1954017069266836	1.3113444903655571	1.0279384821604653	1.633510059277441	2.3346430432764502	2.5760252832875867	3.2706971737488226	1.952412044306133	1.5636146663299408	1.419641019488843	1.0247048423350538	2.0563658033430356	1.583195813192435	2.747195934067609	2.211418515532874	2.545040918677244	4.250685980347308	4.047955799065648	4.722452049824673	2.881014535842038	1.6625448404151837	1.8531676677625517	1.490582581833094	1.6529348317556998	2.219966237168723	2.4521908508294787	1.9126359914844944	0.17031624492591785	-0.5594655717456137	1.1116320014140788	2.117096482577842	0.6997031273668016	1.00370444505488	0.3041279792038309	-1.5848344775442307	-2.529945058443981	-1.6445836630735748	-3.3869304278297134	4.2274	8.140741218716162	0.2876646032700505	0.25215691453440664	0.24870199931992354	0.21147648287561718	0.03810880951714868	5.515823943783943E-4	5.515823943783946E-4	-20547.561164905324	0.0	-423.24172980184466
7600000	-20997.288965369695	-457.7672064774796	-20539.521758892217	4.270657417879857	2014.4635891574626	97.00250613026361	3.4298870041821305	1.3027521448442707	2015.3043595711604	2017.431494430498	2.8973046627419667	-0.6341672289453474	-0.16079225360600896	0.78405029129506	2.51494379290202	3.2222514554317927	3.06758871748419	3.6205072283123756	4.22514877599492	3.3837750522621826	2.7081974772810944	3.0983184586454753	2.405972656811163	2.795617789556118	2.321042953553149	3.0407658080300095	1.9247324025891894	1.3942817210515237	2.0723673923411203	2.0333755833179588	2.205890481770314	2.0547300397779145	1.4394290607117917	1.358118229190976	1.3449855800898987	1.9912473318450332	2.2567493245345904	2.5285375983259715	3.146303914762717	3.749910201682511	3.8750542952152687	3.2342865299962926	3.6463206811335387	3.5887026621603693	2.5985641627177487	1.630846852665088	1.7038058930734672	1.6831684757768643	1.7990227020913352	1.1719197686074785	0.385906454215226	-0.3921631813399604	0.046161670432075905	0.4347811801742098	-0.06655494597419231	0.17052599427314863	0.9001854589071911	0.28852242415179125	-0.4885239863789721	-1.1676630695136607	-2.0061859772239035	-2.9434595020389693	4.2274	14.04635270581735	0.2806810687564109	0.2537061276750519	0.25524835378616173	0.21036444978237337	0.0388584256422878	5.794194649349474E-4	5.794194649349475E-4	-20539.521758892217	0.0	-452.9326368960694
7610000	-20979.74669750282	-458.19338331230045	-20521.553314190518	4.118556261341698	2014.6156903140009	94.97938415709648	3.30603940379423	1.2761568627513022	2015.4282071715481	2017.4580897125911	2.4144916539893315	-0.1984241213775001	-0.7278427040183044	-0.35027118222936376	-0.22639359624350508	1.2515182121835537	2.80209884738741	3.680468064998341	3.498066890905272	4.08082145902825	3.6797601376264724	2.644242948193178	3.027540441082961	2.384571036889663	2.3219446846224865	1.5069523537592882	1.903840866292701	2.3719153011847767	1.6035202600456087	1.9057321249383103	2.4335306165975195	2.7451601777590486	1.941252070345203	2.2820313075475935	1.7290088458405641	1.9406887119973502	2.14177201369798	2.4227774050203554	2.8114711970397583	3.082976696586918	3.6670301896701822	3.599836711991397	3.529432796625934	2.455311145102516	2.204880868432801	2.2195704354809678	1.1632711457284475	1.233240488264507	1.1631329144556128	0.4512307521991321	0.04603090214109673	-0.6909836120932016	-1.0907803539550427	-0.307208358033034	-0.3703290332239804	-0.8267919869285535	-0.9616685194291026	-1.7496223827946442	-2.1184970503666496	-2.241893692577001	-1.7932198399578023	-2.5509012446746784	4.2274	10.180965755144904	0.2860406710086138	0.2556118659651691	0.2528772930985483	0.20547016992766662	0.02402453177763427	5.840755796629203E-4	5.840755796629207E-4	-20521.553314190518	0.0	-454.1842531808073
7620000	-20954.54253135935	-426.1222374016272	-20528.420293957723	4.160165473878412	2014.5740811014641	89.68691718319269	3.2238381143033887	1.2795578236674914	2015.510408461039	2017.454688751675	1.2427455274704007	-1.1180702036393082	-1.1147822344374145	-1.114181181015661	-0.1751400903408013	0.8558405115161853	2.7348984175462805	3.5366585127577252	4.340201681440947	2.847238688579589	2.405771537224218	2.566112736040071	3.415084889916767	1.9789291102420041	1.655832326625968	1.2560854898903318	1.1204417692175466	0.7381512865900954	1.5605087099546808	2.1107961324614823	3.0890771274794755	3.417389300654248	2.868571832738925	1.439894414564353	1.5571740256367381	2.472499006904362	2.52529867425518	3.0404695778454727	3.552278369892243	3.9858770801870778	4.913188263515689	4.796956911726457	3.8256759140454717	3.0709319638800308	1.9514382915210564	1.1648941882320534	0.9862838896741211	0.8547952761451725	0.8180379635042574	0.36075910081795975	0.33468125515419933	-0.17293533203327402	0.3223221317406513	0.17636227558169945	-0.72149027216374	-0.41589278934666774	-0.6460450480914021	-1.007837558052381	-0.9913351388795195	-1.369564894754281	-2.6116006277614394	-3.0348411811081615	4.2274	9.77794316640332	0.288624351350146	0.2587705765838238	0.24726533766264086	0.20533973440338718	0.014226854407579282	6.486335056228023E-4	6.486335056228019E-4	-20528.420293957723	0.0	-422.7875950946803
7630000	-20954.95767613417	-419.2780009856249	-20535.679675148545	4.197121999038439	2014.537124576304	85.35109897823844	3.07237565735212	1.0479022928009287	2015.6618709179904	2017.6863442825415	0.9843150446593325	-0.4984052254242156	-0.9692166741084765	-0.40059929397604394	0.31753661186230797	1.4685802155452223	3.765633395316646	3.9587397992838564	3.807792371963974	2.904575076351946	2.56183508667805	1.9937004168872174	2.6218304812789786	2.256442659552657	1.3371124358121522	1.9126786299492977	0.37579484815344244	0.7149251492887188	0.8195340585291885	2.5453594420986763	3.8460966760349233	2.673824117000357	1.9237733061744215	1.8344882656721182	2.2416676874958097	2.3166283115859345	2.8617419585477863	1.835153012842134	2.8082957306506047	3.4610033453836424	5.248271337023392	5.715281110231949	4.5474159593272745	2.6436964940083856	1.3858055663670528	1.3177278539168134	0.9474316424966658	-0.3159396098494677	0.16357880092035043	-0.14882265125066485	0.9521731334727596	0.8688383815348151	1.198318833564906	0.5560086389477964	0.5044877192334303	-1.376374864022593	-0.672419267015083	-0.5226665391477537	-0.8956961051039382	-1.2581366772005813	-0.72384682113103	-0.660629139780087	4.2274	11.994682881000614	0.29206138610101845	0.2572199513889235	0.24448321642470705	0.2062354460853489	0.005821485655959072	6.415800083502728E-4	6.415800083502725E-4	-20535.679675148545	0.0	-415.7923299506652
7640000	-20960.844395667707	-438.3362356339809	-20522.508160033725	4.203650942445733	2014.5305956328968	90.135240884013	3.333352513416828	1.3028435683489803	2015.4008940619256	2017.4314030069934	0.422384282772146	-0.4080485421849215	-1.6524369386092765	-2.377925908265322	0.10320188021421584	3.2961324144040605	3.6371423998230026	4.60124183581481	3.3904793520483474	4.789789175418201	2.526208134546094	1.8556625008389795	1.9598995488904922	2.0092096863165634	2.462813000265533	1.1564480031343374	2.1722803946513656	0.8984616049975782	1.2723227712579204	2.724789120635097	4.182441032133437	3.8700320713933563	2.6141432240789277	0.6873970196402516	1.3660846110172302	2.108111707522393	1.6446927211943674	1.6637611788488342	4.169445015618651	6.508969946322431	7.472898406136226	6.711354652863563	5.130619563959882	2.716423165983297	1.313179272932864	1.5605744155679198	0.5092052034665814	1.164915484717315	1.3785597967771461	3.56143469808524	0.9957553701913343	-0.1151467829332847	0.6788476230858405	1.4127328477786385	0.9979456088991774	-1.3657397878103343	-0.9508082938409065	-1.3016693631747183	-0.5396947963856599	-0.47742761204910167	-3.159600728913043	-4.442235585874883	4.2274	10.788560872951736	0.29125997204276377	0.2571480807785099	0.24859594166027285	0.20299600551845143	0.03872115474678582	6.272306499371359E-4	6.272306499371361E-4	-20522.508160033725	0.0	-435.87038166270537
7650000	-20958.841503416636	-423.067464352244	-20535.774039064392	4.14658249394022	2014.5876640814022	92.52148547060337	3.173658730865944	1.333882053440676	2015.5605878444765	2017.4003645219018	0.5076476007629093	-0.1128118411694205	-0.2664590473922607	-2.1339888169499694	-0.7625029188610206	2.1341128338990285	4.299156154267638	4.894377643608219	4.500651478874564	3.0356313614169648	2.531606098291312	3.009592841571574	2.6611855847060792	1.6248143781290758	2.631228731257487	0.6943420726175141	1.295171294401266	1.3427043982762732	1.2974276841701928	2.8034706305013763	5.139761450489274	5.2332870921313095	4.068723442157539	0.9578224326329002	2.07148820243925	1.880698822668499	2.5207645371597165	2.29878884037977	3.535282048651009	4.578112872230037	3.938478452750573	4.071058016518957	5.085670660916119	5.0772019254148955	2.198721183850947	1.6322431809357694	0.393797858999694	2.253083962410042	1.167723027511783	3.0291199442741057	0.962118970715341	-0.6620860487965059	-1.6958409073149023	-0.6625873686675532	1.5606762525378615	0.9992321441895617	1.570107891348055	0.7344073799513399	0.8651463984403052	-2.1411029136123085	-4.617527566787274	-6.664158690804687	4.2274	8.868973015797552	0.2952018416913836	0.25556810345254355	0.24482417225224581	0.20440588260382495	0.014392795760478782	6.263709024188236E-4	6.263709024188245E-4	-20535.774039064392	0.0	-420.8353238457384
7660000	-20963.024209864507	-443.5021154096931	-20519.522094454813	4.228997193616241	2014.5052493817261	96.0041827766482	3.116590330894215	1.2231173179414145	2015.6176562444482	2017.511129257401	0.99614779684591	0.2998256731219724	-1.2726903518884198	-0.48697492115183005	1.5746995131880457	1.7965285812532221	3.7633149157706507	3.426278374405792	5.28858444561876	4.759510597721869	3.834920189217957	2.703811418178119	2.7851928675374955	2.211005104892658	2.8531066380116483	2.341525103398226	1.4383287865099956	2.254995512296582	1.7414597334943909	3.5860928849133247	2.585745796012931	2.399933354983634	2.584715702902599	0.9968462437496504	1.2681679728019022	2.2602808026087455	2.107994996897424	2.6007195093006756	3.705514925658754	4.265115226760552	3.6226092745150007	4.170354387088571	3.6092539344160963	2.705033330360039	2.1954262467724655	1.366069792917107	0.5511375615114419	1.6187923229666428	2.7362990282782924	1.2131347814300475	0.7456537615610013	0.7127403771439141	-0.1356306094505823	0.140357496432167	-0.3699535208715018	0.9660243550279499	0.3340897223699364	0.026847444539474408	-0.9498692285327947	-2.155751081125068	-1.794794455601334	-3.2547943519323	4.2274	8.938860350372577	0.2841105090328959	0.2576218693005049	0.2530711689563151	0.20519645271028192	0.04830983312645316	6.126889759202381E-4	6.126889759202381E-4	-20519.522094454813	0.0	-440.54305913303295
7670000	-20985.944531364472	-465.9187214077681	-20520.025809956704	4.245321831294459	2014.488924744048	104.78108020836605	3.3404032119695306	1.280964362100118	2015.393843363373	2017.4532822132423	1.3777239672896104	0.13394246473578297	-1.2813853251473022	-1.3886351745532353	0.5560330609064097	1.604981320448482	3.495782554079276	3.9544093827850353	4.862633017392936	4.862334452440706	4.343829612848085	4.22712962475683	2.728045073182529	1.136041985605921	3.351183604700604	2.122554811244865	1.5439851817309236	0.7382565130073301	1.4602220525649672	2.9164228417729143	3.536437640444065	2.7034875390816033	3.5085808698008503	2.3963217874565506	1.3400352557583108	2.598914130506802	4.084858636742922	3.517774468075194	2.752671396493656	2.301567991171436	3.1760199507090494	3.466672090139559	4.340920477547535	3.9278888837931105	2.5485315609713353	1.635683043438014	1.8694072417425516	1.916695554136721	2.084605033132556	2.1455946894480076	2.325091535255239	0.9837235461343425	0.5153275125002613	-0.4783752711748192	-0.321906642538754	-0.45784388048744595	0.059033993852460845	-0.6529918527513039	-0.5701969387896323	-1.3647164758048242	-1.8476754560961364	-2.5608663880358993	4.2274	10.892968573256644	0.2859932511389738	0.25326621409929034	0.255734902152394	0.20500563260933974	0.011633066600990012	5.312939205068652E-4	5.312939205068651E-4	-20520.025809956704	0.0	-462.4659868164649
7680000	-20997.329511813667	-483.97998435524255	-20513.349527458424	4.293929801556585	2014.440316773786	109.04840535232118	3.36675828538655	1.3282315730497258	2015.3674882899559	2017.4060150022926	1.8816192836468515	-0.7973931024748588	-0.807722960199331	0.32196028855942777	0.0738987430120801	2.1733848240140303	2.939845935408688	3.9656116623261712	3.7424020892952887	3.2741212402143702	3.5892805084069717	2.6180333220366885	2.428939503499836	2.6257817109211854	2.7789306831146385	1.9329966441995954	1.6268773234181562	1.3297555279126072	1.8484312983632867	4.110861537266944	4.137541131609037	3.78441973919692	2.864277358943603	2.7265626070579834	1.7203134022245352	2.3431992123081273	2.1545083749546627	2.662979514781817	3.7592477171293126	3.1799573086584916	3.6588585430972547	3.661957187771578	3.7554522020298893	2.7829011882757064	3.217650496198527	3.4591125565024625	2.6675597050306337	1.4670672845369863	2.22209252115736	1.140024674879463	1.9312375336223508	1.226573397093554	2.296828585324467	1.2202126259713102	0.975068190635507	1.7423880958696312	1.1919408584394693	1.4142413643951797	-0.35025784595890896	-0.39148029707725246	-1.730886882025358	-1.6210049128363722	4.2274	9.80380353681798	0.2848320261064369	0.2610819877007287	0.25431632479940525	0.199769661393427	0.0037074629162893707	5.036989017672565E-4	5.036989017672555E-4	-20513.349527458424	0.0	-480.47396409714753
7690000	-21017.710348828285	-491.68344689590424	-20526.02690193238	4.255747861472238	2014.4784987138703	110.66702604956495	3.247881553305175	1.3037293845798064	2015.4863650220373	2017.4305171907627	1.3750636472132318	-0.09151136692817377	0.6635365875566448	0.1053654487702818	0.19396004739430794	2.2969179184583894	2.5441936787779826	4.322927645254548	3.5637730619475816	4.12888637734495	4.331291436987451	3.7318990011381254	2.7100036768677227	2.2623064734765514	1.7405331566978701	1.7785359168238422	2.1615804304156687	1.6102882893390573	1.698288634727851	2.8813485483252776	2.945272681771613	3.049197418193653	1.977876277472617	1.8087983175119335	1.6176876958399382	2.0296206894038646	2.504439276184163	1.9124326038669923	3.2346585815751587	3.527062829709473	3.3730809537164355	3.910596226470232	2.9924187478789475	3.305306968194018	2.7114290805324135	3.3216684045522977	2.7661629239098247	2.4753513110172305	1.7490265251837747	0.76586341232191	0.9071433464120715	1.4126120229580863	2.588290884697588	0.9802247212401168	0.5352321865033667	-0.5541159964043626	-1.0683131630754068	-1.475964693816773	-0.8877115104282566	-1.207763094557386	-1.6844721814815502	-2.540234725013653	4.2274	12.440173574224927	0.2895145145826542	0.2539838020461365	0.25409537801272936	0.20240630535847787	0.021211596208301056	4.904074662138442E-4	4.904074662138442E-4	-20526.02690193238	0.0	-488.02580307171337
7700000	-21003.69451376462	-476.16718057469177	-20527.52733318993	4.143519084207428	2014.590727491135	107.88268677743217	3.5300665656739603	1.479711424271374	2015.2041800096686	2017.2545351510712	0.8995558661825008	3.0408145492414382	1.7823487467811316	-1.359136567547734	0.13360630984619593	2.0450654907972297	3.1635475163743685	3.922042826829411	3.1223281559642717	4.2152031327035155	4.23518934147175	2.6906864965246897	2.683363475635145	2.4232798914885887	2.2178844990308817	1.0769708748337217	1.3662711794910023	2.125009579047688	1.920867533047693	3.077181762408762	3.3757092900255303	3.3208661185368973	2.603516472455212	2.6122940528120613	1.4989574251850863	2.5507097421299423	3.1573264380406276	2.594844120925944	2.8907800318497063	2.322958396151049	4.485237442448109	4.1698747003265435	3.7457374413719693	3.872418879555356	3.2965895153529674	4.057378144681974	2.6501961603031083	2.612115333890506	1.1694583845303128	0.8042683169722387	0.6087826284273153	0.3193392359612638	-0.0853763361385543	1.0031613457726827	1.327633877849742	2.2559308700271794	0.4857685767358939	-1.8034563201156608	-3.19805458020618	-4.026449937693054	-4.091378398461533	-3.4239680025384764	4.2274	10.326538897694292	0.28412394881561914	0.2626062856232762	0.24942935817853454	0.20384040738256815	0.018916477053318476	4.962892632112146E-4	4.96289263211215E-4	-20527.52733318993	0.0	-473.2769387467773
7710000	-21013.6694304283	-466.8103068841421	-20546.85912354416	4.190402445886353	2014.5438441294561	105.19860023723741	3.4698412782874173	1.297251516288599	2015.264405297055	2017.436995059054	1.1912224210149989	0.7600929184454149	0.09859973650975307	-0.2800691554360252	0.5160591402180501	3.1391416382991917	4.315282230333783	4.061023640552219	5.709553954916221	4.754253410100644	3.4393154105217443	2.484748142219288	2.368477148571658	3.006146031328665	2.8070949932134326	2.5349391734430786	1.1403116660184072	1.0013062555899337	2.1511369557105025	2.331495985217695	3.440367223191179	2.8965873383434895	4.028594259939378	1.887091123047503	1.7167412709611902	2.17948255785453	2.6873406812661598	3.4975459593095226	3.628533020735884	3.745426962489443	3.157173961644433	3.7399926460513404	3.6724612454035133	3.838806902739057	3.6440492893888665	3.6993320108475998	2.2714678314371417	1.650182581129342	1.5780926485337332	0.8024211169802649	1.1052289322179196	0.6442016048027008	-0.3512762497337456	-0.7135999167298219	-0.8867929367542664	-1.1194089516992773	-0.3925847348330975	-0.013922039800711827	-1.9309070939479118	-2.3080317374814805	-3.3492211382254315	-1.6458600698865455	4.2274	8.782601367432624	0.28431867716840514	0.25446721624190316	0.25420836683800274	0.20700573975168704	0.06472807307975502	5.66889574062306E-4	5.668895740623066E-4	-20546.85912354416	0.0	-463.7542902092533
7720000	-20992.34805964334	-453.9767206378569	-20538.371339005484	4.252428580629306	2014.481817994713	99.85512961776463	3.311905958776094	1.2494157532259016	2015.4223406165663	2017.4848308221165	1.5596962547681574	1.002242531755329	-0.6113756892038619	-0.5559132878413429	-0.1737838150854976	2.0951729336487	3.369161626442794	3.1709758338164615	3.7194322428406243	3.82077307966865	2.6009201702335822	3.02543732980991	3.2454655975851976	2.241231038876032	1.9841546937349384	1.6694629462720352	1.3646334446186874	2.6453461248708323	2.5753192080230574	3.1754770040122984	3.1057194232664593	3.3143160806180627	3.2096183829097633	2.3938354012284258	1.2421168751001992	1.761623229587066	1.9200105537066479	3.4624667761445407	2.165979926803226	3.16480167796881	3.6671959230627182	4.295603152468779	3.7086329216220957	3.9316555381968317	3.421326846729311	2.7115021962023413	2.3355262726355304	1.2776884421747723	0.8539416884231417	0.9235546816602839	0.723411193183873	0.6931732117540085	0.6373532724166537	-0.1733981197459571	0.16447839705166017	-0.11435865827823977	-0.6170411618722613	-1.070119419097305	-1.4780698637799552	-1.7708026709245646	-1.7613892781774756	-1.7920630770597608	4.2274	9.762767903234861	0.2846521664021749	0.25521423730873677	0.2570508222485749	0.2030827740405116	0.04432814323266512	5.0097056708564E-4	5.009705670856392E-4	-20538.371339005484	0.0	-450.5484503429779
7730000	-21008.162123359853	-468.6828155650969	-20539.479307794754	4.157651559510723	2014.5765950158318	107.0512021850278	3.3118082378956055	1.2407369281716005	2015.422438337447	2017.4935096471709	0.5798082734810678	-0.7425625153916088	-0.5148837251009406	-2.033411743573742	-1.0647908336917689	0.5560255103814535	3.5174911645347344	4.218184749368209	4.656861467672689	3.0333692781275903	3.3777023251669633	3.9273713683439455	2.3420139238881115	2.354368058374109	4.156130970853054	1.4562317253899442	0.4065277761594989	2.6486647735998057	3.4528280176018606	2.752343330810314	3.4132255452782942	3.993879969447292	4.425550524834528	1.0157682515944428	1.4253167316831568	1.6498426204895855	1.4442266650491047	2.65017249685351	2.881815798105185	4.967150142924351	5.322846543210046	5.677630378654961	3.9851871180278904	3.3053670881941812	3.3289398161978	2.779290881964973	1.9828861308091235	2.1999956380141032	2.4867206507185364	1.358583301141339	1.6342536033997042	0.4474842188329842	1.695127846816534	0.5673049582990093	-0.7939305451719739	-1.0050473453835367	0.27818105238598545	0.10192210399325428	-0.6950652144804825	-2.2381398747069716	-2.248594718038554	-1.1928852311121698	4.2274	9.000471429430837	0.2851671540875778	0.25124540739451656	0.26099437509728163	0.2025930634206222	0.03321134974537781	4.978324932694434E-4	4.978324932694429E-4	-20539.479307794754	0.0	-466.44669424544634
7740000	-20999.20840942082	-468.1844540539456	-20531.023955366873	4.21188492916671	2014.5223616461758	100.76060358446144	3.2583717476562897	1.4186370897964462	2015.475874827686	2017.315609485546	0.7908190719063196	-0.4202748935364815	-0.8460079089521133	-1.4730226001052584	0.07450784618146833	2.420920868404132	4.342340190374269	5.514954882014747	2.6752442010154907	3.679861938071565	3.2089725462743592	2.998840434354654	3.2365891585175985	1.7345172729642941	2.176890933379667	3.068694001217897	2.5973145651249894	1.728255376650045	2.1550423372662832	2.5833617097594463	3.7494619384821513	4.288294322153318	5.097264562877987	1.4721666871375048	0.9572451514164204	1.4771149507017065	2.3147488659975424	2.8380438612938526	5.316113662596472	6.960437649737538	4.814354844723558	4.259784757526134	4.401101090104991	3.5937243362539437	2.0863689276913218	2.4881940073609816	2.610478950781344	1.143396150791885	0.6998216336415596	1.3642677848392644	1.6802865622665712	1.488261984916649	0.8719320177087786	0.26240573276506873	0.11862310639356105	0.3600615722589274	1.142667037012001	0.4530385369913697	0.23382868705920157	-0.7850995127456971	-1.8958227047008753	-1.7489931387398925	4.2274	9.584814498675396	0.28700652691975675	0.2523242777107358	0.25699137049762144	0.20367782487188416	0.021833617220497	5.374165338788269E-4	5.374165338788265E-4	-20531.023955366873	0.0	-465.4790550174086
7750000	-21009.43497740073	-462.910197755336	-20546.524779645395	4.226229108806027	2014.5080174665363	100.95174124527865	3.418863046768659	1.186295877828641	2015.3153835285739	2017.547950697514	1.0625568722605532	-0.5374927012451624	-0.8496185038474654	0.9840637050940865	0.22713085909347072	1.768040686371758	2.72332814719786	4.647952978788379	4.616438296469806	3.948823744043228	3.3672948999214096	4.172659584495921	2.429058572872253	2.0633050436662903	1.1302383225465087	1.2555982806625687	1.3767488710731002	1.4027964250157638	2.3678039522108336	2.9626096384394174	3.429067124204232	2.772056840838344	2.6664639491831186	1.4366592059538286	1.5085162032350337	2.886623519335601	2.3572456565306643	1.6235551019079857	2.357797706026712	1.7081134939171085	3.8369892496558675	4.435864151013506	5.049774022664066	3.346416222664585	2.1386838747786445	0.7582260926037667	1.545440035468372	1.4984119918734724	1.8069419583375688	2.2440854950984535	1.5753280710836979	1.048370586166572	1.4445173237087503	1.7130634926142305	0.3911698177425048	1.5629548829130162	1.0566858125547554	0.5097147876576136	0.3248268306958186	-0.6497438822961802	-2.8970072571210377	-2.0553365562200145	4.2274	10.84922016710429	0.28715034700600817	0.2570322135920195	0.2511627398161269	0.20465469958584348	0.061488545996521024	5.604814007742952E-4	5.604814007742949E-4	-20546.524779645395	0.0	-459.5788889100379
7760000	-20985.210859129373	-437.71290499790064	-20547.49795413147	4.153114496931132	2014.5811320784114	94.95151930668187	3.19730980893037	1.3627327589399407	2015.536936766412	2017.3715138164025	1.9815131207950236	-1.0807158164457276	-1.8111500787192147	-0.5849268408103828	0.7877712228373062	1.4521911490900374	2.6420132432474186	3.5966909308605217	3.9044336438015983	3.259941495754536	2.9669893400211382	2.594162892766702	2.548969789255205	1.4048973935350033	1.8462477444036587	1.0538032057786038	1.3789837459624066	1.2910298417407648	2.3226101944489255	2.603535437259857	3.177535911266121	3.742633571472816	3.117230369441594	2.1024890319006913	2.807606396255042	3.4643184069082418	3.674918279735826	2.700178511118478	2.826739861199303	2.737685038037398	3.3374515271704714	4.232628219362375	4.096515103072883	3.4543006779595853	3.6184160876437335	1.7324834565518983	2.0421809465633056	0.762015667305521	0.3200323514007899	0.7365756338564987	0.6587932242987423	1.358585743071953	0.588053997458482	0.4054970830304578	0.1265458741028832	0.6312503641575293	0.09128994101710963	-0.9015911905679451	-1.0118685081444379	-2.0212081991890005	-1.7577049490808907	-1.6658673638983972	4.2274	9.592810879560526	0.27550695926005897	0.25328759794528316	0.25819163766757625	0.21301380512707957	0.03931354794831894	5.631227859362861E-4	5.63122785936286E-4	-20547.49795413147	0.0	-433.9998488313836
7770000	-20978.204606712938	-424.4447083478481	-20553.75989836509	4.363536425585607	2014.3707101497569	91.87290662613296	3.0874335711575176	1.1489313798140186	2015.6468130041849	2017.5853151955284	1.0331605781834454	-0.6633529318902229	-0.7597614411843718	-1.0237910544521627	0.6041863040820987	1.3462096263436856	4.26085421189006	4.134385786780292	4.209110674355569	3.742565168002257	3.130565912157789	3.1576535297700405	0.609827105257987	2.124242819901713	2.2734324935721726	3.1632685426899925	0.8374526315909973	0.7787659928783749	1.2508375181942817	2.398005311916427	2.132360195169378	2.074192992968782	2.2774324830514012	2.598969749009002	3.2886982235152447	2.7271460807660435	1.4153731584352305	1.9500788875388757	2.820157263147224	3.2465323835404267	3.3104710788086003	4.482329592438907	3.9647883192256033	3.0028237271937743	2.7119305838585963	2.3858744564914005	1.9856056774609607	0.2544690293494273	3.064465236311269	2.825908733557636	0.6173948147475089	0.44746402044175326	1.0597481038735221	0.822815888173278	0.2721315448701443	-0.007572901733452153	-0.7236055378959942	-0.05830794483917534	-0.0813841467616585	-0.7344426437667074	-1.5372518026640563	-2.3208787550580285	4.2274	9.750265586089565	0.28314439578929274	0.24908112466001314	0.2590449503783899	0.20872952917230203	0.05997163955101481	6.433147852854522E-4	6.433147852854525E-4	-20553.75989836509	0.0	-421.22368443044013
7780000	-20966.88083431401	-434.17124943471595	-20532.709584879296	4.154547914494713	2014.5796986608477	93.78288053253095	3.2889677048158235	1.230458546603412	2015.4452788705266	2017.503788028739	1.3028319020085857	-1.3698232123674876	-1.0676443933370021	-0.8444035580370659	-0.3094877274772742	1.611806602808982	2.638583195987551	3.3120481883145163	3.7050444381502006	3.675437464863524	3.8393572088341985	2.368854340716609	1.4773678926867289	0.6035320754176123	1.1865594488715951	2.4292885120177976	2.3590854574955524	3.8961911169562637	4.170202642241608	4.16047315412464	3.5548026573543465	2.836636774327196	3.2308177193696217	1.6026917297045058	1.4842958944009133	2.750903209587142	2.8743642475663576	2.0885144340278066	3.9420122032015286	4.676747767680421	4.446986116994484	4.24229956108672	3.799198838354704	2.675923434137564	3.556571435071498	2.9404885788889175	1.0832961065142834	1.2709149831743909	0.5440746252869114	2.135877253355349	1.6797465919976764	1.7713676020944504	1.0471274546502887	0.13674984799557505	0.8044951412253704	-0.8856727070429713	-1.404828752445132	-1.5223349239864532	-2.3057675610504647	-2.9507526020438886	-4.671885612040956	-4.657151115559012	4.2274	9.421866850099148	0.2925590617392143	0.25926377800862255	0.24092649103541738	0.20725066921674357	0.05862224226871523	6.011139513980301E-4	6.011139513980301E-4	-20532.709584879296	0.0	-430.8298039663141
7790000	-20981.749005110425	-417.08973425380435	-20564.65927085662	4.155141984047237	2014.5791045912952	95.13355882688413	3.171822248228386	1.257862966492042	2015.562424327114	2017.4763836088505	0.4771243194370241	-1.1735168674154801	-1.0057272811703406	0.3234264860884533	1.9666433576970475	1.8937782535320649	3.5256398224760797	3.8727408793385236	3.878635732789019	3.2047571937011874	3.1143187850026797	2.3170188895953103	1.139561316084427	1.1768385511981378	1.6351600410551834	0.21256716192647657	2.9353913022044855	1.7242291951146742	2.699067059218457	3.9234767036435243	3.5343372502479955	3.5137642474515527	1.4496478412397258	3.6514560791914374	2.0402250656249112	1.7978327622203003	0.41090840055224964	0.7811457017431794	2.931807425142623	5.517134349861101	6.024239392056932	5.229703474781988	3.657648978132415	3.975781912019169	3.5621833616953817	2.051705911841755	0.7069569647047148	1.726262491446687	0.6428490485503676	0.5503944938606413	0.7947280221580725	2.1675936150080113	0.5791874954622938	-1.4451362353741128	0.6461126054469638	0.16529000568098506	-0.4567106483737733	-1.068478434739248	-0.41188975206206824	-1.4471452111823986	-3.8282516080648747	-2.9458745498212595	4.2274	14.528431730174981	0.2857483341675166	0.25671242815342327	0.25040186782275237	0.20713736985630554	0.04675707363183288	5.889123119982545E-4	5.889123119982543E-4	-20564.65927085662	0.0	-413.9564911677289
7800000	-20971.89776089595	-441.1677761619369	-20530.729984734015	4.396573415700108	2014.3376731596425	96.44604403254439	3.1229513103098188	1.1844852241189843	2015.6112952650326	2017.5497613512234	0.8926334474902773	-1.145499021806287	-1.2844886192104852	-2.2811681892844216	-0.9414068245143171	1.9940404519839623	3.1118340065876393	5.254721964674929	3.6940227711797835	3.601355859951535	3.768583635446899	2.4948035156516166	2.233060238634406	1.9634091045004058	2.0768895296207504	1.6260680676275028	1.4436523230062985	0.6078189142372807	1.6303121527817515	3.8442132171998287	3.7947703471287975	1.6746597151586022	2.858778407890001	2.136243982218397	1.3623557814590674	2.2100589994325897	1.6261958262744898	2.0165535537145196	2.8680635837318875	3.491393871321229	4.110771193101113	4.887496852694578	3.952926377450007	3.0677075357027377	4.18598251082279	2.962660416051681	1.8367334067749106	0.5093757366433732	1.0517864461583617	1.5262589182414206	0.9827778543033309	2.3476240189835336	1.4252830959319298	0.1812455280889695	1.3638932043667378	0.6154188207464878	-0.20341628152565985	-1.7780220072789268	-2.206231752668474	-2.1998972864674338	-2.324948849743514	-1.9300938697283487	4.2274	7.500700319282591	0.28913812048669657	0.25106375647091217	0.2519407588444529	0.20785736419793618	0.04037951021077234	5.804211786067265E-4	5.804211786067268E-4	-20530.729984734015	0.0	-438.6656879265135
7810000	-20966.237924520665	-418.75585673592667	-20547.48206778474	4.242354262776893	2014.4918923125656	93.30993444836331	3.0698773515509035	1.1969467593754324	2015.6643692237915	2017.5372998159671	0.6109620237652462	-0.9021620807759814	-1.7425642173434173	-1.7816919323745135	-0.696549171452406	1.4756213763476038	4.250927011984871	4.225659379090265	3.4751410570568386	2.012208077453558	2.651615518862817	1.7673305066851546	3.598687633781644	4.299516181273151	1.064426443493903	2.0334844419509133	1.925371136752069	4.057649753117982	3.6424234695268463	3.290903212392117	2.673372690534888	3.3627132206564676	2.1510662536295126	0.9785174739222614	2.3456043309217582	3.639538395469499	3.5144060749844686	2.975690283963722	4.498122382377817	3.4542992885111174	5.568008382364713	6.5148572129270725	5.0754056446344435	4.766016097252971	2.7910169943795693	3.4843208073295293	1.063270171491495	-0.39052170912757106	1.663258745458439	1.5934926231017197	0.8141162082947134	1.2820641377230542	0.6644953701185883	0.2511132785547356	0.05574764084056616	-1.279953964683806	-0.5455792451356942	-1.9253522015529358	-2.9797619718302513	-2.202397105065532	-2.9688820362614585	-1.9858964356028197	4.2274	8.428378400817332	0.28248162273191924	0.25769582412850645	0.25541669058123884	0.20440586255833335	0.029667831242689995	5.471381608179508E-4	5.471381608179509E-4	-20547.48206778474	0.0	-416.4754518035479
7820000	-20955.231515690626	-428.94211330271906	-20526.289402387905	4.159382833726658	2014.574863741616	93.30517329653446	3.085705887712627	1.01831486194445	2015.6485406876297	2017.715931713398	1.2972538548645942	0.7373656776093657	-0.8099051210991026	-0.5128420137529649	-0.051111399967637694	1.4420332448456286	2.918978512214898	3.009345010364615	3.7273820701521876	3.8606653537293556	2.710788648339203	3.318930056855349	3.634264501181531	2.2394860807260306	2.234056023048289	0.7880824497869721	0.7926990373706737	1.6872733777683986	1.0970343136821432	1.9123179643208617	3.0634507582026194	2.8066680289729957	1.8964010115161327	1.2989708288862458	3.2552058926115297	3.5459795581349884	1.4196173484012253	2.420651474117655	2.372210097750863	3.954316941568799	4.593678488503856	4.752883079637683	4.772868393752868	2.7622723148648003	2.0837590227210576	2.1254038934076798	2.114951781992434	0.37636052709621587	0.9792944714701854	0.3447805563208377	0.7655283903539821	1.3239537929454932	0.2723530029732096	-0.22246240477282067	-1.1391443356219626	-0.5263198997177405	-3.112229180449672	-2.0519481290908526	-2.2914013352428384	-2.4548531436945926	-2.7765399562140978	-3.5952380637300414	4.2274	11.677418985083568	0.28563209197125244	0.25518916028627187	0.25528791761112973	0.2038908301313439	0.006246350654292371	5.948467289659264E-4	5.948467289659261E-4	-20526.289402387905	0.0	-425.3131644496448
7830000	-20997.963941059428	-440.82451389018	-20557.139427169248	4.091787068192961	2014.6424595071494	100.06992247554376	3.4122348861598613	1.3720985779140302	2015.3220116891825	2017.3621479974283	0.6649601837827619	0.6297807521945771	0.2897789134777653	-0.2042329502314405	2.0647806532945516	2.5814410861761914	3.021369539246576	3.4425196559911626	4.072807101529589	3.744470365836229	3.4227374155105963	2.905471286245536	2.5148393815334016	2.6215511106671996	2.2305234264920006	1.5435378681482144	1.5783402215764186	2.0038169331213953	4.174781761594953	3.7427856885582265	2.122546337899889	2.9938240711796476	2.5243433340766965	1.9523575422848465	2.7365513866649254	3.1545942600384755	2.5881243368464046	1.5894002553695443	2.5900709582602786	2.0042058991767204	4.189413056418769	4.215978679210912	5.492697888230213	4.315266102021017	2.9894452304147734	1.7743072277829732	0.8893020808057552	0.6301483027993569	2.347099594503282	1.437808111655639	1.5424799963904527	1.6213728640443525	-0.9726770979024177	-0.3826732826575397	-0.21664627226229688	-0.4463260393503966	-2.258743524659905	-5.599412612942843	-5.15045306976553	-5.15194330226162	-3.424245990514051	-1.7779011239899005	4.2274	9.674500217548712	0.2834104928207926	0.2621350682566152	0.25143776885851604	0.20301667006407403	0.035895145938910314	5.907551224279572E-4	5.907551224279575E-4	-20557.139427169248	0.0	-438.19171391047786
7840000	-20981.736757063783	-442.93370958098996	-20538.803047482794	4.122299152376805	2014.6119474229656	102.42676146417908	3.219264629569965	1.217204172131944	2015.5149819457724	2017.5170424032106	0.9341985677589628	-1.5324509827912627	-0.46737861216431564	-0.11198979341988569	0.7915142753105636	0.6435947724673042	4.443050890515234	3.8832043054612853	4.235856587999828	4.651300213261634	4.162217467806472	1.664713735649751	3.15733489852737	3.016037226182028	2.375475890606035	1.3164933042754596	1.3538436364825728	1.925073691088407	2.854343121068137	4.141066825350521	4.61876949118797	2.9450201014358535	1.6496447459075314	1.5319005010955247	3.403356229843716	3.1265300992982596	2.2474571644804535	1.8854152756686862	3.298173554586168	2.8288395567167184	3.097462917410496	4.069126973777704	3.5241524914079942	4.562286497105365	3.4061881992461487	2.923665254612274	2.4648121431050543	1.7770731028098363	0.48265885766876676	1.094402143470723	0.5033697853583182	2.029305342019888	0.6381542373808127	0.24882816430422502	-0.540923366246723	-0.2515218542746378	-1.9637682440225253	-1.7321013593944494	-3.584684882053738	-3.7222758905264195	-2.876312926213517	-2.764479879565293	4.2274	10.809416839115473	0.2713984496645828	0.2661739808559733	0.2498398342913127	0.21258773518812904	0.019414004428391633	5.978296155988103E-4	5.978296155988103E-4	-20538.803047482794	0.0	-439.7925665583992
7850000	-20974.63583967776	-433.78652396459506	-20540.849315713167	4.0898932139633	2014.6443533613792	97.26410559761979	3.4818258598814817	1.1285454326104092	2015.252420715461	2017.605701142732	0.4079400823485261	-1.4285612913749182	0.2990435586944536	-1.4714011335869752	0.658477973484449	1.2193934935162596	4.4597742116565255	5.275362750696477	3.2721346742572113	3.2312621626193647	5.132804374484059	2.4857569031355125	1.4705708790945267	2.908325704969275	1.725315996249666	0.7702513392839463	1.569467371674489	2.611516841855776	4.203470062251533	4.626501982557648	3.6712114330657144	2.660790115030748	2.9524798136983508	1.1769015163451324	2.746340853815077	3.675934355435717	4.08792127162668	0.492540018285476	3.027392568684506	3.9156804194008004	3.8279958075935463	6.857953680570841	4.452595797329734	5.052438980958138	2.5918058139152578	2.4929460736282176	2.006553796623992	0.9521390047826813	0.5143920482621985	1.285728724058708	1.8823498265472582	0.7041515938079895	-0.8001006204878545	-0.8958054719004358	-0.5673182716392056	0.018083012324045078	-0.40518409144899226	-0.6729852014910496	-2.4121915851908557	-4.1185372607332	-2.7351434806425297	-1.1788365950026396	4.2274	10.207491127572935	0.277689464562357	0.25941082555330514	0.2597561651459642	0.20314354473837143	0.04007338098852949	5.770991940572456E-4	5.770991940572459E-4	-20540.849315713167	0.0	-431.5360823957111
7860000	-20979.810017478896	-438.925590555064	-20540.884426923833	4.092796762482075	2014.6414498128604	92.98932761617566	3.1707858030511757	1.0765704726421879	2015.5634607722914	2017.6576761027002	0.5697510263464067	-0.14970064432330116	-1.6129297496874293	-1.702161132030192	-0.060908095538960816	0.7586317519896985	2.1473241602473223	3.310093138304884	3.5949418875434285	3.3916097712114324	2.7688154154859004	2.528612039326332	2.4626956424569295	1.4202302022681685	0.3104298832043188	2.238017150555518	2.0209149590964	2.2958031806497297	1.19452456172485	2.054260232459791	3.6480329986438242	6.163866199496955	3.1629470130815607	2.0025459194365958	3.616197953707649	3.5095298093509006	1.6818457219588558	1.791965540050891	1.298707813718093	2.75736198767279	2.388408553773373	3.332292117278435	3.1259375708280097	2.98743670088568	4.045566831755249	1.8654875712293197	2.83860644535421	0.7887078038259805	-0.7249614383966367	1.098002579705113	1.2363867892561125	2.380798316549355	0.9464442844553509	1.391980489044249	2.5589539663971026	1.23616138140982	0.5779578996270487	2.089388979994889	-1.4458458128971827	-3.5191734945861035	-3.7570707831843344	-2.0923913588220184	4.2274	10.51735682042208	0.28707264500908325	0.2543560816831614	0.25526174482836966	0.20330952847938344	0.002796502033407278	5.504901181372017E-4	5.504901181372022E-4	-20540.884426923833	0.0	-436.36635235439564
7870000	-20962.92396688264	-431.0136713941911	-20531.91029548845	4.1631117319393365	2014.5711348434031	97.27547430733385	3.1605325585898503	1.5528228038330385	2015.5737140167525	2017.1814237715093	0.6901287036480603	-0.8778019496549788	-0.9187498021303977	-0.22760826545804247	0.8522778998588234	2.45919538462142	3.558857816517574	6.0126070120818325	4.281763394866646	3.7367740444448563	2.5651932589563415	2.435407900416593	3.3411061892497447	1.3386045581818484	1.6926826874072727	1.061588577429329	2.8909390573445535	1.6643593968617276	1.813899364006047	1.591634841075027	3.4637213648238228	2.967124882102067	2.2491092452125585	1.9481157086177148	1.4924769437480447	2.4650724617414665	2.6397360177730262	2.055462029146203	3.3167197521870917	2.7407116031780983	4.324330263451131	5.189666574688813	5.062165592696142	4.699690544660486	3.0979546132957383	2.4565849605129904	1.6469891802366117	0.46629420460483595	-0.8277658648751576	1.1976714567500615	1.6281256769081063	0.7888148024666722	1.316810368073372	0.4278480356206845	-0.9012413029373824	-0.21757176974043324	-1.1271693064930841	-0.8202376155766224	1.0248182356170654	-1.7150149822531484	-2.6439321795068262	-3.1653207836451407	4.2274	11.006343406628588	0.2904955910429984	0.24619359244566835	0.25666068955918425	0.20665012695214677	0.057094288242957404	5.832471036077103E-4	5.832471036077097E-4	-20531.91029548845	0.0	-428.0568563385667
7880000	-20984.053917770467	-447.6856566178088	-20536.368261152656	4.13262429208908	2014.6016222832534	95.07145128415611	3.1693066582653486	1.3046588254128542	2015.564939917077	2017.4295877499296	1.1496083217352402	-0.5791148083058201	-0.8430624901924924	-0.9209444499606024	0.728448493723302	1.5973189027687995	3.0782871666464784	5.282229602200489	3.53830144367509	3.290334600210328	3.387951611099505	3.0939905665884946	2.8893790906335233	2.4492865313564556	2.0212523725146765	1.7476582039646575	0.9601874931284533	0.9943504637177417	1.8595270820787386	2.539314831953258	2.68371979864744	2.504754799531654	3.492720692714835	2.622475083591734	2.1276797261043527	2.3308776704807688	2.47556603000238	1.78495129806669	2.366219872733431	4.791849162211237	4.56658662031518	5.5400114609337905	3.6357254988201664	3.6155960418263016	2.66013875255672	1.6781733226650695	1.2795727707591937	0.40850463736863757	1.445244497924469	0.9403698407542997	0.632560170199266	1.2207522775422974	0.045366784318793985	-0.21894072777994206	-0.8646624560967013	-0.8507130355331127	-0.8561110239308385	-0.33278467706326265	-1.0510521952348528	-3.8237212957364908	-2.0413486819252276	-2.5034459060574337	4.2274	10.082313267092715	0.28468944196084556	0.26258892936460165	0.25026131654561473	0.20246031212893575	0.025646145781356888	5.681960110958108E-4	5.681960110958115E-4	-20536.368261152656	0.0	-444.44953186373766
7890000	-20979.118649989614	-448.794476195465	-20530.32417379415	4.163007108778642	2014.5712394665638	93.52605598610522	3.20924965108074	1.107110223906526	2015.5249969242618	2017.6271363514359	0.8862024378525301	0.07639149362824531	-1.5474286821250276	-2.421012919870309	-0.26504205124029234	1.3174649351336167	3.581459694189361	4.408023230345377	4.058290190972198	3.012426037669945	3.222256230972805	1.7258772445437036	1.6161511543137124	1.1791653027023372	1.8009883249339316	2.248839598861767	1.8279009973138614	2.357509794512936	2.7568713455889227	3.1773082476139543	4.573589799855521	2.9977925566651553	2.0239415063269632	2.6824032605351595	3.164342486091318	2.32456976637717	2.1209924026548848	1.8044592404842794	1.71119603647842	1.8332194361530765	4.622444907348016	5.037804308225725	4.0129082442971855	3.832565328407923	2.8909173998484743	2.1870584740946795	0.9985091600361737	0.5352884708399543	0.8139683947922909	0.923391106276873	0.029174445100780044	0.73706964345466	3.0099035621084362	1.1598698057230108	-0.012982333127732948	-1.2748657208071437	0.8681384847270592	-0.6207623945755547	-2.963560656363652	-2.276109208349248	-3.3504317847076335	-1.3375983589398577	4.2274	8.790224002422415	0.27886367097979126	0.26236991286790695	0.2504574808707649	0.2083089352815345	0.037479559393408614	5.834535521348786E-4	5.83453552134879E-4	-20530.32417379415	0.0	-446.01909948361487
7900000	-20960.582775624036	-433.97676020505077	-20526.606015418984	4.096063827132492	2014.63818274821	86.43751165920163	3.1756106641932718	1.273826804458555	2015.5586359111492	2017.4604197708838	0.8947018101287825	-0.14193579314810678	-1.3488388857656521	-0.03046373254984469	0.3225381888143254	0.8548830837211991	3.4206325108685487	4.5770390684644875	3.5703899091881848	3.0068994807595235	2.7836478559860933	2.2353639771294054	2.3399576684880743	1.07595237915663	0.5348084495858542	0.594364339554549	1.340986137429539	2.3089147425420062	2.6460452031854236	2.1665611704183907	2.5699523158961886	2.5733165315147923	1.5145438357876069	1.3620102934655816	1.1884751316461246	2.2862585701497933	3.077815609176169	2.722289017329457	4.4880339911991065	2.479387717469288	3.9360734365786203	4.834839566016179	3.641728765079135	2.1844748162121066	1.3376033192438515	2.0121230487603547	1.4888422663886476	0.9565093129416483	-0.662620673188324	1.7497898004121653	1.4864174405533546	1.158705594963183	0.6190461913566582	-0.11204925052779457	0.07437515989232257	0.5496871525974358	-0.7839934283899557	-1.1385124334383838	-2.2625188848626796	-4.855420286217466	-6.231425881101272	-5.897685265252944	4.2274	10.972943447473218	0.2812420394695924	0.26029598451463626	0.25474290128781163	0.20371907472795717	0.03805028462452976	6.826818340378819E-4	6.82681834037881E-4	-20526.606015418984	0.0	-430.6641870125874
7910000	-20969.30832271348	-444.0122802317364	-20525.296042481747	4.261336457329705	2014.4729101180128	88.41389161597921	3.104405912909916	1.0977694723790812	2015.6298406624326	2017.6364771029635	0.9405058101641542	0.3027910103261905	-0.20571928104206783	-0.11442201321010254	0.38862049770262924	1.8099938624929333	2.865357938827503	3.4401196553453297	4.14315565609975	4.196877209304058	3.2294072109872647	2.0059564671128345	1.2243221888682296	1.8100653053234486	2.033272308536328	1.6533298698698613	1.1911649586374797	1.1556583913979632	2.2962860029773453	2.1592431394932743	2.8245166224625167	3.7397530204568357	2.553840689077942	1.0720718736172674	1.4827129334354585	2.694122005856535	2.115964355414034	2.247468047775166	4.2915809405663845	3.7683928137933083	5.433520737502639	4.9897574418311095	2.737791546380454	2.3092217376686692	2.44182332842531	1.4781591868606114	0.6416079565447299	0.5838438571832306	2.051909274055255	0.5178131585801128	0.7493998572066101	0.2732271622318175	-0.7533718378405337	-0.2592461957337271	0.357213730789015	-0.5603182842385144	0.9923840583806801	0.32525547228989243	-0.580100711787181	-1.6066165126764271	-2.882178375037707	-2.9400366836273895	4.2274	9.379765707304328	0.29376877296742915	0.2529151067637592	0.2513725748898208	0.2019435453789884	0.06837497397882117	5.63240625758196E-4	5.632406257581961E-4	-20525.296042481747	0.0	-440.9949164108691
7920000	-20952.700744570993	-419.30988363503536	-20533.390860935957	4.1114360985378875	2014.6228104768045	84.65415753225841	3.1218653881884477	1.0692273710254598	2015.612381187154	2017.665019204317	0.6193191495227691	0.25785205163587344	-1.2588666746131028	-0.41008156353646785	0.17995272712373112	2.767502449254244	4.359988052182329	4.33628506219757	4.198822016521631	2.5757254797751985	2.207689506227582	1.3289361760170082	1.7645417303548467	1.360332489276747	1.5148490891208433	1.7157958518368317	1.760003797481696	1.7061096758621814	1.236432398950978	3.219697124656722	3.3757039227561565	1.4655750567199028	1.0159647537772967	0.8964376532120774	2.160271449745627	2.2065447685027975	3.038720285748148	2.5756328352373203	2.2905336633522997	1.7356704164227261	2.9640274692637805	4.20428995623345	3.1983842960948827	3.827716934594224	2.5081838954961695	0.9646425576537314	0.5882177615169668	0.8701791286326792	1.5840323614066416	0.5800454481783577	0.07885366605901956	0.23127924099551567	-0.8465320474581032	-0.7498631395296445	0.5823864812915638	-0.2068609867228138	-0.4172351414390479	-1.4795302396382533	-1.628133003675795	-2.460236177862338	-1.644148745963558	-4.013573031987628	4.2274	10.12891176332158	0.28953705001756713	0.2527289785384861	0.24760276017727925	0.21013121126666506	0.0436624603399015	6.41761481021919E-4	6.417614810219195E-4	-20533.390860935957	0.0	-416.52849662121486
7930000	-20962.041718410517	-438.18513960784423	-20523.85657880267	4.15013838272308	2014.5841081926194	91.07861212751509	3.1089052250144067	1.1254320912757283	2015.625341350328	2017.6088144840667	0.486437246665562	0.9140337645607031	-1.1459311004998196	-1.8738967654786807	-1.1443346858217547	0.48932757818558903	1.895557987035182	4.415659639422473	4.649111617503863	6.605429834313385	4.313890229129929	1.4341878666499843	1.6889894166570687	2.6623157056531483	0.9545525524439941	1.4301607313540585	1.571211056482723	0.9632339596323017	2.3484985274340566	3.7763245714882516	3.567140273514681	3.0401952799971363	2.4727487330843387	2.482493215841247	1.9783635619149098	1.2975529382130107	2.045083490377217	2.161666981299755	3.600793350459683	4.984398307587643	5.245554161526557	7.004502126447519	5.87542886527868	2.855539830769243	1.8497434070645349	1.658217186648394	1.0141779079528144	-0.2843888099806345	1.1722243004984465	-0.20836125995652255	-0.4952336870325291	0.4202876462409867	0.4810632492766937	-0.4785701739812724	-0.3595859973243246	-1.2779082742369678	-1.08464109373352	-0.7189500055576301	-4.151227496200331	-3.472006794708514	-4.289826354386416	-2.5379035064516136	4.2274	9.510971473159728	0.2875135282240971	0.2509723633797441	0.25600248825492206	0.20551162014123422	0.011287461644161053	6.661105865967745E-4	6.661105865967752E-4	-20523.85657880267	0.0	-435.8361937001829
7940000	-20960.144916743666	-437.69872694774375	-20522.446189795923	4.1719085046357405	2014.5623380707068	94.08956902909436	3.1124522001675676	1.135200421351184	2015.6217943751749	2017.5990461539914	1.416106336053814	0.0616824414861587	-0.8114336984210562	0.6744896515258939	1.631060604194813	3.4342070091154353	2.6887258211859257	3.8449689567763508	3.133966495196005	3.3220297555855884	2.4726805354311647	2.657352957850975	3.011399645268287	3.074505864691782	1.6293606294750338	1.0536888380513139	0.9203072904980566	2.2092258044378306	1.784511351162465	2.894223871066698	2.144599506926369	2.5379150016983116	2.579148575307768	2.267397350517368	1.738120585608749	2.06228190439591	2.1550699727256846	2.102060785951647	2.6531710464061087	3.449531700922496	3.5855175900685796	3.588375241629244	4.456566988466648	4.2077588774527594	2.0527871874808814	0.5324537070731301	0.4456956016648489	0.8338844420447015	0.6337246417475014	1.010417351625645	0.586454992935584	0.7519540766631729	1.1737847647354265	1.3199980363848327	0.5002656216248664	-0.9170346825169952	-0.7634808718803772	-1.5361826966227992	-1.5651690568222718	-1.4674189167672602	-2.511728521232303	-3.220485690356539	4.2274	10.472755931410031	0.2856171527855807	0.2486901267718743	0.25204815535406505	0.2136445650884774	0.020891911919526135	5.816311096380538E-4	5.816311096380538E-4	-20522.446189795923	0.0	-434.17565086689433
7950000	-20974.308127208024	-445.04896226995777	-20529.259164938067	4.1170395610272825	2014.6172070143152	87.83059544090807	3.1280369991905896	0.9383002054186866	2015.606209576152	2017.7959463699237	1.2835227037604753	0.42346214745557453	0.5708474698155155	0.38232213445705165	1.522139860142599	2.1708073035659683	2.509100480242455	3.811801594536	4.251150253077272	3.242988408274174	2.489337116348972	3.182097717543128	2.2781596204918575	1.4221472514660491	1.4406073301418703	0.5172493704526554	2.099374053714982	1.709530706288077	1.7564148634025558	1.706888764108251	2.2249275266704918	2.8433323891168283	2.8083301988958533	2.6858666009603276	2.4711682560034456	0.8445255559762165	1.354630921455184	1.5613191783261953	1.7931787440342475	2.3473394405587626	3.261202843787558	3.139422589814581	3.372932218373709	2.8218848693118916	1.666645926362122	1.1745116471137997	1.52126025482365	0.39733283456170054	1.5911815701479455	0.3937540005240223	0.3042016763603352	0.20683119585485163	1.144699499571276	-0.42081269277891764	-0.8259582192900905	-0.8964372063814312	-1.630446339121171	-2.9614868025129346	-2.5813770429559577	-4.198033503898528	-2.5124089899704676	-3.3542272755201985	4.2274	12.594280128493079	0.2847270887772989	0.25644146889891634	0.2511870931157094	0.20764434920807295	0.041924832404610125	6.110784315092778E-4	6.110784315092783E-4	-20529.259164938067	0.0	-441.16951003296236
7960000	-20958.214009503616	-440.5608581860424	-20517.653151317572	4.098165362877666	2014.636081212465	91.36349550551815	3.0260099505368507	1.1947129526758138	2015.7082366248055	2017.5395336226666	1.165214936066067	-0.9187938181000366	-0.26654340380555663	1.073406962208981	2.366459203122817	2.293285316026673	3.4919525700666085	3.3347543732862737	3.7575120019384705	2.7474825646060372	2.9092756034519036	2.8215229387174823	2.4249517446421702	1.6357149630960326	2.7956642545803425	0.2209088352919148	1.8382443019590653	3.3042737347968085	2.8132876433852596	3.7601661725331677	2.7162044239980543	2.3777072801344943	2.3723142585188475	1.729847456405144	1.9249872660921006	3.5687314887496755	3.937470872862658	2.872237485549851	1.4632799257000815	3.0578087974172607	4.137898240611354	4.591464741233918	3.0299578123494895	2.837911581242886	1.8861932583930687	1.2257524772876478	0.9323460625064529	1.9150055068704799	1.6366912647045915	1.0178655491866633	0.9921413453328221	0.9696697613782931	1.1951751100280437	0.814737602313531	-1.0317485952231582	-0.3887280809035439	-0.03628802030841638	-1.1651620306347903	-3.2613757087341777	-4.4547991123561115	-4.5448869755660395	-4.854972547600079	4.2274	9.376563311801517	0.2869603457855625	0.26048585939007274	0.24710567595691188	0.20544811886745035	0.007223827766609403	6.109678180623675E-4	6.109678180623677E-4	-20517.653151317572	0.0	-437.4218732049534
7970000	-20985.37504399528	-445.01664480536846	-20540.35839918991	4.163568678195758	2014.5706778971467	94.73416784323452	3.0580307377554266	1.22202429844421	2015.676215837587	2017.5122222768982	0.7766317715740011	-0.9685820735664217	-0.5998318621954621	-0.6140806573318043	0.9725975217077479	3.1059977197836943	2.369547691378091	4.01980774429673	3.9871975214213498	6.631313537345666	4.029703929883373	2.6988746498709624	2.725026285700328	1.5791300115726923	0.5047731473148859	0.4790973154581979	1.8342904216224287	3.1569180125540095	2.92942840617092	2.696204261980547	2.615071107453437	3.345074976198415	1.8337392150939102	1.888496746006	2.4727632803153057	2.9067867727586685	2.1175779503602987	2.7330634836269034	3.0843927904379944	4.142851548677266	4.823419862034232	6.081989057948426	4.926281603019603	2.7671203076900026	2.219400681562682	1.2085737223414175	0.2336539271512741	1.3592960245099408	1.0110193143272224	1.482098807826621	-0.21045970241587975	0.43211692105045835	-0.07258289170549079	1.140043693924344	-0.11527382966356259	0.9213560422444724	-0.1388780836435931	-0.3947428013743869	-0.9859812879887823	-2.707545379883245	-1.8545466635004484	-1.8952456805924334	4.2274	10.605829797148662	0.29380869237482865	0.25066994373103224	0.24729619582332635	0.2082251680708103	0.08532382532056554	6.004728831557305E-4	6.004728831557304E-4	-20540.35839918991	0.0	-441.9271799178078
7980000	-20959.522625268964	-436.15968231933283	-20523.362942949632	4.291491644960157	2014.4427549303823	91.3557955606697	3.182251776003334	0.9887919176235652	2015.5519947993391	2017.745454657719	0.6003086129879899	-0.06854973892932198	0.34510456481619783	-1.4580554184623775	1.8647000030279899	3.3400944646064867	3.281308249536118	3.947521017626816	3.974713333874489	4.393656280824752	2.4195115446760678	2.6453791409122607	2.696001281269128	2.1234967324938654	1.3935908990396602	1.0864408931693992	1.524545535883933	1.9609222360363838	2.2920866438931093	1.5091006426621623	2.556503988698314	3.54450069381355	3.528472917279115	2.902003103635585	2.1298415375576716	1.9193250333134966	1.8192873025654341	1.4098577887028356	2.2592052683062827	4.234243315646113	4.783416313162747	3.465892425729376	2.988201307063102	3.8918554926133004	2.331023015700097	0.46805941167250953	0.06865446558157973	1.2937539027545149	-0.22094255015490227	1.662124559211787	1.4506018553873707	0.537527491306954	1.9222734355376052	0.7560911698266973	-0.5480258171252821	0.6800825348365833	0.6242252010242697	0.16013181523902642	-0.6468425891495749	-1.5229893602911126	-1.8877064238204833	-2.4856379371565396	4.2274	9.659570586958976	0.2808564188749002	0.25952657500168486	0.2481143263901822	0.21150267973323034	0.008027276996913989	6.062856674954125E-4	6.062856674954125E-4	-20523.362942949632	0.0	-433.63286267727665
7990000	-20992.951866002524	-442.97415397416336	-20549.97771202836	4.282841911425464	2014.451404663917	91.92786007750844	3.2871620222198783	1.0125205368285826	2015.4470845531225	2017.721726038514	0.6704144254827733	-0.012140158375611665	-0.23024962070866378	-1.0710238150970774	0.7672247074311769	2.0030139470870663	2.489596718949984	3.6537562681306697	4.800683610217539	3.093208134337684	2.4080321877653956	1.8968242236626784	2.0421351857173615	1.9171144910489013	1.6471718872628642	0.09364400455416805	1.560957227869166	1.8767352132903228	1.3811491600024044	3.357210202104392	2.615588332521546	3.0774139178846456	2.1683463025906056	2.80261976954416	2.6250275185942415	2.229745725879619	2.077906722010324	2.055667289036828	2.444791811217029	2.144079676279387	4.82905957611833	4.992725478298313	3.4956426403393617	3.7348896097729636	1.991304504598301	0.38557366469925536	1.0653274088818054	0.482348831450767	1.1908119428397421	0.5478069138546944	-0.19385204831075686	0.09800118402629382	0.22967916702449662	0.6908547322822189	-0.3755895753892561	-1.0080476059884007	-0.4427462689054012	-0.765900428318026	-1.254836028830939	-0.17553294996545077	-0.6693314165968696	-1.0753215229574808	4.2274	9.461084144524841	0.28281549281088775	0.248489490232749	0.25775242368496215	0.21094259327139867	0.05572794660227319	6.027842681444372E-4	6.02784268144436E-4	-20549.97771202836	0.0	-440.2849859029391
8000000	-20975.62685624035	-443.8466610945189	-20531.78019514583	4.204328973875356	2014.529917601467	91.8962972828235	3.0080550493315292	1.0598188252451841	2015.726191526011	2017.6744277500973	0.7681308465941694	-0.5453279835106066	-1.2018192924337243	-1.993133189984878	-1.6470983850129057	1.5998809563251086	4.833082339125262	4.350801522702609	4.396207465334231	4.1338511502996775	2.7396093133329797	2.4594781775934256	2.9973608959222364	1.6734730811637735	1.8029635325447138	1.5906188704962838	1.380731748993838	0.43044566402642515	2.9238605248746983	3.7860677033271357	3.2505095483727784	3.471676705363756	2.9448634269449485	2.306436362358227	3.4743361967127226	2.8032292631509037	1.9538396997646332	2.8367324617359553	0.7456577193414844	2.070533404193211	3.6602096170778915	4.57038838845071	2.995227886745173	2.3444873886884547	1.8586798533503874	1.839599006086156	0.5733345460389027	1.32819737752328	0.8609462212269471	1.9314743825690264	0.6532464845596122	-0.5206769332226019	-1.2051378948996603	0.20040263188388013	0.9273443391310524	0.45426879690638605	-1.3624510436738322	-2.347403763904556	-1.0606996861399791	0.08925127132829802	-1.0372192586448532	0.25999344272221725	4.2274	10.120435677082845	0.28351499028345284	0.25347531976655474	0.2539930455046769	0.20901664444531295	0.061652728911477446	5.590283641088621E-4	5.590283641088621E-4	-20531.78019514583	0.0	-440.92856907700076
8010000	-20956.041274651026	-417.46240450023004	-20538.578870150795	4.128507012919114	2014.6057395624234	89.80087803635621	3.0423995281747325	1.0383892164032384	2015.6918470471678	2017.6958573589393	0.8149954422307141	0.3441115063430518	-0.8115166109483398	-1.8243059846393763	0.7733287950496026	1.6882424585973363	3.4390051979832283	5.210872723396464	5.272382501384665	4.463168013612365	4.570967860034559	2.833386154578842	2.112971202420847	2.51671673776607	1.3299893067193107	1.2201718702809965	2.0560976836370832	2.3940776890893543	1.2967193910031156	2.740445495928169	2.0588691776057098	2.0008500960850952	2.60039706974348	1.880009502184066	4.113795807423992	3.840892772401711	2.953273963918874	3.058129365179466	3.0728429804980197	2.793148590628199	3.9974030688978632	3.980317763783948	2.7385006043124136	2.122792504728929	1.1143173539034947	1.8196741492191317	-0.16373360686591965	1.0063332039068567	2.438076551449661	3.6333137539958336	1.8808142141970035	0.48191336234731713	-0.10803258369498647	-0.2541712868163107	1.5276991482265463	0.43833831532704737	-0.8049187766749701	-1.0903573563133067	-2.9163936015209115	-2.720578359624173	-1.3188124292524395	-0.5861509953206401	4.2274	9.656227136617947	0.2861657519914296	0.255171667084679	0.253442819371688	0.20521976155220095	0.017136426228506137	6.532746362527801E-4	6.532746362527806E-4	-20538.578870150795	0.0	-414.5631624619274
8020000	-20970.52230092664	-425.27721793639023	-20545.245082990252	4.172214560235018	2014.5620320151074	86.10935502197343	3.1372431054939827	1.4790644722910669	2015.5970034698485	2017.2551821030513	1.605904984878619	-0.9767637883413819	-1.224893117044884	-0.3055464919431744	0.5431187383035565	2.3896722816261935	2.177332309471921	3.2639420395503302	3.2284099331913056	3.321105749707324	2.671646607496983	2.3059503388620484	1.5210986364134733	1.4007793127500878	2.1401716214230184	1.2580224530587172	1.2647378236376583	1.9143823318669246	1.581768541061157	1.7004874947921516	3.166146521010479	2.3475661399705565	2.1956524491458502	1.5424221977710282	3.5122119033229495	1.5868963627928325	2.4563738474503194	3.0016331685668014	3.593778988157034	3.1083245368559203	3.53335407070605	4.15031391208444	3.992157068555943	3.1646794915532923	1.8500109316093338	1.1796789089097994	0.5455144917697891	1.649628339413378	2.256734727339086	1.1885479229991502	-0.3947253023032549	-1.009116996876103	-1.2379013873908684	-1.8701341502520306	-1.4859428625570592	-1.6470459604045444	-2.4032223831368147	-1.3779927885750043	-2.2296621729837742	-2.290522312512042	-2.6052112411659545	-3.6502754542288303	4.2274	10.354588362333558	0.29316570170087275	0.2593118125543003	0.247572547028624	0.19994993871620043	0.021936501767068985	6.519074990260439E-4	6.519074990260441E-4	-20545.245082990252	0.0	-421.5445562784598
8030000	-20975.677724144145	-454.96349604093166	-20520.714228103214	4.096146071407804	2014.6381005039348	94.38051594179207	2.9907670082812214	1.2205334466464013	2015.7434795670613	2017.513713128696	1.2744856826908781	-1.3284541368608127	-0.7885017012905827	-1.3032509562852481	1.0715826381522935	0.6229686825875418	2.400738974055299	3.8837469124179727	5.385811080257771	3.896550727255909	3.1092828468978606	2.4174678929899556	1.7904161847856426	2.3016420239559365	2.41395675032547	1.2169932320873087	0.9474740157140201	1.5325510207145974	1.8416654087751894	1.791224415726325	3.032911118095766	3.2314565774115063	2.8406390275944684	3.549573952048799	3.077350558423293	3.103451248724118	2.4779799954137287	2.58632008098507	1.7613231623446859	2.2644736712502986	2.8081794819580415	3.1982353488114934	2.8924771202180417	2.6353051719833154	2.6549399760994583	1.2754912514461558	0.6496255844464576	1.4928777899589671	1.099268784256997	1.9077589628357816	2.2594964423329333	1.0197358705126167	0.547098486620154	-0.11594062540871147	-0.8005056175277143	-1.4337837448018935	-0.3985506415377309	-0.7091834051053403	-2.110118488847677	-3.6497591306323316	-3.108466099985314	-1.8358444972483023	4.2274	8.159279476104906	0.28317607503111364	0.2557908472435031	0.2534553914853812	0.20757768623999964	0.030645383087863617	5.932625442366894E-4	5.9326254423669E-4	-20520.714228103214	0.0	-451.96185343989816
8040000	-20982.402962526885	-446.9251993322163	-20535.477763194667	4.137464782469099	2014.5967817928733	96.58923393275153	3.0686932764958086	1.2261482165338038	2015.6655532988466	2017.5080983588086	0.3050336001951427	0.15030732849663608	2.0173549646222586	-1.6199953060758576	-0.600052443303237	1.9337333362900622	3.950374956065369	5.10560750833598	5.8449850594203205	3.6096902365285515	2.9009857865976936	2.302117800361235	4.224884475931284	1.0490431657740418	2.385951788988855	2.0553604608918405	0.8634373937197102	2.2403762658339392	4.946290385831558	3.59978190109975	1.9312926740585996	3.351964541043047	2.9810441512446717	2.911709808157758	2.377667850212023	0.8165136703269741	2.288580612657082	2.5726688108304696	1.5143883953599115	2.7513120208739195	4.823517690248923	7.356164120050622	4.6153431926475665	4.501760936147397	1.9406822929651475	1.4413478051287343	0.7058262744613507	1.7289379460305145	1.1723554702641614	4.0866522588971925	1.6611070874698628	0.5376191858233399	-0.9479334878916542	-0.010886324633551742	-1.3585229300772677	0.9691699392120533	0.8632443736230595	0.9829735039784757	-0.7530777547063556	-3.539150226360945	-2.6469020721599663	-1.6212286906442661	4.2274	8.95645580541703	0.2802447758314947	0.2576028616043885	0.2527028610225205	0.20944950154159392	0.06251151796659257	5.860755704243148E-4	5.860755704243147E-4	-20535.477763194667	0.0	-445.1447093311732
8050000	-20966.693954128026	-434.6337883661398	-20532.060165761886	4.183760387846759	2014.5504861874956	96.03357930562947	3.0919211093550585	1.190448309756983	2015.6423254659874	2017.5437982655856	1.6880142026629308	-0.6278545671005783	-0.532064217243364	0.09195578712881937	1.0827448395001535	1.6952319375575218	2.959844429675828	4.172469373471104	3.9738240541489604	3.85245016463281	2.8287195562017624	2.971942119141154	3.125933242886951	2.6073786473774025	0.8663552394994531	1.1720059683385158	1.6914100048177714	1.9323339643335955	2.2677427005559383	2.573725547657143	3.371125319624368	2.9380314830188943	2.705728417727302	2.4239068749292336	2.9030132514052545	1.4485679897587986	1.5766775837911715	0.8020841102755579	2.262349395076071	2.578317130134275	2.7598762257498333	3.057451916883035	3.351100144298208	2.5000895697212315	1.7063334173247033	0.7591589194568372	2.2771353570588833	2.135455661977182	2.8426279983046623	2.4383720650175404	2.1898395016723375	1.5117805079923265	0.691944085824141	-0.07415155223979059	-0.039383139389203736	-0.6441310278218618	0.013409133329398193	-0.5953975331325798	-2.4076396351394593	-2.8495155906374428	-2.6047504921931517	-2.5793849752493894	4.2274	11.62515349945898	0.2863203349675864	0.25491670150074636	0.2516404068675497	0.207122556664115	0.05547340289659601	5.135646260235435E-4	5.135646260235442E-4	-20532.060165761886	0.0	-430.7456769140109
8060000	-20960.020977065324	-431.48396041538837	-20528.537016649934	4.109727981148877	2014.6245185941937	90.00775538062354	3.0353085918912233	1.1382298753950015	2015.6989379834513	2017.5960166999475	0.8951608836919122	2.194970029046762	0.3331901433835459	-0.8212458140203026	1.578160974182695	1.5397375702320522	3.5207967675083367	3.1202794830038805	4.382452847250366	4.1278390040612525	2.7890948486596003	2.205349300297852	2.5828644758646453	0.987205744453972	1.575082204197844	0.925490838567342	1.9817250094389964	1.1676538159797203	1.23217021176273	2.835695409378178	2.918501819731813	3.1977330551848526	4.23177202450725	3.99533624575196	2.5849047742738414	2.462254425308159	1.9043930022880973	2.025013898378233	3.5765852723762803	3.383022991655027	4.0506961045161	4.865267574654341	4.515794170127411	3.318143461527569	2.470532629144012	-0.1257957890384379	0.27187538189700466	0.26296266684522196	0.49488328197947096	0.9913344098500529	-0.15239260493048665	-0.6796899108594767	0.3514346165061467	0.5470091490952211	-0.2635209763793874	-2.2177931593531754	-1.6667964560001867	-1.7931686439841028	-1.6893076523151183	-1.7965552135495806	-2.428385588620326	-4.255800237208483	4.2274	10.203217916061757	0.2914455074260762	0.2565445750431344	0.2506241280300918	0.20138578950069497	0.023192533020181098	6.293221377318609E-4	6.293221377318614E-4	-20528.537016649934	0.0	-428.3998748135577
8070000	-20966.099111099524	-441.1645705473378	-20524.934540552185	4.144926775321408	2014.589319800021	89.66851310757616	3.1652625151084677	1.148597027741494	2015.568984060234	2017.585649547601	1.022733498225348	1.3374840840319635	0.24678841199195128	-0.4847450386696529	-0.9009633520146259	0.8763573668151976	3.3209117743786516	3.5301683475293566	3.630589403980828	2.902317134619292	3.0976736184911267	2.4991016763233573	2.089302068126628	1.352899272459034	0.7156245480895869	1.4727647391992478	1.4227093253659815	3.156628922966789	3.1448899161146313	2.8349918677384154	1.9173555440546508	2.7476581754027944	2.489429314407757	2.7164084834520748	2.042326835571943	2.322957794249001	2.3148951181997894	2.0184365668917423	1.8819718235360348	3.483164531392886	4.834137186443826	4.619939785475261	3.8200573409674075	2.344530231455964	1.826610890456894	0.7917334641928334	0.41269886916903226	1.678275633738266	1.349273830684505	1.3432223376421653	1.903563959487733	1.5518387252328378	-0.4977143755987282	-0.2464782767294731	1.3044431818044697	1.4974197501999154	-0.7426614591718084	-0.5496488192671197	-2.004482199319021	-1.679728396836453	-5.056834795553758	-4.184201071951477	4.2274	10.524632600236817	0.28500912432607534	0.25887503648626053	0.24971394052908963	0.20640189865857186	0.0040106308080211815	6.550444081630356E-4	6.550444081630355E-4	-20524.934540552185	0.0	-437.90403416055796
8080000	-20967.30331422215	-432.8565888354122	-20534.446725386737	4.144070008101789	2014.5901765672406	87.8625814263084	3.048536267250118	1.1634552774967784	2015.6857103080924	2017.5707912978457	0.2668266185385088	2.1444015105044043	-0.2332276867411982	-1.5042171788796597	-1.1051534784937045	1.9830151078244012	5.558477504209964	3.6208587900652223	3.136986736875596	2.3686523272886975	2.8403735580614917	2.483070256210784	1.4736409162833533	1.498267461736171	1.0258010430587268	0.00788308592001119	1.9938953610893035	3.8287175739840906	2.79999679499349	2.872622272979796	1.727902277644283	3.5959195716345254	3.1384180254788916	1.065247371986428	2.661668553375054	3.362947376749723	2.3824797370067947	0.7253985749904044	3.2918190191409042	2.6619931098567777	4.584042457416698	6.354284094377214	7.547965270255181	3.6533789560297185	1.6340717473560786	0.5664350135309721	1.323672146139345	-0.04689627021724646	0.3166855067704501	2.0272855941958188	3.116109812570264	-0.792418462543492	-0.5843012681726036	0.9802996265831756	-0.368867644081053	-0.4079775205914402	-1.1140301050703396	-0.3578131749205546	-1.4798613519826187	-3.2505782933520666	-4.89280245163015	-2.6293458890153256	4.2274	11.260874502195001	0.2880185680281281	0.2554560652335464	0.24692635236060378	0.2095990143777191	0.04032044457524875	6.408532447703771E-4	6.408532447703761E-4	-20534.446725386737	0.0	-430.7420287206463
8090000	-20954.29378006631	-418.4953965142212	-20535.79838355209	4.145451815083506	2014.588794760259	90.93689598711816	3.1469297276983896	1.1079319328357131	2015.5873168476442	2017.6263146425067	0.5083201724098485	2.68212376734158	0.37489940496761487	-1.454092251858228	0.05159295221093854	4.318310071783833	6.270674695299782	4.8000005097756775	5.806578860071713	4.206395446150653	3.286471577864953	2.48399242863399	1.6509809965329496	1.8662214806348816	-0.08970933881463028	2.012002619474911	1.4624844128920835	1.681899252531762	4.489391752832637	3.1500170389801463	2.098381685056877	1.889933617089858	3.8626924781238685	2.201606258925835	2.2067905230318394	4.038088284732861	2.4659039553645994	1.007747837689808	1.144462157088974	2.561656429530422	5.276770152274362	3.378954379420922	5.08642655855584	4.939959318170728	2.9342993297981943	0.19882397989081427	2.1293551831157145	0.5676428962257494	2.1279079748013863	1.2505152579617174	0.5502563247957656	-0.2855481908857771	-0.15713065042738572	0.6478073999342225	0.4823844910941859	0.34030872306853366	-0.7529436096840761	1.1084781190233666	-0.8805904260524452	-1.1585817529520366	-4.163431012087372	-5.932710368325666	4.2274	8.643690916621544	0.28829009414094664	0.256069707419612	0.24968989408294448	0.2059503043564942	0.04472142065686738	5.446733234458196E-4	5.446733234458202E-4	-20535.79838355209	0.0	-416.315928388565
8100000	-20969.707100043986	-428.21413333695057	-20541.492966707036	4.1026315036602625	2014.6316150716823	90.15335009723898	3.3006489611706074	1.1605653387344266	2015.433597614172	2017.573681236608	0.3291082546897278	-0.15014003503093754	-0.37842369405863757	-0.2197186896999448	-1.4023410442326556	0.506229802621114	2.719111541104504	4.762423223832792	3.345030523224633	4.533970954335084	3.862405736173563	2.0935502203725607	2.51463989868666	2.656764466439195	0.7863557458171844	0.07037428029956752	4.464460508068717	4.529154463081735	3.8310351656179478	2.1405832705243117	2.930861580288801	2.4175935369346577	2.141458942525767	3.3740923256159956	2.6562544430585326	0.04883925117807797	0.637053253054584	1.585581089527103	2.4434326106267164	5.305677378033807	5.961532863817867	6.456958421310471	6.1702101007491015	3.571212108250278	2.268124964812621	1.7932980507060354	0.23697039604283918	1.018047910244427	2.0823083042274133	2.394259503461243	1.3096370635122103	-1.165683236055555	0.21856201788622737	0.429116604546932	1.5895813432223065	0.23939858695202465	0.5784006280780447	-1.6054471079667876	-3.562942585524581	-3.184699507122576	-4.919429978823938	-5.754128416314702	4.2274	9.244482418311524	0.2857914926845733	0.25846571938506596	0.24825464607015169	0.20748814186020637	0.03540383625326962	6.099792097660409E-4	6.099792097660406E-4	-20541.492966707036	0.0	-426.30296968413086
8110000	-20972.53359352178	-436.01435828686976	-20536.51923523491	4.131301069429495	2014.6029455059129	93.71559404731325	3.0901835018879757	1.2238641114665254	2015.6440630734544	2017.5103824638759	1.0311740384074126	0.24661305354402863	-0.2834693792278026	-1.3732616703322287	0.4100529527885667	3.103839342331618	3.2860222058442763	3.119381517589784	3.722180393658086	3.5961625653590175	3.5155437502616445	2.272897352562051	2.7377674402265093	1.6069527620301416	0.35934771207930094	1.4915252450218708	1.7910386065104844	2.401715915764034	1.866459682416856	2.515237280541842	1.7288613810802407	2.9643569398382397	2.6931810471440936	1.8875635311807841	1.4990777894083096	2.383261913788897	1.4947846804259433	1.0352984697713483	2.4574937758743127	5.206957839519213	4.789256749098393	4.673395553201386	6.0253717598983005	4.284193261344548	2.8043630073068737	1.7871480051348962	1.1538589913788153	0.6117264157676277	0.889332218132378	1.5256374268377784	2.0310944234123722	0.7557742635629665	0.5160207721228556	1.1903762021401358	0.9798898925526994	0.15623785378424437	-0.31097354070212596	-0.6393452694157319	-1.7323717288051435	-3.292814956042201	-3.1907139835340215	-1.375249807936512	4.2274	9.762867783827057	0.28349527120281115	0.2505912773845731	0.25504944624163794	0.2108640051709751	0.07551212532343253	5.846105071342008E-4	5.846105071342001E-4	-20536.51923523491	0.0	-432.82391945914264
8120000	-20968.976156010944	-437.0919057344568	-20531.884250276486	4.184752552733455	2014.549494022609	89.92177983470923	3.104467296110364	1.0421741099160982	2015.629779279232	2017.6920724654265	0.40236980160645874	-0.4390719374536684	-0.26380108287511717	0.8093558412673425	2.045036900361314	2.5228919567152444	2.9571279658733194	3.0445516501373686	4.958452378759214	2.906315769857805	2.341304585718739	2.6829046402427243	2.263710242672605	0.8741509113373815	2.0060879175631445	1.6416874432903517	1.6258236420470753	3.629120601131557	2.667856058849119	2.5974434123448322	5.6757287135842525	5.547006596066289	3.3665708736141053	2.3026138587723306	0.9857579112881907	4.173241668179121	1.5234307315669613	1.3360179708391555	2.921694731970086	4.346468942271641	4.333823084379923	3.9970346616926644	3.9791566698284164	2.817337279355516	3.60350623281827	2.333767338237005	1.722253594990488	-0.4208051682742483	2.6636663901467506	0.9994443190288395	0.4263462482026732	2.4175438071265534	-0.28701015094337434	1.90431882009993	1.5984153800870748	-0.8083430207030314	-2.781379609441635	-2.0052939516872152	-3.4788831245288816	-1.367881114329881	-3.6370441619711857	-6.962038487480202	4.2274	12.113222436274174	0.28574614479650606	0.2535225302901305	0.2571204966073436	0.20361082830601712	0.024683178456981057	6.133643850005621E-4	6.133643850005622E-4	-20531.884250276486	0.0	-434.4917405325648
8130000	-20977.517410934644	-448.602536654153	-20528.91487428049	4.15611646298279	2014.5781301123598	94.00338271359558	3.0903817019882767	1.1632642760753173	2015.6438648733542	2017.5709822992671	0.6322455904922517	-1.0605591253212963	0.021093625851230646	-0.1356542317638757	1.2245151937388086	0.7971439079161452	1.9300280090508963	4.598328929065661	3.978859315489058	3.344381403688753	1.813621971285521	2.8373058048445494	2.059249304802743	1.035113228981258	1.3883623895424813	2.869151998050984	1.7392041749218579	3.1706077450453183	2.3723563056428283	4.981389401491528	6.351885057536646	4.298930165849123	2.737796997799343	2.1747737581792532	1.6297414725962387	3.0630100510656275	3.312042148453968	1.0259448943070473	2.26460832919649	5.49335489317092	6.191463408694789	7.327398190128001	4.224392008217359	2.8777704199810414	3.8024395947844196	2.182680923218788	1.6119790180569913	-0.048983376570810214	1.8443881890092035	1.18250070707075	0.8409108781852689	1.6354621332075965	0.4101190500258265	0.6252895397561744	1.2365749711917595	0.7674357140828114	-1.2863658280813406	-1.3087516114885216	-3.17535333091962	-2.4769711707138407	-4.438836144844018	-3.5527574808484386	4.2274	9.283904389065748	0.2780840326724059	0.25987968083079294	0.2513831186717725	0.21065316782502597	0.009433353772461718	5.643193650025918E-4	5.643193650025927E-4	-20528.91487428049	0.0	-446.14493326221617
8140000	-20992.38583285389	-448.5912294526012	-20543.79460340129	4.149786751634031	2014.5844598237084	95.11348684992414	3.151785466123444	0.9039637434162531	2015.582461109219	2017.8302828319263	0.2988439841032663	-0.6497310006599208	-0.5694403164211319	-1.8977406374666157	-2.113305262772445	1.4372360096057446	5.627058922463405	6.947656872005128	5.914794976210687	3.5974043672935228	2.002857309584354	2.4266829212942604	3.4721733640735	0.8697802681759067	0.7719010838350755	3.3310898559308084	2.7138772047648385	2.5217571332709325	3.2961222316178898	3.4273557337009812	3.616079180960377	3.2991727632323347	1.705571286351027	1.6953606207568699	1.8656934794439275	2.666415395751235	3.6053316807229097	1.0541823504277645	4.731673042282605	3.5154835806968774	6.155126689427731	3.961858522660194	3.680351615591063	4.4155677545923355	4.5820009249504405	2.0859232513251986	1.2792067230710316	-0.09675722694465864	0.5089550241504561	3.1388651637965674	2.4191392173323525	0.9694038515640703	0.977225526914822	-1.3390005073311837	-0.5471147540172041	0.16640619654397798	0.7373575861630483	2.2619279392662484	-0.13963596158728897	2.1411738314877633	-3.7353233480408345	-5.52644522106801	4.2274	9.351111259847123	0.2845149913813239	0.2555422605813365	0.2545465700623645	0.20539617797497248	0.05621891955485407	6.052195191793046E-4	6.052195191793044E-4	-20543.79460340129	0.0	-446.7424634012539
8150000	-20969.14480061119	-429.78130319988054	-20539.36349741131	4.228205604619495	2014.506040970723	101.54952632501366	3.1153087589970547	1.180799285277591	2015.6189378163454	2017.553447290065	0.186924391453228	0.07504576758137374	0.15086921804312925	-0.3061092062157027	2.4596651911717626	1.7443081057521608	4.004121115759225	3.8418210335948944	2.9661585969006516	5.192590677218382	2.6704236758288116	3.1079403153784417	2.6536175558331188	0.7611339660233891	0.6467405936106613	1.6918468702190197	1.8416858524962203	3.833173394026614	1.3987601776075007	3.9737877756218642	2.936071591312667	2.3009559480811417	1.6565113318426168	2.383619588995754	1.825692668911171	2.544273180858296	1.9354731694015097	2.473741317801452	1.9904598897704484	3.5935497214094076	6.1955305942499335	6.604933685189912	4.115594736950156	6.92768740457991	4.349051658175395	2.990451723127505	2.0611874730468474	-0.04271872291723096	2.683873440365231	4.255041148420482	2.0101792208106657	2.223480920158299	0.9950319253685402	1.2813809918723833	0.3406296029704533	3.5598853812887423	4.074852665066649	4.656411217524205	5.0508760684105125	-0.8506538005772182	-1.923904050509468	-5.016126454580078	4.2274	9.565800683723312	0.2790992881960125	0.2628033306519269	0.25588088208233534	0.20221649906972258	0.024278035328110226	5.474614365163381E-4	5.474614365163371E-4	-20539.36349741131	0.0	-428.50932408921085
8160000	-20993.48378565329	-446.8142037078161	-20546.669581945473	4.191863457940759	2014.5423831174016	96.73229825883045	3.1160442464088027	1.1528898006016324	2015.6182023289336	2017.581356774741	0.39297335196330274	-0.5075444543789432	-1.3603243796269051	-2.9613809177770936	0.6484957003590122	2.1720253196112678	3.6477671919378643	6.254769319040494	2.879506873555463	4.963620293007051	3.213337836437079	1.2755617962455417	2.1599938232065368	1.563700547551357	1.0008172859684683	3.124833123993361	1.2439944292217089	3.304785868926037	3.226171402132721	5.542175427771335	2.590499533268427	2.3973793762972804	2.2452483221996595	2.179731402892514	0.7030343419724907	3.3118947300949286	1.7853356753800218	1.734857912362733	2.315597229883387	4.7730692550843665	5.3172759471000575	5.70640285624329	4.978590398293191	5.627133525549104	5.431000470962892	1.7809346375245372	2.0406062629559663	0.07122729789428764	2.524507708030127	3.6795816699024164	3.2417709410040083	0.691968840909189	0.7463478155715475	1.046380539317667	-0.9560892181260916	0.4907413773697367	-0.5649392763916822	-0.8678150208537616	-1.3735926042345084	-0.1635444833602561	-3.3994114712116272	-2.862481934727852	4.2274	8.271175760048608	0.29214897510127347	0.2617860752890986	0.24266194929811938	0.20340300031150585	0.016623667933813056	5.543097038472167E-4	5.543097038472168E-4	-20546.669581945473	0.0	-445.04223968010047
8170000	-20952.538918674454	-415.1585441411351	-20537.38037453332	4.134815627826196	2014.5994309475163	96.65583207569594	3.1046083825726267	1.2222437809454454	2015.6296381927698	2017.512002794397	1.0695348354160548	-1.3875235639740322	-2.1301613942652162	-1.001680807831899	2.2066826100892967	3.9366958948855855	3.046510482423886	3.4034240684590467	4.678893186519203	4.526402905508269	3.540317889232945	2.3811657610009433	2.388893801626411	2.134870813616838	0.8356920030679819	1.019744235218611	0.42859867316298006	1.3990439538541217	2.30097300806315	2.3679526354826828	3.248666862819382	3.2466668956782936	2.426740890313895	1.5931712947466115	3.1114220260710708	2.539301478763157	1.5101625642630694	0.9269832782707246	2.6914040455701396	3.844224015425913	5.216596878887488	5.764162045122223	5.2254669564612275	4.257915862706426	3.968740398973648	2.0050727489745865	2.087963099491471	0.2750068823289878	1.3556057046955914	1.8544775934138238	1.1134014153073597	2.455235391171339	1.2617878042570414	0.2613818661253865	1.1273612906338601	0.7747238388023576	1.7392538223222114	-0.2128505474066661	-1.3693230269664916	-3.041563324807744	-2.2805601963093562	-3.412800307233112	4.2274	9.449336634951948	0.2854952368795872	0.2549836385941546	0.24813932351262497	0.2113818010136304	0.02557392217150444	5.430367264207928E-4	5.430367264207933E-4	-20537.38037453332	0.0	-412.1450951173498
8180000	-20956.04017445412	-439.211348473782	-20516.828825980338	4.220981772373935	2014.5132648029685	98.47874763024467	3.1251657754655175	1.2204902655509693	2015.609080799877	2017.5137563097915	0.590467525436907	-0.06897936990797843	-0.22134709910489958	-0.6411285652909431	0.7460374764467683	2.8814530391662316	3.4858037685563246	4.7586906208173145	4.208313815853218	4.6055715173380145	4.537595772436422	3.7783134845602566	1.909993398580325	1.0865988106783362	2.3932039892815586	0.5786080726761632	1.6909886018936935	3.087661020715875	2.8326836346060227	3.9553797375222937	3.7498069016881184	3.861438167731234	2.862732999653528	1.5404231685588405	2.3195665795964553	3.63869755767196	3.0047792481562245	2.556017822885566	2.0137712990351844	2.56315695393603	4.19163530348281	4.16202595859093	5.011668748447474	4.656048436250832	3.7716966224305652	3.3495071541333954	1.079548294453201	0.5254329308305097	1.3634378944579195	2.7236260357574045	1.9418278874074828	0.5474224564855524	1.707184291968244	0.5234935220136816	0.28195913637175024	-0.7464061072910066	-1.1559686677599492	-1.0274195596912188	-1.394743813360055	-1.9786776741426546	-1.639170853529616	-1.1026680693790665	4.2274	10.66154524626288	0.28507466651047325	0.25706223044063	0.2489246312937703	0.20893847175512373	0.031807743110780794	5.71344103857897E-4	5.713441038578968E-4	-20516.828825980338	0.0	-436.53793200555907
8190000	-20958.01203679807	-432.8775398123484	-20525.134496985724	4.482674944037105	2014.2515716313053	100.53121876450065	3.1516423770674815	1.1774744921163693	2015.582604198275	2017.5567720832262	0.8214167430497391	0.018908970662712243	-0.45777410928592055	-1.232721771393073	1.0044561790314215	0.8136644006007057	3.9309526164319264	4.691840817664146	3.6469416519442586	3.5995335339100327	3.36727975714762	2.820842645663278	2.482908149168623	1.5717592893365853	2.032446173653292	0.9457797138696419	2.511792859241784	3.068123130079047	1.974412421171667	2.5458779472306547	3.08718740225506	2.3960323880627468	2.5611530233285578	1.323743605656003	2.708906590484867	2.3347380116992125	2.1517804963789118	3.668008202694401	2.1903106668497827	1.3069508178935396	2.894054988472843	3.2385170112590123	4.187508323936133	5.044722454955888	5.001712334287982	3.5179607894974634	1.6493073193913927	0.33060710669792437	0.9513036280761653	1.4036302227166721	0.49056268763354094	1.0102712170509145	0.94102339755078	0.21575329029787782	-0.33158663567910684	-0.7131993460721293	0.1245265336903349	-0.1199948580087642	-0.4570953228192922	-0.6326986102169952	-0.14753375850879313	-1.1160815161025401	4.2274	8.511975245417004	0.2847776886060278	0.25475028930308047	0.25761236139061294	0.20285966070027614	0.0357989233601466	5.3518468161434E-4	5.351846816143402E-4	-20525.134496985724	0.0	-430.3174800564412
8200000	-20961.846957329617	-421.76161391893623	-20540.08534341068	4.098518166110542	2014.635728409232	101.14084245908418	3.205730331538132	1.3515468285450187	2015.5285162438042	2017.3826997467975	0.4739757516538167	-0.292744354267257	-0.8675416778682024	-3.4797784228504427	-0.5220931440252838	1.1800198208044013	2.8673734100751855	3.799923720006019	4.853644232618263	4.4692821512702094	4.698535992544473	4.025806863191033	2.4665567496992264	2.388263426147393	2.879232447336618	0.8750999842846099	1.2646113044302183	2.319968505810846	2.7272110427133907	3.0518766587953117	3.5776535963981835	4.644789811948919	1.5315233944466726	1.7195912921006955	1.4491620518153512	2.5267856001466438	2.499912190951153	1.2619594522436208	3.424678787098456	4.731500400879342	3.9919426097275954	4.991072302647759	5.101615700528802	4.291645390702328	2.037014834983971	5.142663510088836	2.93805707403705	0.9823252203317512	-0.17457390051223748	0.5199161412312641	1.7551062316933341	1.2739042787051382	1.2502610976409438	0.2772466041317949	-1.0585405540708868	-1.3449255900946426	-1.2226958702761128	-1.3795219138616817	-1.5861712156216141	-3.8178530180855943	-4.77040409258743	-7.087821147933986	4.2274	10.641043613513222	0.28345471571242165	0.25960374349078275	0.2506108532141659	0.20633068758262718	0.019080402864475505	5.890710342034076E-4	5.890710342034079E-4	-20540.08534341068	0.0	-419.33165967249056
8210000	-20975.549742792955	-453.26179206987024	-20522.287950723086	4.162553980774413	2014.571692594568	102.73979037525211	3.3993582557496245	1.2456978102899203	2015.334888319593	2017.4885487650527	0.5047123498735602	0.5964605760655788	-1.8591519037325832	-1.2785311637102297	0.48043428912330277	1.2584633830228655	2.971546089536144	3.970024449924799	5.789496740598977	3.785551618058097	3.2023680711540825	2.593593400864189	1.9558424364548326	3.059412219646716	2.7704931255934993	1.7444559449338968	1.0823132221649592	1.2563772871095373	2.075106813404372	2.7757617164053983	2.9267348253262	3.4636894499636153	3.0431342888102333	2.121863569988374	3.0478359036235503	2.3932480878717506	3.0678146890736446	1.3545087601851753	4.642242732050121	3.371657144841409	4.697945729190403	5.841178173261839	5.176852313653595	4.683262872010098	3.779767675797543	4.155861960774937	1.606882847055316	0.6528331351775167	-0.21523376263651284	2.6646842445757923	1.4439964066529025	0.2946738791634339	-1.2015274921020693	-0.9041195997129948	-0.01839425579348014	-0.21435700332748042	1.9864334618390738	1.6680354240578812	-2.5860431160563544	-2.4309135172698046	-2.9213777714618154	-1.0039101120059555	4.2274	8.976294880781127	0.28502865093275126	0.25365234021522937	0.25230723189170656	0.20901177696031034	0.04198980947135299	5.386929127473661E-4	5.386929127473657E-4	-20522.287950723086	0.0	-451.0894610118861
8220000	-20976.103299224542	-454.2538787407893	-20521.84942048375	4.152922003963207	2014.5813245713794	100.79840905668782	3.2664170882990375	1.4917096616723515	2015.4678294870434	2017.2425369136702	1.6772251854844364	-0.5025859415043558	-1.0621207836385929	-0.3657079456694753	0.3146999052483699	2.2428515426850075	3.1811838902466136	4.05435712169554	4.261240976448087	4.238787350974983	2.7158964718787817	3.075758303216554	2.4292045860531966	1.9557898545585406	1.7394934198617988	1.9285962214306436	2.0748939057719427	1.938880188964202	2.0528207594492205	3.1874529859365426	3.3491082899473557	4.089201759919021	3.541143762316962	1.975797912572152	1.7644145156742292	2.6658266091705047	1.566073870168358	0.7038961863559514	2.3796909054771422	3.7046193247886405	3.9725043885874225	3.7105896126669764	2.920041728396685	3.4611728816953957	3.0656713795704174	2.3657255156274717	2.146429824385377	0.8309171691359981	1.3322605702319974	1.3369889749803743	1.2338591587845944	1.4778779591693239	0.9430529370956249	0.2558120234268558	0.6126061382805311	-0.7503090690573633	-1.1061990745962893	-1.5113563278151299	-2.3522957537728146	-1.9580222725897374	-2.046256925403458	-1.5610560670540508	4.2274	8.689895240921363	0.2806253922524291	0.2561596656258743	0.25233231053202904	0.210882631589665	0.05274586846495235	5.202827662687499E-4	5.202827662687496E-4	-20521.84942048375	0.0	-450.92678719750563
8230000	-20973.751383592546	-439.6074857716899	-20534.143897820857	4.131133544359017	2014.6031130309834	99.08757098969338	3.277678773219338	1.273342859471301	2015.4565678021231	2017.4609037158712	0.5892489402524005	2.0369266997336086	-0.42645434177560015	-1.6258799070039867	1.1775236477331212	2.1358692143006213	2.982344404803163	5.064196526690253	4.524448994497257	4.316536846340452	2.8761827017117145	2.9600140534639654	1.8132037416998812	3.297332850533286	3.3025254742001033	2.35215595968426	0.7785991055668497	1.4560748113303075	2.259818367277186	2.860162758029749	3.5771640550076187	4.147799551273329	2.0310544307406313	1.2189331757015331	3.3020455958425847	2.8862970902833536	2.308810298288853	1.6415199088930748	3.1723728834552434	4.24958469441162	3.719746613863967	4.067599153422165	3.9873472598068926	3.6431323370750084	2.842364694587899	1.5146396142275804	1.5529982045633868	0.3909594548714251	0.5048616469524358	0.68770913303807	0.7854800101792991	0.9022175295247823	1.2524094281333842	0.1302494055926477	0.3690287449946401	-0.24647734483505823	-0.30422368923926546	-0.858896117024248	-2.025792829018711	-1.8838414648623316	-0.6319481182962234	-1.1369456046868451	4.2274	9.337835556965718	0.27956967548892797	0.2584252482421254	0.2552524978433	0.206752578425644	0.06750316119591812	5.780055935928806E-4	5.780055935928805E-4	-20534.143897820857	0.0	-437.10391791978304
8240000	-20984.456791006098	-460.2415550817357	-20524.215235924363	4.114548288829379	2014.619698286513	100.94184059487385	3.4171562689815955	1.2276842346184962	2015.3170903063608	2017.506562340724	1.345419199129829	-0.28240757028515645	0.08997626288082955	1.7061653745174712	0.6442730302037258	2.5355086241585902	3.556572670449511	3.858146296602067	3.4478221352809304	3.213823408095325	2.707249038714283	2.665466627276907	2.820456642191855	2.0086489869955138	1.6129781125563591	1.189522121562961	1.7483773316686753	1.439714401697207	1.4736610450232548	3.2636844777561644	2.859926446504863	3.009561887166959	2.8362647119773405	2.5092863658545497	2.7174248713486393	2.3238406187634326	3.6097397301800003	2.7277469212972543	2.3853392866008507	3.262197315866569	3.584496635373191	2.939123635969677	3.647179515988452	2.8414421661928326	2.492588806300528	1.4799482266015132	2.200385895357675	1.4718226977209365	1.256866382725762	1.3187436045107284	2.073495857692212	2.1533764167114713	1.408120802992558	0.11713404982817333	-0.5032777502332153	-0.6464113443966454	-1.4754260817142903	-2.544980204786677	-1.7033116687866765	-2.0850157378083543	-0.944432955919067	-1.8321636609094376	4.2274	9.769236392703569	0.28936565155721816	0.2549630815176275	0.2544530778167693	0.20121818910838246	0.026751033988393475	5.408050745569625E-4	5.408050745569621E-4	-20524.215235924363	0.0	-456.95767735876507
8250000	-20984.792760026852	-445.19134130888455	-20539.601418717968	4.211371977259525	2014.522874598083	96.22606682809855	3.164922758185531	1.0036022089665708	2015.5693238171568	2017.7306443663758	1.3392805044057237	0.5670302407550942	-0.2896139231656659	-0.8674659167081255	-0.5438739241110637	0.8660547699671832	2.935270134513054	3.7750695464949677	3.519416843946167	3.148536973124322	3.3084323469368555	2.6800030464396998	2.397192807133715	0.848208560925824	1.88210406975116	1.1787432788862222	0.7942295279730961	1.769074085051815	3.3487739123684506	2.9847893327806183	2.934029229225987	2.198653493359701	3.2529001989648836	3.4265339338405703	1.7890508764112794	2.044382823916668	3.0739905600066844	2.2030781037075684	3.1266509884000926	3.236369226074338	4.353833816491898	5.028300681387947	4.3129767717037755	2.5496993907413374	1.1039431277975893	1.0722458436207982	1.9083256827936137	2.030805131166387	1.1751620755032195	0.6215294895934679	1.09060100390015	0.8577672307018108	1.3105427653144395	0.017329126812781925	-1.2308513658885933	-0.345444588583775	-0.45531193286440824	-0.7731943002930689	-1.5490594353038607	-1.9392310360652791	-1.715929615358554	-1.2741504464528979	4.2274	8.305098332291788	0.2860663043787303	0.25270852394445165	0.2565051118852306	0.20472005979158484	0.039209890284060016	5.694477927342954E-4	5.694477927342958E-4	-20539.601418717968	0.0	-442.1240541405053
8260000	-20967.20588398422	-443.2893251809472	-20523.916558803274	4.1487414881695805	2014.5855050871728	92.40864290594492	3.0806808408831143	1.2485829917100628	2015.6535657344593	2017.4856635836325	0.7665753700190957	1.3687126386011599	-0.6810754521772262	-1.5571500199875434	0.6566668624006695	1.1519751072461648	5.161268962059507	4.315757676996476	4.299580758455072	3.948363691217938	3.219822222394866	1.8656986686547874	2.710221377048537	1.678449707876766	1.7620653295224034	0.9140504273816413	1.5334146608477803	2.17935856064395	1.8780873258726967	2.3039524969466267	2.708388809110832	2.2534179158712213	2.7805677984011186	1.892995900673685	2.1306151875970523	1.8239910538046649	2.366730719777099	3.130170978458751	3.090477923305918	2.8031738701748385	3.6898181693724728	5.621609794300543	4.682442934371416	3.599757859728707	2.876569591321304	0.9962306475396476	0.026470254480792987	1.379831498785284	2.056152041677629	0.5658032995777262	0.6229323405940892	0.9692100810521806	-0.29259385611733446	-1.1456048612739038	0.5100402463273312	1.8473323741591907	0.2438717687794791	0.1561260349499336	0.6685976798258679	-1.144607207078622	-2.8785749215776906	-2.56196187651425	4.2274	10.079014808847763	0.2856682708350837	0.2554635535302844	0.254112240045433	0.20475593558919628	0.04188026242329011	6.222696066167849E-4	6.222696066167854E-4	-20523.916558803274	0.0	-440.36341372032575
8270000	-20967.437570830385	-446.8035802631805	-20520.633990567203	4.251455290165568	2014.482791285177	99.8172917046168	3.2210019265084107	1.1196928632095697	2015.513244648834	2017.6145537121329	1.589650893260278	0.3826416937189371	-0.5080946691648418	0.03459632136002244	0.22133387307733376	1.3800190944733526	2.8854829686586836	3.3096925428785173	3.8415839648654426	2.9949534965920925	3.36638655421738	3.8929054347390233	2.317650471515129	1.2817631987063698	0.8353302290949418	1.4276724298798207	1.8233923409454587	3.2470434099638488	3.0277029312166563	3.6648607045486656	3.2327876832837084	2.7915156935661996	2.2106158466489227	0.7111868402075446	2.189266742307458	2.469893227221536	2.153425607845789	2.2330050762856306	2.881601685025098	3.850623524755065	4.016458322824641	3.3112998874268396	4.042897935344807	3.229175511029529	1.790250634588129	2.1576190563531568	0.8926617056726428	1.1354540537119913	1.8073298126380317	1.2793914933565458	1.3327881020804886	-0.34508563948400706	-0.3437992264097576	-0.4275130922598724	-0.33728583198392925	-0.12117444576660168	0.25775730265861935	-1.0691864868083711	-0.9319259145935401	-1.1735924346019642	-2.3075812292655296	-2.884073925234597	4.2274	9.625446939245826	0.2895764139844975	0.24943970443456784	0.2540551801278957	0.20692870145303632	0.020750876607556368	4.803427222301407E-4	4.803427222301404E-4	-20520.633990567203	0.0	-443.4520354694447
8280000	-20991.20966788258	-457.9125468104813	-20533.297121072097	4.272611567861875	2014.4616350074805	92.34413811873029	3.2420061834201106	1.0379539389177759	2015.4922403919225	2017.6962926364247	0.8714427374990813	0.8967356380543259	-0.3168020474433002	-1.539721180793669	-0.33849449534304854	1.9138341385548663	1.9936576338962793	3.3932883787069916	3.517026048073821	5.623232745081094	2.9379024897802823	4.217136011006155	2.4922207402042504	0.9772878779751318	1.2646994969681746	0.6498399025020932	1.6198789714049577	2.4276277418590406	2.8392484551206385	3.977905486947246	3.8295992853920717	2.9073499407893157	2.4900527446833176	1.6056688610579803	2.71756367395841	1.7478372328462763	2.9260320746027975	2.7254589111349365	3.516219514267691	2.0309541734432948	2.3728229197149346	3.28924877565703	3.2869196534419443	2.9299754964606928	1.3967065074769318	1.6580022631958324	1.6339174405251924	2.1031864466262733	3.6716022367731314	2.7238319427866564	1.5282777757514316	-0.38536474118872527	-0.05875241884857185	0.5710660382150248	2.337674983760515	3.0146798289136894	3.9020179731493743	1.3462172556063385	0.4327306055467649	-1.809465652348	-1.7087675696935565	-2.3928782605020924	4.2274	10.399370748066934	0.2896188298275618	0.2583887881237999	0.2539359893243754	0.19805639272426034	0.028515161824942844	5.609096900418903E-4	5.609096900418903E-4	-20533.297121072097	0.0	-454.8845902158149
8290000	-20976.349931673176	-441.3833611557789	-20534.966570517397	4.194116725589514	2014.540129849753	100.28199691640069	3.119108614526723	1.3137792834532855	2015.6151379608157	2017.4204672918893	1.8804737143046175	1.5813713188286072	0.7497317121980405	0.22729224368596274	0.7077702044877155	1.690824602461886	2.956984133870217	4.7252020228841145	4.216056746565708	4.493558046344525	3.5275713238294943	3.3411911570131734	2.782313842522311	2.6781590524529397	2.122421435574508	2.3283501017838693	1.7684798082532984	1.870413510160367	3.1822758478517854	3.8391597323023947	3.8141040714963252	2.680924612201895	1.870036252009636	2.466610726465988	2.5109311338943336	1.349344666350155	1.6112748197756521	1.689518920371529	3.0468931288546077	3.4119848777218214	4.36473417196991	4.584100781958353	4.144088721837933	3.7122736011043207	2.3634364445491842	0.8570332770214121	0.5375073327481017	0.9117563375397021	1.2646745980827705	1.1883675398528926	0.3521291538192414	0.9990936073855508	1.1595772058674183	0.598692311842837	0.4729422793079505	-0.8962990841470907	-1.6765624119082418	-1.7655229908079293	-1.7679032530057657	-2.230043749424522	-3.7068234794215	-2.7543076058917975	4.2274	12.205744674273067	0.27907515682068434	0.2522009337126273	0.25984767398554787	0.20887623548113798	0.008707162179771572	5.785534599488806E-4	5.785534599488804E-4	-20534.966570517397	0.0	-437.3392732150528
8300000	-20962.928920250826	-428.90307787356886	-20534.025842377258	4.154076104183845	2014.5801704711587	92.3060244993754	3.0835848229144505	1.1956673204186223	2015.650661752428	2017.538579254924	1.0608790064083207	-0.4698124337756697	0.42109674419546883	-0.12090150712584458	0.08854757612810626	0.6797468895825928	2.609119796044728	4.689309010965339	4.3114715605622616	3.3749155019312744	2.0347477062443127	1.844656771937812	2.11255321531422	1.6914311159688724	2.653293196406207	1.5819826396771126	2.347291985337358	1.0879545726836752	2.2626589047435344	3.9579467137445716	3.5728015864437594	2.4352035252040714	2.925703954488304	2.1601893458834676	2.029404237871846	1.7840353687895065	2.5791453945754435	4.070079706441251	5.7995436835872685	5.133943878752476	5.097771461972915	4.913823523093315	5.032011244072358	2.6127681012893396	3.48543294997829	1.5647552398111508	0.7558413509556273	0.17856334783521607	0.6649915034489113	1.7129540072445464	0.9165703909719944	-0.16844758984188318	-0.9411949356086784	-0.9374045483047884	-0.6499467537946146	-1.0559596536687388	-1.7188158185904636	-2.246506531856836	-2.6237193859054773	-1.960541336429449	-3.637881225591739	-2.9652023965926917	4.2274	9.010303627452004	0.2791903336462044	0.26140210041958833	0.253735936643136	0.20567162929106877	0.005154083305773485	5.421818578783969E-4	5.421818578783964E-4	-20534.025842377258	0.0	-426.00358884897474
8310000	-20965.144600567804	-436.02920965393156	-20529.115390913874	4.10478350426138	2014.629463071081	92.6734706251	3.262735556282821	1.0595898595502389	2015.4715110190596	2017.6746567157923	0.748845741930421	-0.40702896277446965	-0.10552274090058089	-1.1089723965390124	1.6151092623253551	2.7164202079178583	4.197584424492679	2.6205161545809883	3.544137846652131	3.3619099543051023	4.16056767603971	4.1857835619331425	2.2760944405423373	1.7896025971035818	1.1127341642769104	2.3073960916766634	2.455562078513191	1.9492347382288118	2.318855445203693	3.6605437338685545	3.842782048116629	2.289683636902779	1.943414955898343	0.8136397676938896	1.1124173404259432	1.3174820079805196	2.2508955515321505	3.241479505892416	3.612306748549868	4.650110768715914	5.587391782655851	5.927499753642888	4.7606552929357315	2.181638331344469	2.2948823876549977	2.384295961004893	0.33719393637542866	1.327764035990676	1.759706807970995	1.093817833526254	0.35342358205595953	-0.13342001263799763	0.2473611180147961	-0.42171079030886366	0.4439465214451478	-0.7254802909091856	-0.902795774657053	-4.144523345184882	-2.7883515912474155	-2.7445973557545775	-2.4192056635573813	-4.125679935832202	4.2274	10.009601968326244	0.28423151498465615	0.2557045775114041	0.24801165938418263	0.2120522481197546	0.04697205494489997	5.413545734434011E-4	5.413545734434017E-4	-20529.115390913874	0.0	-433.20761453949854
8320000	-20982.45884573211	-443.18722246709825	-20539.271623265013	4.088984021251362	2014.645262554091	95.95107984244042	3.1190586664445705	1.1517571161569335	2015.615187908898	2017.5824894591856	0.6103885273899566	-1.094212384413464	-1.9252926317413364	-0.40950526564784606	1.0854773308022707	2.9015281311566614	3.543283589034968	5.073595332886546	5.2400430033683	5.0171636906870525	5.242582152062319	2.9625232765369227	2.9522227286238762	1.4678082583878167	1.223179613058765	2.2576979880031827	3.268426256202028	2.0125169547282513	1.8955978626932888	2.8076944982568963	2.85845238195965	2.809863295598246	2.012709573137289	0.8685341225681317	1.6898898922773118	1.9291033973869076	2.864379127436454	2.600044377213342	2.853499567071684	2.6480111107425444	3.8844721572288003	4.746444756163401	7.444384996236536	5.079544156413765	2.027422163918432	2.286687159684722	0.8099205467503848	0.6704655054369582	2.1939040648752983	1.969450237222903	1.1731084660870157	1.9449646509079845	-0.3928056836612468	-0.944826396205892	-1.1863334068165425	-2.3125537689553326	-2.5291947796247483	-1.7986238130751149	-4.3199204795061	-4.711892025022767	-4.709663292757082	-4.143327551041426	4.2274	10.800231434660072	0.28522863759508765	0.2559076945396158	0.25085303761562217	0.2080106302496718	0.022006217044649303	5.68211273570987E-4	5.682112735709866E-4	-20539.271623265013	0.0	-440.46745224350406
8330000	-20974.339728306073	-438.39846789997665	-20535.941260406096	4.096636853143709	2014.6376097221987	100.16663965535906	3.1863472136114512	1.496896700260757	2015.547899361731	2017.2373498750817	0.5033237902405925	2.5395157082646675	-0.19182373716960002	-1.1414499143147168	0.30349880098642007	1.7265332791928283	4.380771169107556	5.102307086177218	5.491188466551986	3.1304342869607105	2.344351431838589	4.2215070266992605	4.065913273329412	5.443712331495169	1.6193646655674634	1.7071685155882395	2.7858133751033516	2.538069811521904	1.146729542466602	3.549971829945954	2.8956036020080607	2.4123346727844415	2.022084325802334	1.1115733459044996	1.819712409354483	2.666338145373245	4.421775060530336	3.097401119357952	2.52048088157164	2.913223701365494	4.917728292795646	6.847743286757442	6.32021246277515	6.064920446188245	2.930015166830958	1.7268342563466206	0.093314347094172	1.6895767523387524	2.261632910209188	1.240345174172213	0.7522308870396321	0.15129929496447048	0.37358124665956627	-1.7240980504332601	-1.828298809226157	0.20420473820197294	-0.6702140101365692	-5.389384891286311	-4.483842132692991	-5.088724172265713	-5.307646116406155	-1.919582140116356	4.2274	11.891877343188073	0.27783680520551784	0.25811389081187547	0.25840579120905205	0.20564351277355208	0.0039052654805567417	5.217741063828821E-4	5.21774106382882E-4	-20535.941260406096	0.0	-435.7897897443311
8340000	-20956.299920518693	-440.5526309318968	-20515.747289586798	4.119608858005377	2014.614637717337	97.76498242870383	3.0939680392776077	1.2264017362379147	2015.640278536065	2017.5078448391046	0.9543287413233676	0.7138384220600607	-0.3253547090190184	-0.5173040012612182	0.6772374490316111	2.0499276989874753	2.4192454018399294	2.8142667553303196	3.776419207312297	3.3366541799297247	3.6710355894488407	3.110519408392274	2.8581351642302915	2.6856993297818477	2.8649438622151013	1.33844623060719	2.359458101493923	3.018160741332154	2.616779043154684	3.7717546043722305	3.808169032395463	2.360596965704127	2.4272465441801607	2.2170914755812183	2.428451618479558	2.997625083535909	2.3826087631287196	1.567972411271603	3.20942172657651	3.8645116720055346	5.098473462968171	4.285228854755267	3.349873049842538	4.343170824881509	3.4772922333213367	2.026453107052396	0.21190468631656895	0.7847125516259017	1.19448521900505	-0.06258413812861063	1.1544073597906155	0.5992598930931379	0.23224401287350455	-0.15405116256188034	-0.1044429989505797	-1.293490488359224	-1.4556417004181266	-1.0937727746591186	-3.290089331513044	-2.6553500286254828	-2.450181437170047	-3.3903958034081714	4.2274	9.401766815596469	0.28776513165752704	0.2525263721318721	0.25601900509544867	0.20368949111514956	0.04975310673361952	5.559746934443483E-4	5.559746934443486E-4	-20515.747289586798	0.0	-437.60592371435735
8350000	-20994.62027006591	-466.1575844116973	-20528.462685654213	4.152011116695727	2014.5822354586467	99.44994089464677	3.2315514912225214	1.3198958947782073	2015.50269508412	2017.4143506805642	0.6186213754266956	1.8251373847007626	-0.08043149450597292	-1.2419816227353113	0.19415450952321417	4.443728474281941	4.4086993736749385	4.774199114166356	4.164182568008319	5.300258865588143	2.6982721261897784	3.7868855389017004	2.3707803384028407	2.265812434588069	2.3720242714586934	1.553655063578169	2.0428829619188678	2.8104305588063623	2.732879404759165	2.4698852942068568	2.8538565661332957	1.930069772751314	2.2050491233687772	2.120993148181678	2.8617789592277223	2.579056550365749	1.680077103121948	1.7071914295762414	2.5235173653554597	4.6349891923961355	3.8717974093541554	5.960237960240558	4.5620466549993735	3.5197332221917863	2.583542154102905	2.4610455272076095	0.22679724733241205	1.1231626823572167	0.05575906954675661	1.2781140893893836	-0.13831744276898228	1.2856264238690658	1.5238605933752583	0.7270435936034099	1.24546533919985	-0.16760776559506232	0.6278062254126544	-1.2289436709227997	-1.2875368928553246	-2.3221557872084198	-4.072881754431645	-1.887245067520703	4.2274	12.856486582914636	0.2826560044260691	0.2526426644925424	0.25375733244541754	0.2109439986359684	0.016551079519706944	5.704005829775622E-4	5.704005829775627E-4	-20528.462685654213	0.0	-463.111234046152
8360000	-20982.17413307485	-448.82787396806907	-20533.34625910678	4.216870574173972	2014.5173760011685	95.51507675013227	3.067739957579279	1.3153784901978482	2015.6665066177632	2017.4188680851446	1.194094716244685	1.3158866921550343	-0.3280600993763417	-0.5909510131880096	0.5496181788831866	2.2418806646485123	3.860941652048962	5.111505978329029	5.930261587893139	3.526968680442243	2.9182304900415277	1.7256948470041	1.263086258457346	2.26613278491686	2.5724885128516157	2.494479033893041	1.3280525962759535	1.0815164132122694	3.0834125529032517	2.3720811476958663	2.428464227319726	2.7815124223724164	1.3983819867812546	2.26691932794695	2.2637461818708537	1.867282788577044	1.4922451819656626	1.7879324378635506	2.4851346940931407	2.6640886043163925	4.0391234508057	4.382701525447602	4.451916512231998	3.3352137981605705	3.0140370726576196	2.3094190184360386	0.6414191399031967	0.6649771846920989	-0.2930899665440926	0.13155761502558108	1.9027737643046552	2.5876981676638695	2.8198116025829565	1.8514006831910923	1.822495343258147	0.6154905317989834	0.4728478859902016	-0.023770653171310996	-1.06353807647311	-0.056335751839157955	-1.8350857137489953	-1.5732893844883091	4.2274	12.54521596311396	0.28012221485792455	0.25446258604481564	0.2518168166061984	0.2135983824910588	0.0488368925360944	5.422729115401159E-4	5.422729115401154E-4	-20533.34625910678	0.0	-445.1181048428268
8370000	-20981.261746195327	-454.9249795449155	-20526.336766650413	4.236323060183753	2014.4979235151586	92.91712820004743	3.0646320332262658	1.4076467268345711	2015.6696145421163	2017.3265998485078	0.6243048178075169	-0.20472120386706671	-0.6521177221857375	-0.5130928665664558	1.8219996873500213	3.0641156795262727	2.522180719642234	4.735221087889019	3.6112220343876666	3.7501236026358677	3.124003532715918	2.1933849918505537	3.064102645525032	2.594257417305845	0.8552287968393809	1.2941056445962968	1.371097110237805	0.7241352115844202	1.798909892964264	3.4642558289753462	3.2687850169781543	2.7024616214636943	1.5641883346223375	1.3997942982266256	2.2514631148763216	1.76596401363785	1.89367968652807	3.5834615992824155	4.046345594786343	5.810699889991114	4.816425727729257	3.8980044249157624	5.255923553122619	4.728429805123491	1.9016405556770193	1.9543686284423754	0.09071002978978751	1.6146604673036316	0.5568150764964037	1.0669737134776078	0.03976999878027232	1.8337813178420768	0.7004840056341176	1.956194642272028	-0.30484185376286427	-0.44486795010128927	1.193623091928911	1.7104520329249588	-0.02393325177813188	-0.47999464187884305	-1.1332803489489511	-1.1060345043553785	4.2274	10.938802329264819	0.28454739585405153	0.24806328186112483	0.25301986084954403	0.21436946143527702	0.05111625414590131	5.93589410395553E-4	5.935894103955533E-4	-20526.336766650413	0.0	-452.06185124193127
8380000	-20957.601140887917	-437.58643690459064	-20520.014703983325	4.395204687816085	2014.3390418875265	98.13054273414234	3.060243717995525	1.3347844338713606	2015.674002857347	2017.399462141471	0.9531157042676273	-0.21104094302740634	-1.2791790240204828	-2.2389924849405594	-0.29544651366253427	2.550926977930941	3.2965752345662267	3.990621765820154	4.971162394921538	3.2907520731481696	2.5550870154327967	3.187093082435945	2.605736914049203	1.7806466853869318	1.8706679374382444	1.5477449998308304	1.2904161350915229	1.7456243370104185	1.188130718669339	2.4103566721076986	2.6203471706042567	2.027613833508342	1.8288248917898198	2.1740953035057418	1.8351208494935065	2.1824098520605553	2.487405762950063	1.4680062565207892	2.442927274407632	3.334684482030807	3.992352982339879	4.908195592515916	4.395996569666024	3.5960964027026208	2.8319500630390113	2.5440466737957617	-0.25436986339026096	0.35855387780496967	0.8140270337797386	0.43640567939874547	-0.16009134266457392	-0.17610401761155892	-0.2629128489567911	-0.05305754589107753	0.6716369903699692	0.6905253368226896	0.8172600760132844	0.21398388560282805	-0.416524262604855	0.6804434194030953	0.49836256366258275	-1.0645248662636138	4.2274	8.767155436467217	0.2846784679195622	0.2648884716512795	0.2507626630552539	0.1996703973739017	0.0357617078863985	5.74271426121755E-4	5.74271426121755E-4	-20520.014703983325	0.0	-434.77648545770904
8390000	-20977.47485857048	-439.394777843713	-20538.080080726766	4.327767659754268	2014.4064789155882	95.69910679979	3.077603605271393	1.3004597237442532	2015.656642970071	2017.4337868515981	0.842707035632831	1.465954579303406	-0.2334061587969689	-0.10276594362125868	-0.05516281761727282	1.5188515822249806	4.154454567274022	3.115695808022302	4.113011044921925	5.1152307109237904	3.5466711855552258	2.018684606616091	1.832884135251263	1.351916079156517	1.8605748216472804	1.8040901976468278	1.9165577040245658	1.3650706289178456	2.8094588488525543	2.9411748646692484	2.9598666695093923	3.4543385628544088	2.7281788083670753	1.9378772259119277	1.8816980781379646	1.019174616561893	2.2372622189204807	2.967736151125922	4.877177950837841	3.938776287802953	6.613484320088499	6.055493007250944	6.15551016237487	4.907399198402358	2.8384576471293372	0.9985651073812003	-0.13252094365789674	0.39204100500310574	0.8209344139996951	0.21871429052880065	2.631856547422805	0.35721914379244346	3.546304951016528	2.064467494357598	-0.7248037124471166	0.46765281115117696	0.5915929076513126	-0.641067938518602	-1.091776494605197	-0.9482231349962473	-0.5783160266527912	-2.736006675377552	4.2274	8.387038121773035	0.28326817364080925	0.2480706283257949	0.26208226191238615	0.20657893612100692	0.0033025416348063433	5.698264875353173E-4	5.698264875353168E-4	-20538.080080726766	0.0	-436.8429264323903
8400000	-20962.332199968565	-437.4160332368238	-20524.916166731742	4.437903692290903	2014.2963428830515	98.772732908918	3.2372893552243034	1.1147946835931177	2015.4969572201182	2017.6194518917493	1.087761379703229	-0.31581378736695986	-0.7472738307434573	-0.7185936235602502	1.4945064608951495	2.0798324829527246	4.636105355000819	5.2760480219926515	4.43489946417185	3.284267690300473	2.7098278293998033	2.907597497286032	2.344915023402953	2.6617553156059386	2.905808413452491	1.722282127401346	1.0319228667424922	2.123942773239868	1.761963151221404	2.927897824276273	4.1071024719683855	3.869684375181906	2.6784678299929716	2.0813425903288256	2.171946858879216	1.7849286611074264	2.627219235558914	2.3506624549578876	2.792958591762758	4.206403050992158	4.847570082129856	5.505025417987488	5.873823232532614	4.365536183037227	4.69382607347817	1.143710161950186	0.22023125775670893	0.8830484803349289	1.0930515252382378	0.8968555039240463	0.43764990850902225	1.1696465113013728	1.1846576359255379	0.42841160871413236	1.0801443596820077	1.002829727714521	-0.5245284258114873	-1.3403178637208812	-0.46615337443384947	-0.9785532710606772	-1.9561462487846752	-2.558290311281815	4.2274	9.260280418899507	0.2881306684320274	0.2536658902314466	0.2536549639383501	0.20454847739817314	0.03774355281783489	5.212842721814328E-4	5.212842721814334E-4	-20524.916166731742	0.0	-434.4298130883438
8410000	-21009.224323537426	-455.0546340335902	-20554.169689503837	4.782388569098525	2013.951858006244	104.61646525542295	3.128583206489516	1.1475880025100373	2015.605663368853	2017.5866585728324	0.5384118855604244	0.266239252956208	0.5176953791156029	-1.5068174230253253	-0.3843047106746196	2.353486078397211	3.6162498209069214	5.145101992517106	3.091712948339562	4.592828242581563	2.160108420154285	2.7821781733881474	2.5210789760268986	2.913282343309904	2.6874140484281446	1.7043535040709612	1.0201372554168615	2.0508770237976885	1.3577371152353448	3.228461627359012	2.796489600178046	3.9764121107202315	3.452050232652475	1.2897194522129216	1.7571725165793033	2.957086930252329	2.3359593209592973	4.04668738796113	2.660933473919652	3.136140444351095	5.442790385326198	5.400813177230381	4.954458112778632	3.918819505599265	3.906840036379685	1.9575732897044313	0.840533262537833	0.7518359028390182	0.9014648472383049	1.3734531066339974	1.5479640950226439	0.7762177312213433	1.2612443439747836	0.40756703179924975	3.1036987091527473	0.8988888901096146	1.990157407464177	0.8453765946479288	0.7434344383228504	-0.2948436761240639	-1.5826045531372115	-1.0818047337384535	4.2274	8.474427368616107	0.2912316744812534	0.2531341115831748	0.2476656141353785	0.20796859980019058	0.07476012676051583	5.3757685822138E-4	5.375768582213801E-4	-20554.169689503837	0.0	-452.86181334368996
8420000	-20989.51832431264	-459.21365250315716	-20530.304671809485	4.145512601124258	2014.5887339742183	101.45470338351375	3.3244869135072723	1.407425369283797	2015.409759661835	2017.3268212060586	1.1893572054424655	0.6704406101508901	-0.624018638327517	-0.6476132373479897	0.5418162638070301	1.8365590169821215	3.808378596525814	4.072340805445752	3.877169648259171	4.15431733774476	4.125111999729845	2.571981927842608	2.7768857802035236	1.7812973019777758	2.1780006600679798	1.7187299792180595	1.13885148312325	1.6762878863434716	2.10687750573057	2.4449367466814604	2.767181943535617	4.27805819505699	2.535554092353758	1.903682591425747	2.7351698298538305	2.4871125063039052	2.6032181120504485	2.2728551416028004	3.644824968952221	4.8947208602322965	3.9955305675932853	4.072667395799601	4.493758063522588	3.253103002637414	2.1464655840382787	1.1657870529393504	0.7693434883688108	0.9259847131638539	3.3136372411717554	2.6436480475340547	1.3868617401997696	0.8475842320382455	0.027689296185524563	0.18005466483992283	0.630076441296768	-0.1348611924972395	-0.9772373597277563	-1.3439503699745412	-2.2403720703297902	-2.4848699988288283	-3.7655487523393356	-3.4592184560560657	4.2274	8.38227438966899	0.2780599043237202	0.26305724922056933	0.256557197897984	0.2023256485577238	0.0065524349865869694	5.466748116149117E-4	5.466748116149121E-4	-20530.304671809485	0.0	-456.36073779858526
8430000	-20986.26841480828	-445.20536267121827	-20541.063052137062	4.1970479305298865	2014.5371986448126	103.7712988766698	3.2869415708252516	1.310102578472646	2015.4473050045171	2017.4241439968698	1.7737922895764198	0.05210101094639441	-0.9353615187239792	-1.6189428912411175	-0.5472242786412869	0.5798204218818148	2.6035848158305233	3.7797498807599528	3.6232074307275344	4.081565324845188	3.866872898329307	3.991502666131877	2.2546354021777573	1.9113388525415522	1.1408824342114592	1.848443460677582	1.2873031202092018	1.1511869268407118	2.301753848664273	3.129228518874308	2.7747250349215684	3.4975900488214995	3.6670791671271274	3.07981912841218	1.9490311503064042	1.0600598296006791	2.305865369992683	1.6141911063092298	2.276012285980931	3.8807508967200413	4.090831766079404	4.856217779999262	4.264947528371265	4.182380490738237	4.030692841902796	2.587251345177108	1.835700473875648	0.5656982921488041	0.6010014659356486	0.30751776080776533	0.8767296168652872	0.633370708284901	0.24373903965299232	0.4919163823437775	-0.5711848049156449	-0.6050946740367258	-0.16268902732844154	-1.398424598248377	-0.7233784007018313	-2.0090315803203014	-2.497405602552453	-2.088874644669707	4.2274	8.380224754670863	0.28461827703533693	0.2541416773147258	0.2551843879597421	0.20605565769019246	0.003974124871207221	5.285663965718084E-4	5.285663965718081E-4	-20541.063052137062	0.0	-441.98687790835606
8440000	-21009.014803659764	-458.8253600269111	-20550.18944363285	4.135185885744033	2014.5990606895984	103.52273899303327	3.3189816387234887	1.3359896284787927	2015.415264936619	2017.3982569468637	0.5689571318772002	-0.9685295897843291	-0.9995188034111604	-0.9777711632656256	0.6990019148776012	1.6503453582867789	1.7614925020590786	3.4556397357941577	3.8888082569952918	2.3572910524527693	3.52730104375867	2.805569691191234	3.062142243093384	2.740019059427958	2.415180448046428	1.370673719220811	0.5309332177423722	1.7030916344078117	5.115618077226744	5.241552493034434	3.6791351756922435	4.211942085424125	2.38027317281746	4.827860001219926	1.4518299700765116	2.0366906850436006	1.824443145012017	0.7687102968400211	2.6570742560158482	4.912470521170907	6.519429842408652	7.118641087319408	6.668520305242589	4.852619614994643	2.7733584515145244	2.595396657926543	2.247412396050476	1.6395200744330494	1.9567291019109054	0.4563563954636398	0.2669258486789967	1.5526608655003609	1.470496079762993	2.956299512387077	3.1233906758843473	1.6954545760125304	0.2720913467749062	0.02846912928337264	-1.5744406433282405	-2.2933232528297993	-2.0126383028640906	0.22144436039002402	4.2274	9.757866510350791	0.2905904924617469	0.25767490959844697	0.24564239513056127	0.20609220280924206	0.06532788372956302	5.312035449605503E-4	5.312035449605503E-4	-20550.18944363285	0.0	-456.34819615252525
8450000	-20985.52186293228	-461.6996231352356	-20523.822239797046	4.323409175155695	2014.4108374001867	105.59705379589825	3.4309142206115797	1.2040730218588573	2015.3033323547309	2017.5301735534836	1.245736067113633	-0.944657029215917	-0.5636345110842547	-0.9933323823038107	0.8074420504582186	2.2281953306521705	3.764137341360783	4.118383503643996	3.910107194047881	3.3449475176942243	2.706468029163115	2.6472417177144782	2.069460874218753	3.0714447664870375	2.306733310114846	1.2409287109751377	2.1114800033535115	1.2170566725725456	3.2738177878416415	2.842569302328053	2.4753133467339756	2.8708677354262297	3.218164327314275	3.544718487733298	2.5549562365868645	1.4428261393703432	1.629783154927146	2.224236498614678	2.9401407120890717	3.1534023309027512	4.214218527749245	3.675256081693555	4.010605119318181	3.0818352670932123	2.420293745709011	2.8671271031317036	2.1979585231570495	0.8519832171550911	0.2524269605971792	1.4057634018055518	1.3824251755807575	1.5497598074503265	1.3576178900677824	1.3155651141909814	1.510709116358396	1.2289394338130974	-0.5572271629536766	-0.41162079092616394	0.693397580647806	0.3418661923769004	0.016287289426737406	-2.871664840399447	4.2274	11.336017749677824	0.276215939777807	0.26068555882099365	0.2526055178351397	0.21049298356605683	0.035956292901082425	5.470285299096024E-4	5.470285299096016E-4	-20523.822239797046	0.0	-458.21037608062807
8460000	-20983.88151950317	-452.1030397849612	-20531.77847971821	4.127639717438952	2014.6066068579034	100.93730261262743	3.237886350759667	1.280371525928145	2015.4963602245828	2017.4538750494144	1.2098374178766163	0.9702214686289293	0.4032937921909442	0.22550650864702937	-0.002782518397971334	1.3583546280734686	2.862459458411549	3.622452022769147	3.9812889834562077	3.768328147725813	2.5865692309703627	2.7528849842382277	2.566297102779931	1.8758879292937536	1.6704371765439792	2.1637947493163012	1.493977749570648	2.4007457344820198	2.08000786534721	2.8829583262180574	3.896865623745068	3.431601863288591	3.317787385969993	2.261594372799654	0.9080163311447109	1.6082610644859359	1.0642459673924456	2.1095338962972137	3.07269663644829	4.185555893659407	4.654094077237546	5.125899647065126	4.461679098910458	4.051206537290145	2.924359522667036	3.3819672370601697	1.8524438255891587	1.2953423473650976	0.8098625548168007	1.0749908290597414	0.5819433652537911	0.7699652375422421	0.09360068154529211	-0.700034333223089	-0.291617342362747	-0.2260089493504609	-2.1377424853764113	-2.638541245938477	-2.4067741341085225	-2.4648526291031128	-3.4155834974569954	-4.781978713049616	4.2274	8.485392939897022	0.285467132297997	0.2536483566061411	0.2550483574648524	0.20583615363100674	0.03011912827426727	5.549422485052457E-4	5.549422485052452E-4	-20531.77847971821	0.0	-449.1542153562135
8470000	-21000.02311821415	-473.70529567923853	-20526.31782253491	4.172625424263312	2014.5616211510792	101.53745723409871	3.259920374543278	1.0874203401238576	2015.4743262007992	2017.6468262352187	0.8038588005607459	0.09335026664332524	-0.3951224204031786	0.11367726716961987	0.13745292853485824	1.2709610778308644	1.9716727718261464	4.347807282708177	3.475518933502013	4.450376313781344	3.31331642175184	2.4026726609633244	2.2764610609578795	1.7202739948388008	1.058924962220112	0.8614677578674375	1.6676693227279553	2.016852232697159	3.489887310642177	3.294003927091485	5.98003468340262	4.679703020628034	4.710487399992021	2.4553962144981663	1.6408702809805293	2.117476234803976	2.171113268395421	1.629221166171797	1.49877079442531	4.045959609382384	3.3817209355329014	3.570180371532399	3.3687779880690076	3.909947822368264	2.8640461755570277	2.3005055878211826	1.7660138121121256	0.8702120133303526	0.5423478773801671	0.4657435447215986	1.4398808213450134	0.8248686958633673	0.9150911704282128	0.64932430320162	0.5506357275700346	-0.7831374194103866	-1.2194548010376023	-1.7777436252143828	-2.2809851646959594	-2.0795637396155233	-3.436856291818445	-2.797502710697619	4.2274	13.828225071547601	0.2819020349299714	0.258073894946949	0.256478387989454	0.2035456821336229	0.03799264916903533	5.340544712974146E-4	5.340544712974139E-4	-20526.31782253491	0.0	-470.2529935217299
8480000	-20981.072824133767	-455.8312396173851	-20525.24158451638	4.188060608270289	2014.5461859670722	102.40365050598568	3.2721572012591844	1.3661920165930947	2015.4620893740832	2017.3680545587495	1.4781620034220968	-0.27339464504789907	-0.32662487933946627	-0.48892843429109334	0.6289664235372125	1.9139306150886697	2.9331196286496732	4.425964383355492	4.802868663505221	5.008950123838569	4.078199472180259	3.061891589476595	2.084222549881004	2.238730217013418	2.14268284102306	2.120442709359756	0.9946057560084496	1.518265775610368	2.3777655344514734	3.3226555699757157	3.3538574273664294	3.084398273554948	2.8247115730724217	1.7773264470851837	1.8210381381178413	1.8727715339548534	1.9746815590839977	2.4501310941116623	2.998550675843263	5.139906277577003	5.164130411575258	4.554558749604091	3.4486593999201047	3.7637995743555472	2.912049785296619	1.976324370321352	1.7902917757249084	1.8361702784676652	1.5763414297790705	0.982039014857765	0.666690487770472	0.5875867881313861	0.42049250511028	0.03919161624732598	0.0321483071012616	-0.8099149608136176	-1.1079714193550312	-0.5016733511849215	-0.5349659616547501	-1.059568723222518	-1.0984352557018437	-1.05182441159005	4.2274	8.573930564065023	0.2779543775123843	0.25972597237606465	0.2552651394935766	0.20705451061797178	0.0248896256439386	4.959325424987173E-4	4.959325424987172E-4	-20525.24158451638	0.0	-452.7431684352153
8490000	-20977.805530406433	-457.12600378072784	-20520.679526625707	4.126761253901326	2014.6074853214411	100.69879003623883	3.232108305904579	1.2208403249558575	2015.5021382694379	2017.5134062503867	1.150128936790851	-0.05835992583374816	-1.4796375824592267	-0.6008019195933285	0.39614530211960297	2.9616141141867756	4.1223214762440135	3.6688479136813252	3.740043397532728	3.488928710082332	3.3585238975038654	2.364501891103031	2.6732323153716004	3.0237195135174235	2.165782342422621	1.9905209436953948	1.3882032337757657	2.5648863411813405	2.3173946222780595	3.940564644824783	3.687593356495853	3.75181578058209	3.457585052334308	2.8277007224387436	1.8672255339478765	2.3793300434614415	2.0899261565759266	2.632872305873851	4.325132107895504	4.951469339238658	5.1437978159348	3.854205092580303	3.727799645890485	2.991081910943441	2.411501124756705	1.759813205257573	0.06302210539645559	0.3283077915344373	1.9696401316562862	1.9925068819912497	0.9193568764273069	0.04101467697567407	0.07670426236706851	-0.38253120713351946	-0.8360899736720201	0.8784892473783128	1.2423063827238718	-1.161847435172335	-3.1942700742192316	-3.7273911265348607	-4.272257375217881	-5.723737852375617	4.2274	10.586175937340943	0.28171460049720926	0.2548378643648629	0.260247240407246	0.20320029473067913	0.0688312295770501	5.326134785681757E-4	5.326134785681758E-4	-20520.679526625707	0.0	-453.7740921397296
8500000	-20985.097374062447	-459.5754101841103	-20525.52196387834	4.154429928979642	2014.5798166463628	100.17437158100503	3.2788977176710112	1.2920683866545164	2015.4553488576714	2017.4421781886879	1.6293077080188538	1.262276310045777	0.031052926070916642	1.1037271442530527	1.1181092833852222	2.050596939395473	2.699711854476702	4.2075023367026345	3.7850927075046195	3.9594243077021307	2.8897810847254983	2.713653831507809	2.5804887993816945	3.41297039511812	1.2600718658697727	2.0036429997963294	1.303605301791909	2.043191772346436	2.7532625655737877	2.7093694316309476	2.9288636812573303	2.738999295090215	1.8363142582268168	1.945578455237433	2.353052434929763	2.763339631105743	3.710244285484121	2.7252313374884056	2.0833578153701637	2.253443331403873	3.8945178624112757	4.497606225093464	3.308711257232828	3.733910483925367	2.6716718493894964	1.2188991741624915	0.20341798540878947	0.9994726460310882	1.2239525086674445	0.8340246730146109	0.6909769285932953	0.5440326499576065	1.0227692271687872	0.26835170883942183	-0.34994149439414657	0.034634729604966386	-0.7822994376977508	-0.8081586747682628	-1.2858525858641725	-2.771385208530313	-2.748566324630551	-2.120010266969765	4.2274	13.558390062002704	0.2820583481982005	0.25442990008806526	0.2519868593752271	0.21152489233850444	0.020721383671654898	5.741045819094612E-4	5.741045819094615E-4	-20525.52196387834	0.0	-455.44494422129475
8510000	-20989.886846118305	-464.49859779966914	-20525.388248318635	4.14998126901963	2014.5842653063228	98.05528951729556	3.26380961281592	1.1911768986571132	2015.4704369625265	2017.5430696766853	0.7905582282587819	1.0372812953828696	1.2423056863086301	0.4741117681771201	0.9414642140394589	1.2762681009203019	3.6891670466517983	3.517606878266773	4.3959866903519185	3.9445039577118863	2.8102405309396916	2.3910490240349387	3.176808514002842	3.686362837684882	2.365867826344698	1.8164497038220861	1.8665622540435756	3.0790009794317372	1.9994515834685835	5.018070110852422	4.371643957272779	2.7907705188620517	2.0358488853584844	2.688129275188747	3.143962862968505	2.377531051988196	2.538105741208893	1.692954837311933	2.8807922593401316	2.588408938456029	3.9855651621218406	3.701190375225812	4.02466203760442	4.8214330961616145	3.6538490908449566	2.8791424069356606	0.785505876621837	1.088034260368644	1.3609243534750446	1.1190315101279489	1.6585072697369085	-0.4739459670880988	-1.077102050221883	-1.2149958207016331	-0.11337291488689805	0.02560887793108913	-0.5215463293130954	-0.9394686951136882	-2.615288015089628	-2.3139795766721947	-3.5623450079459698	-3.690755357809345	4.2274	11.733168206802754	0.2815271987108657	0.2572223005430849	0.2526457729952392	0.2086047277508074	0.042299428570055246	5.49431138362083E-4	5.494311383620835E-4	-20525.388248318635	0.0	-461.3497724083246
8520000	-20975.07472608459	-443.53583115423976	-20531.53889493035	4.117507465898767	2014.6167391094436	100.05750422381934	3.452759456228247	0.965082785622121	2015.2814871191142	2017.7691637897203	0.5716366321185747	0.6845343903659686	-0.006917839681524041	-0.08991982174849855	2.278701811716922	3.4878703637474526	4.050038631938927	4.198728667678134	3.168077181939833	4.257860439180554	3.6718088587958033	2.999357220497841	1.630396204734334	1.7801140887694071	1.647048654706065	1.242598319872856	2.032951303431489	2.561536205309131	3.2670950920350004	5.364603932765048	3.786260384719189	1.7443936008237095	3.1248005978297573	2.7291958042233997	1.9577071355794515	2.5898518738378997	3.4265983877832547	2.2904020533099754	2.0151707333592945	4.4116060008613305	4.117424295842276	5.2230258958312135	4.878114588554398	3.7314387511952885	4.6324815694446	2.3811963581461284	0.716787323479983	0.492384933491107	1.290796212216644	2.714813746805148	0.9863542922825267	0.4131655316788253	0.2956874214694596	-0.2896050154357201	0.08161608477841722	-1.7583400214890594	-0.2679576992768352	-1.1354177375830385	-1.2246651290701618	-1.657547887479967	-0.7043383129545289	-2.374229604663385	4.2274	8.691487936231315	0.28608233752287054	0.2547793533988463	0.25488215019649346	0.204256158881787	0.04628057686372088	5.443963726349808E-4	5.443963726349812E-4	-20531.53889493035	0.0	-441.26940370325474
8530000	-20966.961208897315	-442.60373464402346	-20524.35747425329	4.410659330507871	2014.3235872448347	98.94814970984788	3.0756765442222966	1.6865902083843287	2015.6585700311202	2017.047656366958	1.3316437301078965	1.5623806978329096	-0.31030902234315805	-0.7783983743337674	0.8924879911540811	1.6683546139361038	2.6404995978413033	4.035353015998902	4.65164439055196	4.296566161649485	3.209529869807155	2.367079269503555	3.252303407193791	1.8689454608901526	1.830684355329637	1.7387402646709391	1.1340953177041702	2.6428208907558046	2.6734134918280734	2.4363982375735387	2.8058788685197156	2.5713971658282992	3.121396391338948	1.8988100212944055	2.6963088709435814	2.035991508396545	2.7385148149597085	2.4460992423476586	2.5473464996980257	3.416792858500241	3.675549259978624	3.0887263965918517	3.6557296432971254	4.045195809181113	3.259577613959976	2.3197230468841923	0.5216970844340292	1.1259900803849763	2.248635371500196	1.342572821171077	1.6758135366265283	0.33393552258866643	0.12469613940752874	0.13439830187565477	-1.131156859174832	-1.1354626965010677	-0.9900331596088293	-0.8934828129491472	-1.013294179767198	-0.788206523636037	-2.050504588147114	-0.46726449340411236	4.2274	11.444105981899728	0.2906086986822352	0.25658547315465924	0.2508588665590118	0.201946961604091	0.016122034541268846	5.801628369077723E-4	5.801628369077719E-4	-20524.35747425329	0.0	-439.00769539250257
8540000	-20968.56358771571	-447.3769101383282	-20521.18667757738	4.1515683414894715	2014.582678233853	96.72559421583023	3.1615506194790672	1.1738586343938306	2015.5726959558633	2017.5603879409487	1.906115529307002	0.16068220049185442	1.102614541261397	-0.18321680788723946	0.7542633269670174	2.0731029278229527	3.2520426144385652	4.257258430728462	4.201539231972207	2.723033560014642	3.089824732084517	1.7776665142958472	3.0641952371687737	2.2531634750449543	1.8327637370639118	0.8504617962087705	1.0546507923411428	0.6857264949275603	1.5494519695246565	2.380254214230728	3.289288984389599	2.452683464099891	2.837022840921776	1.7118783421339978	1.8210721816230375	2.3659966574325693	1.4129019830471166	1.5739750241744361	2.2325840911544335	2.7022155779846493	3.1721129733080176	3.42587798421126	3.80360350178767	3.542864542622964	3.6221380684751283	2.47349209660589	0.8861171431115579	0.6089194991608795	0.7023027874133664	0.601097504954095	0.40747744984783935	0.8366110803157567	0.009641414793390979	-0.3879363451151886	-0.4793121975102873	0.906196980403061	-0.374567950879126	-1.6812333635262684	-1.5881941172445702	-2.455015244446889	-3.7412040736854997	-3.9995419713615146	4.2274	9.33923910201917	0.27931345965647575	0.26725892670186163	0.2461687220095791	0.2072588916320808	0.03671020421967005	5.537634544302906E-4	5.537634544302909E-4	-20521.18667757738	0.0	-443.7736123968323
8550000	-20968.603984014717	-452.6336033913234	-20515.970380623392	4.1075958210984895	2014.6266507542439	95.19353354298461	3.137425558842932	1.049973999031752	2015.5968210164995	2017.6842725763106	0.46738763950061063	-0.20348968927530087	-0.5347764741974865	-1.9100839366184446	0.5662081980373004	1.1887724151912988	2.470943898091356	5.40649819188284	3.2432174148965998	4.441086138056647	2.5249767135362893	1.8026254046611043	1.9022958275818305	1.6707758154838888	3.164247422513121	1.7318349399682047	1.7601872639183471	3.408210515309051	3.490301484074093	2.2574390414160224	3.5672522925007666	2.9422696626649993	2.9594809060604517	1.751970092621026	1.4209453408314237	1.3756091349622088	2.3351397998122243	1.5598955178088822	2.337615592785969	3.0112878566715007	4.221510005049055	5.658651537439745	4.981562866582196	4.058418201214058	2.7598678534117593	2.14631904931339	1.650777824525166	-0.10871930552667242	0.06798256137608849	2.205410293047846	0.5036892999304982	0.4045650363494878	0.9811268681568881	0.6500668894534642	1.804212129994565	0.6176740386416351	-1.123141304608522	-1.377387519906585	-2.440619108169476	-2.8938625387185426	-0.6093977503817358	-2.247316388875374	4.2274	11.050046018173326	0.29282432777974304	0.25329434585679406	0.25173441535510965	0.20214691100835047	0.0377700860159207	5.353665730222518E-4	5.353665730222518E-4	-20515.970380623392	0.0	-450.13525863816164
8560000	-20965.96341784163	-433.7981790604763	-20532.165238781155	4.211139674841532	2014.523106900501	98.75510848797721	3.228347438685963	1.1949035288932575	2015.5058991366566	2017.5393430464492	2.5371414723188566	-0.6296028861801695	-0.9614171436093528	-0.7622855206228933	-0.7340465558061325	1.1833980615566368	3.145264514283502	3.543210805962123	4.1139664780155245	3.917776518333177	3.4124854918219834	2.600851163427953	3.4922438406570335	2.417987969401444	2.0693548741235914	1.041631761793673	1.617391845533974	1.4982973733171356	2.176389527406341	2.6532136470492285	2.254032160388196	2.304722826635125	2.9719528129358177	2.6790985575676673	2.8267656877224603	2.6086065079499408	2.7079324071531037	2.8998997040822148	2.1386193527231923	3.3656424462706998	3.4810297147999263	4.311686578484885	3.5706877799139276	4.231574619676698	3.6933171630661046	2.2267822949264127	1.5756274088061397	0.5481816520043935	0.6023532879723884	0.8509205296534533	0.33244651610401577	-0.5522065893888674	-0.5384254704175755	-0.0912121405365503	-0.760055084457597	-1.2469152356735997	-0.6968707722574318	-0.6247424557579088	-0.9354873115325226	-0.9984609881559634	-1.5494103993422614	-1.7708596058997692	4.2274	9.748055444177737	0.28439052428074174	0.25885496051722945	0.25320160779696055	0.20355290740506557	0.049286295474215015	5.741899735087933E-4	5.741899735087934E-4	-20532.165238781155	0.0	-429.79527126933465
8570000	-20993.548685407073	-472.8480741974612	-20520.700611209613	4.162503595702664	2014.5717429796398	105.7336472393951	3.379173488623997	1.3771281590699178	2015.3550730867184	2017.3571184162724	1.3333227689462488	0.25315447429701543	-0.5250665965846606	-1.601529093203982	-0.5054822328671678	0.9701642394891238	2.5217032305307634	3.5617124257632224	4.308285343276563	4.32035250885047	2.8406210454651157	3.727133190359919	3.6600980517358708	3.088209519874922	1.6372743982257851	1.7600636893815396	0.9042742924617775	2.347627707508396	2.144988578428688	2.2532633182709865	1.8864977919888308	2.4794551697861458	3.415198308152018	3.102320397605392	2.48143884786626	2.7128646569599586	3.1539739345074653	3.38467759581292	2.6691257817410303	3.2017031192195637	3.2277204178558057	3.407267166228843	4.223945279946282	3.422042575282365	3.543697483025327	2.9874913449259495	2.000985139151507	2.080527840745816	1.286969342110165	1.8146033285132293	1.1018654647944186	-0.21469484973668085	-0.19251595615469896	0.5148649429597892	-0.5186562718887905	-1.215647980207811	-1.5830618084289705	-2.319513931604285	-2.60649581264808	-0.6713396385099526	-2.074710662719889	-2.14901434650229	4.2274	12.15601574884904	0.2802226730765748	0.2627891564090593	0.24572358787048235	0.21126458264388104	0.01569543013264914	5.449298178985343E-4	5.44929817898534E-4	-20520.700611209613	0.0	-469.1988705727342
8580000	-20990.61760392551	-460.6142097464654	-20530.003394179046	4.155668418653667	2014.5785781566888	99.3285420803203	3.265940418669987	1.2044978846398688	2015.4683061566725	2017.5297486907025	0.7347372423915176	0.9420458732610667	-2.0187196839625323	-1.4137671391268416	-0.31921128280139466	2.195784261342891	5.190022765840349	4.062135170250488	3.821154556609215	4.940396235524771	2.385876587921021	3.5216753955186695	2.1477152048454564	1.8218896173233372	2.0774062439405965	1.8145905311096187	2.16273141120889	1.2555737775691826	0.940264181601361	4.107676736899957	3.723526346596996	4.476070406100278	4.248793244166154	2.026104352155196	1.8038261230659076	2.7857504497649663	2.367205696026047	2.4236451392415366	1.4750662588337724	4.2397084729265675	5.121549424882792	5.35965680791949	3.5337282082108676	3.296426037887528	3.335808426218183	2.8466173392748146	2.424638786038725	1.2903355033084463	1.3871343905090885	2.5892099763969254	1.383409435419418	1.294214639800955	-1.1142578612177139	-0.979335593967861	-0.5643118677178633	1.6249097305051832	3.3417399679541027	1.6587285172462582	0.8811877084056223	-1.2428757537463713	-2.910073640059845	-3.6465122126278553	4.2274	11.393117381999826	0.2875743359239057	0.2540833046782505	0.2566505931012291	0.20169176629661217	0.03240566009986703	5.345096424679227E-4	5.345096424679229E-4	-20530.003394179046	0.0	-457.63604100961857
8590000	-20988.593776959744	-471.3643339762394	-20517.229442983506	4.217034181989988	2014.5172123933526	102.31745777275393	3.468418754818445	1.3710091035559657	2015.265827820524	2017.3632374717865	0.8328798579974981	1.4143222811396432	-0.15267169139330938	-0.26851519228247145	0.0658967116215119	2.064381061543787	5.139909823912092	3.726431535302795	3.388043449480916	4.193015469937121	3.509954609410574	3.701305550423828	3.054425266808681	2.016580826724721	3.753195554453692	1.1525222138266995	1.5920471389880289	1.9394582850508852	2.2497446185496335	2.7341209836058287	2.432158835441587	2.5215166072253883	3.266762631689299	1.4084283141462057	1.9733193980432633	2.065814972162681	3.394969134897404	3.7469318008895534	2.2414243987404867	4.095570850697452	2.9732795116667643	4.04490734184532	5.455235306994732	3.986577326391436	4.225537317350795	2.7235104294328343	2.1386012679040767	0.8298713856259666	1.3587664333545004	1.0113920618395689	1.5069567661275352	0.3980042086296267	0.940951088062232	2.193118474293599	1.0375617937050396	-0.23254403850674124	0.6574975564445233	-1.1301503785139395	-1.4283644250579253	-1.5495390696178624	-2.2298051904510716	-2.2187053349264954	4.2274	9.107342720674254	0.29171061750071337	0.25864773208029646	0.2532981882734021	0.19634346214558537	0.0446551232861071	5.41846770020819E-4	5.41846770020819E-4	-20517.229442983506	0.0	-468.65522870473546
8600000	-20972.111965381213	-439.794356523111	-20532.317608858102	4.09747051882262	2014.63677605652	102.74563488416302	3.257362430957634	1.133740027719532	2015.476884144385	2017.600506547623	0.6368997933731368	-0.026889953691824897	-1.8757329668928873	-1.474098032893777	-1.0587860771040831	1.550751958489701	3.9135640612578593	4.542234782538501	4.399114993943532	3.213407866582129	2.7599318870953087	2.8006372103224413	3.109848214330505	2.4579574277092875	0.8733494646381146	1.6579001424521624	0.589707432466658	3.8819523742910587	1.6921679000001755	3.2929005978073898	2.8168620482760245	2.749639001028623	2.235638568692844	1.0996537863095448	2.622392743419657	3.1162867809407357	4.349664414721358	3.593763315689336	3.1990834957768484	2.1097444665348073	3.133681611735058	3.9372760317111273	5.142400857881121	3.9094146099121385	4.840137854666045	3.7961370350328716	1.8067699068744218	1.1221150728532772	0.30740728324234434	0.7931435677920491	3.0319737502401214	0.6343572871173953	0.30787978830367435	0.13960838417918492	0.4740299530474972	-0.5155847409580592	-1.1666172524880347	-1.6725629615500823	-2.596085737973467	-4.45452973828648	-3.008085083344917	-5.674271889226871	4.2274	8.029965945131329	0.2849723336145919	0.2530944867253289	0.2557634896215913	0.20616969003848512	0.039648411184062614	4.974373181804649E-4	4.97437318180465E-4	-20532.317608858102	0.0	-437.63089702107
8610000	-21010.27044790147	-465.6422996769352	-20544.628148224532	4.112522605084153	2014.6217239702582	104.18244486837794	3.56705580055557	1.4406155535658407	2015.1671907747868	2017.2936310217767	0.7227362227517734	-1.1739062093303054	-1.1225430662796618	-0.7689145456213955	0.371725586544018	3.9866493714827693	3.7672387069840205	4.519281995221794	4.9637017251250475	3.541177234017492	3.553341486943323	3.767700868255391	2.601403561857913	2.0803875911933902	1.3684850430664555	1.3296948815136087	2.519632442876004	3.112842642016392	2.4570045311511004	2.7489843579555893	3.20034352548356	3.1810395800348386	1.843682600241174	1.2043546723477885	1.7171091224661956	1.1806592565187248	2.950050330130629	2.2161658930687382	3.68759697293436	3.0970325444414915	5.010023578084634	4.7295366677128206	5.213494731810306	5.645508609905076	3.835849670706117	3.162474950443552	1.9821898067062804	1.428844535097438	1.323085956368616	1.5678174613782978	1.1007185365525993	0.6071252663426819	-0.17725985749107512	0.9598689060467755	0.547048638003819	-0.40992852163241705	-1.8555442524931185	-0.8769688427897595	-1.4354713871979623	-3.3117431741897514	-4.056651701898765	-5.605022755363585	4.2274	11.35737737396506	0.28023077442817396	0.2572266887382953	0.2518922363220824	0.21065030051144543	0.0071479351714791835	5.712842236618172E-4	5.712842236618172E-4	-20544.628148224532	0.0	-462.7212919050478
8620000	-20980.943928100514	-455.8550129344117	-20525.088915166103	4.117534279102719	2014.6167122962397	102.57769388585572	3.3038025955470713	1.2616221105627732	2015.4304439797954	2017.4726244647798	0.9636034760834202	-0.3620577984844104	0.19721395436742828	0.057382290297590566	0.4513604597444968	1.463704846608103	2.800623648091753	3.5674221028837048	3.5015913797953964	3.268046193198088	3.3723741943132897	4.431522432911642	2.3501773397724244	1.9460774004151304	2.6246991359331675	1.7102750376614266	1.2278717221299502	1.635449499402935	3.3371529193194087	4.2353433295669936	2.5098725897570655	2.6486583817427714	3.3459402740147333	1.3423254774862339	2.126472318546635	1.8651831773045797	2.5374773479025374	2.9820468396433855	3.9432586271407764	3.1395288797782843	3.875357717630288	3.9277941827682223	3.912249482249548	4.201452773456749	3.243164301296826	1.6516294541135839	1.7195813104431985	2.503803724259611	0.7335684261564145	0.8354767111520044	1.3383669903106443	1.2434475816592276	1.4576420956064742	-0.23487857614958813	0.5194870526560572	-0.8101897027059645	1.0334621540770907	-0.6311554523466341	-1.1947262245308938	-2.0223053694888877	-2.608436266354778	-4.034127992889888	4.2274	10.279810257560223	0.28676234445189464	0.25612347977645383	0.2562083973508484	0.20090577842080018	0.033960185543337976	5.131082002456951E-4	5.131082002456948E-4	-20525.088915166103	0.0	-452.8333444074398
8630000	-20994.48799614356	-454.678163643593	-20539.80983249997	4.278842061607153	2014.4554045137354	105.54005967943998	3.37239101595151	1.4904136596379896	2015.361855559391	2017.2438329157044	1.3286569650778397	-0.004291108234348973	-0.4001964827639603	0.851571363406529	0.10052295769843017	2.3068034775267083	4.1162457710134674	3.409444539035127	4.178086711658519	4.665330761127231	3.99237352541308	3.184511075488254	2.83941433603467	2.085937388487695	1.4313479200345822	1.353843212410212	1.7144903649521903	1.1080566410915877	1.5006323312518908	2.8288688869970757	3.602266121019032	2.383835005390745	1.83710311169214	1.9881962819858334	1.8690764792486299	2.154013465787498	2.436243499459831	3.5319861217907187	5.062777409238044	3.8842079761380246	3.272194644991939	4.630892880095071	4.096253507641212	4.348956751407054	4.920765836299655	2.952669611882047	2.6536015731396105	1.557537609340686	1.4220295751440468	1.8892363053975876	2.059955038247555	0.8565666922329278	1.5119498710837915	1.0301500741532803	1.00669090780748	-0.3200590591118722	0.09940343379628958	-0.21999849428533702	-0.7576074652689622	-1.1078114852664738	-1.9685221114244995	-3.2392373023399053	4.2274	8.49585100914707	0.2818488534100995	0.2524377339754583	0.25474658398092354	0.21096682863351557	0.017838062324482745	5.727296576356688E-4	5.727296576356687E-4	-20539.80983249997	0.0	-451.66015309178664
8640000	-20963.644302406596	-452.3139945829287	-20511.330307823668	4.125015457741106	2014.6092311176014	106.72719956288364	3.3805082603599512	0.9711490407090835	2015.3537383149826	2017.7630975346333	0.48202773665502396	0.826154823397819	0.4502721884599846	0.008631209895315961	0.0074158470004584975	3.779991840367244	4.249291037651312	4.429961103703151	4.217327194021376	5.037441824930899	4.122593508679866	1.851028368739554	2.29947450771933	2.0572136797067886	1.1628482983935908	0.5929604485673765	2.35121665571123	1.3977889110335249	2.212954422182072	5.29541375250371	3.3088093031551806	4.015344667084197	2.5167524594086834	1.2820027099632674	2.4349850617853726	2.6654085678336763	1.7031072315234355	1.614184019747071	2.8306343643747027	3.1776095177368284	4.044918163483328	4.343106118320614	7.37926054452768	4.738868609458428	3.819639749384371	3.101593837789309	1.2869423688334383	1.6609401669548802	0.8203437194453296	2.848532270254094	0.894776103500406	2.804456327794487	1.4371137272031933	-1.080041467126441	0.8652932745039914	0.4646035074433336	-0.5609666965100826	-0.6772734723540996	-0.955768054086011	-2.231799778116548	-1.1496176433940983	-0.8728041238540034	4.2274	8.978447116966114	0.2823504543111176	0.2526268135884062	0.2527200169383802	0.21230271516209284	0.02461678894749525	4.87393324527616E-4	4.873933245276161E-4	-20511.330307823668	0.0	-450.29435268579033
8650000	-20955.8787400298	-422.3082811342722	-20533.570458895527	4.12161625061153	2014.6126303247308	98.50317745457937	3.4026617315836125	1.1067652370441086	2015.331584843759	2017.6274813382984	0.33776647896517165	0.27805611809850367	-0.032785583005959185	-1.8721305520971336	2.9392930395545878	2.2265503123885466	3.0553452960689516	4.513452780907722	5.72876772996761	3.323971996060385	3.960152637543591	2.0325540409410143	3.959845686616322	3.5946655048020477	1.3744136835540521	1.0287174086581485	1.4264168086209976	2.583849791812982	1.9595331498228614	5.163547802740966	2.287295059009628	3.4548124468610606	0.92244870969364	1.5950640162628567	1.866139914004403	2.253632943882084	2.214992209946119	1.658184201131251	2.1875590232067843	3.3819423475517816	5.299151310434696	4.2426680969344375	4.6944027020343135	4.807592170291911	4.1408836539638285	2.5327279032487318	2.147343571396249	0.8708708380863197	1.3033790870953101	1.176171357587144	3.9702339804356126	1.3027942579798237	-0.04866626254103454	-0.07917303156627536	-0.15299413005929624	-1.3803385817990923	-1.6161087714664868	-0.02256891157105767	-1.3075329818441945	-2.9988228567902295	0.6136590394908414	2.3820325250823897	4.2274	12.543446803201617	0.28099329218716	0.2637201567584792	0.2495613620398434	0.20572518901451411	0.006776707392573303	5.402804217550186E-4	5.402804217550178E-4	-20533.570458895527	0.0	-419.96111263482373
8660000	-20996.600417361216	-450.0974094919118	-20546.503007869305	4.102797767466423	2014.631448807876	97.18704842050282	3.2947574418067758	1.0457313532987398	2015.4394891335357	2017.6885152220436	0.3545679100655586	1.363579820706387	-1.1953235911592357	-3.5295554931657285	1.0045993305029726	1.0460787165750176	2.3158174683030897	3.162209305703963	5.13819398794244	4.598754579941113	4.145994116766644	2.1624427888867372	3.198843328240039	1.8056326873602928	2.8008534095935733	1.5724231154326032	1.3446396350630707	2.6854681837845304	4.625020742263478	2.6391109097495566	4.383918368083403	2.2761460644195215	2.104659445152462	2.7364810365937795	1.273568076373773	3.2147675837570135	0.8308805761267775	2.808219861562245	3.335220053269939	2.451355066200396	5.279955429899796	3.2160092991538822	4.451293660676075	3.593188743519831	3.1971017873484495	1.8535868635435786	0.7372941741641893	0.8213047745702027	1.7413955618638768	0.7134937818632332	3.0110868164237248	2.15146418676351	0.23018286665271376	-0.24711954081460907	-0.6350434482605345	2.0931313425769904	2.4889514851744234	-0.9935537842271545	-2.9513312170769184	-4.743953859529078	-5.614101120337152	-2.694813411916409	4.2274	9.889819287700982	0.28452916889550717	0.25737434228885586	0.255105403376387	0.20299108543924665	0.0539967369266858	6.231142878962554E-4	6.231142878962558E-4	-20546.503007869305	0.0	-447.9741415079195
8670000	-20969.708452607527	-427.5310144437789	-20542.177438163748	4.102579438385913	2014.6316671369566	98.89367143771035	3.233536353544291	1.3008116818921205	2015.5007102217983	2017.4334348934503	0.36510339683423315	0.420211381778191	-0.6052049772737216	-3.0579669028127836	3.2418948253299016	2.792533960813258	1.9941423331223227	3.5254870708633876	3.345571454643307	5.636265842483757	4.7649039051574835	2.7726327084225875	3.060814747381596	1.7542707341791637	1.9715755847191896	1.7723967289319986	1.3868891811815491	1.6479129407370914	2.8298632793001133	4.276720902329045	2.496857377974754	2.555422251414485	2.7513295861484686	3.750861327989551	0.8362140100832929	2.1541636628694785	0.8235467390204535	5.002100745447027	5.787547130200286	6.149811411736019	5.5143201648649	5.740448643072318	5.256974057460921	5.951284590150533	2.8124965050348734	1.0850963176817614	1.6234556865305405	0.47202421054941346	0.481849641077271	0.9975018438010039	0.6555979618373942	1.6412255000136597	-0.14959353696194516	-0.5515121868073591	2.126805045704113	1.3647628510278065	-1.4035145150578883	-2.8572833439571497	-2.48755636528496	-4.3626202688503	-4.4189054703993245	-5.49455556856495	4.2274	10.052117923236084	0.2790185957577508	0.2569354824335069	0.2537659400220908	0.2102799817866482	0.019223872889583857	5.375036627052835E-4	5.37503662705284E-4	-20542.177438163748	0.0	-425.50821760826574
8680000	-20974.65353840013	-427.6210162403728	-20547.032522159756	4.087068640069683	2014.6471779352728	98.0612358587395	3.2982690018523058	1.7898536327568346	2015.4359775734902	2016.9443929425856	0.47980711440855917	-0.3775860148566548	-1.112280362831286	-3.269359065648369	1.1371574601922267	3.188243483218369	4.6124103531739085	5.81095428977257	5.376655236416074	2.471088088512099	3.6874649424765984	3.9108197781464336	3.4898471658989783	1.6334125626825529	3.0763157966408605	1.2226948295292999	0.7703680211202257	2.315348199624309	0.7654293316971094	2.521560361661999	3.807856260541686	4.4656896790053064	2.0776850024768985	1.5087307178018747	5.116128677271676	3.0817971225411176	2.198292178527888	0.4894680844879982	4.223067592236368	4.778981811281271	5.477713899551839	5.516051600695105	3.602643704818969	2.0537585972294097	1.8031783492709623	1.3970331582257152	2.0420906299317534	-0.03347196286393902	2.7973431844161727	3.5738550143952654	2.367772790317604	1.2944511891254595	-0.5429067959927576	0.4526267775716051	-1.0455136848176856	-0.08887142387739244	-0.19331139745730042	-1.001026354167121	-3.783125548555316	-6.56970236077216	-9.713345574587871	-9.661796391662167	4.2274	11.671490485265451	0.2841187202984452	0.25259644803107745	0.2610971059410969	0.20218772572937707	0.02664892917587669	5.339533165263082E-4	5.339533165263078E-4	-20547.032522159756	0.0	-425.028685375372
8690000	-20982.095808780483	-449.7212007588764	-20532.374608021608	4.094767655913296	2014.6394789194292	96.24676518372284	3.266390911994828	1.439542349317864	2015.4678556633476	2017.2947042260246	0.2784589668179253	1.3059590549522133	-1.8692482184892927	-3.355510255789942	0.6311365379604272	9.784500190647382	8.493194347384733	7.553031036294318	2.925481250971471	3.465309498640835	4.728505266852232	4.218265182314922	1.6089967711206685	2.2351109168678094	2.26680793381957	2.1241261245745875	4.035583005635231	1.8677215087107906	0.5832258639940231	2.661008854458625	3.082015220836947	3.1737426311341412	2.2421536135930134	1.0154436635787054	1.8749170104706132	3.0469514644257485	1.282144022692114	0.5631842347736897	3.304582972509391	4.664361112655861	4.731362625415265	4.177649216184172	3.918484386253148	2.5136174354042913	2.5091899250366585	1.5657883329139648	1.970334705102947	0.5650066309511519	1.6308678950756754	1.3375753037666964	3.5520637714427945	1.6765486120832067	-0.19458841205819033	0.734320658960802	0.26311656674584416	1.8736130356232972	-0.7392018463358392	-2.1504336744760897	-4.503574461610375	-4.796639645349002	-2.078544576800749	-1.981718499047696	4.2274	9.031894391504286	0.2781314157271373	0.2530846040073534	0.25603017473221673	0.2127538055332893	0.018199458972581906	5.432345612218023E-4	5.432345612218021E-4	-20532.374608021608	0.0	-448.1461125991704
8700000	-20969.684365797755	-427.54221645311327	-20542.142149344643	4.124359038268684	2014.6098875370737	98.56058429057997	3.170562505935389	0.9981207210737129	2015.5636840694071	2017.7361258542687	0.4256165356289373	1.2012136727616796	-0.43715368048882597	-0.6586748379107675	-1.2302412733035144	1.3589116834787083	3.385717139615938	4.0716635584888206	5.741000206013275	6.096345665441387	4.119909773586921	2.5443025637574315	1.3229641173277111	2.4953749519821757	1.5798077444441971	2.2824875826199325	2.5458780126288594	2.1454116909571543	1.5994217645849265	3.280361455502201	3.859543208932713	4.917641958594533	1.9511881387195966	1.9213764829494886	1.7750425987997593	1.7262098830105475	3.2599808084789452	1.5562509963233184	2.7540155238147395	1.7472569433160632	4.734410401387588	4.584425546582625	4.262706106083525	3.4907725083208243	3.626201059981584	2.302929712576188	1.1811599780298239	0.33453362789147384	2.3932594482607783	3.278192233603307	2.5395157201588248	2.9325449420103777	1.4014109552829108	-1.271423613733817	-1.5960507395146926	-3.5421075172083216	-2.822639030797228	-4.416170456141188	-3.2613111432239053	-4.382569885434354	-3.2938779137583536	-1.20160098311744	4.2274	9.378697290677357	0.2789075425055891	0.26341667941550684	0.24882851010284987	0.20884726797605113	0.04253016428046599	5.194628601100676E-4	5.194628601100676E-4	-20542.142149344643	0.0	-425.4627242087914
8710000	-20982.637389275904	-437.6690952082203	-20544.968294067683	4.091473495352957	2014.6427730799894	97.83947608501215	3.283759655596582	0.9971655134032831	2015.4504869197458	2017.737081061939	0.6134823466681837	-0.6543266240023151	0.773299727688028	-1.124787707806042	-1.639838331979189	2.3182023748624303	2.8509687558757317	4.41001000123317	4.128738338838049	3.784638918216036	2.998792507923204	2.329326204476643	2.0517222180107804	1.841861067147827	3.0014559638502853	1.3622474905512523	1.8329441350707263	1.0304845948899777	1.3564322737946937	3.617800174789475	3.140747105121901	4.669739002642895	1.7145065947238214	0.7179575810194652	3.123954752267981	2.5001408739386766	2.594236038976718	1.8066516216808877	4.4930859954832165	6.39926090063924	4.427263396171902	3.4776184863893853	4.472826126195876	4.987827897467066	3.586281750820204	2.3940170018899254	1.2904216545617255	1.1484265002457617	0.7434155958413943	1.5172745717123368	2.0197407122149946	0.8707364622996029	-0.8390822693063832	-0.45973056050324723	-1.1787047648795412	-0.9839757609759961	-3.627878578483905	-4.001365772319393	-3.1900226792075284	-4.243123009341357	-5.612502465829374	-5.301431583370164	4.2274	9.635182308603111	0.27776312306745715	0.25954428870707474	0.25454210754137424	0.20815048068409078	0.03937242410334888	5.868247652872811E-4	5.868247652872811E-4	-20544.968294067683	0.0	-435.11103233842937
8720000	-20999.38184429561	-459.2705063951362	-20540.111337900475	4.168320582691637	2014.5659259926508	100.31073253351703	3.283832914666195	1.0103230105071546	2015.4504136606763	2017.7239235648353	1.2708085186984683	0.2289002461790804	-0.7966482357607091	0.3816034599210887	0.2589516275453544	0.9289823641265147	3.805200442931817	4.135631539392681	4.356234868280892	3.3228879169218213	4.1357887155755995	2.429381048615334	2.25973062157347	1.2236651463194954	1.9509963485406765	1.4065983868383967	1.637692321488153	1.1785769889181936	1.8634612951815919	2.677397413844332	2.8837722743006466	3.129336385451113	2.7451400978607414	2.0315997962492074	2.5015566759044257	1.1039256228155003	2.8057841605907368	4.6354986810298175	3.8832171830956415	4.387307766623737	4.44537441421709	4.632270306667903	3.9943591226414386	3.264999148063239	3.4789261160611664	1.986840183415223	1.6331875028571474	0.6543264456131062	1.3501923890365564	0.7885594325278554	0.4119647031577792	0.31164433154706045	-0.4298461421136883	-0.51329775634148	-0.14691324774688394	-0.8864380351003112	-1.5402178892855969	-0.764467455378355	-1.4084401171440486	-2.1883621224112186	-3.6103125692306217	-3.5389620041769794	4.2274	9.522370334557683	0.27561750908493815	0.2572227706060539	0.257743493553474	0.20941622675553076	0.05804961848414625	5.921111376959307E-4	5.921111376959314E-4	-20540.111337900475	0.0	-455.9741819135188
8730000	-21005.79577488243	-475.3268174439627	-20530.46895743847	4.107570758313248	2014.6266758170293	106.42176676033519	3.2164026374896237	1.124390196923969	2015.5178439378528	2017.6098563784185	0.9052778563915798	1.8141015625506118	1.208341266986399	0.8892878659381717	0.9066757007894157	1.6688965038607733	2.5212966508722823	3.5893087158045183	4.154208402952161	3.7362308891965745	3.9018923352380845	2.4166371263758997	1.2728468354069018	2.1102885762671986	0.959791605134975	1.3075492173606438	2.2936262208704505	2.428071824145558	2.626546162696931	2.0083560297133323	2.66672771923673	3.421692700157194	2.9274454385781867	2.563468116284533	2.0108301052284623	2.333518686237798	2.734907254474118	2.269840352317081	1.6614673201548769	3.9670716260435634	4.744185575192679	4.322368081983835	4.477947092107119	4.448446714239881	4.290093359686467	2.187198699125175	1.0645626105675483	0.6865973837748796	1.381674782953284	1.2377663208455036	1.1633821729436153	2.6271674053624894	1.3436928827337429	0.13138690287616062	1.0096513347626455	1.5669824452135883	-0.31397148929521185	-1.2487638685821878	-3.5236518707418902	-4.172619986823126	-3.628307056581599	-2.212382577024745	4.2274	11.362883253591326	0.2849593427660136	0.2546174604915325	0.2577544663343617	0.2026687304080889	0.028571807801473913	5.539141654491712E-4	5.53914165449171E-4	-20530.46895743847	0.0	-472.1635197772359
8740000	-20979.857060464852	-462.6249995073127	-20517.23206095754	4.23583630883913	2014.4984102665032	96.10087749117312	3.152786352915272	1.4629389489475342	2015.5814602224273	2017.271307626395	0.8669515825836076	0.5809068459755188	0.9510309733073996	0.8148879756396175	1.2089342605100897	2.4113819773302154	2.7636900917293614	3.4219885495092077	4.296557008577399	4.074999704708028	2.5247171131801496	2.3514468841600493	3.7804273059526716	2.095853954911209	1.2924452399203123	1.791732961820491	1.5867574190042073	1.7605613053244757	1.7671745463233468	2.914642126362152	2.540746586974029	3.0544581639449517	2.9921491899936905	1.9307261825888622	0.996006472608964	1.6475519704333246	1.7464463784872513	3.403906211991548	3.819135810149443	3.598082820971772	4.305359730422654	5.822585313172002	4.875098286942651	3.0638127375246205	2.50403937313631	1.8698262042155163	1.8574673386177798	0.6395273207670791	1.0035228922654718	1.1468997058174126	1.9478244892616245	2.383146073953813	2.035157122896792	-0.5803159821474777	-0.7638362119899537	-1.2518864257970046	-3.2388146480419104	-3.569619741137163	-2.3772915420112164	-2.718973103054309	-2.579948075999597	-2.8705824628665293	4.2274	9.226264541448662	0.2829683652363381	0.255454143393096	0.2580569058900581	0.20352058548050456	0.03170881782477638	5.594785825675007E-4	5.594785825675012E-4	-20517.23206095754	0.0	-459.83295520087285
8750000	-20972.457965529935	-447.01031989370114	-20525.447645636235	4.159379594895584	2014.5748669804468	98.09503357795849	3.2924575398591323	1.2511651960661085	2015.4417890354832	2017.4830813792764	0.8417043847809397	-0.211811927800641	0.2777318957990952	0.43118439968748257	0.557658062101761	1.556011727041814	3.358700618570414	4.094179281844104	4.4551627088484524	4.012743695013577	1.7490540537194055	3.808196168391037	3.4751408914931208	3.195676352282135	1.204611648654793	0.6906174501655789	1.7067603946803522	2.3607385276144788	2.367791506414885	2.2635402038593835	2.9420080729163702	2.934910368013709	3.0536641459056146	1.7982297316451583	1.0782280728845994	1.450131432765759	1.0195611892719856	2.5540806435568006	1.617879837184776	3.354094216765508	4.358144259582222	5.021848935082173	5.107198220298745	3.3618706843767323	2.724269453324808	1.4573493638721076	2.2335511739453686	1.5571012500344994	0.2065750797708703	0.6280261372182034	0.9628364693785713	0.4812187333718351	-1.1520192358021308	-0.5348007481330261	-1.0233623475166258	-2.0707682511277925	-1.969286266291488	-2.6953369483627325	-3.78067483918259	-2.2681641820804517	-2.7945628308233883	-2.125572532974724	4.2274	11.820625245628355	0.2839336766409089	0.2520872373876681	0.2598658008844137	0.2041132850870062	0.05562422033233139	5.527461996545668E-4	5.527461996545668E-4	-20525.447645636235	0.0	-443.7546203911874
8760000	-20963.237472692945	-439.6667238209911	-20523.570748871953	4.178566565314602	2014.5556800100278	94.63912321027753	3.158976534649719	1.1264621920026292	2015.5752700406927	2017.6077843833398	1.5108781204679596	-0.2821190726545142	-1.7610086323428917	-1.4115006350376418	0.31327515536944506	3.434768099510354	3.6285883637551932	5.099677335461366	3.5176193998238117	4.265885974690033	3.6855225669541625	2.2544763628582953	1.9127711619683054	2.200429181690746	2.6228002077286385	2.0317963280930953	1.9251812728383821	1.731935121378263	1.5823768704941048	2.4571277732680583	3.078253261644411	3.35123514335168	2.440314000296712	2.0448503957051987	1.7338020441705528	1.8037168729301662	1.6642517887929427	1.8533197375717336	1.7267958107127233	2.8924791125122318	3.406894489829686	3.7499333852113086	3.622434008500761	3.6702160049828	1.9319456155145405	1.225368599276592	1.6669989708733606	0.24626315370438545	0.11815511218776237	-0.2218549853459143	1.4637905722059248	0.6030562336054301	-0.8814178283457145	0.173108749334265	-0.8367671326962892	-1.0433607971696006	-1.8150053797983152	-2.531246991109355	-2.2542838440280124	-2.9250497008116785	-2.5157294580699694	-2.9533757953819433	4.2274	10.102222531763251	0.2794430386825179	0.25395077064359023	0.25352843869795855	0.21307775197593004	0.005572746593074325	5.869668771174197E-4	5.8696687711742E-4	-20523.570748871953	0.0	-436.1736985813842
8770000	-20986.60700076713	-437.7490181400335	-20548.857982627098	4.238298446795834	2014.4959481285466	88.42918526900253	3.0942900622848284	1.1285212907653552	2015.6399565130575	2017.6057252845771	1.0369759462321217	-0.35552606794965447	-0.8724353232778614	0.4885158369521715	0.015346923671890528	2.6527297242384655	2.3766027875081295	2.4328691459114196	3.420598058593992	3.3838559104836357	4.017417081203255	3.1171660345096828	2.247956305876764	0.7791253894861859	2.375014263435172	2.0223063201925777	1.903555658690817	1.8016697166777016	2.2620395582991244	3.167869137398077	4.3634560792812005	3.97605591064301	2.393308574422647	1.8071601528981023	1.4217950538587323	1.5637175168012938	2.3945186692310876	2.983220578755872	2.9400289059780302	3.6249371637269987	4.5268799522478504	4.917611363319471	4.082093871855526	2.6673107389617403	2.4800443732734516	0.9577736851732033	0.3008073021157303	0.8862715860803958	0.8017798857129632	0.16606663170749647	-0.3127076905578764	-0.1383286189674462	-1.779793916479886	-1.1128850099357686	-2.036281970848126	-1.0359440762917502	-1.2493551532631733	-2.1312906729858607	-1.273688128766583	-0.8524435275662868	-1.7682529689611315	-4.462142812837392	4.2274	9.50594970944727	0.28218438915158833	0.2542508675483555	0.26007839461587295	0.20348634868418	0.024413645207708553	6.674346279497288E-4	6.674346279497286E-4	-20548.857982627098	0.0	-434.6039159420101
8780000	-20970.109757299993	-427.6355951979132	-20542.47416210208	4.217783626000009	2014.5164629493424	92.67558149994966	3.28538585893392	1.1702790100929117	2015.4488607164085	2017.5639675652496	0.53377975826702	1.6222257930632287	0.03165920315235292	-0.6861879280316773	0.244403037644343	0.7348267904525855	3.3050951707789706	4.785913026706108	6.008290144466156	4.157272311548336	2.302887820147228	1.1930150606214274	2.63585917451363	3.210578282538358	0.8101828329306459	1.2463211992702845	2.542299277898813	1.6676365780679165	0.8335394046467886	2.614559472554058	2.6362303627053345	3.432899077846711	3.715896781342145	1.1632108698114898	2.4850927620701353	2.5938137779915564	2.2973903482360702	1.6759800725250578	3.6168394093808645	4.004112326499217	5.3166033061657885	3.816025229665179	3.9007782510339375	4.044491192922418	3.352032427949518	1.8768104080339871	0.8390684905277644	1.5351808693210554	0.6972509898172494	1.231986061912382	1.1459383133139052	-0.060543861737691995	1.4840229955987594	0.4100125289697128	0.10264187686124598	-1.3772017545295627	-0.97391350233714	-1.3785482682372256	-1.804830143724835	-0.3640404590470302	-2.5567074763889455	-2.9521977837858455	4.2274	10.077356868147767	0.2813432663881784	0.25714304859082865	0.25275612425942523	0.20875756076156446	0.032220963429337626	5.952785499753211E-4	5.952785499753217E-4	-20542.47416210208	0.0	-425.11707492029564
8790000	-20984.780506913117	-456.8593730254308	-20527.921133887685	4.252960183196176	2014.4812863921463	93.67983077582971	3.3444004647666103	1.3642771340195938	2015.389846110576	2017.3699694413228	0.8822650458705698	-0.6928879440235501	-0.04297894165274807	-0.8549273205786925	1.208292185190688	1.769332744757799	4.253571600196057	3.3259746689716345	4.519895692623213	3.8114084546527924	2.4272430819349613	2.7119341027297166	2.3294269982976705	2.167965890309012	0.7267893661987497	2.0120783032921516	1.228600973968505	2.379014691291225	2.13111232907216	2.802753795322571	3.885149603876046	4.566697980554616	1.614994216065063	0.991661596468471	1.7876421522034485	2.0601898567728427	2.1826128236019295	2.920745345586025	4.195676926373727	3.435105637153698	4.162110313484514	4.437226661383018	4.541566884646006	3.113967140536739	1.933321711428786	4.044648360601559	2.879766041738937	1.8313839258131495	0.23592998679315327	1.3913814252569823	0.5514774981969404	0.7405461883585339	1.5068697579885346	0.2956982733591112	-0.6905307655208937	0.015416632000205155	-1.3335480661886157	-0.7702877294744047	-0.38922578612765346	-0.38947802471047177	-1.1782963656737369	-0.9902211491478842	4.2274	9.625707062484093	0.2855425606682718	0.2562239438992813	0.2516659090452166	0.20656758638722694	0.026548458416190666	5.992352696955553E-4	5.992352696955551E-4	-20527.921133887685	0.0	-453.93458374695024
8800000	-20977.846988710113	-460.74216999031745	-20517.104818719796	4.1972504599058675	2014.5369961154365	98.0668211113459	3.4445852299732613	1.134342295798852	2015.2896613453693	2017.5999042795436	1.1501351618081217	0.5364913426713456	-0.1759109323557255	-1.6699890282078822	-2.0592133818697804	1.3513306768799103	2.3654538159549663	3.5323608605028927	3.224957426796849	3.8610362786082213	4.562263475661726	2.4129855454615514	2.191759168336812	1.0447854354294488	1.5800737351131298	2.958349750168215	1.6916852023540232	2.2095275777714845	1.6808313327880913	3.3140706480324873	3.548625970535227	3.3825608961988376	2.855085080852977	1.1528884845851661	1.344951905702588	2.713346211478296	1.0795950228431694	1.7359102265260655	2.6570436822196783	3.967752148313771	4.266786234374947	4.85105030670503	3.4784196097725575	3.330112910774255	1.8918179882979869	1.5177942710243708	2.757059570237973	0.9283068003564896	1.416932889373774	0.8276235619364581	1.2858633046096737	1.240978067838986	0.42796508765233054	-0.43893819327865946	-0.4363295975988695	-0.20848112317979905	-0.9353568081336381	-2.19840424031235	-1.5493875211600203	-2.1571787236285167	-1.0844643301887071	-1.3899704890786024	4.2274	10.623529752034866	0.2917644246365735	0.25488542987699114	0.25084977008226517	0.20250037540416682	0.010699201032558775	5.616008807817955E-4	5.616008807817949E-4	-20517.104818719796	0.0	-457.4587449171342
8810000	-20983.197702182784	-458.6538760273987	-20524.543826155386	4.146641152737679	2014.5876054226048	96.48308449714538	3.3770156497299264	1.1289591694306922	2015.3572309256126	2017.6052874059117	1.189625228563122	0.5336472756963009	-0.4193554774108077	-0.3186233179773277	0.522235817211194	1.7968700551790153	4.309709096645076	3.906551618949546	3.0129910013022605	3.503396216362504	3.037082204453742	2.8067308142702316	1.5916534854298399	2.027358980326542	1.880409497374522	1.4282555946185156	1.7413825007352235	1.9158197783003712	4.119498690421464	3.806758072121206	3.324918750320977	2.8305672464228677	2.48493713886616	3.521802470568004	1.839235668607776	1.9142850973698886	1.7892356098754632	3.3136038000067076	3.436618851064922	4.626705400089477	4.923534092932764	4.345110761355245	3.8284000943147003	3.318845266531406	2.3586093339834964	1.7963995451850068	2.916684581812048	1.71374820762361	0.9735125837046309	1.588675127794092	-0.13540619241737745	-0.677067553156292	-0.10849151907484532	-0.20267557216593673	0.5471579328950363	0.35213741120842695	-0.5455563319193638	-1.7801161217671837	-3.682065100593154	-2.2889822718659527	-2.9940917030276037	-2.959042790035583	4.2274	10.24088883488526	0.2855977885281304	0.2543771093413521	0.2612784325104263	0.19874666962008788	0.017768269925504634	5.538760006438245E-4	5.538760006438247E-4	-20524.543826155386	0.0	-455.3912207963466
8820000	-20969.222332267283	-440.0742153545597	-20529.148116912726	4.154365342930482	2014.579881232412	93.07926456511288	3.2394651271210715	1.142088647273782	2015.4947814482214	2017.5921579280687	0.567608475172966	-0.14538789653387352	-1.0285544989429383	-0.5934439862975837	0.26901683526814557	3.5374991078407767	6.762658936299175	5.785479553990943	3.895030815268156	3.4027155606816892	2.2189506430893635	2.7840700372191076	3.543962976073686	1.8402988440085684	0.850685702435005	1.7994841401562613	2.794827372212815	1.3011951389208143	2.9471586816640176	2.1818128298837376	2.1227393614942285	3.765813778718139	2.646339874749233	1.6599257638218339	1.423097672176943	1.4008770848413592	3.438549315912943	4.991363251722218	3.370301324369869	2.727080771508696	4.129842991960207	3.223372971120591	4.775616823028314	4.564282806505547	2.5593587125610378	2.2332406634272153	1.2999030042633373	0.641280491022218	0.6069619113354487	0.6579887366167173	1.4604688045658523	0.36433247080793857	-0.23700551430822464	0.16729748537645914	0.4890995158448762	0.35922450554456525	0.22174763764613015	-1.8554160508490083	-0.7296455070550414	-1.501629546418059	-3.088509484466554	-2.5946661177956374	4.2274	9.103222723730658	0.28577838103688225	0.2598917243796299	0.2546271236035743	0.19970277097991027	0.030368233700747326	5.645854062528999E-4	5.645854062528997E-4	-20529.148116912726	0.0	-437.712846302977
8830000	-20958.644619482195	-420.54907043141355	-20538.09554905078	4.095196876748806	2014.6390496985937	95.19307662747941	3.266912696900334	1.0990224150174697	2015.467333878442	2017.635224160325	0.4261300634731851	0.049326402306655276	-2.079300958469929	0.9191671049911417	2.3685368050278557	4.338822821695366	4.266632726803291	4.592508265847641	4.738392916801456	3.454735815965434	2.2499783921323053	2.1111193893856712	1.3790392094552724	1.2020811788102916	2.148189658290547	1.3798964772396927	1.1700999927254359	1.6303379930642057	1.6515624752947935	3.437669165348251	2.7881589481495515	3.127559456064178	3.7963898093488613	2.8557699929316285	0.8459700182696541	1.8648867960836895	1.880794846402961	1.0621922733391842	1.4525125467831763	4.826342581138093	6.438111880064252	6.023075500955592	5.35384391040703	4.231412419168872	2.9592626023665223	4.147086717502434	1.8892845842173813	0.79156295622934	1.0709591926679296	1.9681715530063437	3.938640640124407	-0.3739185899971872	-0.009244467237278273	0.44897443973512696	1.3488366895185218	0.3520728582183442	-1.4230455898402097	-1.5491193641734493	-1.9385137280043159	-3.151803087404267	-3.4423254789125406	-3.309433998709409	4.2274	8.86123872571462	0.2879865887686672	0.2516313586111219	0.253474157553312	0.20690789506689566	0.0488070877205197	5.945395183116537E-4	5.945395183116545E-4	-20538.09554905078	0.0	-418.4662508391746
8840000	-20956.74754569697	-443.26526943057837	-20513.48227626639	4.093910004644928	2014.6403365706976	93.88314448749937	3.316508181388875	1.2007179439085456	2015.4177383939536	2017.533528631434	1.9466924941025612	1.7523610700704013	0.5396053211472212	0.810237041439524	0.3076546824154453	0.9353522695621016	2.4541177830514287	2.856002205558732	2.740806259026053	3.1550066013665976	3.5300782977027554	3.5037762798068868	1.9795144494320736	1.4213024405566423	1.0776949024085078	0.9475008994812871	1.0444098235747339	2.1437841584604147	2.4220854818862487	3.1346674258907656	3.2398565294757997	3.0505121036522733	2.448816850485215	2.214310458928965	2.186723402227974	1.587663445407384	2.11899634153831	2.4080320701945497	2.0826569687572225	2.8827532211366154	3.837715834571413	2.881744047997328	3.1379051370275346	2.697837819520893	2.1625102683541955	2.471719076031256	1.5205258501503613	2.2381419175215402	1.044840306291026	1.1029690912443768	0.5958115485912328	-0.13902351123454892	0.3072489682752091	0.18069847238456915	0.1902701376673407	0.5764574691097748	-0.5786074879627209	-1.2086829556704908	-1.9960507503373304	-2.8920905617129624	-4.128486750433785	-3.6695644766965634	4.2274	11.336282198799855	0.28425884002316054	0.2571609433198947	0.2503442112812582	0.20823600537568318	0.03443434581173972	5.809071955606644E-4	5.809071955606634E-4	-20513.48227626639	0.0	-439.2467542463662
8850000	-20998.208362181853	-458.19886275415564	-20540.0094994277	4.113877493710511	2014.620369081632	95.11355954733881	3.3685074138071607	1.483283878774513	2015.3657391615352	2017.250962696568	0.8489560594225326	1.0757272679773426	0.8264798704959241	-2.3129762396491516	0.0823533805208882	0.405035791866995	2.9743071653012514	4.096768446650338	3.8375937071796034	4.292904390355072	4.431910257886685	2.5723412252703657	3.0190412392879176	2.3320216010300774	1.2944715043386368	0.6894734010820993	0.754800363977826	1.9100935173170979	2.335388554993729	3.1266761039556643	3.3109216036342004	2.6285340324182553	3.3530061296946676	1.6079797478593245	1.7694307634819755	1.4136122956864101	2.1776547744981993	1.2668221901993817	2.4862560860820935	3.8807683213959487	5.5745438965344	3.4402435260611015	3.048714002876839	2.9484377000715094	2.304122335605939	1.8160267990278551	1.5876512489429238	0.9231790814634866	0.5057190997574655	1.1845565335466277	1.39423223526813	-0.26813900097237975	0.8378850235244072	-0.2390055656664386	0.5058085946094972	0.47277102887579237	-0.6471763192754356	-0.4150368467351322	-2.659430248710912	-3.897014800633391	-3.148899584031744	-1.8167683748486811	4.2274	8.889867355053283	0.2825063818004331	0.2523123832800468	0.25778946798075847	0.20739176693875835	0.004591479787345194	5.869708103410616E-4	5.869708103410613E-4	-20540.0094994277	0.0	-455.5165650531996
8860000	-20984.13114686867	-454.2359607822585	-20529.89518608641	4.201610044630904	2014.5326365307117	94.6387785249892	3.2480907443664453	1.1185538124122383	2015.486155830976	2017.6156927629302	1.067910664206194	1.700770705747705	-0.7538227076845422	-1.4065091684280149	-1.0003561377418189	1.604148742356412	2.6266075919728773	3.775374264600382	4.511151639434208	3.358877373207308	1.5717412618661872	3.950501388059695	2.7193506853209444	1.8591616133723468	0.48197597540465104	1.7116639788620251	2.3236004136222532	3.0337920096958815	2.4134309733209105	3.5492698583535063	3.3493920724344974	2.949974261295361	2.594357393983377	1.5346882280378873	1.5852438195390246	4.163639771826693	5.848254132752702	5.452363730547812	4.753392130987421	5.065587336664212	4.862058675300874	3.992668569727533	2.7142218896917756	2.9751471386525026	2.668820680098271	1.837586230602998	1.447671917969964	3.2649409451836684	2.4232192396245247	1.4048634193832874	0.9884935847867851	1.373198004153847	0.8258334465512366	-0.18678211646066445	-0.26494196608151915	-0.8182657837744136	-0.7569038491937083	-1.7637729423471873	-2.9654612633128457	-3.0111030527793297	-2.716237130343724	-2.3433667185719536	4.2274	9.484767697721155	0.28179874161534935	0.26057797217697914	0.24930182480589658	0.2083214614017716	0.02465978767956373	6.234062408827331E-4	6.234062408827335E-4	-20529.89518608641	0.0	-451.1330624018773
8870000	-20957.605607962505	-439.5060324113295	-20518.099575551176	4.168374908309068	2014.5658716670334	93.57097359339504	3.2147130979180862	1.293726369092026	2015.5195334774244	2017.4405202062505	1.7014801304471012	0.17776400251344154	-0.4653027497895143	-0.4623735140570343	1.9475559230730735	2.568405750753686	3.1166048447012433	3.40640419837772	3.8159720430564885	3.454484621724494	2.6593253561390284	2.474264834103183	1.299096613018574	1.0193952716684853	0.9311962100375114	1.2630800846065933	1.6025105662475148	1.7660624831429856	1.6505170520955161	3.2992255460494837	2.3018019767379854	2.820901264148922	2.3924044642224813	2.272956571033355	2.4718541123924886	1.6193503810583594	2.3780434042332024	3.5721620787377226	4.608562243940524	4.241129708384062	4.04198696718552	4.098855137705135	4.85781433954123	2.9260408360432626	1.6672671124949503	2.2726740093946014	1.0610309333720735	0.8785545452854089	0.8479840163349275	1.4393864126110874	1.4131775775217479	0.47396649607593333	-0.24449306738947787	-0.47425163882318416	-0.1114832220776278	-0.1314404292149805	-1.4399865111900039	-1.6178616678910145	-2.8299115298740074	-3.003003265719152	-2.4626152170666735	-1.1688887312690621	4.2274	9.393735282334037	0.2881722405953728	0.2519736629609752	0.2496887172265866	0.21016537921706213	0.04074053954711921	5.830738007004989E-4	5.83073800700499E-4	-20518.099575551176	0.0	-435.95454638066593
8880000	-20969.34912485457	-437.7035383459915	-20531.645586508577	4.103149670869914	2014.6310969044725	91.97453180387154	3.159136625919935	1.1929360144541217	2015.5751099494225	2017.5413105608884	0.9658616672910776	-0.041337733720252734	-1.2082673840971494	0.310929315857425	1.1239825503671537	1.0016827818820957	2.277970225010416	3.017484185644583	3.1498500336107726	2.954938842887709	3.9214087636244113	4.303770306052577	2.030058418457168	1.2749086993945031	0.8882959952156084	1.2497690173179026	2.468019263047097	2.7443281037235385	2.91695665262828	2.8123618576801213	2.23221010337594	2.452504555786976	1.9574181355105869	1.7622786712001943	2.1827507583388526	1.7170719050729226	1.0802847111000726	2.452674191323112	2.8448357909982183	3.926241984591192	4.320341996676072	4.35977551901325	6.32015618137831	5.305394907126604	2.7804345107648967	0.7280920924978552	1.4115467580863323	1.428394370791336	1.876365514753237	1.1385178831134581	0.781119235697346	0.06393742317399037	-1.111795727140381	-0.453392727055673	-1.5512565018067788	-1.007621426820121	-2.4446955798607966	-4.847515577789097	-3.716956272250428	-4.302935840291076	-3.917140749085099	-2.749895926739602	4.2274	9.442904419136307	0.2834481789976745	0.26040929161075815	0.25210229600885736	0.2040402333827067	0.028907934589609982	6.408778026489084E-4	6.408778026489072E-4	-20531.645586508577	0.0	-434.67249514907166
8890000	-20956.786771305266	-434.7125859879446	-20522.07418531732	4.142931979917815	2014.5913145954246	90.43381392839994	3.16712091047278	1.3262534141062678	2015.5671256648698	2017.4079931612362	0.5817415039207952	1.76648442391727	0.10341872617990067	-1.574152958512575	0.5210714245691422	1.5298614560210995	3.9481105078457976	3.4306848350524723	2.9683962196450415	2.4763371650431862	2.322323555746735	4.193714799487056	3.900517179356212	3.4067689539526107	1.5457829683683841	1.0777164171357758	0.9467370512950224	1.961804152696519	1.4076163024594814	4.132877583591272	2.698941277162729	2.4374715058921175	2.2461606847364624	0.8891665259884083	2.045672772488693	3.2003030074908136	2.9216085088613606	4.062900135933393	3.8557588988003495	4.519933625182796	4.392640520915224	5.4279899480407625	6.293586953203141	5.315996480875005	2.490526667096379	0.39914383317322416	1.8480012674450421	1.3135075686023003	1.194111517149062	0.9794605649068153	1.2040731644830263	2.7472755467003322	1.175075776734739	0.09607372454680815	0.09674363836032085	0.5102029009393734	-1.3820724932615867	-1.934024933996005	-3.0769667857700966	-4.363128907154879	-6.219766399660509	-4.575177888432071	4.2274	11.057787058443466	0.285583162859425	0.2511659920605977	0.2520107174396242	0.2112401276403498	0.004753567523092106	5.74571214226275E-4	5.745712142262752E-4	-20522.07418531732	0.0	-431.9982022585624
8900000	-20953.857993076617	-426.81858986301154	-20527.039403213606	4.102949708311516	2014.6312968670309	92.19475025331244	3.157463216231155	1.1477961145884354	2015.5767833591112	2017.5864504607541	0.9487526217315819	0.5245891422282092	0.5888814733441565	-0.5346822260765816	-0.17697179809883565	1.4906543831074188	3.1787395902363484	3.9675673290578626	4.21324240939113	3.254719587629422	3.1955712590903578	2.532625711512008	3.804221269434635	3.2772808270464515	0.8167778878802704	-0.195941401393543	0.7363604268858017	1.8511721940689356	1.5982897429684628	2.3576871009088753	2.7295183952946624	3.124171371460008	2.5885402601903147	1.4380976850861906	1.5011849823944774	3.569733648081555	3.7312630634152457	2.5906834658383824	1.9721074936146035	3.3470062471874775	3.6673827626133733	3.904591093161132	3.756326901864591	3.409460360701208	1.7840073852878955	1.0248026809878166	0.8064919576823494	1.3019598771545107	-0.19112050390558766	0.9311844862750821	0.9659312088077676	1.0661524452842677	0.6089327498126149	0.10496126330139992	-0.3197985100364843	0.05704265656827645	-1.1706355919497058	-0.3989950045381008	-2.028103236794745	-3.1489283682167177	-4.4408873483850835	-4.340359143172501	4.2274	10.306127074552577	0.2812668862232509	0.2555032483466822	0.24849505975391747	0.21473480567614617	0.03439944292283796	6.123747497455045E-4	6.123747497455037E-4	-20527.039403213606	0.0	-423.66122664819403
8910000	-20975.36567084934	-455.5265541301037	-20519.839116719235	4.3379531827524165	2014.39629339259	95.8630621848798	3.1412935833585007	1.1714941158542818	2015.592952991984	2017.5627524594881	1.103220785890367	0.021335592079588295	-1.7686321487030288	-0.7348507962867237	0.7563774357688069	1.5532806388644342	3.2693439980979444	2.9615386362529943	3.76172990058323	3.7283700914290163	3.8201334323469966	4.429685925240764	3.2114212692497777	2.117055740616132	1.540697904884715	1.412726491552426	2.0526068340313284	1.809664736778049	2.355680170414518	2.401164155627356	2.421291906302322	2.2399907856869854	2.3346037151096497	2.490536483582643	2.7782713881153986	2.5583286938230723	2.8143873600421516	3.412691770854328	3.7675981264592573	4.451423263609122	4.775138668529697	2.7972588418444286	3.9727611238018308	2.936818475984194	2.0232744003461347	1.7074196662425818	1.2170998772034527	0.29728370757488276	1.0051243930831908	-0.0011662520074862126	-0.1370198336025678	0.19954424081571642	-0.11234678912034113	-0.8257086095767621	0.14179822281677407	-0.7271750193969778	-0.6327792196143025	-1.0981258244442165	-0.632192316099484	-0.8914158331886012	-0.6697816188093251	-0.8865466433256668	4.2274	9.682996184772524	0.28764985187778563	0.2575676297748072	0.2525400455847322	0.20224247276267168	0.020798757856019225	5.782333982601236E-4	5.782333982601238E-4	-20519.839116719235	0.0	-452.40908507318835
8920000	-20966.78995907428	-447.4287150712023	-20519.36124400308	4.5178907925242	2014.2163557828183	96.10595754175478	3.141223008580285	1.394839861835558	2015.5930235667622	2017.3394067135068	1.501731903209594	-0.04739641304682832	-0.32163617167836556	0.0038238660148823544	1.2482595213333112	2.001446126931486	3.5154820134364964	4.1902774626978205	3.591847500832356	3.500460433122832	3.2310252222403375	2.760903800201032	2.2080153255388772	1.3563603568249123	1.5291216992582541	1.7039450407958951	0.9552449063920514	0.8414940545981271	1.8621721723642821	2.292609017671778	2.2600702924235563	2.8915833799650343	2.424005198583476	2.4606838199164778	2.4035976661569056	3.433974336868347	2.7069611568686387	2.7709966048647514	2.102007357700826	4.113214459330534	4.472947747012272	4.998031693182317	4.276966423358618	3.664053847453869	1.8786676469702193	1.3330122861953597	0.48699943233300136	0.006296790145456421	0.6267030517732455	0.3761893076119778	1.1221212363810689	0.8221848935577065	1.5196822904630323	1.0243548527896393	0.11505680736210001	0.12672207042240935	0.7032007356491305	-0.24659538374800308	-0.8281318507873365	-1.0518410915076113	-2.1763022354009642	-1.506675495343798	4.2274	9.325889446221	0.28527348774583217	0.25908238596197436	0.2493592482142738	0.20628487807791634	0.02406165729239486	6.056683583700341E-4	6.05668358370034E-4	-20519.36124400308	0.0	-444.03923233975974
8930000	-20981.795758487406	-448.3994400089597	-20533.396318478444	4.222254375140158	2014.5119922002023	95.80599661795097	3.161167303871783	1.1213146368443279	2015.5730792714708	2017.6129319384981	0.5347997624870676	0.32499761138552563	-1.1060932244319714	0.09214503745438729	-0.20176115146972384	3.1970855620023153	4.1979149285238835	4.025254969404273	4.667967246903982	2.828889409146115	3.97253852774671	3.9800893754837703	4.502502262050148	1.8628154645988557	1.8616528529142304	1.6726025164559737	1.5614641279675436	2.5916391130925875	1.82756321142083	2.6435408349426086	2.696790662402061	1.9858424094971936	2.828456441502478	3.442781652554357	1.8323870252938923	2.6871987945880025	1.5466957961932117	4.044458098886623	2.4075296699486177	4.947716014062971	7.042349382766593	6.053981175438052	7.244164368846651	3.1398462114196555	2.368770300249574	1.7337923736093415	1.4917554243894109	1.1999669195467735	0.5425687654789813	1.796731290329492	1.1587625909328236	0.7746249701347225	0.5443290882874289	-0.018095051162356327	-0.21131483295496173	-0.043577456119269026	-2.1733741507017337	-3.7310022469561046	-4.364929353502397	-2.7838092657833844	-1.752406067233614	-4.1322032926744265	4.2274	11.042459095397252	0.27782066630123137	0.25666854207156736	0.2538476517453612	0.21166313988183683	0.050575985221726266	5.793708357090887E-4	5.793708357090887E-4	-20533.396318478444	0.0	-445.70128784808253
8940000	-20990.76031232513	-444.38582938067947	-20546.374482944448	4.266915885107763	2014.4673306902348	94.6365121903874	3.588640595541952	1.3699193098078863	2015.1456059798006	2017.3643272655345	0.7451961566668596	0.595958723343602	-0.8278727622629578	-0.6175504398135002	0.656454826496186	2.8612858104052736	3.4486218699457205	3.7213486519733276	4.281245759163444	4.128845099741857	4.22485878537312	1.8965680182872777	2.2926181147673046	1.3335789952758452	1.9127856635575597	0.9589790047631792	1.1920168324972722	1.5745186215291618	2.0712006970726167	2.350092718610964	2.541746129978859	3.860510807915721	2.370204345377588	2.151336135058786	1.9082747711975516	1.6550322483778706	2.3930980265207458	2.3560886014138784	3.3178584732580747	4.365887050485115	4.568912135225751	4.522540440096465	4.895236605839168	3.8704305928222396	2.276124022533788	1.513527405185179	0.7350012884022699	1.6858851535704777	1.1804375888353051	1.4344306260267525	0.8284037917040354	1.6889012432881305	1.8539670042030023	0.012253288725362965	-0.4563063164783939	-0.7899185976386198	0.9788511278170996	-2.0359669635979953	-0.9823844325861375	-2.3964184442865903	-1.4194772302788865	-2.1923395457890127	4.2274	9.62214643480345	0.2805324149023033	0.26183414078044903	0.24925197935937624	0.20838146495786827	0.06267977877104448	6.053600967070212E-4	6.053600967070215E-4	-20546.374482944448	0.0	-441.5571027747384
8950000	-20959.273573209328	-415.46692766084374	-20543.806645548484	4.087562139819794	2014.6466844355227	89.68925392774969	3.2958795401757754	1.1161256720245065	2015.4383670351667	2017.618120903318	0.5892168870819693	0.16537026406200617	-2.3832087475044936	-2.8885965618742286	1.5517637752321183	1.7886616086544345	2.235026091706236	2.8774742694388666	4.743686809941348	4.0391365281872185	3.477650488817874	2.144110769155634	2.6752132719874835	0.9480125166797176	0.7601957945876068	0.6773158699224752	1.8269599782643096	2.9531891421567353	4.131194285598816	1.6627127027528947	2.651762171306667	3.254110874663818	2.8541566237999083	1.3297158972578855	1.8858496818489503	1.6973976279814267	1.6085077844476316	2.276232515645308	1.6867731878560872	2.257727118904177	3.027049623557925	4.602391962037873	4.811676116639801	2.981049677734659	2.9497660564456902	1.4792398975650878	2.397416342993551	1.2527495888931464	0.9784164841346836	0.37789842618102903	1.9994993992527892	0.8535810418485846	0.6008357750375728	-0.2843580856939065	-0.16763462585624817	-1.0808357090443688	-1.8304681830093283	-2.9160718066703946	-4.817560268787768	-5.124099245588738	-5.5893723414670555	-4.844286490909215	4.2274	10.828504368856104	0.28040595519031525	0.2592830339174831	0.2549873893668452	0.2053236215253533	0.009358692326480362	5.818374098507145E-4	5.818374098507153E-4	-20543.806645548484	0.0	-412.7595581153857
8960000	-20967.818269680673	-435.2238885864314	-20532.59438109424	4.1333621657033035	2014.600884409639	93.85352207613751	3.233985593299294	1.106032785297818	2015.500260982043	2017.6282137900446	1.0952096149395467	-1.3345759425881984	-1.918600146249926	0.6004727367669321	1.2022411828412176	3.4996051450420635	5.428359593416133	5.486584497283913	4.32113840833942	3.572892414304184	2.8814635111045983	1.4289456959242344	2.3843760154784297	1.9388608376742449	1.155495655685241	0.8003469783411722	1.978307858575464	2.057218216876011	2.5284588591958563	3.081721119024257	3.693085546292744	3.0705434072702382	3.4520195984288997	1.8012304945915862	1.992177412425093	0.8477261638431355	2.1355216889385886	2.432097742041961	3.258224427021737	3.4621222030318792	3.5849117929083905	3.870562590205776	3.2465764512826816	3.313694041786548	4.259669737966451	3.241126320617461	0.9810562971291689	0.9455317946393411	0.9789666680466995	0.9053094847357495	1.5659649904460315	1.2580721315232057	-0.3825052377832467	-0.47453884034149485	-0.5225724905985983	-1.2885433812940996	-2.003126704836754	-2.5561168904989855	-3.8529448014118617	-2.971757649878297	-1.6334032122804856	-2.3416645338167985	4.2274	9.311558238731546	0.29573488674100057	0.2506425701483678	0.24678485128009822	0.20683769183053025	0.023861721714157413	5.524092322949548E-4	5.524092322949548E-4	-20532.59438109424	0.0	-432.19384685967617
8970000	-20984.54602854142	-442.66218247169763	-20541.883846069722	4.128595367332693	2014.6056512080097	92.36729354667325	3.1673580963037766	1.1067329332873461	2015.5668884790387	2017.6275136420552	1.687718156211651	0.5911379887663606	-0.467407696960206	-0.9404671700499494	0.31978855291927527	2.5868174211904416	2.378785740457425	2.6895536892766536	3.238300972081875	3.6398526778782845	3.4390501250843375	2.764977385160762	1.604985605316068	1.2863094098100478	1.190072330788786	2.111360565448236	0.5895799250773974	1.0360210190373644	2.979713537881797	3.0183817943521922	2.926009535546892	2.4377526923197945	1.9552728624001863	1.5004753381450544	2.0260411556479103	4.015205727276223	3.43522286803859	3.333331966231304	3.7100791386437355	3.4863934681974773	4.46360417058968	3.491805599119715	2.5971424973149646	3.071146340531154	2.249055454194724	1.9319162576047877	1.2350892648716163	0.35698617562136503	0.16422501780167298	0.24117551682677008	0.8194938466947703	1.1152655639065732	0.9786252486489263	0.20869551774894096	-0.5747099177066608	-1.0180210782116903	-0.20505596548623983	-1.1195076766801912	-1.8342990161297428	-3.003614224496756	-3.449328547439183	-3.8777083492639113	4.2274	9.475850145093814	0.28473863250607817	0.26165843044939197	0.25622305541209034	0.19737988163243644	0.056669602670626554	5.943787063100934E-4	5.943787063100926E-4	-20541.883846069722	0.0	-439.0549126088584
8980000	-20981.64898096359	-444.7910897610813	-20536.857891202508	4.115719749678993	2014.6185268256634	94.64738050748629	3.1451743568337895	1.133108305268074	2015.5890722185086	2017.6011382700744	0.940216164462707	0.551781979334094	0.28647449289494387	-0.35113190101379865	0.11937628105130493	2.2275013536685293	3.4535420583526495	3.7498514417003723	3.363298896723963	2.7641330964634916	3.596538046809253	2.088152234490533	2.242122248691467	2.0804369147567927	0.7009335059440218	2.0683338161323945	1.2520259711347057	1.843634696669761	2.2348321622735496	3.6543917643599326	3.3241418158447695	2.9522317233193105	2.1751319637945996	2.808646259607423	1.94808330559795	2.043701107136655	1.6688939701653718	2.0650968572773425	4.116643445649127	5.472220700080636	4.145154654025101	5.018646365446838	5.752171422889237	2.6324068128797697	2.1865441976214677	1.9567341382638	0.792638695740854	2.6357001736915233	1.4893902148233158	0.5144769564747176	1.061598254432824	0.895406824858656	1.1823599288922537	0.6903375395538358	-0.9798410791503109	-0.7469827013490395	0.4065891543829754	-0.33033115013892556	-1.5597900194775873	-2.1126427898366655	-3.525373491433727	-5.273030963166194	4.2274	9.475219700628063	0.28023237740907514	0.2461521590399061	0.25922488385428294	0.21439057969673297	0.03145990559111357	5.861641550664466E-4	5.861641550664467E-4	-20536.857891202508	0.0	-441.8381176305834
8990000	-20965.991588812718	-443.0940461804025	-20522.897542632316	4.13007401589202	2014.6041725594505	93.74273496134121	3.160103467485272	1.021838658869522	2015.5741431078573	2017.712407916473	0.6443613187952615	0.22882224835983433	-0.12625670498847474	-1.3681091934215928	0.2153773579507011	2.040062269257132	3.571415335390025	3.970450127246613	4.74831324288925	3.484004700287527	2.2922088905031752	3.09799796082118	2.116514916389911	0.995142653495195	1.4559271287958826	1.671315438437907	0.7333722423608134	1.9605911191848961	3.384262200102378	3.507657969638749	3.1316497369813012	2.46669332747516	3.023966665773617	1.2168947887684756	1.4912845496375553	1.982296956215257	2.46395057022981	3.551653621581019	4.372476078101063	3.053325574015972	4.456399393203075	4.91858265230211	5.258617910145821	2.636095352663971	1.971459800138198	2.1224407158225467	2.0506692921740592	1.1565227945687087	1.1490632155112632	0.9274102948027003	0.05728761765452606	-0.6839719925597318	0.9043695431952935	0.956831737239463	0.8312574118489984	1.2593374251005829	1.0156405289835404	-1.3809305363532214	-2.1485259849907936	-2.2974039747606696	-1.6843292806447034	-0.22349482051851854	4.2274	10.075928637205429	0.28114153805007913	0.25837977846256516	0.26300379946398217	0.1974748840233706	0.04711838607048482	5.922429124901637E-4	5.92242912490164E-4	-20522.897542632316	0.0	-440.3657232078034
9000000	-20962.940489965848	-441.1860462286974	-20521.75444373715	4.146789154255045	2014.5874574210875	90.38806469382742	3.1410389400385026	1.065158586903603	2015.593207635304	2017.6690879884388	0.8612761585036846	1.2138296536044613	-0.2862454342274003	-1.8113628393964554	-0.17718517318683702	1.4740657753048412	2.3797772441906337	4.031198387824612	4.323189231928315	2.1946971756458673	2.7911402784725277	3.232220413126118	2.0836512750988363	1.9751813601190054	2.579173407861874	2.352286138657031	1.107721054507952	0.5492575844211174	1.1173347650067722	2.7922343031497148	2.647264837474619	2.8092123180132234	1.7848775720135306	0.9323895691380222	2.3406782950840785	3.114905550114576	2.232594816732566	3.479233340199721	3.249684069608689	3.506324433896226	4.08903544837344	4.424188874010356	3.8137596576669464	3.1867404775552273	1.9222955905272885	2.4184550871148587	0.6787816966056698	0.5488714930232677	1.3470752723389618	1.437314801830545	1.0461563279756483	0.7964055381819771	-1.392589862153238	0.39747034176425255	0.41954568120031993	0.34431109763698253	0.21425099420990137	-1.547020251564673	-1.3019183637953073	-3.3925654206403584	-3.3700123568625626	-5.4694191148543725	4.2274	11.636216893050781	0.28569750205432753	0.25524650765466433	0.251674516250452	0.20738147404055315	0.03723457500418626	6.254792347313347E-4	6.254792347313354E-4	-20521.75444373715	0.0	-437.8695426125192
9010000	-20967.633480292207	-440.4401011325033	-20527.193379159704	4.2117887064693145	2014.522457868873	97.00665518287336	3.1320044503884765	1.3281183253398858	2015.602242124954	2017.4061282500027	0.5805766212018291	0.698643332324908	-1.2914785056916038	1.0563778669905055	1.2278556700501386	2.8225917405920296	2.3276522969438416	4.028897228576711	3.885285638859723	4.100151511161889	3.6889616550003637	3.4843028359273496	2.2881313192150863	2.4816863935487494	2.3347154858162864	0.946651490915801	1.6710495952486526	2.9473541898429496	2.6847000938106267	2.639560938338565	4.304022077110854	2.1131151218155027	2.1441955253767198	3.265293574038416	3.2246392321711124	1.5754358069649377	2.168413149142422	2.389420482782655	2.366353933789483	3.864037177487381	5.417462213358833	5.589885810285103	3.0394289768769296	3.056736772880434	3.034397572671143	2.0383915298519604	0.2971488497915311	2.5172050997961386	0.4491815874329712	2.936264353481007	2.8722914298589233	1.1524927600395731	-0.573013041171124	1.385921985933856	0.40250443046116635	1.8869962027444531	-0.22128207274709066	-1.2135699843813719	-3.0822850708856615	-2.777751730183824	-3.2336210279048223	-4.241433585518644	4.2274	12.480304566604255	0.2798004155210336	0.2583781149411465	0.2530450813846377	0.20877638815317928	0.01607101466663378	5.57084780212382E-4	5.570847802123818E-4	-20527.193379159704	0.0	-437.5191625702265
9020000	-20962.975086673694	-433.9539458985641	-20529.02114077513	4.134529760496634	2014.5997168148458	96.964663796136	3.013072831717941	1.493407831721903	2015.7211737436246	2017.2408387436205	0.8868175085711274	0.5857676190845773	0.27262543283665064	-0.9456027559446178	0.3112961153638925	1.7330123270046613	2.7405280660885403	4.8694273061561155	4.914199682753303	3.5680417686866575	3.012156448932969	2.194488577627764	2.822789117442806	3.229131968853876	2.1792684865824383	1.640399943509069	1.2655886671624121	2.1739813880375936	1.212496080633549	2.78010488084687	2.5471895442735875	2.8322766195266302	2.291367680306608	2.8975569974078694	2.3730534250611997	1.4299962802600974	2.3971843077208423	1.7396447910804065	2.660805731895833	5.9603577624659625	4.872355720090132	5.506494901097312	3.230166760992832	3.4355152520976113	3.066643694104174	2.621512038202084	0.552858997711842	0.5317723681238614	2.271359809115431	1.2740857982227622	0.9303028553167773	0.5336641191523359	0.7922124309990418	-1.2007333491841656	-1.0422718840741456	-1.270338347120728	-0.7575905235266183	-2.408560324265941	-3.488733545937544	-2.7036227629278478	-4.291068573678545	-3.964170073295796	4.2274	11.248649702725942	0.28556262961176815	0.26037172386186336	0.2492255967193416	0.2048400498070239	0.0031249363472112377	5.396422760031457E-4	5.396422760031454E-4	-20529.02114077513	0.0	-430.8546056722036
9030000	-20980.69316459707	-443.2892927704443	-20537.403871826624	4.212715580781737	2014.5215309945606	95.55471782019937	3.2398807794626316	1.4256334761803464	2015.4943657958797	2017.3086130991621	0.5520066029349884	0.16529484948532763	-1.5576867140081387	-1.5684260843174882	1.06245952483146	2.6640680566462533	5.9561444739705145	5.312168417565509	4.764852478851999	6.957745385217775	2.779096559218759	2.41720172878444	2.543139589355838	1.7998706985618451	1.1136003170474007	2.7717460682819444	2.307788673078048	1.16894155551373	1.0521270889006273	2.1412686806604606	1.9540683405582115	2.544699575679508	3.071033644394952	1.635147703487924	2.7585527644528383	0.8871093444665159	1.8642954002585268	1.702535845541076	2.713954049995992	5.636577043658282	6.387140679393952	7.518004691704709	8.527517485523314	4.207476118098024	3.5036722725994274	2.2735687356962893	1.1067186179038628	1.1778533742783273	0.07892708619765276	0.7546169915013677	1.3694693823660888	0.7641291731540848	1.5126026106296373	2.5551058283268784	0.007008896658839081	-1.698124192915426	-0.837972909093177	-0.8168004326670172	-0.7010223644651338	-2.6630575124417857	-2.8405873819323073	-1.3934134110825978	4.2274	10.840857192508533	0.28224876009943056	0.252968240130606	0.2515482008330679	0.21323479893689254	0.03553273993677648	5.418908751918935E-4	5.41890875191893E-4	-20537.403871826624	0.0	-440.6602739380187
9040000	-20964.68827417027	-449.9047033007912	-20514.783570869477	4.301294479945163	2014.4329520953972	92.7828596742171	3.1233291315370195	1.362000261377037	2015.6109174438054	2017.3722463139654	1.5215396898062916	-0.8839773152280288	-0.6732810282402323	-0.6103900197375262	0.004829183406421467	2.1844328776951607	2.0838686368071944	2.8304784572947224	4.452165875822917	3.5747263154387072	3.478213250679253	2.317638844705395	1.9482687403840933	1.6612066581556872	0.9856356235013374	0.8647843022571233	2.067015543530809	3.1811462337391823	2.7572537892411364	2.8928986341319525	2.3970328193377606	2.0324079160667714	3.6539019701355016	2.9413235977720027	1.7788598619669393	1.89743696614766	1.7239185305861178	2.2864652620768755	1.780694934848718	3.0045538824249896	4.545615881239565	3.6750060601795527	3.902180176732735	3.051585845883904	2.7410235188022805	2.1805051582117536	0.893674511461276	0.8137454115819925	0.3047647887325747	1.465419427166431	1.6961221351904747	1.5753405297812382	-0.6571173105289663	-0.04815091452030915	-0.7243601336892105	-0.9301166922942845	-2.424776681239555	-2.126583979192551	-2.2885888584197533	-1.7402552319485256	-2.0100186979781434	-1.4186000346185148	4.2274	9.81366080432683	0.28330065975499047	0.2573695506933023	0.25881964225350457	0.20051014729819944	0.04176268713019133	5.486641972300138E-4	5.486641972300133E-4	-20514.783570869477	0.0	-446.4138019031027
9050000	-20972.205288519293	-440.9111296439576	-20531.294158875335	4.146100816530127	2014.5881457588123	87.4740507930102	3.2339389464374073	1.215231368766712	2015.5003076289051	2017.5190152065757	2.6538955845712757	0.8983044564686639	-0.26871297712615483	-0.03685985769939111	0.4447300298635858	1.352838168311108	2.585134582461356	3.5625395946813687	3.5646063314655776	2.682569328406896	1.6382127381024505	2.2691434802624832	1.6683310420734625	1.6661386016423494	1.7512811554646979	0.8395039011093792	1.3583218792822473	2.509582525637601	3.597648248898646	2.932735515915674	2.7391863528273253	2.3950010992786193	2.229128363462	2.1758503345709017	0.9133277100923312	1.7476866023827575	2.1754036055723076	3.0207459489338344	2.7599921046088225	3.0363462962358714	3.421327608734693	2.250093534960639	2.682772082360647	2.0393146441448424	1.5357085279059726	0.7665499342822197	1.6158212369678875	1.4073731455403875	1.5388528043637908	1.16676098959878	-0.0603129075734507	0.572720561649016	0.027450842129475184	0.5582525775799779	0.6320622924906768	0.26613312115207666	-0.21655450521525488	-1.1790338264453903	-1.2160314828932457	-2.4149315031352168	-2.440475052995154	-1.725850341269477	4.2274	10.108254301509215	0.2767090768977875	0.2592487890533235	0.25574615716636084	0.2082959768825248	0.029547391866323054	6.298360813737741E-4	6.298360813737738E-4	-20531.294158875335	0.0	-436.7309850908774
9060000	-20980.491932935485	-450.4204164537084	-20530.071516481778	4.126981219074276	2014.6072653562683	92.35664447946104	3.36321712388458	1.144844920551796	2015.3710294514578	2017.5894016547907	0.9551357023070761	-0.02493225668268162	-0.15582323897588662	-1.0509664514341055	0.6662788483224371	1.5616327610278318	3.9226528052273135	5.056920459648728	3.718519046374767	2.7548825407340756	2.635533308267691	3.0250235095835616	2.780366954350355	2.3406526115912327	0.9206245539966205	0.5559147669571486	1.4287710422047022	2.1018909094878033	2.177657732087354	2.8609427678244175	1.6890120179788835	2.5970735057826926	2.9397341737629397	2.211528109292023	1.0587888724095784	1.7977534405505273	0.7652749100850826	1.9000460092004465	2.653576787188544	4.773244515287087	4.3220065176417	5.521602410517623	4.550125688116983	4.038020040445597	4.568906522523172	3.1812215650109126	1.9284042411856275	1.523434585613726	1.0584670537149117	0.301868661192725	0.387766485024873	-0.06308641949245436	1.0847057041229453	2.363643913869475	0.8332250895491344	-1.014223102743871	-1.8969638350797204	-2.119071788660358	-2.4278997192875185	-2.832481007823095	-9.80475217238208E-6	0.661263120337416	4.2274	10.381704161379758	0.28897367545355224	0.25304387294993785	0.25197669106265275	0.2060057605338538	0.0255945610869583	6.203129056417013E-4	6.203129056417013E-4	-20530.071516481778	0.0	-447.2540075259941
9070000	-20987.83904085814	-446.4237493338151	-20541.415291524325	4.1957479942915015	2014.538498581051	96.86803842830166	3.3965277156243254	1.180727602096606	2015.337718859718	2017.553518973246	0.4847609289097217	-0.5933642380878619	-1.3294040590139997	-0.867509355322934	0.11922646256571745	1.9342519251853083	2.1582281223818605	4.52018288066259	3.3182706946599767	4.913123691693093	2.2595924047705775	3.4696905802262528	3.6862204932181086	1.5293552401263466	0.8803645381011502	1.4877977852377917	1.3604380069161783	1.1246015755616943	2.0090250669619594	1.6790307774653042	4.120982727983975	2.898102073656817	2.845313759170575	3.4764880573855526	0.605189155505192	3.7347974514002593	3.615870407196227	2.6034377586317095	1.4638963130482385	3.663159982073996	4.080048528567398	4.1467685134861085	4.013339405973193	3.0382890298732104	2.4183529086708466	1.5466773104551814	1.8218083090532953	1.2870112493095724	1.2875305943817432	0.7483234930369176	1.7970578800939616	0.8370467263748523	2.1609500766954595	2.1452606792490805	1.815946001655849	-1.0222126660496653	-1.5098185707871816	-1.6653367529763443	0.38368161174873516	-1.5473853058503821	-2.607202985169694	-2.3735309386861214	4.2274	12.69055569523248	0.2828509747918935	0.2642575695785928	0.2554157428489263	0.197475712780584	0.06786425038985584	6.09389249989562E-4	6.093892499895614E-4	-20541.415291524325	0.0	-443.49583950965945
9080000	-20980.46576530357	-452.3531662812828	-20528.112599022286	4.172128985469826	2014.5621175898727	100.14907595181754	3.182106629904194	1.3183974827712077	2015.5521399454383	2017.4158490925713	0.9412111861030356	0.5724132170927253	-1.4734639761453203	-1.4948001498208279	1.2457726543138556	3.25748897845644	4.871488648093772	4.597371383383196	4.547624838352791	3.588907909188345	3.4707966042002525	3.406658905776353	2.1778213021152912	2.234333623779509	3.1859675883041465	1.345264627602282	0.5912216059049414	1.9123203339240946	1.8524019757647412	2.905090270186943	3.351344578434222	2.6328532154157633	2.4413427324956603	2.2175198469534214	2.2290530170360414	1.8369293144432082	2.8017624896852786	1.275628972517654	1.9806154903368005	3.9784723417258805	3.803876941291851	3.696869473891721	4.054668436833659	3.4520646092803604	3.456794562206741	2.1267102006769187	2.376403033032079	0.7158160802325924	1.1848348426375985	2.5128661654026683	1.4200271651096117	0.8553784281521744	0.2610803068300557	0.4220231176767083	0.28980960401612266	0.8145199354069492	-1.0482715758362522	-0.650568649953164	-0.8747509202091729	-2.2808848442125376	-2.6206013564857358	-3.782717002231538	4.2274	13.086297946996485	0.289333227856072	0.2523838434330713	0.250045747996288	0.20823718071456523	0.007146636289956442	5.505509286418391E-4	5.505509286418393E-4	-20528.112599022286	0.0	-448.89341247699747
9090000	-20964.88496644749	-446.7380783340784	-20518.146888113413	4.187172405556417	2014.5470741697861	98.50993024518621	3.195975813551608	0.9432956937569263	2015.538270761791	2017.7909508815856	1.7600507356494315	-0.8752165886526523	-1.6811138025981687	-1.1893496265258556	0.514150666355342	1.3612146973096115	3.3669519115899647	3.022321447539091	3.770278806953175	4.0784278517713	1.9680912742322463	2.8492996953652803	2.945017402346497	1.967743910920166	2.4312435852227763	1.3920086751322942	0.6625044288002698	1.0100099468403023	2.1813070524111966	1.9820044347437014	2.146883565449581	2.157033547133973	2.1306430057003443	2.672765746335025	2.321468483018546	1.9255853558367293	2.3624488770564778	1.6395108652333852	3.5525353296986597	4.574283495867327	4.184345621616105	4.221402388534969	3.996515899906739	2.8884207295756332	3.1363994382785463	3.106922770045794	1.2789897360622295	1.6597125871348304	1.3695908840370052	1.5232989970466868	1.9410608575196868	0.21363763005609132	0.38585247194170713	0.28668323802737167	0.25019633450201767	0.6764366132167082	0.961678648507249	1.3178771196082912	-0.5112924404540492	-1.4885290156740207	-1.958400326914489	0.4164353723038472	4.2274	11.907696490254878	0.28333607543429806	0.2603822366205795	0.2536999496597152	0.20258173828540366	0.019210500951671813	5.82846858910079E-4	5.828468589100782E-4	-20518.146888113413	0.0	-442.77549940741267
9100000	-20990.577925216134	-448.4340908617564	-20542.143834354378	4.301348623430814	2014.4328979519116	99.49366429200929	3.2313663763355986	1.4518980653099594	2015.5028801990068	2017.2823485100325	1.0607475741486332	0.18936535413178404	-1.0902617491419893	-1.613220979524069	0.8683789440195496	3.627814580853151	3.4518719773331648	4.579617752918613	5.86986029470384	5.088248731651332	3.171260441840609	2.1928608094990087	2.0911128588229935	2.6846103462342334	2.5099895771533998	1.076121718316513	1.4028217951774318	1.7756878333396235	2.2740743866695348	1.9462297163310969	3.8313582383789075	3.848530770721767	2.278211017178633	2.457100810746585	2.4051236779823264	2.125795061309305	1.0374886862067507	1.5869209430162332	2.5588306913236214	4.289229949203688	4.83710978462347	5.342746116920468	5.967680109233802	3.902716553346456	3.0106180711805797	3.0899723024607777	2.166798344064367	1.0081385958235687	0.016277208961406248	1.5039240163704568	2.8592564788089048	1.854623880389393	1.0383768281169627	0.47298016157628375	0.08690899569109611	-0.4993540208880477	-0.47888734432554597	-0.6273192759566566	-1.2552010724007086	-2.31754645481633	-2.1808206365209433	-2.4159422223760787	4.2274	8.117468530682642	0.28469513139206226	0.2526872275674895	0.25424417709732494	0.2083734639431197	0.005417046531396252	5.835947118232271E-4	5.83594711823227E-4	-20542.143834354378	0.0	-445.7077702518734
9110000	-20986.45269389047	-454.73459727496135	-20531.71809661551	4.164910078604933	2014.5693364967376	101.38463085039933	3.277850671143955	1.112584510796023	2015.4563959041984	2017.6216620645464	1.5498721594546228	0.44400783658534115	0.21839775434702693	-1.2204073252414391	0.312392762436099	1.9007216807327807	2.77806734687489	4.915808044446088	3.2280073306579444	3.4146409380579854	2.913974316625259	2.318271323681099	1.5687417999805382	1.8888026705339374	1.1991007146048234	1.0386749465124356	2.1839036475169182	1.808019761043667	2.230605152783693	3.3074899452748356	3.339086633215123	2.7504099484803777	2.8665850687703385	1.2441124471950147	1.8278617364715033	1.975303427154131	2.1873399548774404	2.0122991941474986	2.7536602099062355	3.485066016789282	4.1456881327947075	5.105592561540171	5.69303667582372	5.009346505203887	3.007196284309812	3.1422406060780648	2.2951189841481914	1.3522127489561053	0.2622933320618054	0.7396178799776701	0.1026217407758816	0.12281212936975139	0.9552500189942764	0.734332718424501	0.06475006911245085	-0.02611321396163871	-0.47405549527137014	-0.6495069396390075	-1.7094571839884138	-1.7149942018318067	-1.9160640656064867	-0.7189953022260069	4.2274	11.961107343464375	0.28545341095828847	0.2606161290445497	0.2527777052026351	0.20115275479452305	0.0052753332907655315	4.981941999943604E-4	4.981941999943599E-4	-20531.71809661551	0.0	-451.01818537965454
9120000	-20982.93402613034	-436.4812634883426	-20546.452762642	4.516419733237641	2014.2178268421048	98.04734741753832	3.2563947644561884	1.1996051391870994	2015.4778518108862	2017.5346414361554	0.7653926848497272	0.6381824573403566	-0.611922028932431	-0.6452222001635294	1.0242816990416936	1.914989742315014	4.291407961542579	3.8668790259249994	4.691691837376002	3.136875928405001	1.9998882673946086	4.096648899619199	1.9881019143713339	2.6640524549013858	0.8661423483999597	0.44301288390520005	1.2162545842902286	2.017886498185111	4.0755146954467385	4.858356576473087	4.020371271053041	2.0557801743547355	2.1970365796725217	3.1038022499801246	2.109649660169015	2.0470155065237985	2.8578105727709233	3.4626710141036563	3.219879123265234	3.0320453037250124	4.9605754247668745	5.455677752987477	5.717704702332077	5.73389129013059	4.562742837671998	1.5334388959655192	1.081253378361317	1.0473483791968328	1.3849832775396442	0.7748737234792145	1.238875656437598	0.9956723694179624	0.6660373912990356	-0.3665678041646021	-0.9167439114724867	-0.2915874167021879	-1.7023032883181326	-0.5719246527429349	-1.7194006490211595	-1.5395656028343174	-0.5559485474284751	-1.990593161269923	4.2274	11.078782273681336	0.28479136133652877	0.2542530072430218	0.255626461826697	0.20532916959374872	0.018734366168442124	5.625863870574794E-4	5.625863870574794E-4	-20546.452762642	0.0	-433.50880097596007
9130000	-21004.661420802946	-473.25924244090544	-20531.40217836204	4.3139920473814914	2014.4202545279609	101.27009428120425	3.509942523806525	1.0788164313967203	2015.224304051536	2017.6554301439458	0.8957484882210167	0.16845738541966138	0.15786422930033905	-1.110635097573851	0.7652700857568209	1.1412327106259585	3.0028662442028384	4.328735220180425	2.767971582498132	4.273045190823946	3.093264544333248	2.456445598947479	2.066853123717633	1.2587938391958386	1.2362081916732428	1.3005416000369006	1.5812313639153786	3.163984663940492	2.3249382685941935	3.4227958280028616	3.4813970123373377	1.830442624767283	1.6089469921105146	1.4752456780919079	2.791537661014398	1.7188774758179686	1.888232555836207	2.266868674799823	2.320792299334476	4.249125862811835	4.736495292982918	6.216650369494986	4.531991026078949	4.611495690366221	2.592499975472018	1.9976351380956348	1.3199087119482404	1.7685260613235265	1.444949186758028	1.145619217856157	1.266573684893239	1.560389723893441	-0.09621497402038488	0.6351258751070383	0.6780531440214672	0.4606117145922293	0.7946093309804478	0.6395406917358544	-0.8695944912887773	-0.4002450375192603	-1.3584508102775652	-2.683916004487432	4.2274	10.217526567554602	0.29258977476280223	0.25545525355976056	0.2475585108180382	0.2043964608593953	0.06925627016354573	5.697277388354089E-4	5.697277388354089E-4	-20531.40217836204	0.0	-470.1874223819907
9140000	-20985.963124292437	-448.9556207344802	-20537.007503557958	4.176108027745945	2014.5581385475966	99.02263622449864	3.1313306327645978	1.9736212253181535	2015.602915942578	2016.7606253500244	0.8899115504564009	-0.9647618881329316	-0.8241083108371221	-1.238558414478834	0.5984208736557114	1.58645343859146	3.195448182582506	3.8934586799142425	3.5369046753614133	3.824920744565935	3.1934036742066314	2.489582256116736	1.7512421718294773	1.497076685388855	1.7519359326722597	1.90521129178381	2.4166109913775067	2.334577777145389	2.298104458487053	1.8986285997748797	3.818657698976936	2.171630492432975	2.31341396691556	1.7779763651343155	2.899526837319629	2.8515627438027225	2.715467585986543	2.7783018044574774	2.613487232767085	2.7756618540897735	4.152498611084771	3.5953698212428704	3.940023391816826	3.4594998026351087	2.0127573767204976	3.30711291918124	1.82527768809761	0.8828560602953184	1.2552544531952856	2.134454035655073	1.9737059329789859	1.1989131064669847	0.8640687170466365	1.3953023863195746	1.067060273962958	1.8871099142804773	0.6119766841268793	-0.2695774603571225	-1.1447424927461607	-1.9744148913161732	-2.7042801332318023	-1.6973837825134501	4.2274	11.152984729650186	0.28519339302986296	0.2571978648129023	0.24822895964529937	0.20937978251193176	0.052017547546105145	5.61468612595552E-4	5.61468612595552E-4	-20537.007503557958	0.0	-445.75869813921963
9150000	-20986.324405423027	-452.0227385228593	-20534.301666900166	4.168322989201143	2014.5659235861413	99.8675194697242	3.1907013021161124	1.2919048554930717	2015.5435452732263	2017.4423417198493	0.6764645918447584	-1.0240625074379017	-0.5627360635277763	0.07504601661227839	2.1928112750096864	3.719116242852701	4.270361630132075	4.927203057065935	4.161743292224898	5.0665672730623585	3.9928715777276738	4.402950090716488	3.3383756989432385	1.5005336173025892	2.4405862896576083	3.2089005145127913	1.0824428754574869	2.0685928111436667	0.6078325513594989	3.3942846799206468	2.0371099547821028	2.4015911786842277	3.210676958737662	1.4922510013929204	2.4922696394300674	3.4338331258662667	2.8649223581402326	1.6713026534625097	3.2163201809141646	2.0131862190965157	3.498476854551706	5.164286840696997	5.558270576238161	3.823574006051384	3.7523619607583725	2.8581285930127267	1.8205779459431557	1.0386890515145788	-0.047885767421871284	1.463399204012615	2.354499825872662	0.40142612222213103	-0.40921768055333796	-0.10808954455899022	0.6769734155563535	0.27404808364413985	-0.07598994960679839	0.024712817744288795	-1.6632445934670175	-1.0060361110915381	-1.694169722708421	-1.8560846521730605	4.2274	7.890892682486503	0.28551599900627755	0.25906552963473906	0.24822149594822207	0.20719697541075774	0.02218328170168641	5.410697278325993E-4	5.410697278325996E-4	-20534.301666900166	0.0	-449.80427606576126
9160000	-20978.300031791547	-456.3077693498265	-20521.99226244172	4.193871971476343	2014.5403746038662	106.06370116207624	3.247272314439689	1.0965514879970373	2015.4869742609028	2017.6376950873455	0.9322828678262793	1.363615931471545	-1.176831103738459	-0.7141472690037447	-0.119312219723685	1.3309280379787056	2.5233337129971782	3.6266220727314398	4.1326432964934545	3.6871616589602185	3.329328734940487	3.257421644011213	2.1890141455937187	1.373874052367274	1.7075439624513007	1.6399937565853329	2.020851602416664	1.8636758684414958	1.0787970013249362	1.5163402514340443	2.410622221633254	3.8803364781626666	3.1143772368635734	2.942948339093508	1.90962242715811	3.4573469257126246	2.228144074281235	1.2812790444203201	2.0772219789201065	3.133359500268724	5.026821440000466	6.4489303816777515	5.399200973458506	5.43575067845197	4.135352371533531	3.972108399493056	3.4452860044279054	1.3325146006643118	0.22566924298247665	0.8832723482167145	1.1735875069488424	2.2753815883052084	1.453776074820758	1.8929191211318426	2.4671050110242803	2.409259211640678	1.535504442964862	-0.6037166044190789	-0.7775898664730293	-1.0812973924916098	-1.3763398487126508	-3.62669521791043	4.2274	12.066138536621255	0.28194223050725276	0.25776917061122356	0.25481194364934745	0.20547665523217257	0.020249805252596228	5.321693585078452E-4	5.321693585078456E-4	-20521.99226244172	0.0	-453.0363903206268
9170000	-20971.001653008825	-453.52484117339645	-20517.47681183543	4.16975759072078	2014.5644889846217	100.37248878695998	3.214293375256899	1.169250830230739	2015.5199532000856	2017.5649957451117	0.8838210265130447	-0.6146272773783426	-1.2510306898199108	-1.3747397233645096	-0.6187453477494648	0.10942594076206724	3.2758349610321202	3.943547384602825	3.3636689289545436	3.818084955672519	2.5922627625889776	2.8531012262071886	2.3884167836155425	2.3226078478492913	2.8940530786537497	1.8446331630032193	1.7403671815254758	1.172505264214211	2.0217252054171397	3.6450182754736367	3.108184345983605	2.596525313716987	3.166978519455859	2.4343245181704125	2.205793044541768	2.1344652390985597	2.4561023065568333	1.0291654827527201	2.419080203335162	2.3906597113855166	3.2105500467043453	4.989039996589701	3.460231710868707	3.0939101100872897	3.782134217772626	3.382579370697045	2.0375507190163344	2.107313848144095	0.04032723410479254	-0.18175813275073338	0.47247410603299755	-0.19226157226385104	1.2757787422026852	2.4098419564356077	0.8397505074801327	1.0655658296486028	0.43405598370404896	0.061576672284501144	-1.1372727847420256	-1.8966908642197893	-3.8743829726871675	-2.8253587270122837	4.2274	9.196990393673955	0.28994792310994894	0.2522950109370586	0.24766925283432947	0.2100878131186595	0.009622911773355813	5.584002061283984E-4	5.58400206128398E-4	-20517.47681183543	0.0	-450.7837877644573
9180000	-20981.46461141932	-453.78988041874095	-20527.674731000578	4.302945020821967	2014.4313015545206	100.6701655973969	3.2419129801177506	1.1038644216235192	2015.4923335952246	2017.630382153719	0.8058509146169438	-0.8522938943007587	-1.516262653515801	-1.9272340399474235	0.6537673263035446	2.813339115038679	4.546156311138334	4.318776518164768	3.7348181739224477	2.940553641606322	3.255167380016671	2.9866742501567987	2.5768189182737866	1.6888408915983064	1.4410111423264935	0.8218438901903286	1.1811218111546986	3.001570704070849	3.6866030963187133	3.9695662021904354	2.939107044246697	2.147686620931323	2.130577298535633	2.700208234508115	2.1746887748882355	2.145160688100389	2.242844487011701	2.3976516153564016	2.7172873110164084	1.9000993127390737	5.556791412109174	6.697676143568065	7.090288187260273	5.460917265272392	4.6058750013685215	2.3960899564196962	0.9114113399285688	1.0645909447032933	0.9129695619092297	1.2391840144309383	1.047362892852962	0.3614311565979812	1.0032882853083396	-1.6377886298508129	-0.1195951872001208	1.4194083557966535	0.018426464533930542	-1.236593477222597	-0.36837422615046944	-2.127867970565882	-1.5959394762153254	-1.9569169480668054	4.2274	11.197260119568488	0.28975410826261677	0.2552594294801931	0.25029039858928886	0.2046960636678979	0.02533926946619389	5.380895669801807E-4	5.380895669801813E-4	-20527.674731000578	0.0	-450.76892040827386
9190000	-20993.46946251823	-470.8795092796677	-20522.589953238563	4.139069117706201	2014.5951774576363	99.80954871265659	3.419387631330176	1.0880034084262096	2015.3148589440123	2017.6462431669163	1.2019713665932414	0.17963230087284984	-1.6726891218817235	-1.0835692559041439	0.5292302976665987	1.9154439230438083	3.7971801051429463	4.833672790067708	4.769533626237566	4.11781879964174	4.1026252904120195	2.440163197856847	2.751651666891245	2.1061427107927404	1.2426303175726576	1.5429846424348026	1.986831239190257	2.066189233101936	1.7778400946493043	2.9048848027884664	2.754724436131745	2.5054460165594525	1.6588244558928458	2.9750338644968406	2.129874732367856	2.027127366433727	2.575701084944772	3.3508504175246743	2.640755448853769	2.720055766575004	2.93852329441196	3.5289203420950583	3.826435691038406	3.072605289256716	3.386446211426886	2.192894780221976	1.2277950965165614	1.6617672409701516	1.9574556929521931	1.4681888454666088	1.261026908324282	-0.0018002503566361128	-0.32859607467905716	1.9240363865108048	-0.16259724345837404	0.31852260125931003	-1.874575232537992	-0.4990682617372486	-2.367031600932523	-3.4138102102646752	-3.723048163151592	-2.616981719407394	4.2274	9.128693654441022	0.2879759291286474	0.251081752442576	0.2507297964453252	0.21021252198344795	0.014170179746268063	5.560394012547515E-4	5.560394012547512E-4	-20522.589953238563	0.0	-467.8349935545529
9200000	-20961.717855916075	-431.4372482097486	-20530.280607706325	4.093409952846374	2014.6408366224962	91.80763156524287	3.1349222533843033	1.1078912936662757	2015.5993243219582	2017.6263552816763	1.2002434567770863	0.03781411671309459	-0.8204217621714555	-1.1802426239058303	0.3660310253147861	2.711608855577039	3.855773197402469	3.075795877195207	3.662089691168931	2.7269913079901498	2.4286710350593177	2.6893856001233862	2.1754245742858345	2.0292151513539043	1.8381036398365291	1.025589442888596	2.2010286002268864	1.8953057187461917	1.6235190229761765	2.299581331632472	3.039135741527175	2.468712030001571	2.888057764768458	1.2248051953920496	2.1241381531299726	1.677855785431896	1.6005995301828928	2.895960758749178	4.2948337040859546	5.42452496142057	5.302432549276619	4.428972579216187	4.285248906182387	2.557770156396193	1.3775054932531217	0.7938966132039543	2.678353115625372	1.090949391093776	1.7444785571292392	3.3196521358549687	2.6407300409583603	1.242344145273096	0.261126670758247	0.2398729742863293	-1.1070518435244423	-0.6589984940476834	-1.9751953081096962	-2.777327169322869	-4.009484533490585	-4.405113239195817	-3.018260629074141	-1.8893462205248204	4.2274	10.544627240510929	0.28059732066754256	0.2551331141558147	0.2530619325547636	0.21120763262187575	0.003394304151667228	5.430955291137347E-4	5.430955291137347E-4	-20530.280607706325	0.0	-428.1287113259734
9210000	-20970.276185931998	-429.0744298892779	-20541.20175604272	4.13887651312102	2014.5953700622215	94.38997740526193	3.1504001736454668	1.1398809873111444	2015.583846401697	2017.5943655880312	1.133002290752668	-5.488924548920915E-4	-0.6858972508456659	0.36313566097240146	0.9146607532556961	2.978581320643258	4.763642761852541	4.185083241590457	3.7047124363654445	3.988898110670862	4.243837338238148	2.3197945930066117	2.5745237006240003	0.5650131859491315	1.5650690085913048	2.444827141659841	2.5775176312937598	2.4339853190635266	1.643004583491854	3.1966391765687505	3.253241315368813	2.9774872622132933	2.6183882113243757	2.5594455192062098	2.2551228150562492	1.9704116590133243	1.7462146150894342	1.6680107256293841	2.524482631872629	3.5207143959090854	5.686498046170896	5.436772356416943	4.033080764601735	4.754486928045666	2.4519885062961158	1.5734120961814602	1.2587946352633999	0.8623217113603765	0.4465195261854188	0.7002977652115673	1.0598650910812615	1.0483471193219551	0.9800704394185522	0.0432345584450714	0.9070679652788961	0.2311100833728283	-0.9154020620733503	-0.8908308305533467	-1.665167411636563	-2.6256456471972265	-1.8155704156870989	-2.3424020892469777	4.2274	10.421138900368916	0.28502577271081836	0.2560136600988493	0.2549442230467589	0.2040163441435701	0.044224013955115035	5.771194895642513E-4	5.771194895642515E-4	-20541.20175604272	0.0	-425.7427263971583
9220000	-20972.926813420003	-447.73522036391535	-20525.191593056086	4.655035884806712	2014.0792106905358	95.15522553911778	3.1765789488771023	1.0802610033550042	2015.5576676264654	2017.6539855719875	1.2075426615474232	0.3715137086075627	-0.3973216640826321	0.5568035182989985	1.9615080419445452	2.7002009725027394	3.382168366884411	3.5912128787175166	3.087312902682483	2.771321842273295	2.710535175437261	2.9671896070586476	3.0040135130694763	1.8488627810885858	1.0612403445028409	1.6142610958140944	1.4831627903859976	2.112482979531632	2.7459181585358627	2.44095981023895	4.187483077920016	3.276208863004051	2.370366413535412	1.8145853664456062	2.4451507484785657	3.3528913143265395	2.891623184536387	1.7116398656985274	1.8562467459834255	2.946844282971426	3.8143328301887864	4.7874136100971	4.81671865197016	3.528680176209197	2.7552022223412154	1.8960617093331669	0.6413422982378827	0.8425927432364753	0.4533979243217248	1.3081700640064908	0.13386239459166466	0.9152901279213193	-0.9156778305515643	-1.3855212529009489	0.22659936907195685	-0.24590673754584857	-0.5883746719622911	-1.094128439106993	-2.215801451979413	-1.431440286168724	-0.23509496359034043	-1.442249254640583	4.2274	9.231765801499824	0.27967976296804875	0.2581164756863917	0.25349874009683476	0.20870502124872128	0.019369210449529092	6.006932378444506E-4	6.006932378444509E-4	-20525.191593056086	0.0	-444.5915472992825
9230000	-20992.168075187095	-453.5058984295143	-20538.66217675758	4.150687141555808	2014.5835594337866	95.47385799189702	3.319532956425633	1.1332243364144332	2015.4147136189167	2017.601022238928	0.6033431076990945	0.36590540856997456	-1.5525519094331508	-2.3641849720144927	0.2203784942620221	1.8131751349944023	2.673258033642478	4.052982562414626	4.670197151439295	3.127090447648598	2.162883638376794	3.3881836888619152	1.8247499989265483	1.0824515092349785	1.700328145811091	1.185397091946705	3.0467890365507673	2.5325955826409183	2.86323643522274	2.7718051411588496	3.0247941421416082	2.152870834630821	3.260657962004972	1.1992501768485369	1.9996673805597822	2.8210240964237263	1.320000017039178	2.427415741882236	2.1202928855892997	2.5801067124226487	5.285233421164014	4.952434254801928	4.47577623160432	3.509059076019783	3.8629410733846714	1.705444721890166	1.0815181726576635	1.1149505686327237	0.13322194097608353	1.459090377073121	1.205564453042097	-0.2527362422622935	-1.040869815336294	-0.5169335228035935	1.1200679443651569	-0.027605420621861054	0.0781117778140664	-0.6027687337396236	-0.5927728417548953	-3.780997273898837	-2.85903473477443	-3.695740399244149	4.2274	8.833587859342083	0.2854293863519152	0.2543252375414062	0.2549879662290291	0.20525740987764596	0.05253097148165893	6.107093047263574E-4	6.107093047263575E-4	-20538.66217675758	0.0	-451.05989091941115
9240000	-20970.176777738805	-448.78370821644313	-20521.39306952236	4.202402386347666	2014.531844188995	94.63307074506842	3.1484882993193866	1.1850711605164568	2015.5857582760232	2017.549175414826	0.5528302944952654	0.26378970926641754	-1.6176901681296678	-1.3773948002146914	-0.37901075442417875	1.788168929632368	2.4361613018953814	4.425507022829261	5.619679154768358	3.2046281370104257	2.2533245987068673	2.6091016932638826	2.3481155554025	1.8438413990587796	3.133052915427004	1.0290824516577917	1.8391448651874072	2.8365389707677	2.9290826264477756	2.687964344330668	2.0830673557549	2.9930275454979403	2.6753983056597317	4.205362805056668	3.14551261281035	3.4146068160667995	2.3955938341897105	1.3105889028812463	1.8149676689588405	2.659656697588016	6.488395505088065	6.4534725201620615	5.880658253585282	2.7753618623678924	1.7210132035428685	1.1658924820444239	1.2787898232393564	1.4418989366094395	0.5750958083391013	0.6161352082927575	1.8256077341242691	2.7853728201270784	1.8435796986567952	-0.31101336464237594	-0.4293039448404856	0.0930626311416724	-0.5635175983311825	-0.37219216721499626	-1.1829805338471253	-1.7534836801586586	-1.6732377874110382	-3.151747777628361	4.2274	11.493670970613833	0.2744730151135801	0.2609854420384119	0.2535686502253523	0.21097289262265223	0.009786999860636513	5.66452665893599E-4	5.664526658935989E-4	-20521.39306952236	0.0	-446.06451748151994
9250000	-20971.415273262406	-436.8943856203029	-20534.520887642102	4.2523406639644925	2014.481905911378	97.45338055617368	3.2239043447744007	1.2023823766784159	2015.510342230568	2017.5318641986642	1.1112626276835387	-0.6650939700002308	-0.9244700543668396	-0.754898591880657	-0.24246319448996578	1.0666362859798526	3.3226274173780315	4.056463698608938	4.245920524622843	5.349867111066361	4.707478775079206	3.1442028007672542	2.8122300392923525	1.9447176124147867	1.1312565156513106	1.2672045836011554	1.076109869953505	2.4474282576978132	3.048948555874671	3.087140974193684	3.0326994088858688	2.583802807472771	2.7857913759049	1.1358524589675356	1.44785866688941	1.479361223817482	3.037187264922044	2.5479361249754406	2.327562667793626	1.9574611765159566	3.1793577405798072	3.8622990159078885	3.6217860419731553	3.102634410160602	2.5386349853562353	1.3468055135301047	1.3654429779965926	1.4079842362246886	0.7518162920237561	0.9826477268943541	1.666031850160057	0.6706343281339746	0.9758948682701751	1.2763126004001926	0.34137449264746955	-0.24909862219706405	-0.7727370948253962	-1.0079232441789376	-0.6713744186616645	-0.8091429585029748	-0.8839247985362666	-3.8350323468431364	4.2274	10.656146166562124	0.2827802206514241	0.2547630479364851	0.24894997167709815	0.2135067597349893	0.05744094353734669	5.589961763848254E-4	5.589961763848257E-4	-20534.520887642102	0.0	-433.5459066518281
9260000	-20980.33190250924	-458.77048258684465	-20521.561419922393	4.237470053275347	2014.4967765220672	101.62730423908742	3.29122996178023	1.1826895487895306	2015.4430166135623	2017.551557026553	1.88650794268866	-1.1503150004039389	-0.5533158474530415	0.69554963962256	0.8999553039532304	2.476526928299493	3.2571635368527745	3.566623283310257	4.658910099734992	4.5565210199477075	3.7517881637123707	2.589061534529194	2.601311272510319	1.921165075331136	1.826407507438801	1.2274795000637373	0.8125717344862446	1.3886732706286478	2.279121317500928	2.7213120405108215	2.254235136739715	2.5112494345737333	3.3108057889304923	3.633221696778893	2.9206867538009744	2.6943242868680217	1.9628387340374585	2.0037290856536885	1.9690445415395768	3.561288763532043	3.8206673672061426	3.4018984854379717	3.461268055851441	3.4826992327459436	3.4937957903008723	2.1225375991726674	1.2000791465875482	1.523602360094768	0.658975238647009	0.7027762901894585	0.7313043328096149	-0.02917259447701931	0.811334523110985	0.5904104318499093	0.6345317328836904	-0.13002159718648354	0.17623486740585662	0.05847973844707155	-0.9980703740880054	-1.0329632073561337	-2.0072521255460662	-4.443911552872219	4.2274	9.400800292271727	0.29648148045426226	0.24897506989975132	0.25488734914206196	0.19965610050392107	0.05351628306005079	5.339354860669401E-4	5.339354860669395E-4	-20521.561419922393	0.0	-455.1743974205581
9270000	-20988.1026076502	-462.5814059594396	-20525.521201690757	4.193578133811021	2014.5406684415314	103.28961099949376	3.369301236974178	1.1000991972999488	2015.3649453383682	2017.6341473780426	1.6551472755581331	-0.16691060018451867	0.6645418027086327	1.2914944891862432	1.1324948249135314	2.5835305785400946	4.204897730042515	4.191517187765308	4.256991354336304	3.6267571345764487	2.707053391273777	2.518756262169307	1.8227741751228324	2.8578022890176444	2.5102724725843797	2.185733197040152	1.6672536945402674	2.09128258347482	2.3357878445396807	2.966492164669138	3.8401821456132934	3.4645945937136693	2.721582714886266	2.179061720239198	2.4460093093452526	2.1673684093526377	3.0610195843603827	2.5624862654672667	2.2273691331956087	3.140738322048434	4.319762745395975	5.1308007036453045	4.7691913747857235	3.600696063982389	2.116638772225939	2.2981564987758376	1.7823526728774672	2.243008026617884	1.6007286947516957	0.749889539545983	0.6129886698632545	-0.11635877899677269	-0.14972974333822064	-0.7349874744287705	-0.21087904700170124	-0.9512253283476744	-1.1112397128711882	-1.7575547773173286	-3.8012261975656845	-3.2827624636691226	-3.1996127005020787	-4.204919502118114	4.2274	9.229205302364052	0.281098747581523	0.2533715758403897	0.2665991314550627	0.19893054512302122	0.04876985423533401	5.503562919538828E-4	5.503562919538828E-4	-20525.521201690757	0.0	-459.14907709491706
9280000	-20990.518851158842	-455.36776303553086	-20535.15108812331	4.086511331802263	2014.6477352435402	103.06734672482234	3.289393462974464	1.2022846557539002	2015.444853112368	2017.5319619195886	0.8166907116642823	1.4828625269045244	0.2209352450367389	-0.9782169055516783	2.7676797362112953	2.1880519653815265	3.8503547372536864	4.632249661237597	5.313053701253255	4.565911409328448	3.456016717432573	2.6801504415001274	2.2548607067383553	2.218685816930485	2.3528060748778707	0.818544204968862	1.7858321361939935	1.6504044088807444	1.9077249967387868	2.822414183521721	4.579253224399961	3.8937000617504087	2.1230432711102973	1.030849949198365	2.583694062832709	2.617519115127107	1.1662353036058002	1.7591732018399957	3.1275525939800515	3.3410035987662914	4.178981572809734	4.391219570213431	4.37457735966958	4.386770046921628	3.2403879881506845	2.5068163444607565	1.7333260289527435	0.4383621108235328	0.4745069709081803	1.2967327951519458	0.2206827264061755	0.6183779560973357	-0.008511472974935319	1.2060345590242354	0.2271407352669606	-0.9424427727768125	-2.5588606263159157	-3.3802512848289226	-5.046805772347808	-5.405523644721609	-5.945919402049124	-6.634856938871681	4.2274	8.545355863944643	0.2870240953048878	0.25486364815984525	0.2551345075398476	0.20297774899541582	0.03067653219570644	5.287650698905071E-4	5.287650698905071E-4	-20535.15108812331	0.0	-452.8347343449508
9290000	-20975.331504196805	-440.3710239809031	-20534.9604802159	4.151540448122111	2014.5827061272203	98.02340356761826	3.247936337117525	1.397810184745529	2015.4863102382249	2017.3364363905969	1.2887403430868505	0.355539809105806	-0.17561659701679613	-0.7859159109462489	-0.20084603162433723	0.40165372361874696	2.7285010522615116	3.579284440490162	4.488013333147755	3.834795517239976	4.013935856717865	3.526718738081185	3.717069216834294	1.3406090150454053	3.3300268396373056	2.375696489740366	1.9976836817145702	1.665605775871625	1.7037626082170105	2.930369554814549	3.4110272291705837	2.8937067454562224	1.5749866806505648	2.2659337443068	2.809366774721107	2.8214330968787733	1.3425988805375895	2.1362831117480967	2.509194029620517	2.751295157445399	2.7755598148390384	3.1801680918041217	3.726062832666733	3.6929607198639864	2.426776011701967	2.707532638784285	0.6895571412040373	0.7307758449496218	0.35538206866461036	1.3493152805934336	0.17052821136788465	0.3519029032685699	0.10421001915528882	0.04934223705484375	-1.3276179411350892	-2.2688512736869413	-1.4851479980712596	-3.716768360239996	-2.796188036019631	-3.1782814386038507	-3.544872193260261	-3.612067494407681	4.2274	7.28855652851287	0.2887732262082229	0.2573588001945707	0.2529494321881906	0.20091854140901233	0.020705949403224903	4.935320696646117E-4	4.935320696646115E-4	-20534.9604802159	0.0	-437.6848704578931
9300000	-20973.21617795807	-441.6730163468793	-20531.543161611193	4.085985205051057	2014.6482613702915	101.56593745627741	3.271293783443721	1.2725937400171474	2015.4629527918987	2017.4616528353254	0.4500918591765756	-0.14000083529330187	-0.7509072314579339	1.2984941438495157	-1.002283100200095	2.907007366963495	5.851688991755701	6.944895785142096	7.645194973996679	2.613795957682516	2.848554736243244	3.365389228070633	2.2805808523449547	1.8932092944833994	2.6250498081132765	2.919244868206426	0.6799317792654426	1.7768544719339139	0.5862690073388095	3.09457788744404	3.192206126148872	3.8193202877982753	2.9074931545169282	1.6468616408799959	1.3600492451534902	1.709277138177277	3.6901380322789583	3.257473415083562	3.955536135544523	3.631849756321635	5.207243611446057	6.008681591160315	5.405958976286063	4.066815656674449	3.3631079879291637	1.8811837366363122	2.631279584814757	0.6898408269330738	1.5571922448333662	1.834660718732093	1.7298708594819943	-0.06166357878879829	0.2676453890126732	0.312880331801872	0.1949065645687883	-0.5160112257568944	-0.758481488440513	-1.3211916527447218	-1.8515145610979886	-5.711872027927419	-7.313065837255537	-8.0244544948495	4.2274	11.43198074107366	0.28818715544853585	0.26021642850647564	0.2444731052980572	0.20712331074692794	0.007481120729346104	5.239413636195616E-4	5.239413636195619E-4	-20531.543161611193	0.0	-439.2490204727061
9310000	-20965.443140685024	-443.63751414804165	-20521.80562653698	4.145227567264	2014.5890190080784	105.32488011618261	3.25115868939859	1.2422815632250197	2015.4830878859439	2017.4919650121174	0.6642874171810443	0.20619926734441396	-0.8204288968993263	-0.5427236654907702	0.168947836641298	1.7134514990950456	4.416614454464531	4.390228533906633	4.2151878913366705	3.5217133321272116	2.8420738217783335	2.5831566638045382	2.2621779294183884	1.3198305583880936	1.7753155463814707	1.013544997643702	1.5387258126292607	4.129129746305725	3.9115599068694062	4.009386609011733	3.6878110001989826	2.440254404400025	3.5552223310299227	1.2831353239747896	1.7751762580530055	2.1017825251908655	2.8135872852749837	0.9586488805302447	4.179426745209749	4.416694655894647	6.2476061019741875	6.775087349829154	6.293691067698436	4.581471410660392	4.240958046753489	2.9705648246134397	2.12493479487861	0.7982334017377979	0.9470337825226212	0.17836586172602503	1.8498917056276885	0.6328355702695164	0.598732480170247	0.7111361208001892	0.022281758898236775	-0.23303649827607834	-1.248114454008057	-1.1242516481131255	-1.4588612556270715	-2.4104290492362734	-5.17338334423156	-4.101897964532364	4.2274	10.20603216623398	0.2901946959537025	0.25722817847894597	0.2518692217375996	0.2007079038297486	0.02788350026223924	5.053646095844578E-4	5.053646095844578E-4	-20521.80562653698	0.0	-441.03343335262247
9320000	-20984.37635313831	-455.22836146833316	-20529.147991669975	4.123847305867415	2014.610399269475	98.79123302124859	3.2699259229208377	1.278545680521258	2015.4643206524215	2017.4557008948211	0.7381724448571426	-0.048581450792209664	-0.7553876488800897	-1.2253921157093162	-0.2166561158735935	2.347074858400155	2.4933508881465682	4.051915550439077	2.894785633883951	1.6454866942687634	2.800980554582857	2.8666042633305895	3.1051745519704337	2.5877655103033392	0.7520126357947883	2.1481779814332116	0.26056437178803965	2.0923221459609747	2.9872638353750705	1.9594038550543609	2.9677693710682327	3.6657115404008445	3.2277619722946733	1.997748599703126	1.2798746830208478	2.2664574815968055	2.657136250653204	3.802691691289252	3.3826195509285135	4.662724907207835	3.356162914533382	5.685658949675203	4.078041383804753	2.8187196311633067	3.211278794721009	2.7661802290639175	1.38728169759279	1.5710786896651983	1.4661886988995656	1.105033986679642	1.2706047089894252	0.673793777881245	0.12839703112511497	-0.9514732022555432	-0.886655198363286	-1.1272728975019135	-1.894750926889347	-1.7046613429596877	-2.256607339709098	-2.428294590078856	-2.9381032392292323	-3.2698903527011227	4.2274	9.812416312156484	0.2811285493488658	0.2565219087693521	0.25597142406855794	0.206378117813221	0.035486088880492345	5.283118812011216E-4	5.28311881201122E-4	-20529.147991669975	0.0	-452.52259236191816
9330000	-20990.557410400295	-448.0845090568712	-20542.472901343423	4.136176059830216	2014.5980705155123	100.80446121447618	3.311820850036527	1.0326652580001772	2015.4224257253059	2017.7015813173423	1.2099132491111375	-0.4044368019167274	-0.16855428605281464	-1.0055568535110235	0.8028514946906733	2.4454478762801064	4.609610959269791	5.682862017164838	5.423906453397343	3.7294284940107274	3.3627728730448805	2.7832937220582625	2.1158506546131646	2.036323533954741	1.5824485031839992	1.1398776733687574	1.3863844377966568	1.8995089315471485	2.7778963653694344	2.8185337113450033	2.384607182562327	2.0845120334346725	2.498440067414815	1.5897248755577353	1.9245643968782997	1.6563902237469919	0.49369833546407527	1.196190666481977	2.9391399495167243	2.973821009805251	2.9367663507007933	4.532057749503998	4.818455621773939	4.423197853811557	3.215343107093898	2.221897497352159	1.7475257953006282	1.880779130320676	1.5803095696787086	1.0489995358821125	1.9744508386336224	2.5973649104972707	2.478151564633798	0.7939289227690951	0.7372836638636231	0.012141836731990097	0.9867312888587866	0.7653194516856832	-0.8772466070350853	-2.586011250251558	-1.6935336454232466	-1.2001882500940722	4.2274	9.048002151609275	0.2866766778988712	0.25380473601118364	0.2525582886487371	0.2069602974412048	0.027691812933305686	5.614308656203414E-4	5.614308656203416E-4	-20542.472901343423	0.0	-445.0211380928271
9340000	-20983.23596825321	-449.3235339505178	-20533.912434302692	4.210535643547658	2014.5237109317948	95.57839285150486	3.3383872824138163	1.3484889457986127	2015.3958592929287	2017.3857576295438	1.4887617851930997	0.14358230190633525	0.7126285350491434	0.35039605271172436	0.5636251596575697	1.0709423770169992	3.400808562326255	3.797362318150012	3.653042395878643	3.4285275151466257	2.763009600835996	3.8703293051036596	2.4326570584471154	2.833712797616248	2.323495680512557	1.4432318281490848	1.6705655004083295	0.9686631676499422	2.8807915098743035	2.162949679880362	1.7862180490644748	2.1987328468849463	2.4839868332757846	1.45363150818747	1.9277664112415882	2.1988912137931305	2.778121125010168	3.760430351409948	4.894480512023452	3.440686313379086	4.222735536723934	4.899535892276232	5.131819784657229	4.944986760116729	2.8589710531635193	1.6131573292481405	1.7530136270546022	2.13420838427787	0.30435127694882635	0.3933623337466115	0.4910888347068817	1.1117541725815938	0.5642789370663196	-0.3293722518640965	-0.19289218887364595	-0.6752269506228864	-0.33038682506037625	-1.2038978442274626	-1.0101799755887266	-1.7765985858068087	-2.5205609708608283	-0.8570992495946883	4.2274	9.168409971956768	0.2855438519118436	0.2566984618717366	0.2539371622836984	0.20382052393271813	0.003452267534025278	6.025526888141607E-4	6.025526888141608E-4	-20533.912434302692	0.0	-446.01476686306654
9350000	-20972.954365548794	-453.57334446055035	-20519.381021088244	4.310904188421494	2014.423342386921	95.4641502208456	3.2701597850265913	1.1608023255858837	2015.4640867903158	2017.5734442497567	1.7576911581398604	-0.08345434960753445	0.8625962352331318	0.4816005899697608	0.7406789564399947	2.1060624529171132	3.702324570517666	3.7814983587504907	3.9733653075673323	4.822123593850194	4.240488750049894	2.1053425930489884	2.5905893933425466	2.4018056554525606	2.399202266979228	1.820535712229015	1.2038257494133449	0.7223897881263682	1.4718434258932886	2.353912882836168	2.3080863578373236	1.7696230463935814	1.2453780968375223	2.037681619064721	3.1527718362181125	2.706732014994287	2.308617797185505	4.333814922091278	5.328899789817329	4.53585472868597	3.7119175573227894	3.157647945033969	3.5813342331015074	3.6661300788622695	2.782181979069925	1.5185988494076774	0.919540436546555	1.0204830407319427	1.1266008277334212	1.155307904211634	2.0105992101144334	0.7520067532402425	0.18906720665532617	1.0815220766393583	0.1627171229656993	-0.595135599250217	-0.6429310056258339	-0.6605258316833976	-1.3269244569371834	-1.6467430598139345	-2.4624145695387383	-3.373255624946828	4.2274	10.244022274358494	0.2808621814460844	0.26231180794632375	0.24738794123123947	0.20943806937634907	0.005425593308025501	5.909896701740106E-4	5.909896701740102E-4	-20519.381021088244	0.0	-449.9035524721007
9360000	-20986.77286065476	-455.16714433228526	-20531.605716322476	4.145244532586961	2014.5890020427555	98.50362573489075	3.3822138969761326	1.2493480402703967	2015.3520326783664	2017.484898535072	1.2914078462376937	-0.8194362079108144	-0.6729968706781111	-0.4220873490934261	-0.0823276676346808	2.528874020468609	2.8796901298107533	4.880443804453311	5.108365225349211	4.471423643214614	3.505581015144283	3.750227102783347	2.9071312338997517	2.4426088412797435	2.0729379843807267	1.4437226498118005	1.0562308605677926	1.760588202965564	1.7337283209719065	1.7516442382969335	2.94064230968481	2.4959157768672102	2.5791950886511747	1.774201531384272	2.689400760834221	2.2882197863743867	3.46635681644736	2.733308533569205	2.5130943197251305	3.351163848270842	4.814429743532206	4.1872229332263435	3.9445445266853	3.567134721188188	2.437989237826271	1.2957453073261322	1.834159843135835	0.9801252424819662	0.20487271958996722	0.16933588860428578	1.5002229420441613	2.443538142684338	1.3816420245948862	0.9301456474932837	-0.13029244353953318	0.33078159989174605	0.49971523968354836	0.2792712177235046	-2.455424452704399	-2.3352845350425087	-3.61839775396591	-3.8253910090076486	4.2274	10.800053046858578	0.28750668013944597	0.2541648247721802	0.25363934061484555	0.2046891544735249	0.0641656169299501	5.763735542619719E-4	5.763735542619726E-4	-20531.605716322476	0.0	-451.61750391581285
9370000	-20986.461169389695	-466.6551114724777	-20519.806057917216	4.1336935369163035	2014.6005530384261	98.17509529903342	3.18594037942153	1.3316063079982923	2015.548306195921	2017.4026402673442	0.7711209536306278	-1.0387658564975821	-1.7542157507396714	0.5710321214206069	0.4602146515645631	0.4187298505636121	1.4865949160894418	3.7207265752859078	3.89187666321646	3.6454197896403886	2.7303289352747147	3.1734883530603875	2.623365023335712	3.742265382470138	2.599978938486454	1.4679340193512977	1.3234602448605892	3.124813457633979	2.834322385116561	2.964950495319901	1.8552347768837443	4.627944857934549	3.40361781863042	1.760022698296776	1.8019511347537314	1.1822248557460793	2.3884955791973805	3.016145512748574	3.61456055216283	4.3705574729526955	5.197076926269325	5.294911501063906	3.6688414968928322	3.0334630706065533	1.6727675653371643	2.595392617900941	1.9762615770010035	0.4255057385441554	0.11754449492375343	0.9170380709425339	0.8301500152880896	1.699105227904717	1.3671186483730369	1.0982763794559927	0.10787286207894506	-1.1973904850135129	-0.10317261259380217	0.458108278859343	-0.3601952121405977	-2.634086791206765	-2.105113918482368	-3.0215774335951515	4.2274	10.78248231659644	0.2893510514841384	0.254620352422643	0.2505655434552896	0.20546305263792558	0.01595529721815337	5.356494286839014E-4	5.356494286839015E-4	-20519.806057917216	0.0	-463.75975943482763
9380000	-20975.764947133615	-456.42254354520276	-20519.342403588413	4.151667412671727	2014.5825791626708	97.65364553858515	3.2663587628751776	1.2711216526908768	2015.4678878124673	2017.4631249226516	1.2534818167972877	0.21360702239507373	-0.22387008535461916	0.8583710061469005	2.0348340809326877	2.6221606771787176	3.594306673388489	4.03839173645578	3.985631153111193	3.777320008065752	2.178057201419765	2.7687126538028544	1.8015569404499305	1.892172724668925	1.2824949822972938	1.4733771744450581	1.6444953545811984	2.016247856087796	2.3304343112834514	3.00408698478216	2.563178428060607	2.3553305386675962	2.7225223464137915	2.191613286004993	2.155456008104652	1.9318348674849923	2.809437320843519	3.4549636305762372	3.3448053264282476	4.085188954275965	4.409523547584051	5.002221411886511	3.574088243463883	3.4535845398270943	2.9646534422757163	1.5270687078584375	1.4364059167692815	1.5127192493281725	1.3823077854963701	1.0250088655608178	2.3539135752310667	2.5696571092731446	0.9317445460560676	0.6394390217805549	-0.2608462101719032	0.8980363918209658	-0.043756439769176314	-0.6192345756605596	-1.0407977952525358	-1.4644592608466527	-3.0556302641401425	-3.655957895883103	4.2274	10.28270416279071	0.28358645386278947	0.2537553204421969	0.2579094991104274	0.20474872658458293	0.03408327137291824	5.363634157608174E-4	5.363634157608171E-4	-20519.342403588413	0.0	-453.0905765670944
9390000	-20978.01782848086	-469.3222603864192	-20508.69556809444	4.102788980573332	2014.6314575947692	99.63072232953249	3.248528337796179	1.2350031639616736	2015.4857182375463	2017.4992434113808	2.3309294325014704	-0.18321515184954523	-0.3250576349724294	-0.1913162334642542	-0.04760235565027915	2.5369545998432375	3.244948962349431	4.219802331244847	3.543275164393311	2.7566585836276083	3.1795023144510997	3.214635488619446	2.4469027326195314	2.131373818434036	1.109952045186651	2.043131450423243	2.0749429425875547	2.0704041684447705	2.0796353637653815	2.8056603848025152	3.594620526734302	1.874151963991463	1.9924720017138715	2.330022374457655	1.3668657582600812	2.2177812381393807	2.6780447453077234	3.6942905285053476	3.012282753663183	3.7182158955880937	3.5937705254655183	3.3895047907263676	3.429916342852498	3.380103115090575	2.721011858814988	1.6932618802139539	0.5530720784217117	0.15917493625697066	0.5986234427005453	0.7179916909450696	0.16476915180177015	-0.6406885041392314	-0.2530618542762921	-0.03921782368055787	-0.002947730612774563	0.6375292328217304	-0.16736183234991353	-0.04907353889261867	-1.6409604431164602	-2.717012261517276	-2.545147811569778	-1.7084546766752746	4.2274	9.792387118325502	0.28481034904630914	0.25889434824303664	0.25178137467472395	0.20451392803592688	0.021359933680775933	5.361361100542604E-4	5.361361100542602E-4	-20508.69556809444	0.0	-465.4938335457642
9400000	-20975.171168179422	-445.5313091906567	-20529.639858988765	4.163029115138679	2014.5712174602038	98.8596659317689	3.2425496193568897	1.3760095887611523	2015.4916969559856	2017.3582369865812	1.3264440621615128	-1.0752156026991564	-1.0335000828177547	0.48539432824275863	1.0985837729368182	3.015109395403153	4.027240850712733	5.347448593109076	3.9169703397389095	4.097909159351762	3.312257593683615	3.150997702018541	2.6446210972798165	1.449200768539759	2.660581913270714	2.4031264111211517	1.697991791138322	0.8111421173321809	2.276779168826772	2.217047297503899	2.4454688016581	3.6543084947143436	3.0374129744406075	1.7265590905300787	2.1714658984133863	2.54771848785036	2.0795337835326846	1.860078223470584	3.027692277646763	2.6115067670449394	3.302318462926948	3.6800994084701397	3.685220742298256	3.2492674789700966	3.045791252694175	2.273915160440038	1.6296910725930713	0.4499509700487633	0.514473126096259	0.5459222126516953	1.0991840416482401	1.9087459023060953	0.5752428656794488	0.42797734306785884	-0.2279678722124294	-0.30613344989839686	0.07259102057203803	-1.0162774546710525	-1.4221514976097054	-1.5780259213111334	-2.3577803402595126	-1.6561870298692143	4.2274	7.564989467446234	0.28864755672364045	0.24946527369921487	0.2571003911014899	0.20478677847565158	0.04020736769660681	5.746250098109511E-4	5.746250098109513E-4	-20529.639858988765	0.0	-442.63589368968655
9410000	-20964.351937718464	-434.65227173838656	-20529.69966598008	4.141100575980974	2014.5931459993615	94.60517876791445	3.3229596927820424	1.2173621499938314	2015.4112868825605	2017.5168844253487	0.9596104137593852	-0.7969984375666396	-1.2699730284201218	-0.9668875824042811	1.010138357983398	3.012412146788594	3.278887981706539	3.527680115321984	4.8241338072364	3.2811935343419893	3.2158829815776855	3.6993934885058644	3.1034510475692976	1.2765787144387377	1.5447076912951814	0.9602074184432922	1.5170161682015495	2.5661203013653555	2.127027016178153	2.6083088305773536	1.5751817001308006	2.217219998726252	3.2272611653104653	3.6319867366472796	2.2406853834811087	2.693575124214883	1.3717663333627228	2.2712715254550027	3.6827887347273003	3.2594449650696933	3.4130215117970817	3.040352243975159	3.853103915336351	2.523287979885297	2.8683286823759984	1.744071199789554	1.3773979195711803	0.7419889464588403	0.255712434274622	2.241474955190682	0.9266026295668858	-0.07994268480999664	0.1890007629194163	-0.9068513289131234	-1.5042171990103812	-2.246037810382855	-2.1962106583236727	-2.696168976126287	-1.5613400025270752	-3.505295967333905	-4.363538021204663	-4.118990660272343	4.2274	10.040251206437967	0.293115704334651	0.24659649541033837	0.248337794432883	0.2119500058221244	0.033370031070455185	5.985089698199837E-4	5.985089698199833E-4	-20529.69966598008	0.0	-431.55799124102646
9420000	-20975.00004412842	-438.4993604042603	-20536.50068372416	4.221686761972222	2014.5125598133702	98.34835944721532	3.232372838307542	1.1373247571062512	2015.5018737370349	2017.5969218182363	1.869457257205405	-0.03386568683983303	-0.13409542253240248	1.0894423197161565	0.8626124833445445	2.1080388003785524	2.2138359429884544	3.376416426821278	4.140061042236187	3.3907105539198157	2.903092109414238	2.3639597110213106	2.362336150083538	1.5249460212824213	1.1219684996521826	1.899914851477166	1.934920227109324	2.1094568948291643	1.8949383757229248	2.456724763972508	3.0551161175596153	3.514946504690923	2.6247046836682624	1.7313789779636437	2.563272926043806	3.1359993286815797	2.560571249741932	1.8880287373244027	2.77918955805255	4.008311668239804	4.042067822255832	3.718732901419853	3.5100004399022144	2.994878767652829	3.008821712362851	1.8480350052900976	1.9886710379642019	1.0952324898860222	0.9078614839709143	0.3394947768621982	1.2738468972309818	0.19632517133316485	0.0016769542357514128	-0.282706564597965	-0.17645224753963165	0.13464520696188387	-0.57675241395065	-1.356865277758138	-0.8603465479335485	-1.1499786528635512	-1.4236338208923416	-0.5104735858339766	4.2274	7.582451024675182	0.2887804973738188	0.26284370788496425	0.25313100995580873	0.19524478478540513	0.009260121276834898	5.666196436626816E-4	5.666196436626816E-4	-20536.50068372416	0.0	-435.3241786823995
9430000	-20999.261972842334	-464.88733323607244	-20534.374639606263	4.236854597510812	2014.4973919778317	105.944395588203	3.533131150967564	1.4472400591763435	2015.2011154243748	2017.2870065161662	0.7386065649420781	0.07194024797601462	-0.04724302185881912	-0.609373121938346	1.7457753700953782	3.2790463199750848	2.865120354752155	3.7993494798924163	3.377411714646976	2.895249935897983	3.2737099622039274	2.246325026998376	2.0218589466283143	2.1361673584668632	1.441990581742474	1.6988168868051376	2.421610483581068	0.9711352091027236	2.017147325857925	2.294181301923978	1.8186213285237982	3.1317786143905524	3.081692005287086	3.1468476485729053	2.561636506837755	2.3273965972214627	2.112762302091486	2.7786388838886396	2.867465857012179	2.341729266329484	3.781051246313114	4.0145695684075875	4.615988042718625	3.0652690992540608	3.290115937755028	3.409069824013299	1.964854373484195	3.1835550189503428	3.2973657150721816	3.8512756624473976	2.25096409815956	0.8227007415756037	-0.6387182141416268	0.5952059391640198	0.435136837788229	0.36767342092481825	0.4108330423277369	1.467588255939091	0.8807050143852077	-1.5745165548277462	-1.9223074759329322	-3.5549415454933353	4.2274	11.35678519602675	0.2859887262197391	0.2575558348323692	0.2539112446077743	0.20254419434011425	0.007469701201485983	5.30833094800136E-4	5.308330948001354E-4	-20534.374639606263	0.0	-461.9924505368348
9440000	-20997.843536768905	-458.1230959235756	-20539.72044084533	4.164077701850625	2014.5701688734919	100.65640336988223	3.612097269032763	1.4085702712488564	2015.1221493063097	2017.3256763040936	0.6970830165814338	1.0240214076671892	-0.8370766220870599	-1.4117822279996801	0.3955277703169172	1.445560836759455	3.2293020499060785	5.707053498043266	4.924393178533085	4.977165408306188	2.3355762639982314	1.8931373041232613	2.870720617404498	2.7333345744649438	1.6408725543749425	1.958434297648901	1.2432875466688094	0.8798651868745266	3.067875248916015	3.6882090293515084	2.02385269106479	1.9295727479062008	3.249702268217486	5.773110773603939	3.407306741630933	2.969859597419735	1.0347008435661846	1.3599601793684943	3.2892242801821077	3.371619956891614	4.544754025181913	5.870367727638433	5.081889196582162	4.828920617090123	3.538488159451318	2.656901954183286	2.18748293632882	0.6872243767420483	0.39322700161867963	1.43885075123684	2.0253804778114426	0.4693650914086163	0.4314818832319832	-0.14196905257223452	0.33884149382842765	0.322181438723481	-0.32398952685025406	-0.24482582166262049	-0.5861797776440537	-1.8852749962076882	-3.3880155741929205	-0.16692755009300475	4.2274	12.271014867623835	0.28195290867843	0.2581504024235098	0.2564141601871308	0.20348252871092637	0.0221874598331568	5.137767345801109E-4	5.137767345801101E-4	-20539.72044084533	0.0	-455.10168205820156
9450000	-20987.322136957322	-449.62841331518587	-20537.693723642136	4.137333634442338	2014.5969129409002	98.31745059818309	3.3648454980722224	1.5116544010383168	2015.3694010772701	2017.222592174304	1.3580420858454065	0.3112525838313562	-0.31146673377895395	0.3728512868538636	1.2423005901372828	0.4319893181062393	3.16198545653096	4.060399252216361	3.620311705997291	2.532408055613401	2.806832560592525	3.395979871972654	3.1093133325257867	2.538707396719368	1.328572498951994	1.5568958832774884	1.7914942260585631	2.3586925478715575	2.108118169439186	2.988746326728197	3.114544183382574	3.355929624072533	2.3021483070632325	2.375719118021533	1.8576787553478327	1.6994502354785233	1.7998755792991674	2.8296598549022924	3.9164050204133485	3.627101749808696	4.5083151604715255	4.823963245141428	4.298420951881677	3.619959255715984	2.7180108686794253	2.351323121160971	1.4100321142174712	0.03884519235328715	0.4635529873527393	0.9057133215444795	1.0119562188884532	-0.013012412383646477	0.06802504790328545	-0.11281507885790058	-0.6178508105806299	-0.4137379482606345	-1.2053889737741392	-0.5638270232746477	-2.5375583969149	-2.845835256557477	-4.266407016595761	-4.6061314317560385	4.2274	9.459992467627837	0.28336242157820823	0.2533131108971538	0.2574755958701592	0.20584887165447563	0.030025718020301705	5.550245769083041E-4	5.550245769083036E-4	-20537.693723642136	0.0	-446.36068849012094
9460000	-20985.204592578197	-463.71385311836815	-20521.49073945983	4.143220237043105	2014.5910263382993	97.81098438787956	3.201219472788586	1.0923373554803375	2015.533027102554	2017.641909219862	0.9032451213017881	-0.5098617804640284	-0.7421804573184054	-0.883721278934083	0.5420213527554053	2.420592262998736	3.066119164358969	3.2870090698889403	4.267379013247225	2.701009728433961	2.9082976732161496	2.2234850167426585	2.1151064152201613	2.7233349299621628	2.622077761262218	1.7426360701924268	2.5199803327995625	2.190251728933937	2.2490420460366694	2.6376202072465067	2.747698938376196	3.859729042152069	2.1899485876295373	3.4814805169657617	1.9053100270050876	1.6470934691069443	2.1041610326672977	1.7118220521914709	3.457082362030575	3.6283457361197105	4.349999806831251	3.4422488222386596	3.793296373120816	3.8527638891794087	2.516235823593164	2.1101041010329378	2.2715524969097762	1.557744905163989	0.9014007088864283	2.636974188310527	1.4592722601997048	0.7489807059228406	-0.49810476201014026	-0.5762860152026189	-0.5251463517734529	-0.9498275796859377	-1.2386748629264233	-1.7706049850067767	-2.3858818952417558	-2.6770875498719393	-2.962491484461987	-1.3689305917130166	4.2274	10.075500776505304	0.2851187738448365	0.2602657888834685	0.25299243325863224	0.20162300401305963	0.06678445170595301	5.637604293135061E-4	5.637604293135059E-4	-20521.49073945983	0.0	-460.65488219862823
9470000	-20976.037018600444	-448.24494400963954	-20527.792074590805	4.16711427639509	2014.5671322989474	97.86944089448745	3.270989772451312	0.9316233699824211	2015.4632568028912	2017.80262320536	0.9899264229978204	1.6052776640360154	-2.238908665101102	-1.0824730529000284	1.364931205756353	3.2054477161834454	5.164574172152216	5.470804532419523	3.574774813219184	3.3354412401679805	3.1290734619209934	3.3438594354769426	1.9058345350899044	2.9045748469160904	1.6537477399609828	1.551945619764989	0.8937844778618271	0.7936001900050869	2.048520875535714	2.329671696071752	3.8456767185540763	3.9515771179751638	4.740658908158361	3.570934258863028	1.9785247898653129	0.7960929002554338	1.871392732262096	3.4597139809725928	2.218839471887739	2.504170830282324	5.482753855431355	4.607004335408659	4.875560414111134	2.9941590405129044	1.921416824545179	1.015799020359939	1.3864718703364627	1.3268934858170067	0.45065023183993014	0.8538146378992322	0.7590072926142113	1.4939471365241226	0.8333456075451844	0.38595588705726114	0.31086391375299977	-0.6138431296732659	-0.23898213408549113	0.8969094818174221	0.4055917788527601	-1.3933491690357482	-3.1714597805078233	-3.70360094121048	4.2274	8.537417970092914	0.2776651854890527	0.2560790506332675	0.2593381980173071	0.20691756586036958	0.043014069757440716	5.406641584951523E-4	5.406641584951527E-4	-20527.792074590805	0.0	-445.4610822788313
9480000	-20978.83338890516	-446.29896401195225	-20532.53442489321	4.178780602240967	2014.5554659731015	97.83468947610946	3.1123767617901867	1.366675695318334	2015.6218698135524	2017.3675708800242	1.4235222962995906	-0.27957165115251165	-1.8511263234814312	-0.12407866259982225	0.8439289227389377	1.6644071703612635	4.315921688195127	4.958247087514049	3.7731068260191765	3.3587726241907534	2.606393182153827	2.5571210867064	1.3265544592413856	2.132897508154073	1.7051015166744568	2.1645979270042144	1.9162848946645314	2.017540579658958	2.861096827899396	1.946229733025233	2.673547329611951	3.030753879396711	1.589735396175697	2.8337353207139	2.9251232836469465	2.295735139934054	3.0681895483108086	2.4455139827189636	3.39303131749315	3.70698092045086	4.851976469555439	3.5556037232819406	3.282657257353867	3.617222949864955	3.1792540502738236	2.1263203316019865	1.137005356921767	1.032293820777171	2.520046227504446	2.001516360371008	1.3963576571414693	0.6534455551630842	0.7438628723003338	1.179883826588853	0.5904578728005192	0.17498704411346633	0.5056004350153614	-0.03367131515258835	-0.5636184194170494	-1.3881770795276045	-1.40158196373774	-2.157907370964672	4.2274	10.768781051894715	0.2782070683365306	0.25651831114946616	0.2561928806978575	0.2090817398161427	0.05497404799903098	5.212818376897908E-4	5.212818376897912E-4	-20532.53442489321	0.0	-442.7283289064978
9490000	-20940.997745577344	-415.35091736679954	-20525.646828210545	4.267350453778991	2014.4668961215634	94.20075583677368	3.124370585723317	1.206652621558176	2015.6098759896192	2017.5275939537844	0.7697586863040001	-0.8031066239783835	-1.6455086163866957	-1.792908052183097	-0.6370485210258118	2.4027080504241036	4.111383735866724	4.7687233827804185	4.838213949729026	3.9690847324739162	1.9536831998656643	2.8823630829605755	3.5126694594148278	1.0828236665446311	1.8895827640098628	0.7865342839761605	0.7188407813812381	2.9377073858193983	2.5224682957168807	2.812578320328527	2.989306095803684	1.805582399339107	1.7315587109725343	1.8501565378314795	3.2859707238868614	3.2997745111526218	1.24130349783991	2.952673374323532	1.9159189704644883	2.9813923049518647	3.6980133102717168	5.6624688511310115	4.2504572653628765	3.1783335300285054	3.641787781268131	2.0964432510695077	1.4109839254282242	0.09034938530868414	1.3389388199082923	0.03914867884429141	0.12521132434536725	1.128281803638843	0.5886603016538917	0.24317881004585942	1.3211326160669954	1.0946096750077607	-0.36595894676179325	-1.1529979645618782	-0.5624243472909904	-2.197770434191142	-2.2596504058511537	-3.201793938320185	4.2274	10.381301415595665	0.28267651931839805	0.25417965039756535	0.2572968011188374	0.20584702916519615	0.033708471646017896	5.920996008297038E-4	5.920996008297041E-4	-20525.646828210545	0.0	-412.4187722904287
9500000	-20976.57070901571	-435.15580489852493	-20541.414904117184	4.156986770237858	2014.5772598051046	99.56161281682242	3.184546080030651	1.1453843724682613	2015.5497004953118	2017.5888622028742	0.8353109283865775	-0.30707494295712384	-1.8289802194810738	1.870378020830509	2.0482553653515563	3.551026456830569	4.676520921809733	3.6455584964760845	3.4358790766517946	3.1835873024925347	3.4699387292846007	2.982914825573053	1.5683039406837544	0.46959693578787515	1.4917350489089536	2.423612016948366	4.834685510783767	3.368121638089026	1.2277387112949856	2.515157020698724	2.8201564659291383	2.7915951379558965	1.9915577427849411	2.2302976550070106	1.788298471482173	2.049868940678349	2.111365793759887	1.7772367699218738	2.921654536180772	4.592776327814764	4.981947842265688	4.651036231573385	4.677466788557577	4.937357003886747	4.214723885041858	3.529696638638051	1.302481058687279	0.03336137394669747	0.5249529819812958	0.699397039745943	1.2076266661922879	2.5622341882187847	0.9748257614801508	0.053736930040199915	-0.2817444459113101	-1.1554562096541008	-0.24245633075341683	-0.05331992588784064	0.06640609606897996	-0.9859619806359449	-3.084458408501647	-2.111861721597767	4.2274	10.882045258360947	0.2921105993456315	0.2555724444266235	0.2540653957900816	0.19825156043766043	0.017513795760494444	5.320020186075698E-4	5.320020186075696E-4	-20541.414904117184	0.0	-432.17011760668294
9510000	-20982.42250967044	-433.3594024375079	-20549.06310723293	4.263631186996557	2014.470615388346	95.39184086130585	3.189522493171782	1.2644528984423717	2015.5447240821707	2017.4697936769	0.47202752190357966	-0.5780944679793767	-2.573149221532583	-0.919868461529549	1.0839615715326822	1.3132281285484284	5.0100586110710905	5.578377830668897	4.940366304951532	6.326279204934915	6.346608730674244	2.771943177326421	1.493655428275596	0.7793263032281563	1.2079629127097986	-0.029587805188659777	3.1229459074563555	1.4971918653266814	2.39239099087076	3.9317931926938243	2.7111046769224854	3.361192739398518	2.290324054966927	2.726270692164597	1.3409041353906432	2.3475713592024867	1.3477899168082272	1.0605106174390058	2.822582682741768	5.009574483987004	5.850408242271856	5.547043886819851	6.020191526505706	3.324965148221586	2.7824901293735484	3.419533281968975	2.2887710451101344	1.4536315639350514	0.0071438830562653155	1.3576023178953394	0.966182238689908	2.0392324704886957	3.399154971921023	0.10138908109596056	-0.9663531745737195	0.64039900946935	0.9782387430706572	0.8168135120524691	1.0120544586488944	-0.8444956999212576	-1.524107612939272	-2.288410011296223	4.2274	10.767010150397146	0.2879247102550345	0.25491561973444915	0.24581397584653017	0.21134569416398333	0.09353453497118357	5.060610662539798E-4	5.060610662539797E-4	-20549.06310723293	0.0	-430.8205546502304
9520000	-20970.373367880064	-443.082482672502	-20527.29088520756	4.17841680356265	2014.5558297717798	94.02523231008824	3.294617687252604	1.289409024402385	2015.4396288880898	2017.44483755094	1.30576503504819	0.2091924623922852	-0.9608634323713355	-0.4572992714687006	0.05646009768575311	2.2897342544076213	3.7389635580107785	3.6374301519206145	3.872364347428429	2.9060520891587402	2.235833847275346	2.4173175547181196	1.1527566830956966	1.7780341925272245	1.736882934421509	1.8370966377046347	1.7785515279673965	1.7174188527146252	2.5016939461309784	2.08983912030975	3.1791787350541925	2.6782687675196573	1.363491370668401	1.9814573050913444	1.7274524726300988	1.7450696025883996	1.5551039507621758	3.0059910048068197	4.521692502512806	3.634844292899684	3.473779499870971	3.8551343237776865	3.09722931425906	1.9061796029512088	1.819135250579314	2.997785194520825	2.8889479969078775	2.0116881240904734	0.8796998755366201	0.6205398670001894	0.498264863431759	0.7962212304788971	0.19908334633373181	-0.41023597230871656	0.134231943826508	1.1107831131559518	-0.44694921120482606	-0.5030198789670928	-0.6241682984535728	-1.4335412336209212	-3.174126916583525	-3.082920832792994	4.2274	11.219181559335132	0.2859735607166666	0.25263667250927335	0.2541945358027874	0.20719523097126993	0.0571479696332531	5.566518063004576E-4	5.566518063004585E-4	-20527.29088520756	0.0	-439.4622429122171
9530000	-20992.414483140874	-448.126039632983	-20544.288443507892	4.128592960282751	2014.6056536150597	99.70699155778311	3.363787966907288	1.2297389425798513	2015.3704586084352	2017.5045076327626	1.4249635679506596	-0.26964677132075815	-1.1544028840146328	-0.5476092364442443	1.4981281259031967	2.4087874969634497	3.711022844064334	3.5312030884535055	3.6666961111549017	3.0218797761391762	2.513376790809911	3.0108804528491513	2.819211403119673	1.2981831879935806	1.398436909549429	0.7255460610334522	1.0609739053540217	1.3714555308875744	2.8685863361104276	3.083788902203629	2.175813178395521	2.323762947051649	1.5112426025145609	1.820614547276617	3.0304656709297504	3.850601352694401	3.8131109509549286	3.832652835294278	5.833645286422333	5.630445118284319	4.976197998467065	4.00208666163714	3.776850954353459	2.52996499727299	4.087695078704142	3.5329592406124224	1.9974649864838623	1.4429237769581218	1.2547798937988266	0.5651398063673726	0.9371486466665617	1.3501465244694468	0.5608568204354432	0.7999357227815783	-0.34010362981240144	-0.7792080485068479	-0.49917120336547083	-1.3235974916171673	-1.9883686127971079	-2.5402807893129076	-0.7976034249346471	-1.7854667779488589	4.2274	11.45164651126875	0.28517746366446184	0.24802778766732111	0.255121260680682	0.2116734879875323	0.04653153650837397	5.68843283181678E-4	5.688432831816786E-4	-20544.288443507892	0.0	-444.414519032159
9540000	-20979.19212490712	-442.00111099721437	-20537.191013909905	4.104027835689307	2014.6302187396532	97.58979432692017	3.33354287060781	1.2879492147386973	2015.4007037047347	2017.4462973606037	1.6957503056827143	-0.7646249300479345	-0.9671192003931095	-0.9808193260577109	-0.7365063352218897	1.3322842364212764	2.705714137337636	3.441161172696463	3.447306072969839	3.3177955903802374	2.9499524504631487	2.49547139891081	2.415043275035301	1.5946053380887781	1.459712559390676	1.8074110187603154	1.9997182285147028	2.463206367430985	2.470669208766588	2.377149484507145	2.813519134066069	2.529458947989789	3.117407009395367	1.8787850660630712	1.587223475522533	1.3093735274849714	1.4217335550548922	1.5972086045268132	2.190297076339516	3.291080657710353	4.01740934177036	4.099153547190905	3.126942717553496	3.9063766082868803	3.097655965340312	1.7419736389644525	2.705274072333192	1.7042974897507461	1.9526627006067765	1.0964753299164651	0.23997143730673692	-0.44935437164818803	-0.8807738056130111	-0.24646068985410485	-0.24914612547121195	-0.521629879999788	-1.6879853624336008	-2.12424439257452	-1.6502969263102885	-3.404090250411315	-2.984625504216754	-2.342588827038385	4.2274	8.38514920204109	0.2807225340259356	0.24999078149125892	0.25805316416546364	0.21123352031733905	0.017236581927010136	5.883255380323339E-4	5.883255380323342E-4	-20537.191013909905	0.0	-438.71328919585176
9550000	-21002.024055249385	-456.17366080193693	-20545.850394447447	4.151024965124219	2014.5832216102183	95.60105385379262	3.241460430607953	0.8685860167325684	2015.4927861447345	2017.86566055861	1.025498141951491	-0.391213671393814	-0.0446119533187489	0.11886062236302253	-0.25258170005953734	2.1249132149331253	3.755271100248351	3.50440347899989	4.216897369649592	2.727468024988597	2.867919276732173	2.9555896571513385	2.253952743707429	2.4187850457477054	1.2458291862741508	2.2507444961699674	1.7491772800014818	2.279740049165373	2.0031303358619295	2.846522971507711	2.5763891243654973	2.365768859898722	2.3001103499067117	1.7897105791996695	2.0990179406501284	2.302347179330168	1.850685139630995	3.749809607402243	4.222734674498303	3.11866295077673	3.9066867239845497	3.937474152322096	4.10775073337673	3.101120010605349	3.095360022705321	1.4775629656819473	1.8573436379781039	2.183876457650005	1.3922222216083155	1.177367481158642	1.4075866090188054	-0.2784422409659702	1.5212682951639314	1.144149121122785	1.9173528128619186	-0.403637039472803	0.16534911202214564	-1.5547532590539772	-1.746764133691634	-2.449614959996472	-2.451938589317744	-2.224599052625422	4.2274	13.919318942119762	0.28436002177832354	0.25948551311581036	0.24741717543689648	0.2087372896689669	0.0520374215125842	5.90904066900691E-4	5.909040669006905E-4	-20545.850394447447	0.0	-452.3534009531459
9560000	-20971.015078368782	-438.61994972918586	-20532.395128639597	4.163816069689785	2014.5704305056527	96.61622253882523	3.3165530352377828	1.3167683116385436	2015.4176935401047	2017.417478263704	1.2857439816874818	-0.5181834683473978	-0.5256378300698671	0.7200939514159455	0.8388499267290215	2.3352948662876214	3.420460535600244	3.273477057558517	3.1541394607997466	3.6349802784825203	4.015826336218017	3.6633425403663344	1.7607658490792781	2.439262662176017	1.2245362529336352	0.7005748113598526	0.6333069043948065	2.5694679917146726	4.088209619223556	2.791618930631269	3.139523664808947	3.0127067725496794	3.0155340798984116	2.3590903174168116	1.7410999504825853	2.079480657080555	1.948060247006822	1.4820522345963851	2.275738611260357	1.6849822408442736	3.515815596159592	4.736162259062984	5.2251139901033445	3.715590248506167	2.615298242757245	1.729339145364976	1.3264884661436787	1.771415859475603	1.3834574650283311	0.4734708429767115	0.420603760844033	0.081286532843409	0.2494843103157378	0.8751572886549185	0.5155908587659332	0.032054991140656144	0.5316369823402233	0.24460357914639164	-1.5347835075219418	-2.268456130688559	-2.681870864548568	-3.977136985239329	4.2274	8.841536245280812	0.28245385416960606	0.26171430667330053	0.2537532813933546	0.20207855776373615	0.0634946405065481	5.496722994205279E-4	5.496722994205276E-4	-20532.395128639597	0.0	-435.4577002897133
9570000	-20994.474622582304	-465.94407091865133	-20528.53055166365	4.136039801807108	2014.5982067735354	98.76284387679955	3.419517385603328	1.3252077986069213	2015.3147291897392	2017.4090387767355	1.4813020569819249	0.012947119737773946	-0.23522688853945056	0.47753712683820343	1.0335221642220593	2.90299978261871	3.7731688468184665	3.048368319702001	2.7301446605010753	3.5513306922639263	3.4954771548499743	2.100076460861086	2.102088033951622	1.9365906154628703	1.8120562046079458	2.1751450478124226	1.558546999207343	1.6975238449897927	1.6813550083678421	2.7308676764470734	4.258932714162974	3.2569964640601934	2.5945412213569763	2.269591252891103	2.584160507934793	2.0766399253792245	1.903002852718461	1.5565942265137613	1.8585134036864832	3.3018922525270047	3.8847444503460755	2.6833778043618	2.7534849040193534	3.3619116072100064	3.712570542906973	2.602392670978149	2.954594195988452	1.804784162824805	1.4293433288397384	1.266128920066454	0.3929277666567491	0.2878531781300402	0.5656938328202631	0.3790033359535978	-0.8848126529581843	0.13322653898998857	-0.3666063494985977	-1.1999123267098313	-1.165136535628988	-3.0301190607881905	-2.8021541569148614	-3.882751199868374	4.2274	12.141162158975172	0.27540543600461015	0.26083347835420073	0.2541848738576723	0.20957621178351413	0.04904886983361527	5.340308144682516E-4	5.34030814468251E-4	-20528.53055166365	0.0	-462.1061404897117
9580000	-20991.000105426516	-475.4772991540018	-20515.522806272515	4.1833995925376355	2014.5508469828048	104.96994324919727	3.448314493903182	1.1676687325033397	2015.2859320814393	2017.566577842839	0.9736781404529932	0.7629871285524752	-0.6929073498887937	1.0201012050587828	1.058484849162154	1.3907337505328297	3.5134072251478305	3.4054552629496513	3.5272191840746325	4.499166075453662	4.259171398053008	3.8729804810284016	2.0541092678636037	2.3346187268851786	2.1743688713181144	1.7559074746140981	3.2635157605302023	2.889164602413784	1.88279146636079	2.0292936073842913	3.481102560119836	2.2194143557412285	2.842367067769298	2.6323630878644115	2.4330749800889606	1.4645928717966852	2.3881519269900173	2.7232218393642036	2.945687039726887	2.742999844477912	3.1063270079589786	4.675948528792514	5.682737553813196	3.698641889830099	3.0844546324689746	2.245963295476296	2.544241472326143	2.0824575796777376	2.7124503369449258	1.4131563719746776	1.5278218992748638	-0.31275513190650506	0.5439739589047962	0.8209723405527538	2.250258439341634	1.4242771344789844	0.318724811331618	1.230273295524153	0.6555690622343785	-0.8706237330713618	-1.5090508595583014	-3.1136866413823334	4.2274	8.521353861926382	0.28282967664703834	0.26085912096144664	0.25355476562837004	0.20275643676314226	0.003727437736099424	5.249957176675513E-4	5.249957176675514E-4	-20515.522806272515	0.0	-472.8393516277462
9590000	-20976.670816400016	-460.43102146243325	-20516.23979493758	4.175093606005475	2014.559152969337	106.66055184214129	3.5420106304763217	1.2114729211452842	2015.192235944866	2017.5227736541972	0.7570852262558746	0.8563897142113829	0.12633379406363632	-1.2568239909256018	0.29314555631201195	2.4044429165620973	2.729276772220772	3.348046363475016	5.427388916846025	7.231718533481297	5.351021533707129	3.988024278576302	1.6340848761862616	2.6567046360481057	2.591727118937164	2.375694326448656	1.4703957758487762	1.4620231144701246	2.6560349397512546	3.661276719940452	3.6322489947601944	3.2828907074688005	2.4540918553815425	0.7194736109057946	1.4612073689184266	3.464826855274727	4.476582785048293	3.721812474742617	3.4878067084173754	4.53573090258129	3.97361369499421	4.372691757954775	5.83610377872742	4.249753347630106	2.128840937290685	1.549360074820232	2.201969817994254	1.804639720384833	2.273127063093093	0.5523797041130096	1.5669064063909082	0.6057849987734989	1.407958076298485	1.7272564463309812	0.39980434150299704	0.20355575375790136	0.8003094522552423	2.273446679338403	-0.057271820442634847	-1.8403075439449794	-2.8488882559914392	-3.669040355519948	4.2274	10.66525587868096	0.28179752768977767	0.2595091231835399	0.2524477327567756	0.20624561636990404	0.01916565183435965	5.069989912471253E-4	5.069989912471252E-4	-20516.23979493758	0.0	-457.63559264176445
9600000	-20970.222209042906	-451.1112848296812	-20519.110924213226	4.608828118260884	2014.1254184570817	105.1047243616073	3.20889759641664	1.2124043734330865	2015.5253489789259	2017.5218422019093	0.4979118868511057	0.0591830876350197	-0.862729997818385	0.14381790455719168	0.16622181246713363	1.4216092428614477	3.599511648534399	4.260756163501358	3.537366828312911	3.9495503974701704	4.015101720749268	2.8304506667424714	2.2316933619415082	1.8111444078095311	1.2355987212336133	1.4419083459176254	2.8963452220732435	2.9601041064627505	1.5474682923880128	2.3142691275768144	3.4763761605244445	3.3744123053655586	3.1088201470334473	1.3058940263967587	2.047051204429924	2.0071300871521616	3.0645552312132924	1.4772775312919793	3.547938840904974	3.486215612016149	4.0624852002263525	6.46217228851408	5.119519584909536	3.621207943553445	4.283612182831535	2.1892557617980164	1.9625255293583959	1.8533960318232183	-0.23220933388517143	1.1187863955413226	2.0499803673963406	1.3379372551506608	1.7186256195224858	0.42635158002005985	0.8019054243076889	0.024049627869142276	-1.6496571473150674	-2.168977343914232	0.21120441201787193	-1.432067265797804	-2.5683613749766203	-1.9624038950483829	4.2274	11.942743485172983	0.28716252203464454	0.2579553518359336	0.2435514323958658	0.2113306937335534	0.005381959750804282	5.353993608087906E-4	5.353993608087907E-4	-20519.110924213226	0.0	-448.5093160478735
9610000	-20988.527519823183	-448.4111721279799	-20540.116347695202	4.2623367109832735	2014.4719098643593	100.34052597406229	3.2411951248541087	1.2468670574454106	2015.4930514504883	2017.4873795178971	1.0544648776942362	0.21729797799050915	0.0811993986677888	-0.26860204148499045	1.0268682506752311	2.84930096871309	3.999046281418316	5.184731591924045	5.252515983423338	4.609672044045303	3.589702221014212	3.10606224997374	2.3302842339876264	1.5964934757930958	1.0753547857717662	0.35714064476816554	1.0999561462325413	2.42863868013569	2.3993342188781255	3.1081744408012977	3.4590924323330046	2.621662616738624	1.6447457837407922	2.2849791483706965	2.821045032644376	3.0826241505964935	2.6980132584670913	3.1285655413982183	2.0754395357438975	3.5224747985194726	4.718476003733563	5.685446377261012	5.468422839708987	4.929441163375636	2.820007840563485	2.0064863249336438	3.370680777637157	2.1443903807224993	0.2550272774652762	0.5531991704012215	1.5009580915896437	0.8686327041947564	1.846530722507928	0.8920476636916355	1.3594497709521252	0.9269664800747619	-0.17202202900507768	1.4541188690317872	1.004474442282668	-0.2737405217165034	-1.389132502118408	-1.7842379836773417	4.2274	8.667704711206234	0.2806654707893061	0.2559853758430899	0.2585776364510712	0.20477151691653023	0.00960261466058975	4.837593062257084E-4	4.8375930622570875E-4	-20540.116347695202	0.0	-445.67710865235307
9620000	-21023.678424674763	-472.76263942399777	-20550.915785250767	4.227875854274071	2014.5063707210684	105.09219347144409	3.6825951227836224	1.1610407394356237	2015.0516514525589	2017.573205835907	0.9112289061126595	0.12726199335386407	-1.0250572466418355	0.06949072471804896	3.4789240391099945	3.1397752415811486	4.6220510254349385	4.826891056490594	3.533697520439334	3.5524121831892495	3.9989035359582483	2.6605496976321064	2.1031091552631676	2.388284568426704	1.2996080043969438	1.5834291011964103	1.1391587888260122	1.893686253139405	1.7703038093960881	3.5476749546568738	2.7467403920497238	2.4950703744181206	1.5476918315071622	1.3638881558570313	2.557624103966232	4.034264710931934	3.62959707345364	2.672244484906353	4.031734158579345	5.671440297998294	5.840498547240578	6.1265285489425345	5.078820871756222	3.0887171040613604	3.9769114226479565	3.20751996881484	2.2632273866078227	1.504467617250751	1.5121373614307703	0.3420299052676966	1.6335953845328295	2.4965208284494267	0.1502833094039244	-0.09522817658128883	-0.6996698835419457	-1.2566935643579964	-1.5402125699925404	-0.7727130829372164	-0.27501835401977237	-1.4563602421434223	-1.050592128437462	-4.012733750757813	4.2274	11.02612065921991	0.2785996707794398	0.2579274233356769	0.2529147335475656	0.21055817233731494	0.0544443082736044	5.16478671021514E-4	5.164786710215142E-4	-20550.915785250767	0.0	-469.6317537739343
9630000	-20957.757747938515	-433.93255313639327	-20523.82519480212	4.16633187964618	2014.5679146956963	92.9007057290816	3.2318886252028545	1.1423006169050167	2015.5023579501396	2017.5919459584375	1.5859850824375916	0.3352330737811191	-0.9238105997866327	-0.3450717438280588	0.40020361046204367	2.3068564508381675	3.831613513995398	4.518999116651754	3.4601358869646774	4.227090843365308	3.2266722031806743	2.723275497251289	2.7502338511447544	2.3891931026752986	0.6911145957585452	1.3397044587279616	1.6265441261700189	2.15424101013994	2.7317799407058425	3.2509629026920663	3.0518149386376785	1.8397280542609231	2.2063838545534082	1.7855816634251285	1.8815309263768085	1.2606982099692456	1.942614689085745	3.0359847077396807	3.715164601344937	5.493930161185133	5.121010632423098	3.616495677123783	3.9860895013624402	2.8943516890075234	2.5992931000294157	2.1232025553868294	1.0955541816243848	0.3583875650684898	0.6101527125138462	0.8079917156039043	2.002725522927589	1.7988004855412094	0.8763263590919106	0.7523429021276467	0.0692321952391402	-1.0798716517841296	-0.2515603653682976	-1.5335146419743697	-1.1887580538146252	-1.9622394679202704	-1.7921081791997646	-1.9619809127765453	4.2274	10.96360352734004	0.2821596719779188	0.2588787699549826	0.2524397324988402	0.20652182556825563	0.048260235434903875	6.058985663973792E-4	6.058985663973795E-4	-20523.82519480212	0.0	-430.1270163472341
9640000	-20971.58371256873	-437.95064819702407	-20533.633064371705	4.264925279989368	2014.4693212953532	93.86092786639729	3.1033928840143745	1.1876982789203943	2015.6308536913282	2017.546548296422	0.6950809854523261	-0.04206030018023521	-0.5916372815807187	-1.485929670701588	0.4513267693109243	1.6418914307077754	3.1093048622479458	3.46957475057351	5.307237290029519	4.087070698089055	3.4072957567569437	2.4446786038441215	3.1253939616693205	2.6613768461523244	1.2062192619985195	1.2928759484635348	2.3518614346137667	2.0289349955697262	1.733024697084506	2.7368721101058187	2.9422804901203037	2.933566901581706	2.4232959518158554	2.708384705308675	1.516818665860208	3.0245345922679596	2.375794209506266	1.943280769867269	1.862426646404856	4.4224900364301005	5.495661246824425	5.626090952958904	4.74496064868496	2.1495605241453415	2.6921800897801083	1.2525095563754483	1.0721820538911893	0.20746405020877806	0.3784799912994252	2.210545252021133	0.9776258572571466	1.1270297714016306	0.009419301308498329	-0.8545812591649512	-0.07190220061498767	1.3018593345658518	-0.7128923175394515	-0.9838699886041004	-2.3162332475263594	-2.7668684214113486	-2.5573114699899184	-1.7037627905596195	4.2274	9.682631450194199	0.29019256129421495	0.24913384384283058	0.2460969942387766	0.21457660062417516	0.06891056824179556	6.267511954919202E-4	6.267511954919198E-4	-20533.633064371705	0.0	-435.1446952725826
9650000	-20970.17346019562	-433.4604802550971	-20536.712979940523	4.096842379282232	2014.6374041960603	91.97132915299093	3.087681152459462	1.0472622064540962	2015.646565422883	2017.6869843688883	0.8543947655323014	-0.636753823299449	-1.3545934868003475	-1.510657747286065	0.5440762526227082	1.1878800899858073	2.348609886840161	3.619274761394508	4.16590424065836	5.214056357398517	3.2525067843483964	2.2262259458077414	2.5322138960182334	1.5457634609004884	0.5603294611458534	1.8165687974990075	0.9563564943849785	1.6309620261734252	1.9774405823108026	3.751509516011709	4.335277213746759	3.1326320310958384	1.799893363714102	1.361882447547517	3.055413801426658	3.5418663088903646	3.119744868504661	4.075329577883929	3.498945988604068	3.641122556059289	4.536841793438365	5.090028089767594	3.394678467260994	2.9545373546837506	2.252873561967163	0.7141217659194584	1.0900891930778265	1.0004352145511124	1.6530975147860616	2.035188863624051	1.6465879843066975	0.3648752585234974	0.1402145147240228	0.5362720906431087	0.9145141501910312	2.0739818562253776	1.1765560845654723	1.2266446027959352	-0.7500079189032776	-3.0624917232420747	-1.8166818174120056	-0.7819929338557441	4.2274	11.675847133714646	0.2860860917956062	0.25335796643669706	0.25109232699411826	0.20946361477357586	0.00993557834828234	6.038137374973139E-4	6.03813737497314E-4	-20536.712979940523	0.0	-430.22733832913514
9660000	-20980.262219518194	-442.8676626359274	-20537.394556882267	4.196287908783596	2014.5379586665588	98.56077152829047	3.2999874380901324	1.0572422304967501	2015.4342591372524	2017.6770043448457	1.988053775677425	0.03009256908185065	-0.9006171234596592	-1.5864929025087569	-0.5806064973232974	1.4204344213952482	3.771620431845963	4.735933503588137	4.905101825734179	4.434422058877455	3.1820739086461596	2.8154676620423835	2.5437284993951046	2.191351273500195	1.1383354405823538	2.1189156945890706	2.3818172476131174	1.6188804045667013	1.3772250372680848	2.6769438073334144	2.8895828909149315	2.284025975275245	2.2011936702872106	1.3533429348604358	2.5325873452559833	3.0945561061565	3.446757794757125	3.6997570510617925	3.5121834143188377	4.158673231349539	3.690755611987521	3.8031942684808286	4.09050519837371	3.0730397971430747	2.5686593667236695	2.0556986310676146	1.239808047807633	0.9714758785705432	1.2893752430112535	0.3283238597945254	0.8332142978241524	0.8470155932082263	0.6584848999242148	-0.23268656309210806	-1.2537382453817865	-0.2653199687581456	0.09202490943039338	-0.8563994364327958	-1.4077993089409233	-1.9590579762803668	-1.493852044836748	-2.3895382214932983	4.2274	10.19508080980289	0.2795086627134567	0.2639901966870082	0.25571177441461196	0.2007893661849206	0.02364913473077601	5.684675938817536E-4	5.684675938817539E-4	-20537.394556882267	0.0	-439.0827873612416
9670000	-20986.739397941587	-450.086772893783	-20536.652625047802	4.160911796909766	2014.5733347784328	96.91893699624744	3.2787173222044106	1.3220887861658228	2015.4555292531381	2017.4121577891767	1.2920932439808468	-0.619975678956247	-2.3183763299148747	0.4270826870003943	1.3767773160902275	3.223732232811975	3.3055307305771384	4.513953846158038	3.9854086249862553	4.539170658405013	3.947556406487062	2.098198049421938	2.3261353400701372	3.6404267631805536	2.1053827616236958	1.3828079348583293	1.4943641303917579	1.4339147103111447	1.9772998231924501	3.5540950219645575	2.947897381749651	3.9716815457789427	2.1301133027649177	1.2022404099535082	1.9820246621640887	2.0363936156332723	2.5131925907439303	1.6099040797513857	2.9680062262368785	4.378169876161064	3.4621979627731108	2.974665955241659	3.808583975926042	4.954705552601485	2.9021029858903455	1.495456740109808	1.7165400871283358	1.1730893376549985	1.2893689330958362	-0.39691417935825524	0.05869253294654564	0.0144761652492168	0.6778983255637397	0.6115150835090701	0.0673267688884635	0.6728796295195391	0.5627971266573121	-0.08279857266585544	-0.6379112868880815	-1.315462462632936	-1.125758866294263	-0.41198183273188027	4.2274	9.17629786238616	0.2846676849412644	0.25215688347070964	0.24924360498334097	0.2139318266046825	0.034147897315017224	5.539505907012532E-4	5.539505907012527E-4	-20536.652625047802	0.0	-446.9097379883219
9680000	-20975.264640210546	-450.72654804112176	-20524.538092169423	4.111874737164564	2014.622371838178	96.48912755750213	3.178854496778908	1.0394931715288576	2015.5553920785635	2017.6947534038136	1.55571262395215	-0.01882891198638098	-0.9979280702396741	-0.5452026043038293	0.17099374675452084	1.9458434008718937	3.480868323032539	4.286832508140876	4.747106686945311	3.1945372396559195	2.827536866116286	3.748604496593481	3.3221718429524354	3.1876435776597587	1.9302367222947232	2.9698083317580535	1.440246599797121	2.189795403156377	2.7607694477458917	2.551353978382133	2.5962545967981225	2.5174067892386605	1.6965623277030546	2.6067794290739115	2.1614188478451255	2.5556777546128853	1.3256750929916366	2.118340538049639	2.641897771017785	3.756824327403492	3.4807000053997688	3.530560346218957	4.048853040744015	2.282963164615543	2.4116362748723326	2.7608016872145837	1.837099466627025	0.7589426314019543	0.16837853871333633	0.5688988798956855	0.7968397176145474	0.265162331740671	0.07180141431263937	-0.591155234183478	-0.4017338718664037	-0.34252247182089557	-1.3094008021403694	-2.1627504218407565	-2.577559160235692	-3.0369223309157913	-2.811767717680726	-2.74863694563789	4.2274	10.149508550408322	0.28590922044194766	0.2551347528747533	0.25328959836934634	0.2056664283139503	0.03278373450505466	5.278255497257766E-4	5.278255497257773E-4	-20524.538092169423	0.0	-447.20864387083884
9690000	-20969.519171766442	-433.4798318448944	-20536.039339921546	4.3914452295481095	2014.3428013457944	92.25697585696943	3.197721478286689	1.2234546042219907	2015.5365250970558	2017.5107919711204	2.331024227124913	-0.14598796272948472	0.04689865867011078	0.21426150246837558	0.7206791472654477	1.7710984770574985	3.0963731770926075	2.9700635959943633	4.093900589808387	2.834091457498159	2.8302916655393306	2.02586609908816	2.1134139837429666	2.0916773622835403	1.4782983590412242	0.9321474925916071	1.5477443056729383	0.7457653595697578	2.0309990708781474	2.7881887606739792	2.6652213262952644	2.8223882715126303	2.60276661918931	1.1730324970539996	1.688436362038132	2.143425731370674	2.43939181340165	3.3077424198104457	2.790983868097993	3.0984850251894556	3.5330575762183534	3.9438383051198467	2.6217981390255014	2.5748780392820145	2.7607458958566022	2.2625252901081074	1.6483802034062598	0.7646187105521649	-0.725071656142462	-0.1896948990509692	0.17818999484939857	-0.2604871846406485	-0.4032172236876418	-0.9375646317066187	-1.4329089047977066	-1.4086328139605826	-0.7038569151523008	-0.9835996754542996	-0.6290217034062363	0.0028360109967080493	0.3785433661625359	0.13962862336011694	4.2274	11.836227174489366	0.2805070542651247	0.259777103816318	0.2508040259563001	0.20891181596225486	0.02829887857172521	5.764369357081391E-4	5.76436935708139E-4	-20536.039339921546	0.0	-429.20649620237174
9700000	-20981.965969685254	-432.95445258555594	-20549.011517099698	4.095081375379998	2014.6391651999625	96.48390809047842	3.3288376187841147	1.172597084013929	2015.4054089565584	2017.5616494913286	0.7645117113702157	-0.6485614044245709	-1.6926490119657458	-0.45944781465043866	1.3443786631928565	1.517260057156838	2.5599202199890696	3.921274227920656	4.304822696992858	4.820661465596467	4.423184584334622	2.1652427154269307	0.8646404851118293	2.341762943284344	0.9315918281997084	2.57648729290317	0.7722268360519167	3.1720731297677807	2.850996666437097	2.194620904284805	2.5391450766764714	2.2050102835561525	2.0532036993537632	3.1022809393459236	2.078772521807394	2.785997625012656	2.356817710792617	1.8748035226633508	2.90251397674386	3.0010628658381453	3.414274758772579	3.6506599479088973	3.692099877160166	4.46941333688753	3.188946403129257	1.8600674782631805	1.1649713992292958	0.7889206284358571	0.009127607888346767	1.9855122768056812	2.7187194066176628	2.2411888965553635	3.342958257449684	0.05098616078547752	-0.5819613384458477	-0.6157474258344617	-0.2525643551753245	-0.9123868997481479	-2.0243411254140793	-2.989593491579266	-3.5617897306437527	-3.9909690748330062	4.2274	9.132917828714147	0.28360395152692264	0.2621346654733901	0.2537049224954319	0.200556460504253	0.032037257715053426	6.134241942771172E-4	6.134241942771165E-4	-20549.011517099698	0.0	-430.2561071546555
9710000	-20966.53434229388	-426.9706212142907	-20539.563721079587	4.237613997212009	2014.4966325781304	90.78070021990922	3.249141471425009	0.994719052902876	2015.4851051039175	2017.7395275224396	3.3170862714408242	-0.940870211382486	-1.236872917564012	-0.40996609893557623	0.2104558181597582	0.9320313461655074	2.336220728695165	2.448816156994644	3.1193963885383624	3.2098475779152627	2.9740341296772446	2.007367007400903	2.2557362121176334	1.3133371092964148	1.123221529223947	1.2626905225743759	1.865173563822902	2.888963445399884	2.8767821459197074	2.9443060241448813	2.136521428732765	2.126485566888224	2.1857593343402004	1.9025212264722777	1.5584859748382214	2.18070729199513	2.5222521984788338	2.6171524482938997	2.510122879413848	3.011463549523935	2.865996624915899	3.4153621809173975	2.8392757539964038	2.770845453615055	2.849050368181693	2.4610033147014354	1.6016604503862546	0.9654041576908617	0.6495921506443386	0.8346443839328521	0.8763240790472333	0.9152551508636396	0.44898290589897527	0.4649220927284855	0.400486435718339	0.09438719927180952	-0.47921594530915945	-0.697660754054338	-0.7704246808575781	-1.3700187430224455	-1.682398252079057	-0.8123074236805861	4.2274	10.077709265509284	0.2865104188598401	0.2596835728218793	0.25113028730733167	0.20267572101094666	0.0029123022702333473	5.979640110474164E-4	5.979640110474163E-4	-20539.563721079587	0.0	-422.6711432628525
9720000	-20981.114388766906	-448.36870207077874	-20532.745686696126	4.249682034159848	2014.4845645411826	97.19040979177782	3.2752450023536634	1.0359137003050787	2015.4590015729889	2017.6983328750373	1.875389779188736	-0.6595924627281231	-0.7037256589687382	-0.9097072195508003	-0.8015782703702015	2.1325179964648155	3.5079116465932305	4.6398923773038625	4.6418391483357615	4.3787111568119546	4.143910405972532	3.2825547541524243	3.007572404319621	1.524180586908843	1.0219884415680978	1.4564715782196278	1.9476036045335694	1.0313410128289977	1.4354654248852672	2.0671828202888958	2.892865857263987	1.9228154856665096	1.9465442780979427	1.7529138428159652	1.9562663159407836	3.009108095587779	3.1284494212763083	2.646826119763271	2.637568387736736	3.1145504239117052	4.359892807051282	4.8837089231948045	3.9623060173142233	4.138983731168552	3.2645915943080235	2.5498838765748797	1.6349612419194073	1.259037417611335	0.7165425819396856	1.2499228712847055	1.2107408391881256	2.1313286241450076	0.6012361236031363	-0.8190058993532174	0.004268037834559535	-0.7632359278888223	-0.5990161770200264	-0.6305396854989413	-1.0767152044585488	-1.1974939806461657	-1.1388674072959164	-2.927653717591394	4.2274	10.591429658298674	0.2772403745059765	0.25611958501527937	0.2570928638023185	0.20954717667642336	0.07780778467732999	5.760446605433435E-4	5.760446605433443E-4	-20532.745686696126	0.0	-444.4494526249094
9730000	-20979.19338226331	-454.8289786993585	-20524.36440356395	4.1806368765222555	2014.5536096988203	95.4274599535888	3.2803648602459177	1.2721238462091702	2015.4538817150965	2017.4621227291334	1.30912157139397	-0.902043472883989	-1.1448849799058773	-0.18018304988307338	1.2499826089443513	2.44013126907908	3.5549526153657647	3.8630864173399715	2.6356495336970496	2.68105489416983	3.511669491629282	2.6421361562871706	2.3752570042144474	1.4762023797604353	2.3249096425851086	1.364619768669834	0.33806818536548433	1.6514386022005803	2.00805001707883	2.0769794598631295	2.3310179006228684	1.9236356426853711	1.7700906028589585	2.304693042565736	2.9643275834712917	3.116681676580601	3.39204534212527	3.3301709659807357	4.661456243932348	4.968968991086813	5.185541487728189	3.718024231138915	5.4079548956062515	4.431513655600891	3.4516125776790103	2.57401712116952	1.4609265831227864	0.8782432350307481	0.29904233058904717	0.6459555182874392	0.10982546850742059	-0.18984556383811557	-0.8407655711437712	-0.3850200321759078	-0.060944626025585806	-0.24679734415890786	-0.8543441890617522	-1.6653696532749556	-0.6507391706940716	-1.5671851483633774	-3.3999251590673145	-3.3825621798341814	4.2274	9.902253851140157	0.29028898156585337	0.24961626452977023	0.25323409107722333	0.20686066282715068	0.03651704402495133	5.524560850734824E-4	5.524560850734827E-4	-20524.36440356395	0.0	-451.4913960188699
9740000	-20980.52505973014	-447.0783274372407	-20533.446732292898	4.205619332795599	2014.528627242547	95.55558904193838	3.3873145782646414	1.1449972781566755	2015.3469319970777	2017.5892492971857	0.7636724600435607	-1.04719960761502	-1.4873985097675866	-1.4154097547871083	0.6279584136570443	1.7528400166614857	4.232910598708627	3.5392413937322846	4.112005468408953	2.4230106562331466	2.6697265046837213	2.238879044721242	2.4128932653185657	1.5313782077653562	1.134166858382082	1.788355907635186	1.5111754815250449	1.8796778727866597	2.916264957706037	2.574359265612793	2.0133558111426457	3.1261077072136105	2.0712921151089563	1.4660327843585812	3.044010943860645	4.658589464495784	4.274909287948791	4.863013011960075	3.65957681062176	2.9561379867484594	3.618146828524835	3.747324243795653	4.648119053196261	4.147083018306662	2.9982197830520194	2.237213412341727	0.6300978415869058	1.4947207358426404	1.8027108612999108	1.0261498741598767	0.869133865974141	0.7834385818731202	0.1309567239602074	1.397306528808321	0.7142363229674772	0.3510343184146085	0.3652753965762551	0.3168580473140534	-1.6445217034422424	-2.332831154300686	-1.4204862880864282	-0.6276627616815298	4.2274	8.79178945245998	0.28521774961762797	0.2516297470947883	0.25553516970718454	0.20761733358039677	0.004891753048196297	5.597871645461283E-4	5.597871645461281E-4	-20533.446732292898	0.0	-444.54911011244974
9750000	-20978.137875285713	-444.64334486780706	-20533.494530417905	4.217644878724316	2014.5166016966182	95.94480942185366	3.2824535539217408	1.035630955415397	2015.4517930214208	2017.698615619927	0.5847715234249957	-0.18808016301883212	-1.6941097913629024	-1.8230786930111382	0.6716055935770526	1.169494585087393	2.5230120072718565	4.688264500595012	3.9582969107340054	3.6036503833133504	3.41812750581012	2.20577623341068	2.080933891201725	1.4424509091131963	1.5154762711701937	0.7171946050522787	1.2681031811037689	1.660884258374489	0.6406766525683124	3.2443264565459478	2.3454633956147415	2.2935626673944878	2.935926129701449	1.0915129909781784	3.229074634556715	2.366374678144317	3.4118244976594423	2.624261138282341	2.67588661041109	3.163882879718057	3.461707038327117	4.752340922539607	4.46540886798023	2.617505158933477	2.566746099023379	2.8216552231409535	3.305657965639672	0.910273089118902	0.6797154864150026	1.4601787381960492	1.8661069623360453	1.0615289109399073	0.24340793654574838	-0.7346458005372312	1.5635406945976935	1.7549075551533182	0.5901589672592616	-1.111942107808252	-1.2184679263013263	-1.4332799036606843	-3.2889846097876547	-0.9304983093176018	4.2274	10.314376723031652	0.28292001953110735	0.25363570662547513	0.2568026538933864	0.20664161995002875	0.008796016826970648	5.913591733295855E-4	5.913591733295857E-4	-20533.494530417905	0.0	-442.0566279026587
9760000	-20980.7672428946	-453.17340838004645	-20527.59383451455	4.131004325028515	2014.603242250314	95.83386033949348	3.256124934345785	1.3419496698315738	2015.4781216409967	2017.3922969055109	0.93712979703582	-0.28240522307321314	0.007483459360027589	-0.8425292270784847	0.7207639433977717	2.6852656046037056	4.747568804711843	4.311601914522921	3.6822134879406505	3.8008510035500804	3.034992838412794	1.8102076088277959	1.2495189447599175	2.0320164120366453	2.749530656229349	2.4229543548705497	1.5758906050935677	1.2907992765075045	3.139155567523418	3.3318908866604575	3.9029751259176892	2.926922537708917	1.7856996499666553	1.6323565094160744	2.343828189562418	2.3136382154953363	2.875608156948075	3.380597154340943	2.357988551481527	2.609086902423415	2.5592023367350376	3.3515433298128428	2.9308596297550475	4.399748673413583	2.521225994228747	2.675530632864472	1.8057675833373636	1.6498820014627906	1.1539001173372454	0.36747745112187064	0.26068259520272896	0.7698541684093345	1.5979658858486685	0.44650877178941195	0.4702955440996541	0.03783599876847227	-0.6570885307610059	-1.0607973874684233	-0.24665004746699193	-2.6414342919454623	-3.1634605330309085	-2.719797091114217	4.2274	10.918354324635875	0.29065853445363826	0.25648493702642666	0.24888749510670066	0.20396903341323203	0.04119732437965907	4.972076844631031E-4	4.972076844631033E-4	-20527.59383451455	0.0	-450.03911478778883
9770000	-20962.096620263863	-442.7487831522479	-20519.347837111614	4.117427980625467	2014.616818594717	91.01615775192181	3.210424141413656	0.9366024014286458	2015.523822433929	2017.7976441739138	0.8173168394865782	-0.4492530032196741	0.18619594792745325	-1.653296155422989	-1.1882503813297458	1.0353156516410766	3.0674805009283252	3.6919116966028347	3.365926903773357	4.153258513894934	2.325104086180704	1.6962107738921026	1.9042172106316577	1.6865221068073182	2.0950665958549655	1.2372935828780316	1.1797507656851747	2.874633769098356	2.8759238827015765	3.4831170186821696	3.326974742152726	2.554624465509293	1.5499771314551845	1.6103754353482556	1.5939846818256704	1.5106745769224215	2.004548529111651	2.033700825423422	2.278813824274434	3.09714366397285	3.1128004804740392	3.525564638713598	2.7523909018436243	2.7115454355592776	2.2092852160416214	1.7517428250806517	1.030455649739285	1.1989657892129708	0.7067712140179916	0.9368139869807027	1.2132081886026431	-0.09700025398859738	0.3384544973902131	0.3804468796762998	0.7868323943987221	-0.871349340966098	0.2940680927392243	0.6838809450175409	-1.7191822061747288	-3.072397474009323	-4.043493613043335	-2.8809732321926695	4.2274	8.898623708215348	0.28600814428251087	0.25708864382323054	0.2535761497238184	0.20332706217043778	0.03934683447190877	6.110386718844497E-4	6.110386718844496E-4	-20519.347837111614	0.0	-439.99132227364385
9780000	-20966.326223491997	-435.5826579299339	-20530.74356556206	4.125769446167399	2014.608477129175	93.74795438835967	3.120210246370266	1.2246593011386322	2015.6140363289721	2017.5095872742038	1.1686896251274619	0.7479988249672986	-0.2340797061559724	-0.06771817099912525	-0.1712541954402591	2.916119593447511	3.20546664788502	3.9511803299021127	3.8393101565990992	3.2508125870726525	4.213256597333642	2.5962545037737415	1.927231805741591	0.9230697197146843	1.1030649590132933	1.2721188412318813	1.3521310803482922	1.851386925525215	1.2346979835642304	3.3859288026560597	3.1152474615320638	3.269415666867882	1.889059245259607	2.6169668663262926	1.8256039562212676	1.283460164093722	1.0540185342708965	2.128519469868256	3.242242515508786	2.852997980251878	4.5697232898572615	5.09121794068939	4.439033699753046	4.471784622456232	3.2897862627610173	1.918702372004906	0.6440247357031161	0.6572290964698076	1.2410820474570827	1.4223567903605907	1.4841444243109994	-0.1716421330404349	-0.39685894328749804	0.25855235191903503	-0.6640759466691488	-1.7762940662806486	-1.4060638283086142	-3.0875976397186258	-3.988860303055866	-2.878359015486884	-1.2120221649619967	-1.9577845569826102	4.2274	9.980649756433358	0.2859053037748188	0.25700421374728977	0.2496127891132025	0.20747769336468647	0.020842443378349597	5.448246637325869E-4	5.448246637325871E-4	-20530.74356556206	0.0	-432.37521444100406
9790000	-20982.448521716462	-433.92301061792284	-20548.525511098538	4.28893862186643	2014.445307953476	90.71052158448948	3.1158024222729415	0.9173723878796003	2015.6184441530695	2017.8168741874629	1.2753396904602954	-0.9161963714571009	-0.5414322221584044	-0.771055765337317	-0.6721422416252473	1.5003018548104117	3.453355313148469	2.553058223916719	3.251779919291281	3.066506251816146	2.1680597226135303	1.9876850271703632	1.873796014853448	1.3739556086479958	1.0776654211851633	1.8049371275204715	2.3752129064598813	1.659255349264341	1.2708085252648649	2.5929048221027045	3.21623404404438	3.5327821105882258	2.4225609549345064	2.048599100829107	2.553925384687972	1.4771149865529418	1.6463716620233066	1.3168228234553645	2.2695362795058047	3.4127351301447426	3.982151507812066	3.920948378592412	3.9281823556226816	3.2785347152765865	3.30811561663323	2.156877461280657	0.7213286177451941	0.42841251146304815	1.1242007526805016	0.6260861952644411	-0.23015572728524047	-1.6934560140284	-1.3095770761805472	-0.26940378564294554	0.005454383073932645	-1.0278725992233007	-1.4586657833499337	-1.487886283705087	-2.652457276418671	-2.419096463528597	-2.4299220163961466	-0.8353127528549016	4.2274	9.561291864994901	0.2814822338990511	0.2618086408175093	0.2564305103395564	0.2002786149438808	0.040401885570764066	5.973825721698157E-4	5.973825721698161E-4	-20548.525511098538	0.0	-430.60153912369344
9800000	-20962.73390620621	-437.32001781736386	-20525.413888388844	4.151294012852539	2014.58295256249	94.30755046923761	3.3347982388317727	0.9716543825777916	2015.3994483365107	2017.7625921927647	1.297559310705019	0.07004178438593744	-0.2949154239707016	-0.8613876564918553	0.6230187666417515	1.681822704911729	1.657745080305237	2.6956596771976553	3.7608114691007306	4.670584576990362	3.185211875776597	2.0115971493211453	1.8837360088538047	1.7219030281364323	1.1410656003995998	1.621071749845242	2.466483632978196	2.5301901551147985	1.0925438377246366	1.9282014402434777	2.947954488862677	3.422176703744922	4.060844201842506	3.9755377505065486	1.833392820583635	0.936942290108242	2.0654542676049266	1.7958781611587566	2.0615135877093134	3.4468194353460317	3.6342993025926504	4.476556944101288	3.741660896591039	4.402931472620076	2.600025763757646	2.0239397258564167	1.2255319116482448	1.5915938632619677	2.4688033963585108	2.2215103166292343	0.46566662999409925	0.8002305085744101	2.1850573387958656	2.2564055136530587	1.7131447864034408	1.0531298090680599	0.9768349682564035	-1.0783963464350612	-1.3769112580191436	-1.5969478864175928	-3.01716341083115	-4.637999865131221	4.2274	10.191427571621617	0.28711012502080313	0.25172712776249523	0.2554370321134609	0.20572571510323834	0.04682082842493765	6.276292908830936E-4	6.276292908830936E-4	-20525.413888388844	0.0	-433.84167535410285
9810000	-20975.651920703087	-446.6040388773091	-20529.047881825776	4.209712615768171	2014.5245339595742	93.49293763729446	3.1530474653731937	1.4454136888584608	2015.5811991099692	2017.288832886484	2.913874701922251	-0.18183948446564646	-0.29287948103185113	-0.7668484985008165	-0.3054123109326222	1.6272484025194147	2.9111486307510344	2.898318312690702	3.310826696335968	3.561079935760548	4.2055490237058315	3.205458768695278	2.3695398041185634	1.7426877847697513	1.2596230893234999	1.3341239935648688	1.3576163328775963	2.604392775042893	2.550314479787891	2.4054093914146533	2.287962134897568	2.3704091176886672	2.3305223481972006	2.6694879753250897	2.7257087122396784	1.7901050446176643	2.1558045067506417	2.4506364596434183	2.33404465318609	3.8272799238374575	3.888062903014167	2.782705261430213	2.4611540733426276	2.829804630035485	2.0571067313144953	1.7582174879209516	1.5779887722139048	0.476452802626925	0.6573756157998282	1.9598459062474798	2.002203700025853	1.3677720554000328	1.828058086286921	1.535285360217333	0.9385638458074874	-0.4270831343780942	-0.9438857018537926	-1.1734124999167561	-1.282427169963949	-1.3815855485924229	-2.318959298631505	-2.5803770880741914	4.2274	10.034298964464591	0.28759576595324743	0.25963293544791305	0.2511465607793775	0.20162473781945947	0.04648631309102401	6.10940884598489E-4	6.109408845984889E-4	-20529.047881825776	0.0	-442.3563703391568
9820000	-20959.65135782727	-423.63595880062786	-20536.015399026644	4.125383198695562	2014.608863376647	90.6998203822458	3.307492537177356	1.2904307181045533	2015.4267540381652	2017.443815857238	0.535535785138242	1.8689029760387155	-0.4882761660952671	-0.9602584611230789	-0.1845020657355234	2.2980347112747492	2.661097967989107	4.044888292841218	3.1883868659347714	4.472890624158516	3.8171538240842886	2.556655717810012	1.2945099530996829	0.7865127061219317	3.1285557453385326	2.1539787370816397	0.9485607355109854	1.2820385916864354	1.855373887125829	1.699032340995137	3.2921650492057464	4.100139395915965	2.929122520496439	2.1211615384736606	0.9879219761746354	1.5118506177022117	1.6847728194027383	4.1016975690877	3.7274075648422738	5.748015770748379	6.955992359646331	6.2467969347414405	5.669342084841794	3.316633566041534	2.829301394805354	1.5442950361594705	2.3502380475389306	0.6970870089643131	0.3758167465358852	1.0994548314012036	0.49555200932971943	-0.09480778416243724	0.008481562808368875	0.8946940509092267	0.12070239342340167	-0.12591765582125514	-2.161525170444643	-4.077075799435585	-2.5593982634567567	-2.7608010651640353	-2.2134282632567865	-2.5245849626004064	4.2274	8.716373537888986	0.28130563573896233	0.25581220613699385	0.25619944536639805	0.20668271275764327	0.05997398738039605	5.926300408780252E-4	5.926300408780257E-4	-20536.015399026644	0.0	-421.31154086935317
9830000	-20960.62454404621	-427.751717405631	-20532.87282664058	4.187291088708197	2014.5469554866343	94.25175912002571	3.196024236098913	1.1942994235565647	2015.5382223392435	2017.539947151786	1.3225719899522106	-0.15496135059015798	-0.6896826928057079	-0.7018090591651834	0.1279158370544673	1.9965730162603075	3.312903825817515	2.5803324162495658	3.9036468291687973	4.137631483443525	2.80011404916811	2.71820931506561	1.8491484459862688	1.786537324513244	0.026102852915489638	1.0928421043499825	2.7594359973582385	2.4936410845490706	1.6974752212884177	2.2965880575682847	2.650326882118182	2.097176586706973	3.140800933299513	1.6529887328573902	2.6313289816199132	3.8540230108850615	2.6812907499082135	3.164297966109921	4.013991149603038	4.335940090086352	4.721188303403957	5.121592726123247	4.707430355367737	4.518351473003061	3.472123956555131	1.6509127590872636	1.7967291704956336	0.45785298437822164	-0.12965723316040068	0.7697792430850412	-0.41326913039803725	-0.5469545026954271	0.1437936236062976	0.8472245021334244	0.10480517010028084	0.28680337860578087	0.1438335279360463	-1.3495482326089348	-1.6740310306473511	-0.9117259485350246	-3.058490764311479	-4.16933127176292	4.2274	9.713130001351992	0.28491910479059196	0.25568508130107187	0.25212810238288624	0.20726771152544746	0.05985400548729142	5.570182351830974E-4	5.570182351830972E-4	-20532.87282664058	0.0	-424.38226431223495
9840000	-20992.86604725016	-466.671420363823	-20526.19462688634	4.172966302927527	2014.561280272415	100.87635551266445	3.29859705216399	1.2642645934953287	2015.4356495231784	2017.4699819818472	1.0156236414125408	-0.20554890769369927	-0.6466361849829184	-0.31591842268341885	0.3263440511520406	1.307260337430839	4.01629977182394	3.5176712681457976	5.050645377177771	3.571334649501755	3.0497756854263263	3.139066241505042	3.420985161743376	2.5154309372710397	1.8235540827751204	1.2488943694835322	1.9723179673734315	2.539915950200498	3.2254246366960593	3.7428864669031188	3.531744402750243	3.1823325747341524	3.42954220392607	1.2841345853352661	2.740030658823112	2.62554337063546	1.5791202490911647	3.237528237599135	3.9840729234132395	2.0467724499245388	3.8638439539693152	3.732102737109015	5.185056567774396	4.679995986702623	3.144455568291593	2.7237820106277444	1.6790418876705495	2.182182054070467	2.110453447465421	1.1072789605606566	1.195128218547349	1.22268712080726	0.16146251264499134	0.961211292750326	0.030608491961008233	-0.848746593228808	0.7968266938194699	-0.8272541851731633	-0.9063811089743902	-2.509186275535016	-2.902376809348965	-3.1654598869335873	4.2274	9.658513458561664	0.283258959302425	0.25765991947906525	0.25030580364072114	0.20877531757778622	0.04929562502699102	5.645790503669591E-4	5.645790503669597E-4	-20526.19462688634	0.0	-463.6201959126447
9850000	-21007.521669651167	-482.8278064823112	-20524.693863168857	4.252378311641084	2014.4818682637015	100.77681822500206	3.4097476766944745	0.9300747674296533	2015.324498898648	2017.8041718079128	1.6421041561628735	-0.15364699634885726	0.7652627193153109	0.41328741834215776	1.6387191182377898	2.0357762765331433	2.519614889835746	3.018833955037188	2.8833110473120374	3.8192942249656285	3.7023309413091496	2.9836409042522694	1.9112302999147106	1.751498382872478	2.4455764819495798	2.2593270176949667	0.7403670499758574	1.990756034564429	2.265549838515663	2.69325466854352	2.952129016809864	2.5848094793667764	2.066958932784734	3.8713278102539013	2.909074512073462	2.088506738978097	1.4735710340554753	1.8588709034095932	1.9470068325612775	4.085399369744682	4.271979804579392	3.6246987436458205	2.7888298132307194	2.976569158073425	2.6165035212138683	2.882339338263536	2.6578821552814222	1.975643465537562	1.6528628159906351	1.3615847652672888	0.9398262860028649	0.702840174783951	0.10913403005099087	1.4468050672184123	-0.15307721942575325	0.7459399883371457	0.6176472183821213	-0.4837345992218273	-1.145776349739534	-1.3261173333000624	-1.1507557043203105	-1.1252331797132968	4.2274	10.418530152911318	0.277845526114843	0.2589665492628685	0.25653719417015425	0.2066507304521319	0.05387499635118081	5.413596421897269E-4	5.41359642189726E-4	-20524.693863168857	0.0	-479.17065853528726
9860000	-20978.044896067535	-450.86862167255595	-20527.17627439498	4.103292849563798	2014.6309537257787	98.44896774073419	3.207113396219218	1.0455775515364478	2015.5271331791232	2017.688669023806	0.6997901463347194	0.5706947670730029	0.1325721138369318	-0.32780922417143665	0.7876006467042833	2.2704312799261066	3.26157611491412	3.7147783292610943	3.1993480148565396	4.439171110350302	3.289905821035124	2.7781134953214304	3.0641164889830312	1.3945039321941026	2.4531982180942444	1.8539251535370722	2.22039789791281	1.4828941020173225	1.7392713933093586	3.112014062370247	2.6006497416886827	2.367732462669359	2.413080498901697	3.999995305727187	3.684379157448106	1.8265812407440083	3.0349380237435963	1.8905624905026532	2.1581286146845953	3.133748572567978	4.07178122289629	4.647333071507229	4.075459783583932	3.4408763014313246	5.091327676009321	2.6101995946931815	1.581558932924565	1.4556321691250003	-0.2704139690158052	1.1278551605202836	1.0423858127479089	0.02088847054083831	-0.564420407900183	0.3402435237159044	0.2938426892751401	-0.03960079915643744	0.9331509665915334	-0.2747317800647251	-3.2870248466054486	-3.832353382092575	-3.112257618036059	-4.706266759946337	4.2274	10.251197998043722	0.2793577575301716	0.2651204731020898	0.2537699087061821	0.20175186066155407	0.007543805496933417	5.186299076706046E-4	5.186299076706051E-4	-20527.17627439498	0.0	-448.2004686349467
9870000	-20950.516901814288	-425.9897749445549	-20524.527126869732	4.1017640082425615	2014.6324825671	98.72672104578487	3.1115961390300444	1.1304994108306523	2015.6226504363124	2017.6037471645118	0.5217100323798864	0.2685749809409764	-0.7304971900540187	-0.4900409162299324	0.7759801947762615	1.1695657473455527	4.029493832721167	4.2802309949321105	4.313421602441152	3.5900463306252197	3.437380211700522	3.336784113580187	1.7951823337499158	2.642754915174206	1.0959612966668528	1.3384860478319043	3.072909101832039	2.551191270906485	1.236997512608529	2.390979907259142	3.4639557658470146	2.6061344881918087	2.1688778938314917	2.363600626961582	2.1474220806928437	1.8455399406652502	3.5334148129554697	0.9306706786165029	3.8741498918934605	2.7503115082498235	3.6005328522830378	5.799477352489266	7.202234973969492	6.3525300392857496	4.266916319899082	1.6076370840659826	1.345686116470498	0.21913449190489503	0.6581490497589726	3.906586045349807	5.202736123901177	1.9404006601562511	1.4377423180727362	0.7451765724099553	0.8820076641955481	0.6222243081606988	-1.0341391079342965	-2.356049894682531	-4.5322536850771975	-4.074208755342705	-5.00449346892381	-6.464059177129556	4.2274	8.901342095837029	0.28689452194808385	0.25407706580160194	0.25296986452635395	0.2060585477239578	0.03666069772698458	5.682702437272998E-4	5.682702437273001E-4	-20524.527126869732	0.0	-423.76236244474546
9880000	-20977.805044311925	-433.22712311334607	-20544.57792119858	4.129658470296537	2014.6045881050459	99.26860727416008	3.1919966921156133	1.2316870033538965	2015.5422498832268	2017.5025595719885	0.29995555128915563	1.865674346807481	0.16672807162508607	-3.2031124707437217	-0.2277535581211607	1.2527696771969237	3.677291770367238	4.144183444358783	4.784645485012028	2.3689701596816866	5.509050557922529	3.224306597464904	2.047874927299478	1.0051462337049712	1.5684282117172847	1.387468548962504	1.931347082518097	1.191266409852027	2.532905501436949	4.198399304991844	3.4568359450397352	6.5513058397498725	1.7143726233303724	3.0879621269954063	4.643933066198676	4.444792876597433	3.061539231409996	1.1034994737735344	2.1726969625119454	6.002225975835589	5.343259074877357	3.9426000212125953	3.958865857668868	5.828338375368796	5.021865631102357	3.1803192370421542	1.422612507184379	0.5231116154221376	0.8649909030541705	2.0556939159786265	2.262559391809888	-0.41321431069792663	-0.5036447842128358	1.4263557287377253	-0.6274862260776317	-0.6994345075191204	-1.3821010113430954	-3.016463890043452	-2.390043008285401	-3.2976877261234216	-4.223972986985378	-2.1223719572245123	4.2274	9.206106391346875	0.2856437606739633	0.25319469720362037	0.25626832207291794	0.20489322004949598	0.05097374741735487	5.34276385434253E-4	5.342763854342537E-4	-20544.57792119858	0.0	-431.5012907948068
9890000	-20951.04133405673	-430.4818601651786	-20520.55947389155	4.464559392095522	2014.269687183247	99.53727174539719	3.1767199456014192	1.1255128376303272	2015.557526629741	2017.608733737712	0.6081197882847701	0.2944865002357655	-0.34299051886398196	-1.338288968460218	-1.0706653221155533	2.668170056708245	4.309790845084574	5.206606624112674	4.429516085830476	3.5444549553557505	3.3442485262914348	3.954729255462227	1.3667590451328948	1.0861052624753431	1.9994980498187875	1.4586588531891587	1.4276214546660755	2.6066984495228303	2.993055695767236	5.012980781315295	4.390163613654105	2.907046886024843	1.4765116191288383	4.713818133196046	5.555545780409345	3.849906539012408	2.7575837177588025	1.1036016771551336	2.151585311136449	3.208860986054207	4.4172693008079955	4.2091176233428484	4.923436687380334	6.4518202644418245	3.5696908643931566	4.013190334307036	1.4883197491026914	1.6176905605720306	-0.0028409012414176357	1.2579950575009862	1.6368005914982253	-0.6066628457573726	0.6699907881789617	-1.0115387232096358	-0.9858497274677722	-0.05036599889928439	0.052799815673924555	-0.8286948816680599	-1.9177356674404393	-2.552501876400672	-1.4776958203529906	-0.4230540281532864	4.2274	10.169801135295977	0.2828878603547436	0.2635794180538107	0.25000493362309856	0.20352778796834473	0.01838276860477379	5.359366270176183E-4	5.35936627017618E-4	-20520.55947389155	0.0	-427.93391021171897
9900000	-20985.917615528375	-446.3852345725541	-20539.53238095582	4.178511525921277	2014.5557350494212	99.60877935020287	3.113944393888506	1.0846061929280089	2015.620302181454	2017.6496403824144	0.57361502972261	0.0538961241903419	0.11122401949342772	-1.6417478015302027	0.44314925624355717	0.6377124929795417	2.9980306453714816	4.731299063651886	5.360465672560355	4.590321109685094	4.834295421790584	2.664510083150714	1.7496380671648848	1.0572946257301623	0.8813431074645912	0.6864146628581281	1.423259777957672	3.2317652213057784	2.0791852017679666	1.7023985056399142	2.7783189875619714	2.6292045902910606	2.352983482046911	2.160710587838878	4.911869069285415	4.457873246742962	3.441257015561061	1.8430670986434141	2.0215670286025933	2.2695333380280154	5.2684917320185845	4.010579404085661	4.495216594410677	3.5557176970036544	2.795588069613902	2.678580612210433	1.698216103364926	0.5269299387064363	1.1900195989381315	1.8229200049641594	1.9635004965505198	0.13159235303610883	-0.6908949492748069	0.9147061679159275	1.2297903607613434	1.5652738192548417	1.5887606225869426	-0.07601892766442209	-1.5596515716657955	-1.9933360697717089	-2.6177425326313752	-3.310743383513026	4.2274	9.992943537980834	0.28017470644268916	0.2552345549432245	0.25667596003803916	0.20791477857604485	0.04185212741672911	5.521924596271877E-4	5.521924596271878E-4	-20539.53238095582	0.0	-443.86475574840983
9910000	-20963.25507622695	-436.025560815043	-20527.229515411906	4.2593548895563185	2014.4748916857861	95.77617453772199	3.3065673789149965	1.2055023011196127	2015.4276791964276	2017.5287442742228	0.47844490260716166	0.9623231165697963	-0.2905138798009529	-1.8167744741194847	-0.47139794558327086	3.9985579070177306	6.4208769622267905	4.526083140016607	4.027968596137841	3.656175920879483	4.965276776629601	2.319459408735882	1.4022199430219189	1.0695718790256812	2.2559186704044727	1.283783830595537	3.6371305327851218	2.52181626916576	3.338630151803943	3.4150668720015505	4.064871726270532	2.9904199538552403	1.3642128181434785	1.5718254348802705	3.4646017222610475	2.261769925002703	3.2171415762101705	3.3908785844103217	1.62314856897726	3.8119711959494222	6.318655355640969	7.025195555056103	6.423668791463478	4.122650441115845	2.585733913714466	2.410974081054656	1.6014129590709918	0.20773277553261155	2.3425241813463926	1.74881836629364	2.644395399998237	0.5280053490091583	1.2035556116355137	-0.8934383078348791	0.6750895258037375	2.3005137175107464	2.20217419487851	2.8032170190844012	0.8326158999791732	-0.6655354722478061	-0.1379840861196993	-1.9810788437728761	4.2274	8.849497151453782	0.2865326424398669	0.2566981616663469	0.251009877479763	0.20575931841402076	0.022427296456878205	5.685548271746522E-4	5.685548271746519E-4	-20527.229515411906	0.0	-433.9096361059446
9920000	-20968.333036013915	-436.4770291552773	-20531.856006858638	4.294676712549598	2014.439569862793	97.71764986835944	3.392629022343716	1.179626851279776	2015.3416175529987	2017.5546197240626	0.7993802786394719	-0.09605048730887969	0.01606945578874061	-1.132675876614425	0.32919230388511145	1.6979360133327752	4.075596767579733	5.165868652351388	5.173706120645541	4.222890681317827	3.36483806832216	2.4445591675129723	1.4615367168646212	0.9140506411816844	1.5960938331853	0.49299425259801033	1.3321100190559934	2.14689803641208	3.590879995527674	1.8507739041258102	2.329164877012833	2.858405053887305	4.069707250634939	1.6136441574420792	1.2041340564049399	2.8474900192136805	2.922451677125419	1.6266582787162942	4.119199652907807	3.9654885330915866	3.272901397265982	4.606534240928608	3.9339470550101017	4.652155091694351	3.954620119112085	1.5014770389438028	1.8224402761301466	1.0465893236115331	1.581623113136981	2.345569167446881	0.6981372318571261	-0.4237612543527075	-0.04732576679204831	-1.131739085409639	1.1020361608241598	1.2225388251583933	-0.05167423294878751	-1.4283763541568626	-1.2369732989901776	-0.5216635640539837	-0.09202215826479676	-2.874306034120872	4.2274	9.962729854625758	0.2815887375847309	0.2554658817951331	0.25288319506167667	0.21006218555845693	0.06265329240736855	5.492454735868698E-4	5.492454735868692E-4	-20531.856006858638	0.0	-433.5831477553337
9930000	-20967.820836270534	-425.9625047658303	-20541.858331504704	4.117349534236725	2014.6168970411056	90.61862374310795	3.215924401804284	1.0623773796285598	2015.518322173538	2017.671869195714	0.48907665327314803	1.515701558249889	0.005883720928272496	-1.1513114626604424	-1.12671699087328	1.3975862634499931	3.932850565664141	5.939366233535296	5.144211596477618	2.8440594240796386	3.800662257526396	3.0790237567128296	1.4586025914472087	1.123337885886899	0.49788899716485935	1.4232075817420111	2.161542336793877	2.326729800248767	3.601885280978596	2.609706985980397	2.278606631433607	3.1503075660317807	3.4657085447663736	1.4915993427859737	1.2789544141581226	1.3038555097851892	2.241453658014307	3.0946703872952552	4.469597940296033	5.371917280812666	4.478972581545896	4.233254754831933	4.929642548784111	3.3515889296026002	3.2244291181620786	0.679984981645412	0.26428410453591455	1.5077033842370882	1.291630834530451	0.23747459478813668	-0.47766418980888836	1.482963085830737	-0.17328385000910096	-0.22363334676478908	-0.48867997981265743	0.5646717196282793	-0.03223641892876361	1.7451530843648917	0.2821284046278184	-3.560065372736286	-1.962950424615481	-3.0479824280563017	4.2274	10.720344520610377	0.28632292748008226	0.2562715187985557	0.24906637451813812	0.20833917920322148	0.029133190033286054	5.895622017320688E-4	5.895622017320688E-4	-20541.858331504704	0.0	-423.4179808231278
9940000	-20995.75615355157	-448.47435267998094	-20547.28180087159	4.133833494125012	2014.6004130812175	95.84845128232296	3.2345572325946885	1.2035297233982696	2015.4996893427478	2017.5307168519441	0.4357291132292234	1.0719731618178543	-1.0025311352714636	-0.6691535074264006	-0.3085373896807711	1.803593293038237	5.50775195739881	4.0395858162474605	5.917871372160758	3.5562988807040394	3.850463525890982	2.296481098599076	3.442513830720209	2.228410394264067	0.644076760729655	2.2893412289859243	2.6023894926324216	3.0743080449651856	3.0024425749715125	3.466536587025411	3.2899120300155644	2.326459798619166	2.8401734527889633	1.454625855693328	1.3679330855982577	1.0931359983481532	2.4966286477281483	3.8124001838851864	2.9915362865477526	4.714936021762899	7.355468484296853	4.502866622690492	7.0689850395033	4.055860316581363	2.155729584149593	0.9500777276594214	1.3259338463848844	1.8214149215710638	2.6042546936855553	0.8783236296244136	0.7009731425728878	-0.4649408175915124	-0.11032278767108736	-0.7258814620672186	0.29457049217516434	1.2844457269021947	0.5349834548405913	0.9422217280820099	-2.0497903455301287	-3.49138353930667	-5.835963495867299	-5.92715983963597	4.2274	8.078948525125542	0.28782981775912647	0.26172299562685464	0.24846708268507395	0.20198010392894264	0.04213835584418407	5.521745127309056E-4	5.521745127309055E-4	-20547.28180087159	0.0	-446.58626041769213
9950000	-20983.831189602104	-443.7605311007318	-20540.070658501372	4.159709248856317	2014.574537326486	98.01768468447875	3.0958648336922785	1.1031539290561556	2015.6383817416502	2017.6310926462863	0.48296587872091357	0.7713754001810327	0.20262757995598313	0.7979842021293798	1.108822621776313	4.441015238461699	3.6469774448411156	4.234992684871257	4.530682765533944	4.068872095129901	3.7541336367073215	2.6082919293582245	2.115438694232201	1.857249659659408	0.4418618956304893	2.6079180108564177	1.2502222918427275	1.7691583614202187	2.366737005268365	2.37800000655396	3.0657296063719333	3.615620289848513	3.6386133949011485	2.6403212149886315	2.181639777256119	2.256542766271487	2.456396375206001	1.2833890634425091	2.516695930512644	2.386324762648817	4.455542423718319	4.983342780466871	4.42301819857444	5.099923085258114	3.1276492859977054	1.3284814837986456	0.34564472037446675	0.8684578125750431	1.7762162984202665	1.2819977498470456	0.934042937052235	0.6750626843181625	-1.2436841647566519	1.5361301192522299	1.7357982981115976	0.6409211832824996	-1.1592791122959363	-2.382263435121014	-1.7989175013234666	-2.569238234432179	-2.7654010238373004	-1.6556740886694183	4.2274	12.54815611983596	0.2935219375476353	0.24961303877637608	0.2477626027999752	0.20910242087601108	0.06835118723841403	6.292272641671661E-4	6.29227264167166E-4	-20540.070658501372	0.0	-440.8449634042527
9960000	-20959.038793940083	-434.043766869112	-20524.99502707097	4.135882363425009	2014.5983642119174	92.76368569740124	3.053099281923239	1.202898962274249	2015.6811472934191	2017.5313476130682	1.7463929324311618	0.8254194602872045	0.053454243843111704	-0.7879615326072797	0.18049864497870388	2.309096934764778	3.854848159387352	4.120582002493563	3.8048619649422055	3.499452362324137	2.3764921889781396	2.194084109707276	1.529959080805063	1.9540106381678803	1.3257547208434932	1.0575474589835687	1.4661825676744087	1.8237000114825879	3.5983129965817175	2.3959921231754246	3.1762703646851427	2.849832128000609	2.623821532798311	3.7384746444178125	3.3011730792187697	2.789474315730378	1.5107189774138834	2.1082045229660946	3.4467753595556045	4.402227784981754	4.379207970549822	3.727634610703237	3.779258239854043	3.4591432128565978	2.2193074509882678	1.155675643648612	0.44079411263290297	0.5407274208706704	0.9103047802601363	0.9597609272820837	0.3494671086277989	-0.30408319102592407	0.37187880188238404	0.5118867359386364	0.5914972972588377	0.6280114013217699	0.4544343849192167	-0.7087812446801132	-1.7230537676540227	-2.262369008068899	-3.3000214458363937	-3.511333384521932	4.2274	8.908352051880518	0.2849170686374163	0.25662855467603507	0.2537832256493756	0.2046711510371707	0.04035483954776006	6.344266939814958E-4	6.344266939814956E-4	-20524.99502707097	0.0	-430.5104079239784
9970000	-20980.845888803804	-442.4516476248132	-20538.39424117899	4.1137023670138735	2014.6205442083285	94.35801423236593	3.042822156816358	1.254189209236032	2015.6914244185261	2017.4800573661064	1.1460583764401002	-1.301430268095367	-1.3433298670130496	0.5130125275441909	1.2611990931932557	3.241901547568399	2.6752238879578814	3.6110076998753144	4.092470208461116	3.197815963386406	2.0301979517161097	2.1874102805747415	1.639988397690872	3.330213011733647	3.6582404692776023	1.8919954924830331	1.8123605276322658	1.4023507637699106	1.8495300807447652	2.264469214836062	2.90150330159421	2.7392840411699857	2.77727142259849	2.007500369518516	2.349982339621425	1.5364017957685636	2.4246945061192418	1.323679013369268	2.1663542937097895	3.1772837300607972	4.276901040257212	5.0101399553706845	3.2784718754794846	4.0779836308517305	3.0570400382857446	1.0870604817726894	0.19113134330628623	1.127207547543927	2.979528379711716	2.0550471960227146	1.7569528872886928	-0.3118243309640222	-0.8558070475045996	1.1572464620150014	-0.4209506469409771	1.2755388931333314	1.1253693210198281	0.09320077570952778	-2.2160809115365656	-3.1074061229175687	-3.1514590527157442	-3.9101379654832806	4.2274	8.63935884002749	0.2757397433390385	0.26399574962727596	0.2518233437359656	0.20844116329771753	0.011267648964939593	5.742925357003319E-4	5.742925357003311E-4	-20538.39424117899	0.0	-439.5144929790607
9980000	-20973.136217104122	-434.5826629688891	-20538.553554135233	4.1083128891340515	2014.6259336862083	95.10317811844081	3.161072314854462	1.2131331687987186	2015.573174260488	2017.5211134065437	0.30540394216225836	0.29568829443503286	-2.0586128909176176	-0.904966933027029	-1.5389427659408708	0.6005156969969796	2.132288712225832	6.5327259302528	5.512580399546974	5.26782203139252	2.5471791527789236	1.2594786107240727	2.0211986781269924	1.342873394271224	1.2455306702871094	1.9030613700308034	3.2719025713481216	3.112421365201455	1.928293460565797	5.225247007672998	4.319958718989195	2.9690280769199715	3.3886343821694593	1.1459412028950782	1.727294588725762	3.641802458041697	2.028948023451679	1.5129697536595978	4.382279052613922	3.8136423554873855	8.81221743488603	7.772818726839006	7.32579993193233	4.953870368567501	1.6154652585569527	3.8888545243288375	1.6439350276800138	1.5208724337579782	0.028909001487278707	0.527891427716907	1.9069523518672424	0.8297334086787653	-0.5719018338525327	-0.8473808818431392	-0.45446037203732886	0.022128964755407265	-1.1704540800543641	-1.0288964086729682	-2.234441320441894	-3.2765065397195596	-1.1226986287705456	-1.2127806650211972	4.2274	10.169428765359145	0.2859826325910433	0.2506310920460487	0.24880011995826076	0.2145861554046448	0.03356572880263165	5.917410855433549E-4	5.917410855433556E-4	-20538.553554135233	0.0	-432.6175228833333
9990000	-20975.05073982503	-445.6503578519513	-20529.40038197308	4.1139887242280295	2014.6202578511145	104.78425593482133	3.227837196846376	1.4285600750037664	2015.506409378496	2017.3056865003387	0.4993441720693145	-0.7598331942782147	-0.3616905706220126	-2.1067489632953906	-0.20935923705717285	2.7217290275821093	3.3538426266101173	4.600638419435841	4.749944663057781	4.697240110859288	5.731966657587633	2.9659915455946835	3.8538410207203	3.5108979432228797	2.7814135806269125	1.2098447876066307	1.208528427439043	1.7292399306007986	0.7025282711195745	2.6740574072358045	4.38638223739466	3.785976049131601	3.1366084756399806	1.524310910493523	2.08094883062434	3.5095740168998066	3.6339119718141237	1.6334585350090096	2.5492460440617064	4.435751099935616	5.159219615137164	4.808887452354225	4.725497587921878	4.272634296754106	1.4840568305976451	2.089045787688154	4.058909739280447	2.6235172726307683	0.08175171102221793	1.0601658462972445	0.5421982365462366	-0.23480615423341705	-0.8577712675984706	-0.708935336280377	-1.4316727287451607	-2.3746150585593506	-1.9495683431010256	-2.918108799530747	-4.275418672393175	-2.6409086199410554	-4.048377271220466	-3.2446125439689393	4.2274	9.071824699647644	0.2837129309808095	0.2522011094534024	0.2530669195841094	0.21101903998167623	0.021464715175391034	5.173650156694177E-4	5.173650156694177E-4	-20529.40038197308	0.0	-443.54223312979076
10000000	-20991.40717694188	-449.81475716265237	-20541.592419779226	4.085412164657867	2014.6488344106847	96.85420998539706	3.2701902107699232	1.2982043011156503	2015.4640563645726	2017.4360422742268	0.5396638264625437	0.34845230120676723	-1.0275449555407237	-0.009763733866406887	0.3842079656102045	1.5017407643001828	3.700979844746021	3.555333968083517	4.974996486439746	4.816087810542528	3.051564393152838	1.7966571152827946	3.4159638953158185	1.753237616490936	2.2178788438161487	1.8393484405183846	0.702323358774118	2.8925993833632093	3.622735403461975	4.359653964065298	3.8938791319656247	4.4684479861515385	2.1668284536606652	1.7458264607574272	0.9957457246135069	1.7962243110796066	2.8690314797907828	3.255038691400744	3.955879736767991	6.648413474927835	4.705391512638241	6.2451122752121595	5.702994625985752	3.844037546927426	2.0528044639683696	2.718037590592429	2.5499664446330472	1.6666174948243355	0.27781878185811637	1.1684021911000988	1.7110611371076012	1.8221529881881047	0.944608555127707	1.2580631752577198	-0.9137919142718589	-1.2265418345185055	-2.80404938101712	-3.8452279928022475	-5.526066597020225	-4.5286964152212965	-3.5414468859998047	-3.4699866382838094	4.2274	9.190333576877732	0.2822801527462641	0.25355683072267204	0.2566812255521424	0.20748179097891892	0.017259688524864276	5.999909935284276E-4	5.999909935284277E-4	-20541.592419779226	0.0	-447.4970543137024
10010000	-20974.23361159851	-444.42954861394867	-20529.80406298456	4.142175259846606	2014.5920713154958	94.88548233221971	3.2906005947054235	1.1477638456805919	2015.443645980637	2017.5864827296618	0.4726083788430149	0.11332270912422779	-0.776162076394743	-1.3256097625246537	-0.8687861316597283	1.3891525388737245	3.9905165555689943	5.183319137556445	3.288348839175223	3.1702394678816113	2.6671026824008246	2.90397414836405	1.6464986470481315	2.1418459001588777	2.3924810247294586	0.9036634762511297	1.2609438855016397	2.087162419054374	2.3296181650323433	3.035949684989375	2.432079861209532	3.979270300726949	2.062492648306476	3.589561948820394	2.8292377447505856	3.2055442930806244	1.5877367273451215	3.3489308730268403	2.061307922144176	2.6558124212207703	5.485871955423121	5.0476306722112465	5.241943817677207	3.0056799765226305	1.4842297880955904	3.794637492314995	2.458803069356324	1.3765012321221834	0.9282538524432562	0.5757019763733192	1.8976448796057201	0.7602679659100721	-0.7923226564737342	-0.18788618256057663	0.7666211787423451	-0.500342194456769	-1.1351120560340802	-3.289774494818835	-2.0013495009057545	-3.4736739786055866	-2.547151858809836	-1.387638040040867	4.2274	10.627645234391299	0.28736963001689864	0.25779616463799565	0.25205980120787486	0.20277440413722828	0.03197422263803651	5.623973567537954E-4	5.623973567537952E-4	-20529.80406298456	0.0	-441.976517329554
10020000	-20968.342630886244	-443.041106853407	-20525.301524032835	4.132369666499379	2014.601876908843	94.5225291756564	3.2300549504089626	1.1607714457108953	2015.5041916249336	2017.5734751296316	1.4143421423817353	-0.506513316964711	-1.1945824255831279	-1.2792898057302629	-0.04113510634941986	0.4067978608363322	1.905351435783928	4.429727256592492	2.98246839185646	3.3381047600766096	3.037914301722321	2.74954565543996	1.9929951311385736	1.1874614023493826	0.889343663117256	0.6509458659162025	2.1202187143606688	3.3131577770845704	2.6378847531679654	1.9677453686733817	2.6843095513454194	2.5976264752668587	3.4819949102979915	2.91257438084236	2.0489543960946333	2.557140818039718	3.1571709564170143	3.523097724928565	3.188153722384452	2.348348503092886	2.7287982478991952	3.407933772552349	3.826689286303448	3.6127007698151887	2.207032212185628	2.190124457432544	2.0522182527725583	2.193546804339748	0.4240978515588453	0.7434888707281095	1.7493085404767474	0.0771574831070162	-0.3095916620790387	-0.17467725446038174	-0.05143628281635185	0.3234498387465039	-0.1256516131969726	-1.0412203022324702	-2.550523997392718	-3.018026478872702	-2.1998290280492467	-2.4972138663716086	4.2274	8.46872153611073	0.28575216125072317	0.2602857184337828	0.2525686241316016	0.20139349618389	0.014488255129522901	5.72441243527337E-4	5.724412435273376E-4	-20525.301524032835	0.0	-439.92426760556236
10030000	-20963.402808956238	-436.92760817787274	-20526.475200778365	4.146684966185367	2014.587561609157	99.76897508251812	3.2808513828931156	1.1491536985297433	2015.4533951924493	2017.5850928768127	1.873923304600444	0.12784589185776085	-0.3334804020616043	0.43797674455048885	1.0424831580577925	1.6751159077774553	2.22966172197888	3.3215763785551804	4.091251807291401	4.2360961290653325	4.147151441153485	3.49344483736329	3.0694372284569664	2.3506791146320696	1.6178215248608225	1.202902591618578	0.8552297935529449	2.283659810201288	2.777671921587488	3.2723367703731836	3.3176900313421944	3.092155457641165	2.8957578432354514	2.1833967371967824	2.412655862893005	1.9777731617151995	2.6482467530597633	2.2402177245957815	2.541346815107551	3.227808151668556	3.899950120557471	3.697716548038734	4.245499081776847	3.3621119797945123	3.2306012813045117	2.2069204036370715	1.6241584601745498	1.4651308386441777	1.4867551267018775	1.2387801667272766	1.694983143764523	0.5588666284159349	-0.13265393692900618	0.6636844327994352	0.5745000308937473	-0.9600328668670293	-1.7648186365721517	-1.8522492340462309	-2.0914441337796292	-2.479994596987331	-3.4346487791612237	-3.3423492497901957	4.2274	8.663111554259062	0.286284353647546	0.2564633662273625	0.25379578362214766	0.20345649650294148	0.08972499025978949	5.681215721082086E-4	5.681215721082091E-4	-20526.475200778365	0.0	-433.3676075793969
10040000	-20979.10405526534	-458.2810970275686	-20520.82295823777	4.1240249261623205	2014.6102216491802	98.10259379724025	3.215215530815836	1.4807088161204025	2015.5190310445266	2017.2535377592221	1.081069102001113	-0.006042260037177477	0.19705807512754903	-1.0689549348400798	-0.03802394760463029	1.6926325493574657	2.158512710490028	2.3745318790829084	2.64416729159567	3.1639020810805323	4.039989792983817	2.9500888750394307	2.7651177950342434	3.77828229639162	2.1428880016797094	1.6496818095907688	1.9512887881457601	1.1764119280364795	1.184524251138259	1.5951725138228485	2.675647633140686	4.351129078605508	2.9371400350276744	1.9349023288923775	1.1119588101709998	2.0944293289931144	1.8702414919589243	2.2140374189537133	3.682335484394218	5.506771325824589	4.8817942160010865	4.7739682691071135	5.61714361010924	4.235673084683837	2.9773705743684626	2.544564968159947	2.1576002558707357	2.2851304667899064	1.5780313960874293	0.35639785797293844	0.9655645519933008	0.4447681030389403	-0.08298723668804353	0.07561432017133377	0.23912252730207934	-1.1036940207510264	-1.417118269130487	-1.7845125838586122	-1.835869773036837	-2.8683544406441053	-3.470483344885766	-4.392967835888602	4.2274	11.113901637434699	0.28968784761545585	0.2568578869657402	0.24973907659363098	0.20371518882517053	0.003742818798555133	5.671694569153713E-4	5.671694569153705E-4	-20520.82295823777	0.0	-454.98306062807114
10050000	-20991.082832634613	-451.68851043944784	-20539.394322195163	4.114450530411104	2014.6197960449313	101.98811269602068	3.426976203180617	1.351566617608058	2015.3072703721618	2017.3826799577344	0.8209806477877978	0.1291586801452779	0.10207108806271425	-1.3399531386014967	-1.0989668388284564	1.315512334068586	3.2006358024105066	4.565829946447939	4.2210998068452135	4.548317412680785	2.8563367069649925	3.4759792420243443	2.3844676776915765	2.7782199957469507	2.511144162450419	2.3327091017603827	1.346736217624421	1.0340390313928713	1.1621014812341732	2.5347730187883943	2.3168140059685536	2.7434047017207868	2.4534479981310713	2.0888412859600676	1.4136423567671952	2.7463646103725496	2.3159726244923227	4.844968003091395	4.202851896970046	5.077936476198663	4.621684064575762	5.313889011871661	3.2328712781220887	3.040142689031496	4.357704326956239	2.918133662976896	1.5709011016307817	1.70730858398498	0.706050480895148	1.223548072916249	2.5745234175478195	0.5680298851737406	1.0737849694868102	-0.4990045784360508	0.8549552905314084	0.01901954071591805	-0.3100107087164562	-0.6815585904792139	-0.7552516345021816	-1.7205160292573594	-2.7007797606220203	-0.9954719378337562	4.2274	9.879392276762786	0.2784606537022832	0.2532924578030445	0.2545222520936134	0.21372463640105643	0.01820295723035888	5.401953649786745E-4	5.401953649786744E-4	-20539.394322195163	0.0	-448.9005040768694
10060000	-21003.48277874699	-476.6313003883856	-20526.851478358607	4.336391794755799	2014.3978547805866	107.60081823216247	3.099094211908865	1.2832946424419698	2015.6351523634337	2017.4509519329006	1.4162653485469847	2.7895822400341115	0.6291165510423727	-0.1551116396423925	-0.0513300588829656	2.2083391554564415	2.39954094859841	3.9969381890280906	4.701187801125903	5.178777859373314	4.226789012997981	3.088375955890085	2.5589437562581185	2.1830238253046086	3.0987545712545916	2.200229233653143	0.9717701883029747	2.5141377716587967	2.534226342541435	2.466675858423622	2.8085698000189483	3.0621697200710756	2.394556931897322	2.4719606429694307	2.3383728658384815	3.405543007303348	3.351427803919622	2.5218032049279784	3.424210722370083	3.3074712420277637	4.517805494812842	4.484951094356283	3.5638204567568534	4.10076947896874	3.182945663508189	2.5397111013677245	2.0157107404454666	-0.20674465853004723	0.8819459736713974	1.8316933207571797	1.3653062995416307	1.9498416464795896	0.934085892150355	1.220314362773375	0.08753314090865812	0.1448727925740909	0.5001622011775032	0.199496138252566	-1.7738167959499123	-1.4264492908090227	-0.4236517332430929	-1.9456333065615774	4.2274	11.039575105904774	0.29028248086290975	0.25815466753085553	0.2465947586574081	0.20496809294882415	0.057569382109334495	5.180011909822362E-4	5.180011909822372E-4	-20526.851478358607	0.0	-473.0596670632575
10070000	-20970.18662026644	-445.73541103246527	-20524.451209233972	4.1315142498021205	2014.6027323255403	103.09240740143422	3.213067645151948	1.5597621520001976	2015.5211789301904	2017.1744844233422	0.9384442544773319	0.26972079114145425	-0.2305294327068611	-1.496190329145949	0.6179418383607476	3.052417099328446	4.54202559655093	4.675831956888792	4.905368004974525	5.238539663609478	4.945880933033149	3.089895981635367	2.279896475157925	1.6781482277408442	1.721094171916157	1.6482306558134932	1.7438425390976744	1.2327931333229767	2.38390956465748	2.626080737121468	3.9004112584565203	4.019621395875202	4.383473756351096	3.1949035766097373	1.1944535806272143	1.6312772350557085	2.9091218011536784	1.9701542840093427	3.0489266279357983	4.032395831563241	4.395485337416814	4.0282691521850245	3.781175119969731	4.25914183273522	4.185575216481964	2.703804414247404	1.3443992078784919	0.6968110892860813	0.5949465414639681	0.2563504176978796	2.100599401252215	1.6680735800332422	1.7765339628333112	0.48059907905133586	0.9201932629393816	1.330729172677456	-0.48759220983700613	-0.5869688185326909	-1.3467938317465784	-3.3052337124060003	-1.4311307522068175	-2.6347801430624775	4.2274	10.797976054262627	0.28242585714680496	0.24935566898977626	0.2562308442961043	0.21198762956731185	0.06600445913120584	5.034093719568004E-4	5.034093719567998E-4	-20524.451209233972	0.0	-442.5970730986237
10080000	-20988.984308242318	-438.30853583076265	-20550.675772411556	4.090015643454195	2014.6442309318882	105.56964881572064	3.205594523752195	1.237188091742706	2015.5286520515904	2017.4970584835999	0.2701293513906343	-0.3807500601040412	-1.7168367319132634	0.6914065221753953	0.799242404040635	4.412925240552983	3.1479981375897994	4.126146804543552	3.3510538647522843	3.883609434778523	5.236850973737052	2.498869383351682	4.120745569532877	1.423059855852827	3.1752403058877707	2.550731488823371	1.4551962474484084	0.8869804021362978	1.2655347160503434	1.6589536134621996	3.493456837735604	4.237419304477468	3.052306307801503	3.128559281780861	0.827088457301153	3.760297902635489	4.302480621647329	2.7084242361407	1.6207954974311465	4.536977965998036	5.912374858086372	6.216841398200387	7.824322524738637	8.811839124535979	2.839835347613561	2.7004342968276474	2.4588636092383114	0.881248921367428	0.7822314684891012	1.6165602079033194	1.9235486966847408	0.9387391878778488	0.9695618472041334	-0.5308508555510363	2.501944173764276	-1.2165866648680876	-2.3091058621879523	-3.1250842872583338	-2.369404801173019	-4.452661198016675	-3.726164784749287	-4.98902368579161	4.2274	8.110225707519312	0.28959731058763394	0.25829245977941817	0.24246237129933357	0.20964785833361166	0.06686470418676659	5.67176487482042E-4	5.671764874820422E-4	-20550.675772411556	0.0	-436.8701823165086
10090000	-20981.362637630802	-434.31169801964984	-20547.050939611152	4.2502053828367465	2014.4840411925056	104.84269536554109	3.3356060099845757	1.320138909519073	2015.398640565358	2017.4141076658234	0.45244687178719595	0.9043936138261481	-2.3729552181877693	-0.4881110843361418	-0.7016729342316805	1.3276180872066188	3.6469930025811754	5.226383776447464	6.207461893482879	3.8263963475972718	6.448457347535829	2.4489180537208943	1.8957830782485685	2.1846516450635547	2.0447925916106895	2.623751021098941	0.430602048033358	1.8175497781610959	3.8141094432734297	2.9106468072613367	4.271342029005714	4.342747690215382	4.237484959463604	2.589325887416633	0.8551944350406355	2.6444757491240938	3.6344895531353063	2.443923817218883	2.6876835508968693	4.851769455641264	4.875879719154349	5.176151783747985	5.57861438920321	4.630700440019595	5.467321947465215	4.017522705406274	1.3335486319130736	1.0340784684648177	2.5788859613569963	0.5008609761933819	0.7360901574259495	1.5710700057468054	0.9186311155170944	-0.6803650628486002	-1.2709971716603845	-0.07412993715132687	-0.8525520575170313	-0.8324599220784417	-2.73741911207063	-2.180113775257821	-2.1587052999959475	-2.5444960941955763	4.2274	8.632128933650137	0.2951238345898864	0.2565430038740656	0.2424677811178652	0.20586538041818023	0.061985390208556757	5.38788990776954E-4	5.387889907769546E-4	-20547.050939611152	0.0	-432.2860330387107
10100000	-21004.32257264075	-463.12179540404884	-20541.200777236703	4.108986872925591	2014.6252597024168	102.97127290317773	3.3410199144656216	1.1922877974466368	2015.3932266608767	2017.5419587778958	0.4511648919257056	0.40975811196809714	-0.7544121427878451	-1.583951453394923	1.3580053437812327	2.2087829554273273	3.8437772118699898	3.9858616714168216	2.8134753596216067	2.882367422311487	3.3006315330399953	3.5940813345986817	1.1259635802892427	2.82328104167877	1.7126999285503282	1.3142899022290417	1.1422251097804323	1.535923161267546	1.0383937279636346	3.0070813491004422	2.358135397943914	2.8445221692073592	2.6243066205188263	3.1874808047180396	1.6359132423828306	2.0220412947620536	0.7386029734404432	2.264180956839946	3.614128593461527	3.157610029854971	3.5964055617918347	4.0462677597577965	5.380100040527326	5.32739930671198	4.241295557748334	2.2345549419898743	2.339310015400929	1.222410238630165	0.8386613677828556	1.6186139013541072	0.690137338735528	-0.3978982427914834	-0.7193199461605864	-0.7267001684991283	2.403874398676447	0.8498628100950452	-0.0552026862981089	-1.1648639236003766	-2.734297515801894	-3.8107039449193345	-6.37541763998604	-5.513143991757912	4.2274	8.898367620003546	0.29440996412415754	0.25385384741001427	0.24303934725178852	0.20869684121403698	0.009938289025354954	5.308245851499652E-4	5.308245851499648E-4	-20541.200777236703	0.0	-461.15019365980675
10110000	-20959.899519521623	-424.34445631210025	-20535.555063209522	4.123315975239504	2014.610930600103	95.84672090765878	3.20926190222925	0.9917140048275853	2015.5249846731133	2017.7425325705149	0.8511170749733112	-0.35488814526224877	-1.2675456345499474	-0.10380099831760425	-0.5433826963042812	1.1001221077534604	3.9864711470122685	3.4938969875999897	4.711543586596769	3.882140996291389	3.732235962719219	2.046643971520233	1.8951123633646554	1.5871459494003286	1.3889128411439062	0.7162071256674087	2.33613496590289	1.7862542822186869	2.2887467181642087	3.1752133104227624	2.852038463114524	2.9567664789630688	2.8355653957935805	1.6159609319295198	2.595241045201714	1.502726935146302	0.6283614555898942	0.7228445322600001	0.8506266941037939	1.795032154022262	4.6435869890174075	5.3144503052209675	3.9759210750255995	4.222882064543662	3.8396922701663696	3.645307800820677	2.8873538223954567	1.3073310598862677	0.24906722022570602	1.0461602632646456	1.7301229237320621	2.433074265050343	0.8383026364534478	-0.42604537665920406	0.04855427320565686	1.205473429901314	0.3757027598156428	-0.7096772901447983	-3.212483618005176	-3.0833695110388666	-2.680509325750183	-3.33680080266494	4.2274	7.556055766447402	0.28697266925412634	0.2542305897891618	0.25519259609195477	0.20360414486475456	0.020497536813115575	5.587195044052273E-4	5.587195044052274E-4	-20535.555063209522	0.0	-421.9359699377777
10120000	-20961.415265765336	-421.0683293087783	-20540.346936456557	4.095234210515587	2014.6390123648268	89.40021462911974	3.2774261638862527	0.971344892171254	2015.4568204114562	2017.7629016831713	1.2933971150024632	-0.28450564151906765	-1.1280157822146915	-1.7947845156636149	-0.3952805963064753	1.0003798938390853	3.072278679997181	4.355375940849939	4.107440035168091	4.512620968237085	3.9563587736444483	3.6034085850854836	1.3784666923864208	1.9544764581610239	0.7184882838361553	0.670167546749134	1.7105862490405082	1.7837998251393834	1.4380851616131358	2.431316938415896	3.21972666202922	2.030090828749396	2.0887216558977992	2.4693799669731282	2.279260001305775	2.0561014766474472	2.0021284656666904	3.3949531625692537	1.701027090275237	3.5021196352974826	3.247844250152839	3.983796834152772	3.943638644437393	2.6653909762459587	2.852874718135541	2.6527241057273363	1.6832228755003362	1.4152012352273091	0.3317009705369125	0.030769802752441455	0.7003203671173973	1.4363478943273638	0.2501665104742536	-0.555345906929548	-1.250713403104938	-2.2661939278453804	-1.9241747007125063	-2.048281861643805	-1.8807569614935993	-2.7827982952521007	-2.9216495953441144	-4.347367868315835	4.2274	8.498835846796032	0.28149350919996485	0.25518091344368526	0.2610533280646947	0.2022722492916527	0.028111340369960835	6.055955489849059E-4	6.055955489849058E-4	-20540.346936456557	0.0	-417.95149204050085
10130000	-20967.00112068152	-430.9656556055283	-20536.035465075995	4.112894099303249	2014.6213524760392	96.33093748086542	3.247230328413136	1.2628330475629435	2015.4870162469294	2017.4714135277795	0.6979587295952078	1.439849364146757	-0.8813809563639641	-0.9660435087220104	-0.4192427524487413	1.7009392653593365	4.107330503985162	4.847571646222297	5.187917303808569	5.240498536112791	3.746079520344379	4.084658682370531	2.7463215590252563	1.681150859603786	1.0724292089109901	0.34482341931617444	1.8265696738943684	2.696516628441814	2.2719112882375043	1.8132463281855602	4.539875376827642	3.1985803044973653	1.7864466242698749	1.353013862915341	1.8328744263197247	1.4898211831605774	1.3530084514480598	1.0843139802249973	1.919812933696824	2.5909954722455613	3.2376029450096366	3.382390713197924	5.773218005906147	4.720734680724524	4.747071545921424	2.475330743442036	1.873910034849439	1.7796170865713075	-0.08473820240608346	1.2487183706943157	0.81083035824554	0.4037711881124281	0.5925437884189473	1.2770813747736045	-0.10208090689864113	-1.1671147019353136	-1.450872013299918	-1.5620265464549477	-2.9209051556042445	-4.563669173085265	-7.593841825760343	-7.875657950204994	4.2274	9.043071140786477	0.29189618734146655	0.25254619121882793	0.24873943550812627	0.20681818593157672	0.04649856803947688	5.511389306989036E-4	5.511389306989037E-4	-20536.035465075995	0.0	-428.40579881925964
10140000	-20969.910444216137	-422.301317052714	-20547.60912716342	4.097031358229818	2014.6372152171127	100.10461593683479	3.3866203114175453	1.313648638696382	2015.347626263925	2017.4205979366461	0.2330316012514743	0.9233046391890067	-1.222342175750013	-1.9393068947558465	-1.6113960970311978	1.6779407146162322	2.284487476828118	6.078815907430962	5.32429103546385	5.601805172654054	4.968298528526304	2.2863329993806794	1.1606501414936283	2.7052969335576926	0.6421032907537806	1.4966376959201821	1.6830097285180043	2.4028297412723254	2.4682309760742944	2.9896211688440024	3.465244959863289	2.543821138264758	2.5988244801191778	1.954722289985894	3.7985830465119124	4.405570355471655	2.149407384501819	1.8821787805827492	1.4212477929657206	3.6657246300765687	4.906646004154867	5.354990461679697	8.316448650224803	7.931720165331648	5.564839063977377	1.1444469731161027	1.888291722678658	0.7757481218376576	1.8875807851477635	3.8455380460000677	3.225418078710934	1.1714363313432339	0.8962003081282017	-1.753843418315775	-0.34867359243783974	-0.500805647814391	0.5284137078587512	-2.1121966145514275	-3.2408031655373106	-5.2272034211249725	-4.240221123144554	-5.006019756064048	4.2274	9.814962940725726	0.29299941394994217	0.25481410088738665	0.2536420269420821	0.19854445822058656	0.005880552861789996	5.993658238731738E-4	5.993658238731733E-4	-20547.60912716342	0.0	-420.7423459320875
10150000	-20981.363893536316	-460.6537127236396	-20520.710180812675	4.130861750739787	2014.6033848246027	99.33024061508634	3.3859186350331822	1.3767339511009453	2015.3483279403092	2017.3575126242415	0.9009573469981799	0.24733316477418588	-1.3664136714871127	-0.46921828993581916	1.228267350606949	2.1657480206749122	4.764152436155312	5.838672479390888	4.4949675516021035	4.283416268183458	3.573372911152973	2.2146511750571873	2.163322240881153	2.1904825596080095	0.9388999561080935	1.167497924909262	1.6649324568611599	1.4490955202988154	0.6454043689248214	1.1483630111602667	1.99396664125857	2.4507913555954923	2.6951122652921966	2.4963408665715345	2.9314223061407274	3.329784249827249	3.2258508749138124	2.228987391714256	2.4015434097487094	3.369798801360931	5.195343710370014	3.7441930411419877	3.48722424555604	5.549337252878393	2.911687440878824	2.2167483430032857	2.857164000881678	1.967140146398031	1.7643779821398782	0.5366954972541506	0.38266523602532976	-0.388492788481111	-0.25849368261170047	0.290679323881475	-0.6155784447222514	-3.6721329070429215E-4	-1.166173361015082	-2.256567548112976	-0.8845331366431806	-3.4814443000797057	-4.622548712340139	-4.600217315894893	4.2274	10.191416804666124	0.2825841688628045	0.2496531839018809	0.2578212182965879	0.20994142893872422	0.01078005320056775	5.306010337462468E-4	5.306010337462468E-4	-20520.710180812675	0.0	-457.72866749605856
10160000	-20976.163106326465	-457.9635248942012	-20518.199581432265	4.151478210885016	2014.5827683644575	102.26504256324053	3.4979648727631516	1.2677789110106295	2015.2362817025794	2017.4664676643317	0.8626104010653954	0.17192732052841725	-1.4244453545678928	0.40857321723663687	0.16987418273010946	3.054480490435392	4.063711798911836	5.298476197724147	5.27630479183267	3.5235017719303796	3.1059489347572873	2.728480104281659	3.354153614615475	2.344314479091149	0.8339072626459066	0.7581942404791744	1.8013054804266755	1.821057445336035	2.7022013762165282	3.1919346135595017	2.2900277770401223	3.6059074853680135	2.9181831177996163	2.7147268533478304	2.465667542287428	2.5816602819746475	1.4978590177628486	2.193193389584047	3.019942310680819	4.591052338975518	5.194516851324469	4.790569650057723	3.532957418063257	3.7629278973729843	2.4055854275972637	3.011466822631024	3.0545047327654675	2.0951218816339114	-0.2245575996100428	0.731158236803551	0.4848090551280759	0.19944834463538186	-0.21990633206051252	0.7657572107489803	2.1794523354546174	0.8512796277426153	0.9879599986983703	-1.0843558874845247	-0.049372252925792726	-1.4034414643532325	-1.021273390078909	-1.8397961726426941	4.2274	8.744875078166476	0.28640004214821363	0.2601916806127084	0.252723353663443	0.20068492357563242	0.03308356168134791	5.173366906738428E-4	5.173366906738422E-4	-20518.199581432265	0.0	-455.33943002550865
10170000	-20986.384047226868	-457.243589923358	-20529.14045730351	4.457313375119644	2014.2769332002229	97.90113454612434	3.4226891789418517	1.0908325563731065	2015.3115573964005	2017.6434140189695	1.1976840168831933	-0.34600099209656865	-0.5926515089428439	-0.885527468061952	0.622250880571687	1.1470176386362705	3.1237759333411788	3.891861032384954	3.4583108131262494	3.9062360295221756	3.860141487894925	2.9867315709907567	1.9999383404866287	1.7099733218431785	0.9892007548539222	0.7728892069636668	1.7159784953229926	1.4424345369187042	3.1971975678345634	2.981836732200962	2.471986929766572	1.855888442416695	2.239223422263918	2.402620953364012	1.885813191510599	2.0107490467279963	3.437722322735054	2.071733843215212	1.8590770505324126	4.1327393000633	3.8915033525860094	4.896496842575937	4.37363902897408	2.9756049954785677	3.2543089244854406	2.63057086869306	2.3987983737707164	1.1847655639934198	1.3817917055467572	0.865344580177701	0.6096844390349286	-0.4702681676174706	-0.004838978124855647	0.6684564875356016	1.1375281555825767	0.8645274420754153	-0.005412293156903059	-0.1415172635435339	-0.4292199975873916	0.23273427478525635	-1.4415563353501444	-0.7447802697001998	4.2274	8.442097102318955	0.2839865281333182	0.26241305846965723	0.25442081589499144	0.19917959750203057	0.09204886026839984	5.475310282265286E-4	5.47531028226528E-4	-20529.14045730351	0.0	-454.1837004894286
10180000	-20966.84111279954	-445.06632991289234	-20521.774782886645	4.197633725555454	2014.536612849787	102.32927020276676	3.494084930773234	1.1637225636850954	2015.2401616445693	2017.5705240116574	1.4173682141363053	0.016236017536769086	-0.705152671558974	-0.8622315764664297	1.0824168752103953	1.7867130520751893	3.556639287180242	4.484457910796933	2.840458535217744	3.58314802618512	3.0666921247459666	2.0339598320093493	2.366129175855811	1.8476870982801317	0.9826999015872673	2.7371692837221366	2.244890435572256	2.3887549629352796	2.0005248983540125	2.4899859193941145	2.5733811763899235	2.144768998207114	2.6285529625821393	2.5104022338686556	2.356193681137213	1.7872070204086616	1.5823467718135826	2.05031606168315	2.1730829184652576	3.0773097893330004	3.2667243491376095	3.747020322766532	4.937166340857387	4.3249005861132686	2.8982017568994274	2.713678577067391	1.2819016909622438	0.8410207463829529	0.9019407823950106	2.084368432354525	1.901159256049774	1.5259666656331246	0.843507320805895	0.6828150519645748	-0.11939048556959986	0.10388446862265155	0.43943738426022305	-0.9004669454738174	-2.202940121009571	-2.291276411924764	-3.015409884787488	-2.124647026503957	4.2274	9.93635054880936	0.28433251740457827	0.25058316419511895	0.2533270858062015	0.21175723259409868	0.050126190287493363	5.295587476286952E-4	5.295587476286953E-4	-20521.774782886645	0.0	-441.67037924287627
10190000	-20970.065817805407	-425.0458153546492	-20545.020002450758	4.11750212656831	2014.6167444487742	98.22359722645149	3.192184743137976	1.3096785010329375	2015.5420618322046	2017.4245680743095	0.45876711374915446	-1.1075326976042643	1.543507559730827	-0.7348023803873717	-0.6801356953034337	2.2374209044182116	4.885533598790712	5.895051174351647	5.510339931084712	4.1954798562477675	3.877813048807097	5.0774397343935	1.17887598227987	1.8056786215259	3.0107627517069497	2.1707026872958934	1.1262615554215092	1.5690207488948376	2.2462392985347837	2.442121253109432	2.6701523472325683	2.149784984060313	3.1594883824367974	2.4587291845900916	4.00914372860216	2.3934161372410627	1.3554041941277108	2.507030652671416	2.5897752778310923	4.668597868452817	5.763541623310433	7.085808023481695	7.020355772881855	4.428100126632952	3.5513192830464546	2.882353521283892	1.6468155922338077	1.337438573294481	0.9236449558829334	0.5329437546369913	-0.1672900190837261	0.40398948216162833	0.06970368561694242	2.736926316708822	2.8094159313072167	2.325726841598712	-0.13430704168746932	-3.273096256712093	-1.880488920471229	-2.413939802393302	-2.5016028713170377	-2.0083971332238235	4.2274	11.647386007373589	0.28015529563591524	0.25122941804019505	0.2579127053938791	0.21070258093000793	0.0578529138393957	5.746160197516793E-4	5.746160197516793E-4	-20545.020002450758	0.0	-422.3999378283487
10200000	-20991.999798488425	-460.79216462385267	-20531.20763386457	4.143969905406123	2014.5902766699364	103.39576004012635	3.160092029154298	1.6706602575660328	2015.574154546188	2017.0635863177765	0.322789816307159	-0.14624774427090959	0.9584644030097027	-1.2648102748542052	-0.23218705717196708	0.7168308379605239	3.476028257048056	3.0872225853786954	3.531744877836146	5.318200942749512	4.705326342375274	5.2220093784295205	1.7475711434423746	2.472619031481509	2.4382989582981818	1.881182175088928	1.0896313133014877	2.8033135688201183	2.2002131949598533	2.211477183952882	3.0491738863517823	2.056627894096902	3.8206403829210034	3.290958540057337	2.564359126311253	2.7139019646099802	1.0485126444736284	1.414059397457368	2.9593735498388405	3.2436619188722267	5.351087494784658	5.116289807130821	4.2998146153731325	6.339450032043803	3.8286387578292476	2.332971544769019	2.804616266375396	0.24873501710178436	0.06547572901039429	0.5830369761767189	2.0096147822687214	2.2164462237967903	1.8991587350458512	-0.11586420915907253	-0.7641236187400415	-0.9439329386748156	-1.4711192750705226	-0.7589039416305885	-3.0611373701080042	-3.652402948650362	-5.125001200320504	-8.054641770782776	4.2274	11.441221331034686	0.2845322785338033	0.2526108587023497	0.2594674897242335	0.20338937303961072	0.012659232972505954	5.638108767146315E-4	5.638108767146315E-4	-20531.20763386457	0.0	-458.65568396936055
10210000	-20985.021173974365	-457.88983942620905	-20527.131334548154	4.136423339609688	2014.5978232357327	99.87193361875065	3.218531107275635	1.304746387286366	2015.515715468067	2017.4295001880562	0.5238227414993406	-0.24504563181873862	-0.33379107039198763	-0.42442280671688926	1.4175966008923964	0.9989359972494358	2.314420030080279	4.968147169056351	5.614059023812144	4.69889173877593	3.77227724409195	4.401968644414707	2.1822434695521635	3.738327437855559	2.938134776108833	1.4283925745771626	0.980159179089554	1.9075035189509495	2.248162631580551	3.0411911892234693	2.86942439313411	1.6365638713687531	2.1830838042774157	1.799290368539714	4.029123419356421	2.0227242447290195	1.9355978587676765	2.4948718440068425	2.3978087946765823	2.1752332552952476	5.058440801798797	6.472672429392493	3.467497045180875	2.788682494509337	2.7834173202609933	0.9967507408185156	2.04589896954533	1.0958003794324236	1.053535195177897	0.5587167423895635	0.281871874426626	0.5384037262365822	1.315052826448235	-0.23345254272108595	0.004296239325176587	-1.313343810950013	-1.1803121567887898	-1.0148564488534937	-2.5083213192898923	-3.043640824681963	-3.557563202298714	-4.746867184651184	4.2274	10.574967615636824	0.28563903327353796	0.2565181931217176	0.24732499436011468	0.21051777924462714	0.03320249003148046	5.690076329706357E-4	5.690076329706363E-4	-20527.131334548154	0.0	-455.3571159526482
10220000	-20949.529804836307	-424.9215804595499	-20524.608224376756	4.180273749476897	2014.5539728258655	92.005797733791	3.007161540492909	1.1596395516063929	2015.7270850348496	2017.574607023736	1.1155211086136783	1.3791415319071307	-0.88923190870861	-0.2996893631400088	1.1680643916127476	3.5571658115887517	3.9217125153815404	4.499387420587512	3.7508120870285895	3.709907416041282	2.219454584479424	3.532676819585309	3.0583538549347056	1.7001079736340114	1.341347361951783	0.943339362990987	1.187162783870324	2.9132749414456365	2.5161605712262523	2.434550880462996	2.4243990749592745	2.8941447829932057	2.4451909141620902	1.9473038392701931	2.1298665212842165	1.5259967564576828	0.9311947810833331	1.155935124726056	2.103517995365557	2.753419668905027	2.9206349727157916	3.514535955004308	2.8554695236167777	3.9911211773528414	2.470210853393103	0.8523014188841478	0.9474510542286825	1.7062746292193702	2.136050035145311	1.7399665578707573	1.7863424256750544	1.2999508104193345	0.23136806856954104	-0.724204294672862	-0.10438983247791367	0.25625664600476095	-0.22502109492870281	-0.8108336402708597	-1.1895871048027855	-2.6497553854646965	-3.000467007102456	-2.067634609264707	4.2274	9.877438363577072	0.29239191138392184	0.25282270123528455	0.25080643178749606	0.20397895559329485	0.020512334202719525	6.262012828224319E-4	6.262012828224314E-4	-20524.608224376756	0.0	-421.6948576461012
10230000	-20960.041645347294	-430.5548448511036	-20529.48680049619	4.132237948807651	2014.6020086265348	93.27611882319304	2.9847574149108076	1.8494389415224652	2015.7494891604317	2016.88480763382	0.7524481146779551	1.3541353742944384	-1.3138362349065016	-1.602658405507213	-0.28860056642292675	1.0466145394771167	3.6824860598770828	5.111368571067558	4.328803673918256	4.3690234050010375	3.740186918223585	2.8181586362132287	2.4766394434495513	3.3149233389814636	1.6163469454179142	0.9235669658977488	0.8740017535458514	1.8833354869449899	3.452551526155742	2.3231282169602427	3.2580252869466126	3.8592400243113523	1.9080148421373606	2.1459287599095953	0.9499982986049359	1.1704214296143887	2.040445158976959	2.1519377697436672	3.972675781908359	4.912591299506793	4.464313890429229	5.194709524027995	3.2742116289233225	2.7954363764425634	2.1655959740493236	0.7822246667689459	0.49363181758894953	2.835153947147729	2.9529062607743617	1.987667987419166	1.711191760239715	1.5834656062275456	0.5819414228330295	0.004270648855125403	2.4386577834527854	1.8504193684809411	-0.7705672377321445	-0.644398635047287	-2.6341112334263688	-3.1584176305648013	-4.5740455635638915	-5.23748359635999	4.2274	8.656485345032124	0.2789291332170836	0.2568363907032021	0.25301029123092744	0.2112241848487842	0.031640496399848554	5.998251296363241E-4	5.998251296363243E-4	-20529.48680049619	0.0	-427.9649459463601
10240000	-20964.257169575263	-424.00084167079336	-20540.25632790447	4.110454552674996	2014.6237920226674	90.13954887045658	2.9539545762068427	1.036617141820115	2015.7802919991357	2017.6976294335223	0.32605690159010814	-1.624046125764306	-1.1584466996806029	-0.37455090932344914	0.23899946439255787	1.898288718169983	2.8466304491535555	5.375572428805774	6.192337765422973	4.529785288673249	3.481932774788099	2.1160119691686528	1.8809139924492557	2.1807516544912735	2.723925917142436	1.0658677447383618	1.3276067481140426	1.3419458369366861	1.676215137821958	4.140774071012161	2.8113117152078155	2.9895164906087857	2.2611938429364153	3.3947257819704775	1.5525434271154324	1.2179739167640344	2.067066372194973	3.114800687228544	2.588613619095881	4.261263800340947	4.503921885468079	3.2037136714761667	4.161372422596877	3.3363993512657317	2.703160214763103	0.5171564925876884	2.0071186128041685	2.3571774177742486	2.5069321298523253	-0.1353640948413832	0.0868211883557612	0.1490634197958723	-1.088151001177068	0.6065401983567401	1.2050877635378332	-0.606489129332229	-1.5262031302526813	-1.8510089546885329	-2.9580600604822234	-3.325544718173697	-3.135415237515065	-2.368518008996496	4.2274	8.509617023907749	0.2872414505650282	0.25530687515116923	0.2524927543071388	0.20495891997666105	0.010177639084183412	6.203526519970345E-4	6.203526519970347E-4	-20540.25632790447	0.0	-422.2855257410188
10250000	-20951.73320133627	-421.7336615825597	-20529.99953975371	4.14286627765045	2014.591380297692	95.37120795692356	3.1930188363461367	1.1370987857113184	2015.5412277389964	2017.5971477896312	0.8521271680632024	0.7020470349859604	0.5508386927884279	-1.5589977401810988	1.236379120695454	2.7262314069694944	5.38356884882069	5.348840567651996	5.073469749943675	4.391007855487953	2.96560514335215	2.588258622977111	2.618737519817012	1.3360290101783399	1.1378052339281035	1.4959815609253364	1.3280575913239554	1.2085751849262287	2.205712395441582	3.1550605171756647	3.769561652908871	4.24536258672236	2.2606406814445266	2.5749536522548575	1.645855399683454	0.71440639957851	1.8879946526299995	4.13075929968183	4.654365856127611	3.854069318868286	3.4419862302225983	3.4860165864421866	3.5434222864567415	3.1882133228967797	0.5433768723510641	0.469377586272968	0.9732264325932478	2.0310037205306526	1.673186642966677	1.8678117161832113	1.4525273212647243	0.9655929893351255	0.36688699167186684	-0.2225929069636538	0.7973624745720209	-0.5529522918622884	-0.4526775019469428	-0.542054287007228	-1.7182151862030928	-2.8789756056426636	-1.968485184179804	-0.5433724695553401	4.2274	9.076155862813389	0.28845938578753044	0.26018762480732693	0.24533401939684302	0.2060189700082969	0.005670629639288284	5.792644947224403E-4	5.792644947224404E-4	-20529.99953975371	0.0	-419.01741883348507
10260000	-20950.375179750434	-420.6223445659081	-20529.752835184525	4.157450734307705	2014.5767958410347	86.86250782716522	3.0314910552897785	0.980534819136329	2015.7027555200527	2017.753711756206	0.4595580980279606	0.507069755134969	-0.10365206580541342	-1.4747837496488965	-0.36645409344169155	0.7520360383968455	2.960230313399884	3.7321463331973397	3.669908022128995	4.026184755805504	4.107311767594964	1.9095662252030325	1.576246332283632	2.876876288016647	0.3995192676745626	0.13408236171072463	1.9456084984625706	3.357274607093231	1.7408422665542587	2.498837737001321	2.4028962824010662	2.114774138224484	2.4160948736616374	1.3458640106624062	2.6411058908873595	2.983155287637157	3.0835779480616488	2.232832179218235	2.244270755124288	2.746470749270655	3.3557171186318544	3.508532277331993	3.8052257756151757	4.074647690650815	1.1477590865623697	-0.16396254930933954	1.7669090876901477	1.5296812819335641	1.662364257210159	1.9042545532395898	2.5899629761665697	2.3434709147856543	0.6890696064196239	0.4769989353814248	0.11745082124569883	-1.1823206608907841	-0.31228092979274424	0.27389239870290505	-1.6729451551164265	-2.278204458858962	-1.3895193093178007	0.6796024842988282	4.2274	10.295864032007243	0.2837218789517985	0.25847045530659396	0.2519456880896071	0.20586197765199774	0.007823155258679255	5.779688282227487E-4	5.779688282227482E-4	-20529.752835184525	0.0	-418.25000458390014
10270000	-20969.88141396463	-429.56401381665904	-20540.31740014797	4.1521991506679	2014.5820474246746	85.458935003177	3.103548022747822	0.9615648135732096	2015.6306985525946	2017.7726817617693	0.9811391643584264	0.8713021487522437	-1.196070635777658	-1.0320907523770915	-0.013794195415684718	2.308379081197154	3.3618183112041713	3.2969186786443103	2.7036591932303846	4.961407407709778	3.2601273916685494	1.788430387145796	1.3781970497784775	1.6836690830400929	1.88066877558813	1.8165805755624904	2.307983803763891	1.162543563014453	3.4712352847783348	2.0025180705374557	1.9678774501636584	2.291711564052856	2.8470478171471076	2.1992514779560186	1.6720791518576719	1.0931080388307148	4.53162449154005	5.134875562002024	4.047934127331835	4.235735698098793	3.7412525272431023	3.5625483846651074	3.5756339859970967	2.7165567631823557	1.468292716386768	0.547541114185842	2.1382774571523067	1.4343526428892794	0.3814461275707577	0.8518865852307128	-0.48442805282714924	0.20575691973965965	0.5753231430890323	-2.038808550368127	-2.1645475866209174	-1.779891014019942	-1.0975511933189313	0.18728049921613077	-1.3598021126743407	-1.0743870622328018	-0.4776852694517921	-0.36254367038344526	4.2274	8.896183843820697	0.28001295883735927	0.25788618604401087	0.2597045078414743	0.20239634727715297	0.05638922814941922	6.698208061379806E-4	6.698208061379811E-4	-20540.31740014797	0.0	-426.5112285528529
10280000	-20970.276587676286	-441.36236224992837	-20528.914225426357	4.10979641698843	2014.624450158354	86.87060862843246	2.9542543940953747	1.1841211113072694	2015.779992181247	2017.550125464035	0.5737541891069653	0.9000383109674535	-0.07252718466565411	-1.047169407068024	-0.40447524651248157	2.9476199557228906	5.638216296035153	4.205192464492713	3.890819520080659	3.85037676014909	3.3046286365175472	3.103355334480003	1.1370144485203264	1.3512689220310663	2.01854792929244	3.411782112919751	1.7054438038744775	3.139384981516342	3.6842485899511086	4.2104987960902935	2.5722246423029738	3.3710336182064147	2.8560878056297465	1.7099343693239173	1.9528351562173147	2.2391456962183676	3.214235432356167	2.4731290792253335	4.105816042767593	3.787128411533104	4.462073567431215	3.1737007912693884	2.2936795476759215	1.268263814222313	0.9629456079721381	0.061264502546672844	1.2206302020177817	0.47295202662617974	-0.24804986697036588	-0.5783250423142263	0.544657314052586	-0.473467074815228	-0.08616531703369734	-1.485703089970524	-2.3961039413344145	-2.3504461450756624	-4.646281575663075	-5.087696886889709	-3.660444030893606	-3.978370324027304	-5.707899865476947	-4.2865235921048	4.2274	11.519828834207342	0.28523842623715534	0.25577458045174406	0.25674711695624663	0.20223987635485138	0.03361190258846006	6.711918504702874E-4	6.711918504702866E-4	-20528.914225426357	0.0	-438.4216893172657
10290000	-20950.362471898465	-407.5578439707236	-20542.80462792774	4.118729990287258	2014.6155165850553	80.5329736016679	3.020358097513736	1.030608210226337	2015.7138884778287	2017.7036383651161	1.468706917778078	-0.21102478158074867	-0.5763715849509791	-1.074434047979918	-0.7493060711519701	1.0762968598843914	2.3671825611735757	3.7668467857263126	4.0930702312403735	3.0016405023307544	3.394464679420267	3.399636732731217	2.213903166784923	1.1545411227637987	1.603024497502868	0.9695320725968289	1.8308910825965117	2.04294038506949	2.314780002054493	4.210551662889678	2.089679056077065	2.020629206324296	1.4135055949219817	1.2526537479880417	1.5300011828078461	2.815219040395345	2.8188552029179514	3.4293467195784686	3.8418178299154153	2.0637851598911285	2.4824848854404875	3.481088768252621	2.3308647533262503	2.194166111922853	0.7712885771118183	0.5776991027299934	-0.19343446999736402	0.5262751341308529	-0.17421684438484342	0.07556808310050622	0.08868961487971677	-0.6461244172958747	0.10319702538624564	0.18315103125325238	-0.3956369101109503	-1.9049012205309734	-3.3033640655569316	-3.453107568774726	-2.6427283748633847	-2.601844001191233	-2.5961699912194764	-3.062278723503819	4.2274	9.518390685999428	0.27906544762479457	0.25717335368677413	0.25327596316199347	0.21048523552643525	0.0229513664591584	6.376241243502173E-4	6.376241243502173E-4	-20542.80462792774	0.0	-404.0489021652226
10300000	-20949.249163452707	-416.4738653341726	-20532.775298118533	4.128697938594519	2014.605548636748	82.7546397979774	3.005114349836973	1.169147232024995	2015.7291322255055	2017.5650993433176	1.5401264574305487	-0.738166076422194	-0.1906265512241925	0.22801276889885527	0.005647051582432061	1.2455460826195535	3.211745916379703	2.5513048095818283	3.0142215389448115	2.8834800646780447	2.8391532605286356	2.5930653922966105	2.069159455145505	2.565170445543932	2.0933511996820813	0.7176867978800527	1.5611726830884338	1.3199955871362845	2.086030122633363	2.453334941081166	2.2071564269876993	2.7015505082974074	2.1693054735349824	1.622533102881137	1.8027382311404638	2.9182873579557453	2.9733022931877278	2.7022799186976303	2.1913585706133314	2.6698953274163517	2.886682283934825	2.8273929107281277	3.156626404842625	1.6561570269278554	1.3351355187714091	0.776550891155867	0.4428227723633463	0.21644856776719898	0.6992034143546237	0.8989499648813827	0.3706310834345418	0.28667737357665796	-0.2212814152909067	-0.8051284472646145	-0.9628695243193833	-1.1634660104170804	-0.7271422057954021	-0.9256643835716813	-2.5847848253255323	-2.372802668154792	-2.1198070888976277	-1.7927325661864855	4.2274	10.13895900974532	0.2885987435283556	0.2549756073845952	0.2489348923755623	0.20749075671148443	0.028490661375927106	6.760614934165072E-4	6.760614934165072E-4	-20532.775298118533	0.0	-412.7709864387961
10310000	-20956.27770667213	-417.8939206615603	-20538.383786010567	4.116742980760825	2014.6175035945816	86.85353222568983	3.1479238316745923	1.1873648004697874	2015.5863227436678	2017.5468817748726	1.2190116730423506	-1.174431772656688	-1.6810742055971566	-2.1105003063523675	-0.2172689465471345	1.3657953231191433	3.607737174062168	3.5537712338545977	4.896362307360215	2.222068465803517	2.4588104982770953	2.6074307919397097	1.7332803403043306	1.32314506282946	0.7199523366993623	1.3017745116407085	1.4067846701406328	0.5788041665576583	2.2444657244926036	1.8670144696616466	3.564535086451376	3.7584336576287316	2.681702513993535	2.0188081426137447	1.555444249862333	1.8988397252008022	2.550640230570555	1.491920203391538	2.2772425067861928	3.8472972257021727	3.5882183574057276	4.448851856474445	3.8136696323843102	2.68763888232986	2.2470966490943	0.9369895238706294	0.9559096103155369	0.06863758316573831	-0.3821455280182177	-0.4078566471266036	0.5289966499169433	0.41408817971141487	1.372835962055892	-0.803840628557887	-0.9801225221250441	-2.5266539199683873	-2.061606124137474	-2.0922909883149954	-3.1075041809823474	-3.181749856048836	-4.2080856492594805	-4.242151584268162	4.2274	8.993769536099666	0.28582394785319315	0.2533087368267102	0.2483417216488924	0.21252559367120163	0.05425224385122591	6.690834214372451E-4	6.690834214372448E-4	-20538.383786010567	0.0	-414.61685544822035
10320000	-20955.081996221827	-430.5735864248038	-20524.50840979702	4.1774387218741555	2014.5568078534684	88.44955097184148	3.0101334283408105	1.3043887530530756	2015.7241131470016	2017.4298578222895	1.4981012086280894	-0.3316711068849467	-1.0879140686401654	0.0811141487486764	0.6064998473467968	0.8879646677523405	1.6870073879198777	3.368497546069989	4.257938529934193	3.426096904685249	2.049559478099633	2.175445971702954	2.190041523008046	1.9697937525609375	1.7972021030747354	1.5899457909630503	0.8911985494923924	1.4445863992861567	1.4779546354674298	1.8487716877802485	2.0462483750237612	2.496210717801738	2.4391201093123853	1.8666290404992096	1.4498919674697417	2.404918349089411	2.664847104052127	2.469351199165406	2.9013271910885274	3.6278928219890165	3.3926132875434765	4.042261118680438	3.405572903561142	2.877797256708391	2.05704836856794	0.7606002238775607	0.9811515485406255	1.7136704601556119	0.893951073146813	0.5767028345087004	1.0086951334767975	-0.1740167702989429	-0.28517805617152914	-0.18523434226057345	0.14201938701839545	0.0017207814065189897	-0.959910049259615	-2.2434994393236143	-4.254420170265384	-2.6331459420286993	-2.9348127661657397	-3.8223496535096815	4.2274	10.969019686477143	0.2810969153854224	0.26508560566546757	0.24899654663997134	0.20482093230913606	0.012525227884278213	6.266610306959455E-4	6.266610306959456E-4	-20524.50840979702	0.0	-426.85508749406443
10330000	-20965.137460401736	-423.4909608372482	-20541.64649956449	4.103550046925045	2014.6306965284175	84.34661134452197	3.099959672502022	1.0464125814681984	2015.6342869028404	2017.6878339938742	1.381043392817669	1.2942434277303172	0.8254887132994254	1.183275195859731	2.903713864001939	2.1755671415889517	3.4824547943003297	3.449648078157633	4.356509528294646	3.368365755169315	2.4797953539521576	2.368445149413293	2.389961395217747	1.2616752968693898	1.2179512171670897	1.8930324235026914	2.0968093620870007	3.367049370441662	2.0552158266273373	2.143724507034692	2.6652512943423945	2.629106045576612	3.402600837401142	2.621727609987382	2.651740943088531	1.7596181881687427	1.5700163471274458	2.9657521561440756	3.897050486250092	3.9978075880688593	4.016519422958581	4.793309056462329	3.5525368713371495	2.916249557613251	1.101751146122617	0.7181365911330708	1.2742609254804482	0.389513806315389	-0.46470729263556837	-0.07954076489742126	-0.72090523374061	0.3434630119240253	-0.1668926411026359	-1.0305891269018592	-1.4316685550463912	-0.36508874418259685	-2.879790464251439	-2.8865499425027417	-3.466404629045844	-4.133332098991339	-4.390520313863437	-3.3592866086325315	4.2274	9.82787253367782	0.28187718092674435	0.25805440566848636	0.2483304737177067	0.21173793968705995	0.041196718620683796	6.630617371859914E-4	6.630617371859904E-4	-20541.64649956449	0.0	-419.9481069438596
10340000	-20963.655372098496	-434.1827419772875	-20529.472630121207	4.1495699518015545	2014.5846766235409	84.3472562217864	3.1496020721429843	0.9434303751091349	2015.5846445031996	2017.7908162002334	1.0631929436541634	0.8323693763736584	0.08957816104647659	0.5474819368154018	-0.41185263150740137	0.19742755208640428	2.193152275385334	2.9606466362692414	3.718644963562741	2.734613076613333	2.3607870700708804	2.218721792671301	2.6831098485143374	1.025573368511783	0.8443685823536649	2.306495343657418	0.7042617192507664	1.1232991643093915	0.762890366287729	1.8433503250916898	2.8848459875381867	2.666435250508088	2.9871486275213117	1.7089536831626373	1.8592869603089637	0.8951473889171515	2.045660538769936	3.0733101754714456	3.629735687861889	3.351476211648567	4.249941370650883	2.6512189305131795	2.854727605897404	2.9304670725262776	1.1837848361921548	1.0351071293087295	0.31151616347425987	0.3711365742989289	0.6008631261809136	1.0814718254962707	0.5664672980713208	1.0731097255211803	0.8931900450594865	-0.3739958940891729	-0.9056448278227616	-0.24330975617770867	-2.309780162242431	-1.5550930875704196	-1.4696142167469584	-2.11994751461969	-3.001326300887424	-4.182047956937531	4.2274	8.775445981835924	0.28325792997373855	0.25738159356426693	0.25749155757848086	0.2018689188835111	0.0042193532552078465	6.719999557343233E-4	6.719999557343226E-4	-20529.472630121207	0.0	-431.1703410103562
10350000	-20973.39153917125	-445.22808070047	-20528.16345847078	4.182479650251398	2014.551766925091	88.90210810667796	3.183555843459565	1.1388776670211038	2015.550690731883	2017.5953689083215	1.3347726285894037	1.8835351848070037	0.00129868076214322	0.6425756173322354	1.0731978713386725	2.084158779703359	2.7583920526086643	3.178563708951404	3.5702622872221994	3.539514035561214	2.5916070060704417	2.5273445741201703	2.2156758492004363	1.3982071532812903	1.13332110621948	0.478749923245838	1.010934917180379	2.6076513879325796	2.2545401092566095	2.809444985370158	2.7368675983245123	3.3513930918775183	3.037748262834141	3.1293109992848107	1.779443557078673	2.3777193234350773	2.3671426611062585	1.7680281682310743	1.8083115669936396	3.3317501497514246	3.504920423291388	3.2709700114919014	2.2108292167697767	2.25694340259898	2.0487771319088406	0.8645651163888455	0.9011020191438572	0.9756087778975928	0.256718082012674	0.9604723659521852	0.4487478611431599	-0.16776714893321565	-0.022377889898392067	-0.043473038424951094	-0.5123174696674472	-1.2249038820270488	-1.8541399982586955	-2.793298123686533	-2.135059371571753	-1.6212049361379108	-1.8762571055459412	-1.8802119883844286	4.2274	10.06579873651243	0.2853075455459779	0.2488443028686905	0.2578845443484987	0.20796360723683027	0.003963597700167501	5.989039811714294E-4	5.989039811714295E-4	-20528.16345847078	0.0	-441.829870763702
10360000	-20986.168882654747	-457.7440060403895	-20528.424876614357	4.106215623865	2014.6280309514775	95.58806051957826	3.177373316690058	1.0313684226204047	2015.5568732586523	2017.702878152722	1.4674530146368632	1.13912184324279	1.3935817955844838	1.160514372999667	0.7964139893293235	1.4259903488563026	2.7642209555995993	2.9857403641903346	4.329196798630856	4.2124390903027304	2.9973622267925912	2.1737939482776296	2.3540825697858616	1.7545021914558712	2.0245552364891957	0.24558823291655696	0.7563345256861632	3.0070679914976024	2.6709688940098126	3.960129804899113	2.845422104011041	3.3386656478753007	2.7712033199711765	2.071528216332209	1.8685357816753014	2.8557658638337475	2.7830897921495	3.1639189010188846	4.029149569290797	3.7811790869911306	4.309321120073049	3.214225894051385	3.0919431709466867	2.079110281848741	1.5061598423477425	1.1580813413878168	1.9743519740879398	0.9351727088304895	-0.3311858663806111	0.9496510849194846	1.681880310751658	1.2741656778422914	0.5138507925974842	-0.2681266862224694	-0.49611239472838964	-0.32417034521609955	-0.968176581710299	-3.2068633572183245	-3.5507567434085856	-1.978995657259116	-2.042306606687566	-1.2179306712150448	4.2274	8.660583999713984	0.28881232385637506	0.2567120613103727	0.2507577993498648	0.20371781548338483	0.036593521186751736	5.519111601657473E-4	5.519111601657471E-4	-20528.424876614357	0.0	-454.5324388725174
10370000	-20981.395158352476	-437.70695963186586	-20543.68819872061	4.1393128787615305	2014.594933696581	91.70429999276499	3.218336340869407	1.1602756664059108	2015.515910234473	2017.5739709089366	1.3737905724685	-0.9127340648388196	-1.1120850835663572	-0.6358258982483479	1.7434023617876713	2.057880509921885	2.283058409434923	3.809869763732804	4.204812050350741	3.5453907021843185	3.8221678345553296	2.8598140977331132	2.7916753317815215	1.3827311510550055	1.7621177986800662	1.528984801584983	1.187155210777469	1.5352467689565015	1.7953989873168785	3.4193712247374055	2.745566878696391	2.204549565774831	2.5508614468167066	1.6648405856458444	1.8531338218562647	2.480700970295174	2.7282848688888146	2.221271037093973	2.684332417302284	3.031961981551279	3.6504125416005717	4.1001982112463455	3.492808194344655	2.875402838686734	2.364528894625165	1.3762417287439261	0.6069279524316542	0.5383375556020399	0.7549509105477392	0.7101529774273595	-0.8370038621727935	-0.4684916380674693	-0.5406317522371848	-1.2118679786598014	-1.4008657848985662	-0.444733822562827	-0.8514143288609133	-2.0464781394951164	-2.5636195722813553	-2.928013945097795	-1.8982813232787694	-0.3119376530400402	4.2274	11.077235377525882	0.2830096802004319	0.2491657630004777	0.26011428273427467	0.20771027406481316	0.02171111426939696	5.795690047462349E-4	5.795690047462352E-4	-20543.68819872061	0.0	-434.0975458385276
10380000	-20976.36904500474	-433.2921685809177	-20543.076876423824	4.125703324365105	2014.6085432509774	91.75927094610131	2.9649342668795704	1.3779638508496495	2015.769312308463	2017.3562827244928	0.4645149827488892	-0.08968833945983536	-0.7016506303128964	-1.7134071199739045	1.928228908724302	0.39174463701803197	4.115905591353624	5.204762010560273	3.917656955620842	3.921113310107785	2.3957574133598034	3.032378161587534	4.879454955467761	2.777563569998499	2.0014198258615363	1.0833467464307154	3.0641688550760167	0.7092160329558134	3.316605586494808	1.9873883479735703	3.1853468995505447	4.195687411088288	2.941781982153947	2.095589027102606	1.3518149634773517	2.6046016874035	2.3377898541956204	1.8118711131716092	1.3045838139717132	4.343040992609109	5.795845829231884	4.548574140998074	3.1272333440140403	3.269174328989985	1.8722613008101063	0.4013029963865433	0.3818159272617211	1.0596722584230902	1.366899259258354	0.0044734665508410765	-0.8104136985303756	-0.9886555356605065	1.2616218829149324	-0.550678375838635	-2.1841019792593994	-0.8209824728667477	-3.359101046017026	-4.228492572033208	-1.6413800760748072	-3.9192428073049594	-0.9693383700735105	-3.6173125500890047	4.2274	9.072087497289838	0.2858668378209533	0.26000044434667635	0.25090892944958665	0.20322378838278113	0.025339943132572977	5.882976928620843E-4	5.882976928620841E-4	-20543.076876423824	0.0	-431.11812660157364
10390000	-20978.457959210024	-437.85573128739196	-20540.60222792263	4.1430256116343145	2014.591220963708	89.82161547393224	2.978648387686089	1.0996163588683576	2015.7555981876565	2017.634630216474	0.311156014520628	1.3467010878518906	-1.7604800072051656	-2.397402334460509	0.9685738998530549	4.250071996925016	4.949681788526686	3.1704824600663737	4.193063535735845	2.9565160511957336	2.5903632448990104	3.9424606416831356	2.007081857798954	1.9589803745036032	1.054634143997749	1.596987972921763	2.047864645465773	3.023974998812578	1.7675142973396694	2.3184377711884245	2.5702076995292984	3.7546931269839297	2.3118360577214334	1.3778075524777915	1.4083980307932298	1.0813277662385903	1.4486621405281643	2.701921042262839	3.4405563910424433	4.332897021817426	5.265890167133189	5.820169381964961	3.0540168255532505	4.117846330662097	2.379428143718955	0.11729043279509857	0.3224698626906183	1.7687341428298435	0.8428649149304772	-0.7321536071803355	-0.24931612205137071	2.186637789064485	-0.0687851093500107	1.8827310129398929	0.0841175751489498	-0.5509712440546384	0.849043304508915	-2.8514265794401967	-2.3459110604078948	-4.6013884769450355	-9.540157287221607	-11.113956700414281	4.2274	9.317407534538894	0.288922722905054	0.25075129023257553	0.2517122988067419	0.20861368805562602	0.024141354380468216	5.930740797955377E-4	5.930740797955377E-4	-20540.60222792263	0.0	-436.02304437096905
10400000	-20964.670689152295	-425.60334338043185	-20539.067345771862	4.115050616444819	2014.6191959588978	91.28985727266418	3.060390606604885	1.268524142228022	2015.6738559687376	2017.4657224331145	1.9405229972517504	-0.6086370085443732	-1.1031626857602146	-0.5709148760752262	-0.10468285797722543	2.035231530133874	2.9334063401480313	3.8734751667142433	3.5891451339160487	3.373586370249486	3.2878338148285384	1.9588066949650833	1.9258441970362405	1.4389534790043685	1.2511117453107206	1.6123991916962157	0.6009218671473252	1.3878657411785926	2.1327794628996224	3.101465949379202	3.439648192172688	3.4637879117976156	2.6942382594654726	2.4328250409709518	2.097297203207591	2.1416569885726635	1.7812051151227257	1.1143589564082035	3.601623946567483	2.7077610256500293	3.460244356992906	3.679350272184819	3.169078266713943	2.5152138104166033	2.117697683884441	0.9056312077366959	0.3901356415116377	0.3678635401168918	0.5948703187492324	0.2440652734648788	0.47616830209821237	1.0956712746110364	1.3381888117506051	0.18842634982524292	-0.08336291143886929	-0.6764323944121011	-1.1679459060349755	-1.0641150618697346	-2.410734931540361	-1.960042302856821	-2.161665207567906	-2.859722272691119	4.2274	11.451424615220917	0.28320102482809106	0.25987647411757436	0.2505894359946727	0.20633306505965932	0.05989694611190071	5.691618915818806E-4	5.691618915818808E-4	-20539.067345771862	0.0	-421.51649206580214
10410000	-20964.256001006932	-426.98421579952117	-20537.27178520741	4.177675423398808	2014.5565711519437	85.55040023524006	3.1436441882421953	1.2095446033430322	2015.5906023871003	2017.5247019719995	1.6446784236054321	-0.1372092585857917	-0.19172492754855341	0.09679057167879535	1.5104212771378012	2.7342425660870733	2.5871445187517277	3.8520160839783775	3.440342643497068	3.1255415027458717	2.752371900857409	1.957245061633192	2.15583861874416	1.3067995482237988	1.8967857097485892	0.8499044923760555	1.4498774971452406	2.2586403476988774	1.2743289793090837	2.930743195026656	2.6643206055251984	2.7364992364069867	1.98543138844897	2.599843876403331	1.805890833375724	2.181792986426404	2.1618417967057177	2.4457428507736236	2.3782420376735387	3.26968882504775	3.7313512171671386	3.1182846575387035	3.520074142861599	2.928952683170213	2.085917677806212	1.573991275875214	0.19473096024865527	0.036275867217572255	-0.5838580962649023	1.3637949597326862	-0.203952927119616	-1.1851883909436398	-0.8509225060915586	-1.4775797977042255	-1.917921943488969	-2.2624958879045622	-2.626943206180222	-2.9652116805240913	-2.8122173943027344	-2.4086273759948122	-2.6174130461370453	-4.548457085287228	4.2274	8.57362624750513	0.27961303092491924	0.263144933914062	0.25329360920811905	0.2039484259528972	0.0035648996104507584	6.615568538226505E-4	6.615568538226503E-4	-20537.27178520741	0.0	-423.5922529365903
10420000	-20962.28644773766	-412.93580639535264	-20549.35064134231	4.145488016658859	2014.5887585586836	87.40006976194799	3.0337026025097864	0.9348721860459607	2015.7005439728327	2017.7993743892964	2.133846592283286	-1.2667496130452736	-1.5761135654697602	-0.6660198561374655	0.9657579329766202	2.003532363617903	2.5029429717868026	3.430013287816216	3.1516519700572894	3.2071884550212193	3.066219475201459	1.332617939168565	1.1767231986152025	1.6901784726912672	1.9468667437810157	2.172596468032851	1.6084661349279772	1.450477875268048	1.756649699885449	2.1939686781499703	3.264630658135258	2.571906831092676	1.753738057050465	1.6247067008533973	1.8665535710568881	1.9901568247245585	2.3399009866554157	1.9796588518238485	2.9330216333821335	3.0286440591552446	3.276811031861611	3.4736190865726204	3.4569034491416564	3.319640400971205	1.884274944307883	1.4001656650213117	1.184031150170961E-4	0.8975766512530107	1.3047742274592675	0.7847289028165809	0.602001695074484	0.9130446484678592	-0.10258841158371484	-0.28954894862426134	0.006552209172362489	-0.5194163323032956	-0.9352508550631586	-1.3950886202935355	-2.0993082503531726	-2.6094979002702656	-3.03070278049283	-2.772348109645334	4.2274	11.26893923371304	0.28960474337028075	0.2521598741639608	0.25478288551180556	0.20345249695395043	0.013426540940291961	7.064234036288859E-4	7.064234036288866E-4	-20549.35064134231	0.0	-408.7380158188815
10430000	-20940.71954848056	-412.76785980245717	-20527.951688678102	4.176266359994465	2014.557980215348	90.14749360292197	3.0399793285683776	1.1270448006738902	2015.6942672467742	2017.6072017746685	0.8325704709370254	-1.366117118142783	-1.2360788637935465	-2.126019424312146	0.4041158981758522	1.3649235159574387	3.462625552721803	3.618569969098267	4.076325988133365	4.809158600318767	2.8330501970303597	2.2050448913989316	1.8147411659289276	1.446609620365425	0.47142575358517586	0.26216131467768733	2.6396357687273566	3.7639356520881355	3.2450092846635896	2.053346030178002	3.135691464359757	2.2997480318386883	2.221247508568434	2.165025768201003	1.5229733786396213	1.7703168995366427	2.1233370060344936	2.338326208623361	2.3905446049686923	1.7749136361458469	3.4926970348961306	4.215513801812956	2.9894996195059216	2.9421020259762494	2.5676905941218044	0.44490745904712464	0.20262838668884253	0.5841777230566867	0.5181210775327558	1.1129919489155966	-0.09961619261335619	0.35046946006166224	0.4640542906310995	1.0942351368317385	-0.41687627567770913	-0.8763659163081268	-0.4684121819685294	-1.8439434447213165	-2.895329812509176	-2.275041866637757	-1.44817714207401	-1.238735204324978	4.2274	8.170772704562777	0.28755184076560836	0.2554489768244214	0.2532179709985401	0.20378121141142774	0.04249816595739424	5.695865460129097E-4	5.695865460129095E-4	-20527.951688678102	0.0	-410.1679744622377
10440000	-20978.076623951674	-443.47291544902015	-20534.603708502655	4.262757594716344	2014.4714889806262	93.99125908991985	3.1334584449927156	1.2920956653859266	2015.6007881303497	2017.4421509099566	1.0496538329121345	1.2783949710979163	-0.39909954305498296	-0.2747795878581316	-0.6321317058554297	1.450683391518039	2.5930558696131483	4.2041391982053735	4.925045601970387	4.371651124292377	2.343687254869367	2.130279241579005	3.342117043552029	2.0373915052500102	0.9212682027703128	1.1924063599609251	1.0284711840819254	2.6099483324521535	2.904702498387882	2.0872198215074222	2.1317025721918785	2.8583886132929566	3.658016902783931	4.762095887695931	2.6500916290373002	2.7094021951122627	2.7865758140532852	3.1242972963226823	1.5425828725836828	1.7269363613959678	2.9926786435940613	3.4569976280799777	4.989049603059359	3.769606951972862	2.8898339580982344	1.8169385202244792	0.13666574803052028	1.0511919727830978	-0.005363713391860481	1.0192710931229405	0.5950336529026587	1.3670996574086836	1.1162490895610044	-0.3582218822997352	0.43694589971683806	-0.7872139160391798	-0.10570890007804706	-1.0129134964874003	-0.8833881459078703	-3.353341863935179	-3.0187270561075206	-3.6512535255837997	4.2274	12.245359072386632	0.28481216371714513	0.25888957880438557	0.25188422290251367	0.20441403457595334	0.042422561216036436	5.837228700864708E-4	5.837228700864703E-4	-20534.603708502655	0.0	-439.90466322322703
10450000	-20980.745556993224	-425.7155797718111	-20555.029977221413	4.149159680795583	2014.585086894547	96.15179795727083	3.295803210174979	1.6364581794459951	2015.4384433651676	2017.0977883958965	1.0804490927555888	0.4945764346963042	0.5139289228929295	-0.06409679262291207	-0.5397554417180408	3.0427754769305952	4.16697081835749	4.5032793287735355	5.336604801978334	2.9366218592951223	4.114018868708396	3.2093770310204186	2.556140480817491	1.38523428486349	1.8739225879456258	0.8628983081493232	1.3338331412647706	2.924892867510808	3.456241102375915	3.956308489734012	3.2951114825748595	2.6929885254815082	1.8343756150114232	2.7522081312794233	3.160407025285459	3.1312615678174573	1.7499637700997388	1.7292284816970835	3.6059311060005292	4.0513312524263885	5.676617679990024	4.751241997671143	4.619606154781577	3.9402860127585657	4.007443632865158	1.691839394497254	0.7766093976902327	0.9760025003626507	1.5600549056329596	0.4994392324099751	0.6703549233317774	0.045847763137564584	-0.8318742638039076	-0.17560499288985132	-1.6742798608719194	-2.145792877017892	-2.79641701862689	-2.2666729246483692	-2.8209535989727663	-2.777394485588387	-1.923925463869373	-0.48272044493315924	4.2274	9.136215816594285	0.28010371960045716	0.2560522532701466	0.2583338471502628	0.2055101799791313	0.014581436027827249	5.120824049782416E-4	5.120824049782423E-4	-20555.029977221413	0.0	-422.8041495634351
10460000	-20963.050183711966	-425.36033920842965	-20537.689844503537	4.097740860740263	2014.6365057146022	96.23850148079329	3.0275358068490648	1.0782241147614897	2015.7067107684934	2017.656022460581	0.9744952950335162	0.09957179638775365	0.7630825620573114	-1.867364988015829	1.0546775683299785	2.3617446470418946	3.751958607723292	4.058645941176126	2.565870879688718	4.068547877113047	4.509573811642679	3.8017748257428954	2.52227057784641	1.141036414877522	2.6128503696308885	2.3031005977600643	1.9999267599385782	2.148135788940497	2.301575333566434	2.2546396529430255	2.8729465423271225	2.6956686619178565	2.114447794482224	2.943228885934846	2.638815634304786	2.095803497578867	2.499593987028433	2.241120495873526	3.1606462930133934	4.070457645683731	3.9384648622043423	3.9828009123784147	5.673168321367212	4.578158093737982	2.824025628836406	1.305099367666244	0.3433446723989393	0.9823075407924494	0.8792568089408204	0.5929390203200159	2.077629168536828	0.6391471711067213	-0.3895993372427352	-0.8203258054745806	-1.4779825136810045	-1.987442400560149	-2.7175180466722875	-4.004040133936806	-4.28080879613995	-3.4270840748914972	-4.516978541240095	-5.275640508266367	4.2274	8.433479467174116	0.2834449448046661	0.26240683160132794	0.2521238105448138	0.20202441304919003	0.030761757169964724	5.546144525094262E-4	5.546144525094258E-4	-20537.689844503537	0.0	-422.6162652420667
10470000	-20976.2211950652	-446.24084910577966	-20529.980345959422	4.1900454787580745	2014.5442010965844	100.18027679267375	3.24917821829167	1.619614387543443	2015.4850683570507	2017.114632187799	0.9323530632999487	0.1861646909866629	-1.5093887231958032	-0.5890442890127137	0.7823415534227722	2.1018318342113798	3.57902559217189	5.285205031467561	4.13492618700312	4.147792397786406	3.3827269457594293	2.4951121153794844	1.6428427077099177	3.2160466442021587	2.3242726050540394	1.9203347069758254	1.26060011041814	1.5199973620721836	0.8271836361581807	2.527407500314779	3.3486406397009496	3.974868906035816	3.981831314777072	3.185381937584519	1.5870258837003821	1.103162015295327	2.889183948954405	3.204986014444262	3.9957570128988573	4.949752761749558	4.224395768050267	4.429395283097398	4.147697636288721	3.794758808825343	3.091978539150678	1.5313208903528117	1.2478243478879842	1.2699968193307423	1.4976567517118748	0.344201557191228	2.1652095258187645	0.3764496644973843	0.06520935016793991	-0.25719491946272754	-1.1637599514892436	-1.3343347960832046	-2.0232133418189715	-2.738980519600759	-2.582649451600159	-1.3654847799219525	-1.9117404458359197	-1.6672628636628424	4.2274	9.107565468188072	0.28247767404490987	0.26068516164914723	0.25258160310119876	0.2042555612047421	0.010765750480995118	5.47809400624108E-4	5.478094006241076E-4	-20529.980345959422	0.0	-443.4712044951963
10480000	-20962.4541897158	-430.590765610084	-20531.86342410572	4.1461673361312625	2014.5880792392113	87.77353807363765	3.156831543507874	1.0812909250293068	2015.5774150318346	2017.652955650313	1.738000195617454	0.1542293108299944	-0.7168375140203725	-0.0963702166269676	1.0686616554997719	0.9404064496316581	2.3491882049086295	2.9276814942568685	2.682083663103243	2.5717866676288472	2.6472185456870965	2.2072800216237907	1.9163904023630283	0.9654264674935402	1.9117140776309283	1.7059972550728957	1.9569940393520087	1.3976136138859188	2.4378488785918733	2.8396671525348927	3.6252137062774206	3.2412408587510115	3.297615375600602	4.059436644678001	1.8533238285287683	1.2873754043698014	2.012504018631437	1.9118356831920482	2.759670605663242	3.037506966130598	3.651313082843637	3.114942707581144	3.4413218253404985	2.812001544098021	2.0553998383585492	1.9841312458219758	1.2364700499597114	0.5369901447126316	-0.2607012826731944	-0.15831093730557422	-0.2506778166437361	-0.3349837984742532	-0.22900889330196067	-1.2039176272271777	-1.6317052521079642	-1.857794199918809	-3.066422622789746	-3.2694739938419857	-3.0021995722025063	-2.3070719849707353	-2.323747546897936	-2.2874097360924446	4.2274	11.738192534419374	0.2893058062744753	0.25580799436070323	0.24922767430137407	0.20565852506344542	0.038642058083028986	6.458899087283317E-4	6.458899087283319E-4	-20531.86342410572	0.0	-426.52143934034007
10490000	-20993.97330474552	-452.3868113083524	-20541.586493437168	4.313661843678488	2014.420584731664	91.74585136743954	3.2159159514085327	1.3985510946602908	2015.518330623934	2017.3356954806823	0.9565169868336463	-0.3690392847209295	-0.22475417353933722	-0.2857046135048253	1.9880281305819514	1.8593078097445797	4.351626314310414	3.8294757697447177	3.0174922860513362	4.124709122394737	3.1574255647711684	2.996078032912349	1.7055808810302926	1.5263283991476766	2.6617296019387973	1.7764289187951692	1.277373106743849	1.9336929480234561	3.3920395367028724	2.5750848479185073	2.9732205849426037	2.7756426309840863	2.1958808751216234	1.6579639616395256	1.971012990701639	2.3429554934408614	2.772921046426387	3.664195227677446	1.756118658698154	4.606141563349467	4.146575718672875	3.3023443587921055	3.469641609308379	3.245469317801834	2.531486134882217	1.8155674692167312	1.1639197134392714	1.0328523118034028	0.5594823811558026	0.5845675263466487	0.06315210259717302	-0.42022119718724493	-1.3138998940778475	-0.6957808243080466	-1.476456478506012	0.480690516106476	0.020736142543160918	-1.4889055117916201	-0.9455816401485221	-1.2978078775814406	-1.769887901112135	-2.4958040342871817	4.2274	10.843546248632759	0.28786909433255325	0.24558148691977	0.2589459342789538	0.20760348446872087	0.07189560462480415	5.73432439469511E-4	5.734324394695114E-4	-20541.586493437168	0.0	-449.0855498745875
10500000	-20981.21680637537	-448.83760251484114	-20532.379203860528	4.402822738697851	2014.3314238366447	91.9770836360862	3.1415388759662566	1.0766128817988696	2015.5927076993762	2017.6576336935436	0.5222590903139335	0.2834226913286456	-0.3599284129139918	0.3667539131792792	1.035059444742382	1.2572046402194978	2.927650422306285	3.9548709553692216	2.2397961451853035	3.8720435700632008	2.151714227379749	5.343032287355266	1.9726035436364882	2.586547594681352	2.8178592042217168	1.1456201006393085	3.4221075583301594	4.123825145582593	2.263739745727361	2.8781731905075696	3.337015061956666	4.288071027844029	1.9130099564784309	1.0618805358754977	1.0000970806753962	2.4561660179731737	3.1717440679814666	1.4430658600326913	3.4026734581129383	4.0996825778108565	5.196335778387388	5.410133799063079	3.8681321576797045	3.6954864430710055	2.8268032493387505	1.2818424437589349	1.713053954878574	1.3590805516192117	0.48928285308760133	0.18940220757888482	0.3152237742660995	2.2369541937925437	0.4650435360661678	-0.9671086525553146	-1.0100924509684752	1.108358026215666	2.0207626090577824	0.3618047054408511	1.5374500695670934	0.705339403591593	-0.007786866568707529	-1.206981725836959	4.2274	10.155227766698344	0.2817458278558143	0.26435982747345943	0.2456360475615021	0.20825829710922206	0.02997868706694655	5.592172869982603E-4	5.592172869982602E-4	-20532.379203860528	0.0	-446.36239981600175
10510000	-20973.93016634263	-445.2691795665747	-20528.660986776056	4.253925342394263	2014.4803212329482	95.37376820034224	3.101698417706947	1.3856185913483159	2015.6325481576355	2017.3486279839942	1.2395174442260346	0.17878833865790125	-0.08629653446863775	-0.37786953773190846	0.7564312177186646	1.5243358086469536	2.9128014036080536	4.528809990227566	4.665448004068542	3.7891740626876116	2.901180375952381	2.21534053379071	1.4329175712935556	2.06783234164266	2.7627857189225833	1.856689375139929	1.4719701885122594	2.011630390388758	3.0874217391470915	3.7190387296329686	2.2809594926499983	2.848375039211087	2.6468159976752257	2.0583041796337542	2.226879143074717	0.9309470755904696	1.0334613623877575	1.5611272122544082	2.6994006123072944	4.165614664043106	4.077993595446502	4.807973233190794	4.342024179519639	2.6304515056578146	1.6227274834177643	1.148636246285271	0.7335841137294742	0.7809341031981779	1.0340106923720598	0.5601432330368774	0.8171024432128398	0.7029507394936766	0.7455761645083264	0.8145427406428242	0.03480029467334167	0.1688614531870298	-1.1451540483666927	-0.7213760213939926	-1.6678103848250811	-2.6854243040421153	-2.0074429509896787	-2.797478662120058	4.2274	9.389703497849267	0.2832720501011355	0.25448920031283395	0.2542486864800984	0.20799006310593016	0.046842593366858996	5.608131015678492E-4	5.608131015678495E-4	-20528.660986776056	0.0	-442.0532575693916
10520000	-20966.748997438342	-443.4725908136784	-20523.276406624664	4.263058864333116	2014.4711877110094	98.33216027261938	3.0249344213795815	1.6907793185874034	2015.7093121539629	2017.043467256755	0.6882520418860523	0.7330239678094171	-0.6162091713337119	-1.5724108169097293	1.023427505233192	3.496463315057866	4.889380118644426	4.404505169580749	4.531710525310595	3.891921719187204	2.324136150653166	2.2098783318771855	4.1562187590179365	3.9938686885315193	1.7810298105279427	1.5050524693709102	1.8178884651927794	0.9475068599969334	2.9686855098294473	4.102982268921001	3.744892920938127	2.560440565470861	2.2888204431959993	1.9242314857808756	2.17423990861423	2.1309145586261904	2.5198620471857103	1.2685705051993663	0.6206406640363173	1.443081241918034	4.722882330170913	4.524346309892027	4.655334799557742	3.751012726062404	2.9254867756291065	1.413958708636232	-0.27577385314494746	1.8611238912088517	1.811847648857615	1.542602048778138	1.610755733845455	1.627098073049317	1.5169308157750758	0.16715485117342743	-0.5721983798203554	0.9285590022390454	0.775684982026221	-0.46999300864067073	-1.0149966113129447	-1.0742328512939845	-0.6626465222509911	-1.2297973096004355	4.2274	10.760666592262536	0.28417794286083653	0.24964126531957612	0.25675904322021265	0.20942174859937274	0.05595584171196331	5.905390103486708E-4	5.90539010348671E-4	-20523.276406624664	0.0	-440.56124688625357
10530000	-20976.362319216867	-438.65487845012285	-20537.707440766742	4.173694125173232	2014.5605524501693	93.17075205152824	3.014705516383798	1.1313297887567062	2015.7195410589586	2017.6029167865859	0.3683794609072341	3.2052199259630876	1.1522376293918888	-1.317864485951499	1.1668359745871468	3.6893044930043914	6.719767069834234	6.559213251893032	6.671000178736108	6.578311863680291	1.6867956688574965	2.0804329134613306	2.6083887111426676	2.752926991206005	1.3738203645802363	0.7224265455797122	2.316718003100286	4.568737520613862	4.031873774701715	3.932393470232878	2.4526863817375837	2.144711685714584	2.320650844260921	3.4866681935970014	1.5612924954445504	1.816990172955593	2.2521380058084386	3.203190946625461	2.577828270981053	2.053324531706236	3.888762181315824	4.4011729053891235	4.104326632718643	3.1714254215488733	2.8543555604440978	1.5000470152630447	1.333059134587804	0.7339231360544745	0.6705751426357268	1.4020829300850346	0.5563374228739575	0.55921577479359	-0.41241485941274725	1.0662392913122007	1.1769595727269395	0.6339270098015881	0.11353487564684162	2.1592003548730028	2.103892323205828	-2.0720066649651714	-2.602532307942429	-2.334554167246185	4.2274	11.47442593356982	0.28933345090854456	0.2528746507070406	0.2544706888270689	0.20332120955734387	0.016353566562594284	5.672951652034951E-4	5.672951652034956E-4	-20537.707440766742	0.0	-436.3237120295071
10540000	-20974.710339137335	-437.6010221760651	-20537.10931696127	4.179894913438088	2014.5543516619043	87.77379304220784	3.0755310079006497	1.1618728035370642	2015.6587155674417	2017.5723737718054	1.074591278089651	0.07268022834881577	-1.4479219382760407	-2.0765677401947173	0.9619528180497343	2.9069727157204053	3.3871398016376375	2.556482986468656	3.53154602664783	2.6586926045614154	2.7507228481586896	3.0716846357065393	2.5682452297119367	2.0302717387860443	1.476922302847718	1.6622801744080267	1.196812763340732	3.1080597591792385	3.519648255860677	2.0413396103324226	2.7087287737202077	1.3235020882957866	2.1733588718804207	1.1015105151067095	2.708499872126029	2.9561836648578477	4.686117113087992	3.5187116845814628	2.680688264670272	2.3952036490643995	3.251223202377559	3.6225855729238634	2.929169309560525	2.973375286383509	3.1533164617138008	2.070372052915256	0.25734347477898356	0.6137914948494333	0.48522956667992606	1.1520815876869976	0.9917074206290465	0.9009167437191802	0.4187017670229028	1.275197450565329	1.4967659301023646	-0.09965390866791987	-0.08234265761561071	-2.1186937185587995	-2.897210171324379	-1.8406759994066848	-1.4166713483227553	-1.7636776287910907	4.2274	11.002013975331382	0.2838962383088428	0.25389657241198393	0.2593579934394949	0.20284919583967637	0.011675513039004232	6.388098065264776E-4	6.388098065264773E-4	-20537.10931696127	0.0	-434.19680599582836
10550000	-20939.54592005707	-422.82035733456394	-20516.725562722506	4.288955854800379	2014.445290720542	87.44729637149007	3.137063562145713	1.0417575496256937	2015.5971830131969	2017.6924890257167	1.6609970855612657	0.1264327246571872	-1.1989371321616056	-0.3543774696252591	0.7973421668187513	1.861805904315166	2.7392610228062453	3.32600532967226	2.932417118459484	3.2761260734698245	2.7452417996695626	2.0592475898938996	1.579726239240086	1.3247619933394303	2.434976207972298	1.5909163362779226	0.8326084718199689	2.123286385801177	1.7855420491303502	2.6793393708381736	1.797816730806315	2.4519679291083403	3.272813611878834	1.9196738727949243	1.8159312922691122	1.0295386299818547	1.5248066827552154	2.4074374990197844	1.7511784971472144	2.991894047014329	4.028711814346774	2.891423208043912	3.2654945882624933	2.014099034130325	2.2466952417291393	1.4072152362684307	0.9423042641477584	1.6078223255239863	0.883584555014697	0.5512380199038145	0.5856930402760684	1.368189526255223	1.7848143695974534	0.6836332262802127	0.7014067694179287	-0.2748721371957629	-0.47550343780615506	-0.44471952932375963	-1.2846513896464822	-0.5033180678954953	-2.145784163149375	-1.9793412614109378	4.2274	10.358909918262958	0.2874828944736833	0.25555373012456317	0.25147454356110277	0.20548883184064876	0.056201841164076574	6.539826152332609E-4	6.539826152332616E-4	-20516.725562722506	0.0	-418.98970491326935
10560000	-20949.588557574974	-425.6191980714939	-20523.96935950348	4.131311947099038	2014.6029346282435	87.57667734276635	3.010668947085441	1.124675599855449	2015.723577628257	2017.609570975487	0.9082279868810228	-0.3514006511998041	-0.12641347900779676	-0.28186476270530036	1.0926166332429947	1.8430718190368827	3.558542948000311	4.721119760720742	4.021658956977549	3.721921092835306	2.314802130236748	2.512203447528656	2.0999832311275206	2.0958386007396252	1.0279406669910676	2.233945075630264	1.2532162536397196	1.4782515977041208	2.067111121367493	2.7013748851365715	1.982180264243497	3.271682019147417	2.471400134721929	1.2061574067365446	2.6749099489825205	2.490990732295037	1.2620011825267177	2.0682296618686378	2.7634418296005423	3.404646416419392	3.449478550073374	3.7298109392318683	2.3864342445888753	2.518466111460953	2.176494677085217	0.6677336438898547	0.8161330988028037	0.8186093107407884	0.06387013240861217	0.6399413116765871	0.6654242197601969	0.3536713260425416	0.0952681494790524	-0.08190253580767437	-1.0501130747519802	-0.9997292984477295	-0.6073101183697045	-1.730229483972569	-3.2052771573964653	-3.2672334876172413	-5.008022347211697	-6.036550826244396	4.2274	9.692608526183406	0.2860297466411202	0.2516790045811216	0.2530642958846234	0.2092269528931327	0.027090533903309764	6.061991764308554E-4	6.061991764308549E-4	-20523.96935950348	0.0	-422.6153642637078
10570000	-20965.26276772754	-424.74884754891565	-20540.513920178626	4.168501026623101	2014.5657455487194	84.90309945641995	3.089571546772497	1.1315098258548626	2015.64467502857	2017.6027367494876	1.911860673271088	0.09074868626445771	-0.23086695250375044	-0.50017185094226	-0.004530119042463199	1.6462471215287788	2.496172643808676	3.6838162079490204	4.2265935562894175	3.832901223196761	2.345723470410748	1.8302753445376763	2.3161882459041365	1.2306571817927725	1.8426113288563721	1.2850686735045072	0.8152999655251036	1.4147281537661978	2.4275275702254877	2.792234889148591	2.868315480330673	2.851356438669675	2.3563532588957554	2.389305150371147	1.1046063587214778	1.7790307764365556	0.8413969888470243	0.34109805823440054	2.3531746876896995	2.7311331166852533	4.198514979476549	3.194625922825632	3.205391035500898	2.468489160755266	1.3275692798031038	0.8811916987512931	0.43496294512749784	-0.05399713105488263	0.8170056539068933	0.7717539111877048	0.5316052133924467	0.8922606380178408	0.5981852419307518	0.6269858946484899	0.2965244353731503	-0.06253492071326366	-1.5990770878693388	-2.564531549491248	-2.25156048350102	-2.2922141373146068	-2.9028526134527457	-3.3240801690064488	4.2274	8.823234302915019	0.28157140088544264	0.25374647864039446	0.2548391219936768	0.20984299848048402	0.006318373425064815	6.403459383185381E-4	6.40345938318538E-4	-20540.513920178626	0.0	-421.16539551801924
10580000	-20955.60402277631	-424.65457119617054	-20530.94945158014	4.105393306664268	2014.6288532686783	86.00594728975607	3.137206207146999	1.2435593126923496	2015.5970403681954	2017.4906872626502	1.1860508275419168	-0.7634462782465725	-0.14067371828870534	0.06535942879673329	0.9517759926308258	2.6674306382239408	3.7326436098415887	3.7851580300530885	3.9602776557644246	4.65979599123148	2.693712308105176	3.3188438509087326	4.190740153893913	2.6988228102717837	1.1130678180172424	0.38169621761694283	1.2731527861945942	1.2820048294803192	2.6758986776828095	3.3242259939059613	3.166645599567606	2.699358928970216	1.5435772653524529	1.91423385241899	1.870531010113567	1.8418288429892204	2.2776714188546343	1.544568057742766	1.9138244364533163	3.046161601608205	3.7149991941870883	4.58144919157539	3.258541042999026	2.2484891352332323	1.914778837673847	1.0559263151094762	1.666273699137141	2.0239590724081156	0.9809146073458677	1.0619799315586307	0.4830498787158879	-0.29550040601784133	0.39852091016033164	0.07153995412124867	0.3673234838539565	0.12034991762538733	-0.5482336152130886	-0.9419616026654998	-2.2107391088119908	-3.6464091565432373	-3.4040729272070696	-3.5317147269289912	4.2274	10.179846732938808	0.28558527347100326	0.2541831176134155	0.2525897345172156	0.2076418743983636	0.017678882986325205	6.326209336737214E-4	6.326209336737222E-4	-20530.94945158014	0.0	-421.2812361346371
10590000	-20952.08797146044	-406.5350750798639	-20545.552896380577	4.100445286564988	2014.6338012887775	86.929900144921	3.095020390329006	0.9347196346773061	2015.6392261850135	2017.7995269406651	0.5241421731115141	-1.9407195509206387	-1.858078012160647	0.3539239543942678	1.3587175107928995	1.2598287312669167	3.9348984038713946	6.710637611181204	5.558737048179898	3.392006024266219	3.013268526805923	2.471263889693434	1.6561082561451366	0.8525344252313798	0.9538358371668787	2.975754202788345	2.6367194633730424	2.3304907976687153	1.9075619141527391	3.153189730444944	2.689755885087286	3.4106524549811708	3.4376511607045424	0.9709949629292405	1.7706508661875473	1.366727851586939	3.1393587997676677	2.29278165003327	3.206350647578011	3.9765436941333903	2.7445470592561643	3.438829860654996	4.399875121757456	3.4112364748337582	0.6474696552378643	1.5173901881463614	1.198927433680222	2.1147560079206027	1.5537152541378787	2.5876962115498845	1.8107897777330924	-1.108179034505524	-0.9068728006487784	-0.5344339185119987	-0.26614507995863607	-1.1755035739473279	-1.5075670768365492	-2.351492599804679	-4.088879226950153	-4.522983023839962	-3.217230738718017	-4.229842152868681	4.2274	9.518160272417031	0.28456441267397264	0.26166975451641816	0.24232616207900187	0.21143967073060527	0.004200805532028652	6.796718070325485E-4	6.796718070325482E-4	-20545.552896380577	0.0	-404.0925199765977
10600000	-20941.872141127613	-422.82393762606023	-20519.048203501552	4.094476468291369	2014.6397701070512	89.42235061500746	3.0777110417704385	1.3708512744361017	2015.656535533572	2017.3633953009064	0.7895929913160964	-0.8663423481661904	-0.7870406546305007	-1.1219899923683327	0.3755756020838552	2.2581617581876174	3.669315918808053	3.5464105660690532	3.0873401161569713	2.817537412109306	3.4459491293143647	2.9407989293953185	1.2244656799012332	1.8265741659215637	2.491004589615767	1.920941156084679	3.4231445181024984	1.3476923245473564	1.546614037521646	2.497419189982809	2.2141114045569505	4.117877053363035	3.2360148182606983	1.9952675597737006	0.828121879950784	1.352376729151905	2.9231427307089097	2.7390953968253235	2.099212116151702	3.3773143692968994	3.107106958292101	3.234115648047676	3.1594071702464626	2.155847119195753	2.607136373222039	2.2395315600892287	0.14485667057388918	1.0584728841498094	0.4935005753744435	0.976540018466558	0.2112118472717957	1.1735189355557791	0.327006998840621	2.204228410164146	1.1013351468366168	0.21710137735385746	-1.1473150204496831	-1.78652386427897	-3.4763803156809763	-4.511595468331853	-5.116243640233587	-5.90680711859639	4.2274	8.521607385914383	0.28181815486541556	0.2578706636228652	0.25431377031857516	0.20599741119314202	0.021023991306186148	6.147946427608677E-4	6.147946427608679E-4	-20519.048203501552	0.0	-420.20191478785
10610000	-20971.5419403596	-436.3415558076832	-20535.200384551914	4.185476688361966	2014.5487698869806	86.64143124445064	2.9998651805961054	1.2080268068659799	2015.7343813947464	2017.5262197684765	0.5231508142713481	0.44615649593576556	-1.4094349775551929	-0.8245193917601326	0.005694812234141006	3.456064434197369	6.028249567842408	6.549593139935039	5.250858205640927	1.8948559275127121	2.888341434115075	1.1368590345821799	1.9149259794717683	2.286372814935437	2.7885089889635375	1.775148325360079	1.6749539634399895	0.553683244953326	2.0999449795518066	2.2065870844151867	2.994392482861427	3.365316788180982	2.772370338203824	2.074296966188684	1.9677926615537993	2.215252579805858	1.0049189914160697	2.7283315186071326	4.347561184330259	3.3667877452256816	5.480905648993923	4.334901393834752	7.328233322936773	4.103238344967462	2.4833842076484665	0.36033352200164	0.34338347144162784	0.13683378427458937	2.907316767693833	1.023488807202083	1.1433019799873285	0.5482731176936544	-0.6620116589344177	-1.2005298442505037	0.83786277546247	-1.0988207208890484	-2.7838137124872766	-1.684308827739056	-0.0956066487513918	-0.6444530633420522	-2.8045276049852292	-1.5888087427822835	4.2274	10.21879643785586	0.28473998148239016	0.24944170458720236	0.2570992599753919	0.20871905395501344	0.012262297694512111	6.601512286417343E-4	6.601512286417341E-4	-20535.200384551914	0.0	-433.7699570358443
10620000	-20971.094208117924	-425.47942534510395	-20545.61478277282	4.219875962869484	2014.514370612473	93.23783344905327	3.13016521255536	1.0431581311424347	2015.6040813627872	2017.6910884442	0.2751320016185523	1.61903577898988	-0.8283688911714916	-1.6501459869698398	2.5383944774699794	3.1939176264549265	4.66850991084906	4.739522800529416	3.9970781590909095	3.8387537709860577	4.242039033254297	1.7227905785233109	1.6504648401982809	1.8226654827493913	2.769134850888184	3.067081098018896	1.307961062822939	1.3663727114848419	2.4636525281585597	2.830525204582982	2.1718927140525253	4.678968846575853	2.9139624077477526	1.0268755696492302	1.9443652364976602	2.5643734298681484	2.6041337178825055	1.1825991701913456	3.6119877677834538	4.9429083480145755	6.1450661880409845	8.14069035737947	5.314784670299089	4.550298158055252	2.7686113720493437	1.1301296174518607	1.1391216511425701	1.3295079432306327	1.2371316601533433	2.3410229730403365	0.20593777137618444	-0.7301503976958463	0.5630992441703773	-1.1437901461893323	1.4008581140999845	2.194185923824112	2.4093088308320185	3.277486513865455	-0.18518404287961754	-2.017162996758838	-2.1109449148649633	-3.32143876906214	4.2274	9.276836155332733	0.2831406693933894	0.2538911178321897	0.25103001330949115	0.21193819946492765	0.05473836032468932	5.881937271050832E-4	5.881937271050828E-4	-20545.61478277282	0.0	-423.73752353185864
10630000	-20943.465793275285	-412.8357744504183	-20530.630018824868	4.277505709566889	2014.4567408657756	90.5213056855623	3.1328061621531726	1.0427415426335376	2015.6014404131893	2017.6915050327088	0.2443374238346032	2.1737414154691868	-2.101910613335	-1.1832080479455878	1.6040344423168944	5.695383894865063	4.26374726529492	4.779257147528968	4.332523747637798	3.513517255504777	4.474263297255897	0.9328544186322757	2.546834623745051	1.4274471029395475	3.5673237154192488	2.5935828403923105	0.6947349211334152	2.2237706927512124	4.553600111082415	2.7827686426157334	1.9530940193442727	3.7111293342830587	2.9737089242847103	0.6506029827939701	3.0974709787215895	4.763008020240246	3.9089248448170153	1.2191046984324045	5.402858998735096	6.627056397314721	7.102534361290782	7.934112058121669	7.660965367912063	3.456346443051388	1.8981707079414047	1.8177461150103873	0.4924387290928932	2.4392169334100626	0.35267193060270974	3.4477333217672763	0.5162275754162944	1.1636996932840065	-0.7579255652247769	-1.9722329342295448	2.109599816817879	2.692139816053076	0.8659298970057812	1.226819161290482	2.2861464212750695	-1.8667229686821758	0.26436706588825465	-1.819713199991703	4.2274	9.90037072410017	0.28210335195071107	0.25361048027131006	0.25430843810607395	0.2099777296719028	0.00700120949839304	5.61838407060775E-4	5.618384070607755E-4	-20530.630018824868	0.0	-411.202569080445
10640000	-20966.893226549713	-418.7561798533856	-20548.137046696327	4.236118542125257	2014.4981280332172	89.64444754845033	3.2493857955161647	1.0875284210793361	2015.4848607798262	2017.6467181542632	0.24183810584768425	1.4330871201208573	-2.031827027368548	-1.6915420115455493	2.4739544182454187	8.102984939835114	7.045462661152733	4.187802920346597	3.7623030895205383	3.9333386627916824	4.221587403025188	1.1319343589616486	1.5672267266993636	0.3233880344467694	3.3071603434029893	4.4639754214685174	2.011007788004325	2.58020559261479	4.369111803455303	3.8343724567643127	2.5467525977593075	4.725727959517874	2.714555527019979	1.267386165319611	4.68697802206333	2.67689887143992	4.712039559303218	1.5504848619645002	0.8738766645928504	5.302436605962508	6.916182052558497	6.2158259119567925	6.318339107721022	4.1180863362028575	1.864342888194571	0.9220663989625473	0.5500435725601928	1.6495925324501604	3.067260212634883	1.9396484994959224	0.3865068276978527	1.75045001540282	2.0803327286535005	-0.46260365451379293	0.9384819870751491	1.0125425149385028	-0.5667180990845605	-0.961938112321153	2.4603326181724667	2.90709678914984	0.40468031774438484	-2.531648234952651	4.2274	9.287894621890878	0.27555537402689173	0.26239807748403754	0.25088621587956367	0.21116033260950498	0.059817029435112745	6.323262574342036E-4	6.323262574342029E-4	-20548.137046696327	0.0	-417.0732114030096
10650000	-20971.80942080109	-424.31635498914414	-20547.49306581195	4.257530342663522	2014.4767162326789	90.17660290069026	3.0209476637970543	1.0384165175371942	2015.7132989115455	2017.6958300578053	0.21747953087263786	1.4330871201208573	-2.031827027368548	-1.6915420115455493	2.4739544182454187	8.102984939835114	7.045462661152733	4.187802920346597	3.7623030895205383	3.9333386627916824	4.221587403025188	1.1319343589616486	1.5672267266993636	0.3233880344467694	3.3071603434029893	4.4639754214685174	2.011007788004325	2.58020559261479	4.369111803455303	3.8343724567643127	2.5467525977593075	4.725727959517874	2.714555527019979	1.267386165319611	4.68697802206333	2.67689887143992	4.712039559303218	1.5504848619645002	0.8738766645928504	5.302436605962508	6.916182052558497	6.2158259119567925	6.318339107721022	4.1180863362028575	1.864342888194571	0.9220663989625473	0.5500435725601928	1.6495925324501604	3.067260212634883	1.9396484994959224	0.3865068276978527	1.75045001540282	2.0803327286535005	-0.46260365451379293	0.9384819870751491	1.0125425149385028	-0.5667180990845605	-0.961938112321153	2.4603326181724667	2.90709678914984	0.40468031774438484	-2.531648234952651	4.2274	9.165554542405392	0.2816018118979029	0.2601150485876745	0.2556487943710339	0.20263434514338677	0.017033566551630026	5.748886421614002E-4	5.748886421614E-4	-20547.49306581195	0.0	-422.9040826218187
10660000	-20947.039781544532	-406.0976220201122	-20540.94215952442	4.310694418169915	2014.4235521571725	90.69331146316827	2.989062614257489	1.2541776814377223	2015.7451839610849	2017.4800688939047	0.43362031625325353	1.2690922862798126	-1.8600291902814512	-1.6096574307394331	1.9236429847003094	4.225919617325771	5.902673592476532	5.203303597087899	3.6773893497044967	3.62062333027169	3.9852449970825856	3.0906262690233466	0.8249546221420009	2.077974304642871	2.553423998542975	0.7892767646285623	1.0684418341235995	3.26080934685748	2.927210767079747	2.6197787141432007	2.65662852205826	4.012179226814412	2.281557150436593	0.9831464464103307	2.167340346438865	2.496756618802814	3.5062938565638673	2.6341187513688045	1.4395843912008122	3.781079060307944	5.274274392208127	4.4402923441870525	4.389860460827468	3.6924098680760724	2.573994238554758	1.198169615856217	-0.22612239401335293	3.093217048315964	3.518382022628033	1.3418899304713574	1.172518619294142	-0.2110287967973909	0.28557841463817635	-1.1270759127204442	-1.2075951805578415	0.6503760291521079	-0.5900637949456925	0.0782453448240919	-0.5965498838924973	0.13571086196654797	-0.7601317215173863	-1.7856011106114416	4.2274	10.348203252486062	0.2860622050531989	0.25253300697137887	0.2527389540168135	0.20866583395860677	0.028527676503091057	5.840767394429509E-4	5.840767394429514E-4	-20540.94215952442	0.0	-403.7460905554898
10670000	-20954.27597385282	-428.454137931072	-20525.821835921746	4.110067422000597	2014.6241791533419	89.37395074719187	3.0665709727010384	0.989643042570171	2015.6676756026413	2017.7446035327723	1.3246484199714994	-0.22059829233065928	-1.3418312745637744	-0.7320067053270093	1.982610938418492	2.7081529140828375	3.775017418583894	3.2557810290699174	3.1341822374366934	3.578393849582018	2.542289463284155	1.547952583257446	1.783816547361758	1.8324536708071562	1.522195634934204	1.490020397663275	1.1884487771245036	1.881509784724162	2.7638188975326754	3.4610292502761464	2.524025470657253	2.8933370950003017	1.5350320393976222	2.513075433314971	1.3972109537497575	1.6036560657887868	2.649820947280921	3.504838321377375	3.5565082591608306	4.988476161175532	5.843271379554679	4.761762866336145	3.3085321508870593	3.341180787870517	2.77149469867775	1.0417831297075995	0.6319353918401174	0.8286109807115897	1.5939409762381163	0.8873575773287017	0.3881176156882892	1.2143397033422516	0.4665334424400914	1.40229132607291	1.4271684233675708	1.4478481109198034	-0.41803460622668137	-1.0315046848575196	-1.2673621873535457	-3.8093962289428287	-2.5578944149955314	-2.724466434171712	4.2274	10.144500997707175	0.2879074176459848	0.25609146100087704	0.2465917565290252	0.20940936482411102	0.013993846548732687	5.991101613140461E-4	5.991101613140462E-4	-20525.821835921746	0.0	-425.031324190578
10680000	-20964.400360203315	-428.4034774161731	-20535.99688278714	4.139155422434226	2014.5950911529083	88.0141754215335	2.9996883204944647	1.0868616920058667	2015.734558254848	2017.6473848833366	0.5304342832706418	1.8428307018890955	0.7972054178893163	0.6036577924336872	0.9048751080475828	3.0638777555055827	3.047690482217896	3.7360613794317388	4.084634241451921	3.1759138575379584	3.9703393017029374	2.2844859315926063	3.37539926295627	0.010843274111154155	2.0943872902934224	1.9151503311301852	2.5244565629414817	2.633102761376964	3.549040707860023	3.649212220448178	3.5949952993179575	3.181885695358433	2.088449155809384	1.5216349176407196	2.8415484039789414	2.533259845710846	1.754429253692503	2.9892900222032903	3.991855917706978	3.0811936058417735	3.27080097161269	3.608164585137738	3.589878541276551	2.792314973472932	2.822013894578803	0.4941252162802254	0.5762133803431732	2.919192073509642	2.638103750573191	0.6603133452709329	0.8103360049408478	1.5165046086681384	-0.7703392386278569	-0.5436120964471162	-2.2272681009300235	-0.04222247188260436	-0.22492895397330814	-1.091565199128497	-1.0515022302940653	-2.601667662072602	-4.33254960291045	-5.624987153482228	4.2274	10.798057616504378	0.29228177365628166	0.2580448599401205	0.24643361205242284	0.2032397543511731	0.06421775654628505	6.153530267705775E-4	6.153530267705774E-4	-20535.99688278714	0.0	-425.657341280674
10690000	-20963.93522690247	-419.0629722675378	-20544.872254634935	4.1082040051445485	2014.626042570198	86.70568846326826	3.1101492913520414	1.1650066166846853	2015.6240972839905	2017.5692399586578	0.4163776313240983	-0.035798527809126346	-0.7894294701656706	-1.9265556824886718	-0.23344410427782983	2.7907529631152257	4.277755083589841	3.440883947244217	4.087276363210151	4.029291497331122	2.396269116835414	2.3796331015656844	1.6751030606400488	0.7487620353980611	1.6093655761828258	0.8494346458927273	1.613331799909886	2.5241147409459117	1.9531081642481447	4.097099654129547	1.9737399929703021	3.8002359638600813	1.3699846364694461	0.5727075504961187	1.9683157482936182	2.5899059196157883	0.8043418652113312	2.5154362601168674	2.6658994745403675	5.38356699736579	5.1893386368229875	5.76337709057546	3.9821680388844136	4.588468233737368	2.3505069332657187	1.9305785937867523	1.0954590605640506	1.510210085174365	0.9784223697894961	1.8173166757854817	-0.1262600798289329	0.18266957215869356	0.5352602419620701	1.2596099242100383	-0.06607046103831757	-1.2025209073431806	0.2787931618060632	-0.39484130031544484	-2.0294826079924793	-3.435462203239056	-3.979079150507622	-4.8699025525304735	4.2274	9.01882960315394	0.2814533092473039	0.2581985711468561	0.2593095092005097	0.20103861040532836	0.02901041308992646	5.985392608510824E-4	5.98539260851083E-4	-20544.872254634935	0.0	-416.9664784415424
10700000	-20962.277992957013	-424.5104784803539	-20537.767514476658	4.1731953762637595	2014.5610511990787	92.31670787314368	3.2640165120828675	1.0624061285524828	2015.4702300632596	2017.67184044679	0.7773739716681425	0.5571353695199913	-0.7141776338409108	-1.1560514379523228	1.164598347276037	3.1150280629179954	2.2248741925571593	3.2612071180413307	4.221197406669181	3.8779945111249754	2.547007692601845	2.082137600472388	2.1857226381209554	0.4868415571620921	1.6136856464356522	0.9915890781520084	0.7785524216403485	2.7582992124875494	1.8742551345400702	2.438427599107815	3.00174470626692	2.52784046687222	2.651816857001795	0.977460785686814	2.419881110354029	2.173598406555799	1.8636094284491291	2.619151689528475	3.2987166612639083	3.2566086337097944	3.8552592699141304	4.742750950415408	5.213557030440435	4.811108024037552	3.295439347674572	2.239060501134208	0.8093298231753775	0.8551382081508673	1.391279775338024	1.6510066811413244	1.7511921857749597	1.723399738972612	1.4346194053931467	0.7760799783905997	2.3655105199313473	1.7683153251454322	2.349851862137177	1.1475623117196019	0.17699785578125782	-0.4102968878445692	-2.992474700827818	-2.5973514900072776	4.2274	12.516253637141856	0.290696858336926	0.2522671096974908	0.2501502633171124	0.20688576864846892	0.0868529097026075	5.487343304354644E-4	5.487343304354643E-4	-20537.767514476658	0.0	-421.13664465279317
10710000	-20966.69000978886	-426.7009004580167	-20539.989109330843	4.1633546154734535	2014.570891959869	92.23952205156095	3.344116420885982	1.3172416507154487	2015.3901301544565	2017.417004924627	0.4072786284724576	-0.27426267899559587	-0.5860758380010754	-0.7461927368252113	0.4430643096714776	2.6417201663590806	2.898499847082242	3.9365815400709883	6.8300936252920605	2.7337135670939476	3.254875614962762	3.2777979616757533	2.1338593381318054	0.7780874979542042	0.9113198452118532	1.7649483843777511	1.934180247709516	3.0872181146255775	1.7490863910799752	3.2959724888329114	2.9216845360247388	2.6017947049728685	1.577195304458995	2.522907111222364	2.062601952630791	1.2420152872784325	1.3557076251544684	0.8891672714312067	1.7852118496313507	2.2473987888491243	4.072095082197529	6.495061312667051	6.943396275832695	7.400261581451362	4.802313748490955	2.1106116198653275	0.6398669305652451	0.9475408208886997	1.0127830949506476	1.1066955593587893	0.6318185468859676	-0.15225597617009073	0.5055356863651244	2.025587698567014	3.2657546441531586	1.2077708034241559	-0.7712193483534667	-0.1070022986292331	0.7532408785827114	-1.6464580884738909	-3.3742135948887224	-2.501575981268063	4.2274	8.892358489957074	0.2841453852733551	0.260963045971601	0.24212177143315797	0.2127697973218839	0.003073887945799341	5.765866513751525E-4	5.765866513751521E-4	-20539.989109330843	0.0	-424.7515904242793
10720000	-20976.4363949101	-448.2769676986052	-20528.159427211493	4.203632094713083	2014.5306144806293	91.6563405501823	3.3834010542772033	1.1036211586002733	2015.3508455210654	2017.6306254167423	0.9445289211452044	-0.056798451156515495	-1.5715925897522958	-0.9456190556415458	-0.053952105878682405	1.1634117162406539	2.485982935763827	3.468023839066372	3.3193905964803663	4.513988586088555	2.736897700963645	3.0550652765697475	1.6730238427308795	2.5931982136095995	0.8405885448960313	1.4451696184995542	0.9074300661923355	0.8484506571970837	1.746857901869077	2.499775913483843	2.6590787053624836	2.616447907651807	1.6214352964633203	1.7037202212610913	1.145947641543319	1.6311837922825319	2.362034726985898	0.5840339087495308	4.283106186652445	4.558115222027436	5.3072673325866875	5.3544695906941335	3.4780073419304807	3.078429732818093	1.9534545597603168	1.7019317671006502	1.7217887260627889	0.4062017584809907	1.0167286554542847	1.0402563685787904	1.8262139848784997	0.1763243798212067	2.300191771905893	1.0653176546060144	1.110389037149419	1.0528998651243806	1.4532879177743607	0.10700983092595717	-1.0539718385224874	-1.131977421764795	-1.4516492482601215	-0.27568464856178654	4.2274	10.251046434842054	0.284008682509759	0.25339596618023497	0.26042936257168153	0.20216598873832245	0.01097872249264147	5.845868642440755E-4	5.845868642440759E-4	-20528.159427211493	0.0	-445.2039955142327
10730000	-20954.84368003028	-413.6904884752179	-20541.153191555062	4.093197797965145	2014.6410487773774	88.89637364723389	3.2523741585986596	1.3313013907993188	2015.4818724167437	2017.4029451845431	1.3658152755956217	-0.9126807168374037	-0.30356305940077233	-0.28280039692989645	0.645775684449649	0.305172901824742	2.971585939610154	4.2642271926870245	4.012921744558251	3.2601352595107205	3.891645070088935	1.8515354613248178	1.2457550831687962	1.4997282279404396	1.709682579982684	0.9290517656974082	1.0865737238820286	1.7081537980114625	3.106986979189476	3.148690860398393	2.21856871469495	2.8301746935157723	2.9156172389579966	2.6439073412876795	1.7993461676979152	2.042698431744697	2.0304149032676757	2.0695128085521985	2.933953094510278	3.360180431968416	4.820341074088549	4.726174071578196	4.0556844752550045	3.331215766376472	2.829140954848811	0.900177126762824	1.5263459449614742	1.3240846446800325	0.7403283436675622	0.983391397496124	-0.320809948539256	0.05956857014192461	0.6699751524028233	0.9344667102864649	-0.3758042884842445	-1.9748033377181549	-3.6382409706020598	-4.407585423837759	-4.7990468800486585	-4.409508806548974	-5.202671404350752	-4.397302904069514	4.2274	8.644052294087347	0.28635620106455506	0.25120544036452397	0.25854352034237377	0.20389483822854526	0.04292169370455492	6.060485047910563E-4	6.060485047910569E-4	-20541.153191555062	0.0	-410.4572038985266
10740000	-20952.722125346547	-412.5885506211132	-20540.133574725434	4.122506086452523	2014.6117404888898	89.72302465359293	3.3004741775386743	1.0881508547376528	2015.4337723978038	2017.6460957206048	0.8831130829155756	-0.7688293956339023	-0.23493178294038947	-1.379789625200057	-0.12483964028943723	2.104944932316525	2.744032435489382	3.8750774667123085	3.062542280233701	3.7372884110387097	3.3186926625486204	3.868046038632075	3.3521161970169504	1.214925334309917	1.103117125084717	1.281377461551257	1.8457052026903402	3.140560461267632	2.4001877943254764	2.8761983721964928	3.1318964766599056	2.235109482683643	1.8969886520950319	2.410090182853817	2.3191071559399496	2.8097264529116455	3.028920869059255	3.2567645563910017	4.3725268239123265	5.934921576138751	4.20372121972219	3.5158594092084976	3.1401428395517645	4.192796836424618	2.9531749667184872	1.7265863321751014	1.4412360919164562	0.8107159473566686	1.4976772605919373	2.7635916002514946	1.436414496558265	0.06320754748338976	0.1441019802922462	-0.5570607977253981	-1.02855194386135	-2.5753722487108828	-2.949890364049458	-3.017837240865473	-4.165821752188541	-4.256466633859944	-5.811716859067467	-5.349463138428931	4.2274	10.791034574902241	0.28322964279307394	0.24872165413703567	0.2592860942279949	0.20876260884189343	0.029688346730023435	5.983218431823467E-4	5.983218431823463E-4	-20540.133574725434	0.0	-409.42722300013384
10750000	-20972.80752922177	-416.4686650769267	-20556.338864144844	4.122227347159237	2014.6120192281833	88.0301244202704	3.275588975251917	1.1604714516915424	2015.4586576000906	2017.5737751236509	0.9131332746229074	-0.718608819186617	-1.2117473140516926	-2.6754265612026726	-0.6627071241275055	1.2328890966603796	4.97370839462444	4.483005023804188	3.4847715925858247	2.8041047795003595	2.5592313834213605	2.9970237552924983	1.9074669690466988	1.161613349527573	1.521616187311253	1.0586397134366008	0.9968206667056522	1.557297633825623	2.284460371838209	1.9434250636672101	2.0802959173236504	3.0368889203696723	2.2752254241015266	2.0408918891790346	1.521388458570846	1.731288537793959	2.1668873125162573	3.763942564053803	5.284538213338048	4.701537815726941	6.063763477147258	6.068651660297318	4.126997095143409	3.320525393717662	2.3029913820859442	0.8345226248018929	1.0812581968333281	2.137328003411953	1.5888502782848157	0.28422079438537673	-0.14827859930037335	-0.697914632018509	0.12231096090918722	1.4366604962784706	-1.0319140277533905	-1.2349510519496996	-1.8712268384981854	-3.4298929585965503	-3.880952221048605	-2.1853731622566697	-3.8746849865879995	-5.159910924538763	4.2274	10.582800421558547	0.28344971346947895	0.25635655235722854	0.2525778169655543	0.20761591720773614	0.004572633772441482	6.559775743395028E-4	6.559775743395029E-4	-20556.338864144844	0.0	-413.3011158143738
10760000	-20939.65709748905	-409.4566397961357	-20530.200457692914	4.1821864086287475	2014.5520601667138	86.32173235755658	3.1151651593305285	1.2210577747173073	2015.619081416012	2017.5131888006251	1.069137254887979	-0.09625668521764946	-0.8637235113305117	-1.3065504708823312	-1.6710315241765135	0.48917232656463144	1.9280998105802556	2.3922677353605493	5.057108647129415	5.676433789946178	4.412074054164533	2.6196184459318625	2.22234562296693	1.6647626245955043	1.5902198762960564	0.8303590011332671	1.8066646646361877	1.9365324903217627	2.0858931116482644	3.2368659159138566	3.1046755214340247	2.5364998373829164	2.571177081187344	1.3602563253350888	1.5191984111111019	2.1497245104211773	1.0815043737418928	1.6968684554024955	3.1437039507572684	3.0866246173976477	5.707562806623136	4.413850978728108	4.846760593656291	2.5165697574804766	1.9253205607378758	1.9603577786699629	0.8131100439083943	0.6340597772700878	0.014941121451764655	-0.39344942698115204	0.33490721943509233	0.026199719900173668	0.1723022178178251	0.3658095378745151	0.010378412066179843	-1.6827436291105282	-3.185083160202077	-3.297430952094971	-2.4127539324071976	-2.8066350197606273	-2.699986010255071	-3.4451720950006637	4.2274	9.626408068740727	0.28184125006586747	0.2525880023642437	0.25457547951354476	0.21099526805634192	0.025985526122743373	6.48942085918592E-4	6.48942085918592E-4	-20530.200457692914	0.0	-406.2601081848838
10770000	-20993.96254118354	-455.36262855244354	-20538.599912631096	4.215329242705348	2014.518917332637	91.50625585985163	3.1949540009689517	1.1998249940897727	2015.5392925743736	2017.5344215812527	1.4359343312131618	0.24273751178695102	0.045237422794914314	-1.1429794747010895	-0.44925470067986917	1.4140512568312156	2.107199952773599	3.7735663910255486	4.061587535365262	4.121589960196041	3.072975618842161	2.9767405351156544	1.8537870948864792	1.5053267081079469	1.384684961037347	2.095046608095297	2.987252719772034	2.1459425206755407	3.3307199475592864	3.4165411313473655	2.405880119388944	3.0165710148253515	1.9091264709040838	2.081273981343063	2.7379363747420546	1.8695052609513352	2.678810111945481	2.880036651135775	2.2537196602144567	3.6446807070175313	4.8732187843774835	3.107406907771182	2.9302216983903637	2.3800073441437863	1.0010286348870663	1.0639228671833392	1.45275137661282	1.3003857857371592	0.219316716840254	-0.3548416162780158	1.9971528689228077	1.066416473014228	0.8606562263103089	0.33766886566429133	-0.5125786677117978	-0.6836814647044941	-1.5479705683468392	-1.790083383016674	-2.894890300973292	-3.5129669500922347	-3.505192029316485	-3.7174689731524655	4.2274	9.135487131758929	0.28107272668738564	0.25434005655758024	0.25959518685104	0.2049920299039919	0.0063121452873469	5.870036127915809E-4	5.870036127915809E-4	-20538.599912631096	0.0	-452.085858579846
10780000	-20959.375254800227	-434.54615202363755	-20524.829102776588	4.245441900752838	2014.4888046745896	96.49525959969321	3.2363617262451148	1.4059767973835595	2015.4978848490973	2017.328269777959	1.1703900435866728	-0.3489822743316424	-0.41842914105611406	0.23216535710186334	1.0164982422680675	1.5383083461904987	3.6635914031717265	4.596146254852922	4.227045587430708	3.5584118503018187	3.2783157898414697	2.8223036002971273	2.608146132834007	2.1496596130290837	1.4636603579834526	1.6696643054943747	1.2962730114509298	1.8804792799598418	2.306878740084378	1.6481709278077143	2.0437284969476925	2.735233428751113	2.7395816868866674	1.8419541952603007	1.488896432580358	2.1661169278911667	1.9945626233007308	1.5111685723342958	2.944904525859053	3.648584905187062	4.685601927508921	4.905239844275625	4.577029713186121	5.006489611687501	2.9499145703005616	1.1357726108600072	1.4698781510089929	1.2268762587930122	1.8066848809585296	0.7797753274654118	1.831832960551648	1.43113230513823	0.23237772166326517	-0.36453626603247624	-1.2839100542517883	0.0499662561971026	-0.23122652349435036	-2.112298687823105	-1.6911694971247204	-1.7231375635994142	-2.1504203199108587	-2.285293712306588	4.2274	10.116356079563399	0.2835147038080887	0.2551785303785921	0.25253475776260353	0.2087720080507135	0.05109396587626035	5.509627217144739E-4	5.509627217144745E-4	-20524.829102776588	0.0	-431.2586969451456
10790000	-20956.31414129997	-422.0913036486431	-20534.222837651327	4.135679744591866	2014.5985668307505	93.85467128459847	3.022984546620829	1.3797782282449584	2015.7112620287216	2017.3544683470975	0.5840955613706521	-0.029779020159637987	-0.6161908493909236	-1.8273691844974655	1.5487082075721907	4.372363785557232	3.1074329158513754	3.808671182482467	3.362981816181769	3.1393161711491437	2.714398786326468	3.5062729386199525	1.885665752793129	1.7576374102797727	2.0761068856745677	0.4767586912369567	0.5787246074423216	1.4902660942820025	0.4089929026373562	2.3001943176598894	2.18565469012823	3.532668916076668	2.8790117692422297	0.9490533648259204	2.7411653353563565	2.5765777103738063	3.0544918066091076	2.5129590634111403	3.095395438151084	4.329106971158005	6.1513019479587125	6.745108355637159	5.6355752223164135	4.029582856108063	3.849538752088311	1.8344841713385036	-0.13286316844226637	2.2920524598321816	2.1188881371403996	1.9476145391835846	2.1997988731141485	2.072690141185447	0.02691134160437275	0.11279725307265347	2.32597731066951	1.3475688907506709	-0.018705346043621708	0.7861377741278333	-2.529168818027207	-3.0721713212791033	-2.811311513503506	-4.063379132520317	4.2274	11.15815981081868	0.28733903786327	0.25206530159315405	0.2573842506270602	0.20321140991651354	0.019974159027946473	5.532737515202115E-4	5.532737515202117E-4	-20534.222837651327	0.0	-419.362748752139
10800000	-20978.574706465784	-433.43203225241945	-20545.142674213366	4.209206987577851	2014.5250395877647	92.13127993005368	3.001058120389384	1.2021881324853405	2015.733188454953	2017.532058442857	0.9234873370736413	-1.5004549934727252	-0.029226609922364144	0.13741706983896138	-1.1086247044554978	2.8686999178565875	3.9183420703094645	5.080485837925967	4.379792177990689	3.580802519145849	2.027217510364071	2.097776776844807	1.3939109748493477	1.458449610714775	1.2270702494014558	0.8792513027116591	1.5787109234410814	2.7655263407452257	1.8474498398693124	2.383612932179267	2.183278006735263	2.2445420100781326	1.8959957980795439	2.776385530465626	1.5026689551320438	2.174133632659476	2.4801154586032865	1.4060525669665456	3.3149326844984492	5.5551988605055715	5.645663730085284	4.13211368283355	4.1312272330432505	2.9554540663119124	2.4358246239262797	1.2098824439718412	0.5035534399144027	0.9610536767018925	0.8806465643026457	1.9007505799422404	2.0836105322119107	1.1044480523177371	0.2616586307030428	0.12162157829374057	0.869951498246277	-0.1855666358579683	-1.6780074329534431	-2.0316949670519913	-2.4548086174523434	-2.2080429308940044	-2.844598062201934	-2.9706291162122684	4.2274	10.948788602510936	0.2925081347011689	0.25424938183357965	0.24446189223998724	0.208780591225262	0.010997082625941663	5.756244364492049E-4	5.75624436449205E-4	-20545.142674213366	0.0	-430.2692314666672
10810000	-20975.103533568476	-442.43931711048833	-20532.664216457986	4.135938766299706	2014.5983078090428	94.48170604695092	3.261417663128964	1.1994784337875153	2015.4728289122136	2017.5347681415549	1.6224854922881358	-0.6892162801522219	0.2823623507367061	0.9651074431938081	2.575561647746092	3.1733550939623885	3.799593601066602	4.532420513466619	4.724983164984023	2.884928654926011	3.248998712384995	2.6173292546536353	4.69923982517623	1.8831922733976312	2.088054542621148	1.0486369669460511	1.4024208976433181	1.9937909996621803	2.3403049545046746	2.760565994323316	3.0524974012196195	2.2595158640008974	1.4561950385613374	1.912317740451436	2.2064932946415245	1.870498650251398	1.9309795607835811	1.8641454338080519	2.750328292956568	2.7993525037971074	3.0359609064740316	3.3841077943631057	4.0893778291901715	3.88331124583003	2.3255621489335736	2.3509656669673937	0.8052489176409224	1.0997031364751226	1.6047651226086503	0.22369492094470333	0.09101442625636003	0.8715443778681062	1.165738982381764	-0.3491236526726439	-0.9725638557085747	-0.5252081672491737	-0.9275979669501295	-1.3217468416211364	-1.3513033487020074	-2.621856171138875	-1.858407617798271	-0.3977649966583101	4.2274	9.478874389868214	0.28902354482860826	0.2488275852905826	0.25157470303564716	0.21057416684515973	0.03188266856236105	5.779877654608747E-4	5.779877654608744E-4	-20532.664216457986	0.0	-438.9460814609288
10820000	-20958.243958145562	-443.78747408846743	-20514.456484057093	4.197303677354724	2014.5369428979877	95.34370018458574	3.1343077026434116	1.1928038752437375	2015.599938872699	2017.5414427000987	0.8666216531944707	1.0516494587676182	-0.4690310172501524	0.7565836212914296	0.9340924821159603	2.3622278715444494	3.949001018655647	4.9629910333617016	3.805167489002047	2.3627956826743604	2.6422985635905185	3.358657094099588	4.107677941591886	2.5909074310114155	1.3449188829813816	1.40080187324611	1.7425903504822058	1.9276634429471011	3.411358222194239	4.453371340807502	3.6179945924328925	3.0403303484136215	1.379268207651447	2.0468284362799176	3.0681050003224697	1.7223718990300265	2.651738318771237	2.9893015772031135	3.7475570759595045	4.805902653458043	3.8271969067294416	3.9476590978023967	3.5753912702496615	4.475173348511714	3.1568326099566675	1.6003978310778328	1.0908316627852397	1.2755945862433395	1.8491297104309834	1.2704123902903586	0.7119921509562965	0.6239339051238748	0.5435118105093102	2.2809668654863504	1.2242449232673271	-0.9925958917801762	-0.6367523165764624	0.17831856576362037	-1.6466834639316472	-1.7202072545506868	-3.1400318444599793	-3.903111160525098	4.2274	10.135745420017624	0.2854661119738619	0.25285558384025664	0.2503159888192361	0.21136231536664313	0.009517870654781664	5.791009584177867E-4	5.79100958417787E-4	-20514.456484057093	0.0	-440.847181909111
10830000	-20995.894207844187	-442.65373919644674	-20553.24046864774	4.234687824586573	2014.4995587507558	96.63585286069832	3.154145252183404	1.1336457213197124	2015.5801013231592	2017.6006008540228	0.8977382910618791	-1.5036287074209116	-0.12461869363256184	-0.9692756226702174	0.5199491231579781	2.60603422291265	3.8655967460614518	3.932714842593858	3.7207738029330972	3.606960574843309	2.6385146807372233	2.716416731037412	2.5821232439342308	1.7780566584793405	1.999829727841084	1.095003264708962	1.293318197346966	2.4010427433632473	2.9947252133373503	2.128218287200005	3.6965155667186615	2.448155075156574	1.6640651756377147	2.8036329934133533	1.3366673618167924	3.8627351217550494	2.9673793385993004	2.1029570037406766	1.8947731882688952	1.9474094088883915	4.457246785293921	5.05989069841181	4.741754545683144	4.613458661215825	1.8192188560651292	2.232321804057565	0.4219415804494431	0.406436215313994	0.7934554754676842	2.085515663669449	0.9864572278209366	0.03701754562251136	0.8314753133543296	2.4946929220456333	1.889125376272038	0.1850765500406566	0.49507487371185255	-0.556318143014238	-1.7754836631420536	-1.3684266542084302	-2.262947438986863	-2.425916510985041	4.2274	9.824628743504077	0.28333674864869374	0.2462682237530633	0.25724229337727755	0.21315273422096312	0.05014690634999972	6.024196902145052E-4	6.024196902145055E-4	-20553.24046864774	0.0	-439.6380312473392
10840000	-20970.2266296702	-437.4186041011966	-20532.808025569004	4.438011247462001	2014.2962353278804	96.41798185626345	3.2282429438793003	1.1658618799009834	2015.5060036314633	2017.5683846954414	0.9186713808376004	-0.7712301807881106	-1.509407541348976	-0.4283678271307254	1.3523374740406917	1.529842193769883	2.3217216579449937	2.8842793235905857	4.5963925979504925	3.2941492336435507	2.7941791682771076	3.0962650826509823	1.8846687559282678	2.8653134938606493	0.9684470945692617	1.4112591972038522	1.5362929501961802	2.1881836869103304	2.3585440998493987	2.6880795756313955	2.8890202833556664	2.9555502773958633	2.2772530653271947	1.9731893221305565	1.7016480788582156	3.396445544699011	4.5678280269114175	3.6161537459136817	2.0828903810630437	1.7130134949772136	3.0429864941056657	3.7527947142275777	4.498446013522313	3.491889384553084	2.76258109906625	2.5002870627025517	0.6327607548778954	1.5449594636804644	2.1126629068172442	4.261984576857131	2.614629472045306	0.8006606377683482	1.2039413653689728	0.25656112902967076	1.1036647781329911	-0.03746886814637487	0.5256864111671029	-0.870294764174432	-1.1219459740313664	-0.6861433488850405	-2.1229587933657457	-1.4808821327464528	4.2274	12.592135102698247	0.28177268002438327	0.2598948118231484	0.24844536333507156	0.20988714481739457	0.04507187159493623	5.448190907066007E-4	5.448190907066007E-4	-20532.808025569004	0.0	-433.97282907231283
10850000	-20973.0322265645	-439.3592427173239	-20533.672983847177	4.238744975310001	2014.4955016000324	101.10562112436253	3.059623954604361	1.347621931534443	2015.674622620738	2017.386624643808	0.37844507726024884	-0.7045685052098386	-1.457483744270942	-2.063511020332645	0.6464486406037855	2.8043977071140307	5.331451801214416	5.920581270528752	7.397619723507242	8.073033412670856	5.149470556739267	1.8333714899376994	1.046819503578877	4.394046590763799	2.596187480393414	2.247404760702915	1.3044412458798391	0.9151483587801809	3.4292255164193666	4.137991732678369	3.4250133849223823	4.25520569524072	2.4909460870175826	2.0644587500726814	2.231149002046049	0.9328510023554416	2.0610637286903164	1.6847848771295284	3.913937272125045	4.922193570421532	5.259007171945378	3.8486055448766674	2.9599203686383433	3.936851850904056	2.8415156382389037	4.291771022159195	0.30262387710830774	-0.0370776538909805	2.5655953938411864	2.960309457251028	3.7767830502123987	0.42685359998378614	0.9487441045193542	-0.19731034492222577	1.4168014308173094	2.454655924638435	3.430447968731801	3.4559051501768963	0.5511254240605485	-1.2635418562633287	-2.356347987957214	-4.195043372751326	4.2274	10.674638787195503	0.2892034214948242	0.25465773769046685	0.2531644429761949	0.20297439783851193	0.053767119524833984	5.4479523922052E-4	5.447952392205201E-4	-20533.672983847177	0.0	-437.1223537049674
10860000	-20980.789629957668	-440.75687180377184	-20540.032758153895	4.15713677541448	2014.577109799928	94.65406029723043	3.09369353386316	1.0061168984089508	2015.6405530414793	2017.7281296769336	0.6745328616082475	0.24608147292474963	-0.9141513944335957	-2.7350964302518173	-0.4266433090209949	1.2315836855810578	3.0540266714860724	3.895942432520211	3.784017534886685	3.554947719576947	2.066637622943661	2.3200622221807508	1.20793322770052	1.377570837751907	0.9628133366810706	2.4424885619693546	2.166698460838585	1.5193527716729402	2.2889669034606883	3.717774865099041	3.613820896840504	2.14401956473641	2.172473489027753	1.430096876098314	2.5894255121449565	2.030103426001473	2.2738728069690692	2.2383290107439366	2.561845653557793	3.654201198109377	4.509824193087053	4.918495602233035	3.8918652307832504	3.409406450986372	2.832097687491451	1.6326689874801583	1.114843346430168	0.37597448620126883	1.632071221011365	-0.09943911471976313	0.30901032705367054	-0.39937657250537184	-0.16886549947533003	0.055342843986284085	-0.5435398192639687	-0.18460974110381792	-0.7505202571420493	-0.7616230412309362	-1.1099735763023597	-1.4552088558850795	-4.2887856675725935	-3.8775401480646767	4.2274	10.430950690122174	0.2840808147405776	0.2585750475599778	0.2547211102984963	0.2026230274009462	0.030650894376076772	5.589885259891133E-4	5.589885259891133E-4	-20540.032758153895	0.0	-437.9880304441919
10870000	-20977.084628296427	-460.63267481643305	-20516.451953479995	4.172499868355763	2014.5617467069867	98.45983573960467	3.1462907756559155	1.218217601774297	2015.5879557996866	2017.5160289735682	1.4804237039013501	0.2052517761331717	-1.4936445212555696	-0.07223530854280194	1.792485282827226	2.346551053836432	3.9264816867176235	3.8983886939935926	3.3371576065969313	2.9360419378906064	3.0764810545709507	2.613191106578211	1.398932881047739	1.8994685631952628	2.4012020453401592	2.3272932706718326	2.018156455076119	1.8456326916572707	2.8367073606947564	2.923824503264367	2.8176894044219063	2.7753941629220162	3.2595057774124316	2.678023031064118	1.9347708389473814	1.5764108359505768	2.0038582161199248	1.940326811670273	2.099237673442839	2.3617201850172846	3.6532187779919916	3.6359315085707	3.636945978557867	4.406955305024772	2.158492486341498	2.2710328480147255	2.438990896983948	0.5645238183499293	0.07864167838917657	1.2712922274997929	0.23811468973170036	0.3359437315813585	-0.25549502334661944	-0.018721836774746675	0.3055478344323907	-0.4441562780994523	-1.2352214806097523	-0.6604615030838701	-2.311690891279377	-1.772441876586686	-2.6655405723952517	-3.1496603753634544	4.2274	10.37121040721731	0.2864409036016703	0.25871594629902206	0.24988632737737718	0.20495682272192847	0.05815999197123167	5.673921181907726E-4	5.673921181907726E-4	-20516.451953479995	0.0	-457.042702997884
10880000	-20992.71298671659	-474.0849319416076	-20518.62805477498	4.108389158924989	2014.6258574164174	98.87232928373933	3.1950499913828647	1.3057272618165323	2015.5391965839597	2017.4285193135258	1.0349820186006966	-0.4624021696458592	-1.7512801958424347	0.039617193233856	2.8044832291612174	2.4146736592964344	2.0967637937396884	4.483798349312735	3.6936149511850465	3.490823627756558	3.13001413415588	2.3214767512939782	2.270771360386915	3.0947726924512975	2.730480618910252	1.5432851122404665	1.15335729945162	1.548829953127541	1.9461022751379662	3.4732198838075448	3.8136142821971415	3.3416425135099352	2.7547108430740046	1.9621973800998689	2.073330758183556	1.7889317387982553	3.1654210540045	3.0681440528327215	3.539696629964608	3.117653692271776	2.4869720529025425	2.2005347088978775	2.4916756026808784	1.8048503918014267	2.282715742950505	3.0731682848812367	1.642080363587847	0.7093956544099996	0.9108367734250217	1.3059924183102107	0.9994530902725116	0.15215933478237442	0.717223215783563	0.9942291317990581	-0.06954634522547241	0.10292920802531542	-0.7025137039923528	-0.8003810135641136	-2.6513549211792666	-3.2602780312567923	-5.250656603782414	-3.6023004248373374	4.2274	9.460085879725268	0.28189334576978825	0.2575764336116413	0.2509919805865976	0.2095382400319709	0.029202643694911105	5.456508573816341E-4	5.456508573816345E-4	-20518.62805477498	0.0	-471.10249618603075
10890000	-20986.945445837548	-458.98277993818203	-20527.962665899366	4.194546884118688	2014.5396996912239	99.07625506408755	3.1664199713873415	1.2457721334565424	2015.5678266039552	2017.488474441886	3.7199795451892226	0.19441472440436036	0.034646465320257364	0.7477579511991368	0.8902284892738397	1.735601340627762	3.003330173075409	3.1616610785004875	3.7365886408053957	3.411978668480775	3.0978128271491254	2.5458700676939796	2.1514777984886293	1.9365237316711472	1.7591205410400514	1.9161565801917098	1.4114435600524333	1.7002515613588707	1.8230828529000136	2.5878566030501435	2.4842132792518137	3.3876565880257634	2.7170556174937937	2.2217102225995626	1.8480085976796667	1.283604766157037	2.7160063597661472	3.1414991654955347	3.495355710171277	3.307825281922715	3.298321050127465	3.1700734779169197	4.0312112885871825	2.9952081117486316	2.764710770592649	2.451254321909524	1.3198550404270057	1.1560628222288334	0.6630818960765849	1.7130484424837376	1.2323339561568842	1.1307398294453215	0.07819684338524956	0.5561774494938208	0.2709254979251768	0.4567202688933622	0.3523815210212514	0.6581005514516469	-0.020210550096114166	-0.9017821336175647	-1.5069069358338087	-1.635582746655568	4.2274	9.764887266427527	0.2772943106504657	0.2545792607279585	0.2631282374291259	0.204998191192448	0.022265160475461003	5.608022638773771E-4	5.608022638773771E-4	-20527.962665899366	0.0	-454.6618592484815
10900000	-20984.617702587995	-458.6901863644967	-20525.9275162235	4.114408745034812	2014.6198378303077	102.28019659614817	3.432977216715115	1.3901578787947346	2015.3012693586275	2017.3440886965477	1.2218857736098672	-0.6257079636225918	-0.838033196695344	-0.35714900802716176	0.3797022942945731	3.101642496782602	3.34227335661016	3.9352486293800526	3.7151328683695413	3.864237530263295	2.378799633014485	3.4267688667007175	2.4104707822826414	1.7471046806851258	2.189186025112977	0.9754158693287206	1.45392042271541	2.141496788333676	2.3007856040161636	2.4748477998393383	3.471813984751235	3.5287756072171956	3.2524769908912825	2.667004048196745	2.6824516542292742	2.539300868745065	2.297299364122533	2.8346251401074434	4.562902015107411	2.4070803800593676	4.137354666446672	4.028935737008625	5.083338253278895	5.179452939880535	3.5593281828403946	2.686109031625242	1.3407517957646882	0.6685581228701922	1.3058133086272163	1.5145272752955599	1.5316073979767162	0.4604436357108965	0.03179332616202249	-0.10604389868211897	-0.14968521828654957	-1.0419650254941768	-1.3644834150554415	-1.4897998161257635	-1.9794303811936071	-2.4237202273931646	-2.525161101353687	-1.953668681788639	4.2274	11.075663610444924	0.28122328827680526	0.2535832304437956	0.25793450034712584	0.2072589809322714	0.019954058441445186	5.315996973930672E-4	5.315996973930675E-4	-20525.9275162235	0.0	-455.298316508441
10910000	-20982.06892468497	-457.3579387838691	-20524.7109859011	4.17231157348228	2014.56193500186	99.8230262591608	3.2808863367500125	1.3294834757671135	2015.4533602385925	2017.4047630995753	1.9990828539160124	-0.40274580834175566	-0.23283617173630058	-0.09872378172586763	0.9251013176384737	2.398930342300947	3.250895867213255	3.4979350966310236	3.4126141559623857	2.658247906051693	3.0133618124632733	2.8588062980367575	2.4176771039020974	2.1755498441989696	1.8608267824054099	2.459669360087172	1.6365359325203293	2.669779922629771	2.3524564772632255	2.671286077860735	2.2629122747431754	3.1379130792161414	2.9159859001204826	2.450112120687165	1.6487059835162736	2.767791176057182	2.7077018571758136	2.503319431401166	2.995040149688282	3.7373309721456334	4.1928607198135825	3.460954753195466	3.3872267073894373	3.5860594530129983	3.4369049611213653	3.3227925170625534	2.3968159288433397	1.5281702452751031	0.755207348889034	0.42710557991563036	0.8840589332222382	0.27271249368505046	-0.2664930929127515	-0.32322304321350126	-0.7541388692658875	-0.6349487583478481	-1.4367916587275984	-2.3695411364461605	-3.277652096053068	-3.1322621052188797	-2.6353217985977353	-3.380223802909067	4.2274	9.582247456225673	0.2866697106296375	0.2594005722440784	0.24614175119183007	0.20778796593445215	0.025262592872786305	5.51804330413259E-4	5.518043304132593E-4	-20524.7109859011	0.0	-453.69969353547367
10920000	-20993.765964788156	-465.2908529273149	-20528.47511186084	4.1623759830262586	2014.5718705923161	104.16723992109989	3.471710215039548	1.2258136412970495	2015.2625363603029	2017.5084329340455	0.8033126423198852	-0.5567930177026796	-1.0458248894359452	-1.3520681765756568	2.1404772845764173	3.466047588853832	5.551100532790251	5.093562348609926	4.26655336983105	3.4343171543938427	2.6549048949344827	3.266159450982512	2.621984744880465	1.7654525886480845	1.421119973000049	1.467407168151655	1.2011962622956756	1.218842023530746	1.0930933911002145	3.928082449568535	3.9908881037526722	5.088129021715485	3.653671525074834	2.7945957604080682	1.270952723363298	2.4037525435566147	2.2281338907312898	2.890323878052006	1.6970194440972999	3.9396333430364363	4.961404527250172	3.0109966343900223	4.65428807272009	4.458865433680352	2.3131282230488956	1.6114802540645106	1.5098922920285216	1.4594974231845292	2.2369305766148804	2.853224019353985	2.526446585227259	0.9704826722997668	0.5876131661817868	-0.4327804981166077	0.5361891831033974	-0.039805871462103015	1.377065900856321	0.5806584460700229	0.5413883242268269	-1.556007708143625	-1.8505749967733942	-2.2827108173433297	4.2274	9.81708441345115	0.2925654752505796	0.253397192789968	0.25044839096518723	0.2035889409942632	0.03693227555907328	5.357515081207789E-4	5.357515081207787E-4	-20528.47511186084	0.0	-462.51266532961426
10930000	-20984.230278940937	-451.71897224701615	-20532.51130669392	4.199767454776238	2014.5344791205662	106.71001507071695	3.445271353318882	1.3593837303051597	2015.2889752220235	2017.3748628450373	0.584925968348737	-1.1887718293286604	-1.3068083117916518	0.2967777013141635	-1.2654557365598547	2.29607284071326	3.2878780162304695	5.093433197310159	3.416552360921881	6.416510915078662	4.3518483289784795	2.4688029002872653	1.8482140025169946	1.165963831820526	0.9388987343486868	1.7692054565128625	2.2097132710812057	2.5430415514488813	2.543060449795526	3.253619776555262	2.912479111454316	4.378779725346626	3.6070448620821405	1.353228737496472	2.2341591703962	2.3823214841760185	1.2407161255314922	2.408218733695356	3.4563433590263517	3.922245252445476	4.492637832682546	4.741751869020133	5.015686018003103	3.6939503917214265	3.417852690485666	4.4425162793999595	1.810391402660067	2.2793022147605546	0.5738858849626847	1.4972240558118195	1.6930994446751637	0.33349892009814697	0.5422660827675159	-0.22483300764945607	0.752703241152362	0.5657486946352316	-0.021117738396940144	-0.216949727281281	-1.5789288515789606	-1.8725191060499868	-3.7122352065227373	-4.262176434547373	4.2274	9.627801079056248	0.2874346110802448	0.25167830193196816	0.2546917100555977	0.20619537693218734	0.010241936586104972	4.4601034588095094E-4	4.4601034588095104E-4	-20532.51130669392	0.0	-449.45861062000125
10940000	-20989.25679953176	-445.118830618013	-20544.137968913747	4.1852519049395385	2014.5489946704029	101.27453346941991	3.2579422180177864	1.3661695987416183	2015.4763043573246	2017.3680769766008	0.34788996786977866	2.740066556273235	-0.7983237178822294	-2.9674929956055816	-0.4751445372358133	0.19553742991185263	4.7057667668123795	5.441851027519871	8.0075381486657	3.2507394758122086	4.083189303567817	5.4326816574728225	2.519580225443736	0.5640247677058605	2.3362595035932743	1.3330920048207955	3.0379281845676926	1.8863522313315302	1.3829439062059898	3.120829893999309	3.6464738290489036	3.355132516290662	2.765138327601055	0.9807153731124282	3.0360894294930563	1.3899722884254986	2.5860452991748843	3.6249149606463424	1.9857612604267891	4.879734345664206	4.914188278556914	4.3013037475961635	3.4143837367293086	3.178811100951176	2.9400541895744277	1.6689568458852386	1.814593440925762	0.8130324182364332	1.2322294136853327	0.3923675498665116	0.5750426033549332	1.6426875421328428	1.3972752436090472	1.9595330287205326	0.461201505684995	0.09522696955698567	-0.02597722799966512	-2.032954682504048	-0.21394036555776505	-0.4991663912073918	-2.853390682948546	-0.04028001118125646	4.2274	10.570343205845383	0.27872058721834714	0.2627385340578696	0.2537648422804789	0.20477603644330244	0.05505361883195087	5.163104313983531E-4	5.163104313983534E-4	-20544.137968913747	0.0	-443.01236103265717
10950000	-20976.374198306825	-448.4413642434299	-20527.932834063395	4.180992021242275	2014.5532545541002	98.42343604287576	3.260146754056779	1.660848775069827	2015.4740998212858	2017.0733978002727	0.5061190590231762	1.2554945295079551	0.7732054007775656	-2.0227443934497256	-0.6029295553581411	1.2757147879889803	2.541136623029299	3.043073947605768	3.850334284863292	3.6080225760591964	3.839676610541121	2.9742441776039628	2.833906849713637	1.1691572481504995	2.3144732412485753	1.0116879267621945	2.1244242564654154	0.9961960681454606	3.627429816996151	2.1535806950279675	3.0015697414583355	2.3773172359416535	2.4763693511347755	1.2631302832982587	3.1594291208843477	2.2779651636805607	3.7117439836729718	1.945804902362639	3.8042858155261308	4.772479869656922	5.956040313422766	6.529322828737766	4.631326828688632	4.232964311288182	4.155568101857801	2.084792814973299	1.781748460604684	0.5981435372573356	0.930249995803911	1.4309874067157025	0.22125703002236174	1.9040872274497629	1.407406793062175	-0.8292668561346019	-0.6811432492327669	-0.301284970359142	0.3785619314906197	0.8166059772499635	-0.266596236381053	-2.481492116226191	-3.647827020887141	-2.082083918874847	4.2274	8.723697877506588	0.28889705526925796	0.25787730654211355	0.24699665794053347	0.2062289802480931	0.04139235007965723	5.612990771378218E-4	5.612990771378221E-4	-20527.932834063395	0.0	-446.2756382081322
10960000	-20990.27422977656	-457.7573791450365	-20532.516850631524	4.450948366595294	2014.2832982087473	95.93007437405065	3.253648556173381	1.3244594715736848	2015.480598019169	2017.4097871037688	0.4037450733177767	0.5202629712580236	-0.5461866039160929	-2.221271547679362	1.1601677149885925	1.8990330176623267	3.0543770139649653	3.5250290569256095	3.0401312049029054	2.3035629239811724	5.734322818644749	1.8476283067451083	3.2906773846228616	2.0325395487610267	1.3931370610107228	2.5112915842595536	0.14228859784912645	1.8233512939241219	4.64517549282818	2.475057399603142	1.893764250610601	2.5272532383086745	2.1283843949229944	2.2934247058808386	1.8469336407459231	1.2838569104306397	2.61210413742405	3.2490228752417756	7.5480568202395375	8.249248550836676	8.036018405743505	7.93984397465452	6.255009907333553	5.017915769105829	1.8196892229521513	2.51197039022149	1.077000752064102	0.6875185233423082	0.8858763483757439	0.10135303673286566	1.002746343633075	2.234082010764613	0.8215578110307248	-1.3821992010752828	0.7041770252969313	1.133347312380686	-1.3592777115783417	0.7206118625726224	-0.1777833835024062	-1.003382608099548	0.051454865330331834	-1.1433306185269447	4.2274	9.984332521317853	0.2897734170363776	0.24954393305870248	0.25305196183117934	0.20763068807373866	0.07092029729369705	5.54375889004916E-4	5.543758890049163E-4	-20532.516850631524	0.0	-455.5123709813479
10970000	-20972.52182373569	-442.7772838990292	-20529.74453983666	4.159663604935538	2014.574582970407	93.30146895300288	3.2192759037974166	1.1076428805833978	2015.5149706715451	2017.626603694759	1.2752689709180647	-0.13038502694527265	-2.2876956528580044	-0.21446122726244143	1.2132004600864281	1.9927764914486745	2.6374434130203923	3.9465928283366107	4.229760410317884	3.2116446768622935	3.566148857532121	3.1598608034938604	2.1212430047432616	2.3408803634483153	1.5221148458499185	0.9420416130823737	2.0794738495556233	1.778258948109103	2.5417927758864023	2.3750733836245637	2.3802327552352804	2.610624277352497	1.91878186014789	1.1797941126633698	2.2451825266880747	2.0161478624537925	2.175324507286197	3.461524776496298	4.13537590985644	4.401825613716529	5.1385858738079335	4.883605676784937	5.439075272327843	3.687936997858606	2.785912249265091	1.1158083446783413	1.7378558439969343	0.9323978659825042	1.8162831300454867	0.7325413564483696	1.042855346505498	1.6599278244463074	0.41757735899134096	-0.09629976634202739	0.4633030688756464	-0.5105826253801338	-0.5816035565698325	-0.5485351539384997	-1.2371077999228022	-3.3679271627051794	-4.031734503179262	-4.950363142178288	4.2274	12.815636201448577	0.2822904779488587	0.26010629212150393	0.2505869404381232	0.20701628949151232	0.02757650865799449	5.957799300727066E-4	5.957799300727064E-4	-20529.74453983666	0.0	-438.93933820186936
10980000	-20978.628319291543	-432.6840256900621	-20545.944293601482	4.1582570045022615	2014.5759895708402	89.8236750545539	3.141360845189741	1.0730997556423534	2015.5928857301528	2017.6611468197002	1.6738529543910101	0.1957074924611445	0.6940476587932783	1.1539447806305243	1.1480978865826421	2.243241178345236	2.3241036375432467	3.14095724153106	3.3747147903406387	3.751729015693353	2.834453089761095	2.503910864014099	1.2795790045955155	1.2033028953379958	1.2665429808248017	-0.2285739650647658	0.8566046478776195	2.1147978097560736	2.6915094892518625	3.363926692519	2.658198172454464	3.105636070583913	2.407925995852546	2.4794929958384655	2.212742314122318	1.4691950978799995	2.2417229431339867	1.1151596207748158	3.266136821158928	3.454365459948154	3.4448091904828435	4.993383682237909	5.303083000980314	5.052499615287796	3.740944295937221	1.8521360438024232	0.8901835020845973	0.45138966777425205	1.5598483327122183	1.81005985026438	0.7824516157923046	0.3348027941104219	0.9391110134703144	1.9210657938465916	0.07455342726817138	-0.36887774437146637	-0.8990624512293159	-2.219541598479775	-1.3333341390167843	-2.6565059685040047	-4.355707834278194	-3.77644425637354	4.2274	12.7599978252312	0.28554213748963425	0.24714771940111843	0.2521985469593755	0.21511159614986994	0.04426168418148276	6.423436225998554E-4	6.423436225998556E-4	-20545.944293601482	0.0	-428.4905446184529
10990000	-20958.08125429165	-428.2624716397805	-20529.81878265187	4.116003360370535	2014.618243214972	90.90752372077793	3.335573192399323	1.270280184355405	2015.3986733829431	2017.463966390987	0.6602639731992391	1.8293217224480673	-0.6044166672435781	-1.8282281257384247	0.24749412666009596	1.2983942115218468	2.887541731620741	3.0276580866895864	4.574284586522212	4.300057958167859	1.7096723279823476	1.9714010481832118	1.1463232595483517	0.6980476580181653	1.6074033022572654	2.5820597848382643	0.8115567836874688	1.1424272179552464	1.6003816916285682	2.319425873167802	2.351878173515411	2.947982596899589	3.2099061287853914	1.5616107159890644	2.7549352451629376	1.4224577415464261	2.1925417761455748	2.6255295607335176	3.9603465479046513	3.345467970647769	3.736082802293511	4.726796204512718	4.148341458190099	3.0536177458793987	4.1525397787228915	1.9186878588481486	1.720692103690692	0.345432545068594	0.3413586412019411	2.8701484401389665	1.15647157999253	1.1325724598136857	-0.7872809430575737	-0.5635180383646007	0.23294335917922376	-0.2516362496887602	-1.7639027423393345	-3.0574729401071346	-4.671172424859595	-4.489870204983657	-5.831932745992753	-6.312704296237975	4.2274	10.411630117359792	0.28204811796077234	0.25632151097052935	0.24768465680574864	0.2139457142629478	0.056008553057866256	5.930886487132734E-4	5.930886487132736E-4	-20529.81878265187	0.0	-425.4169308449575
11000000	-20950.541131645663	-431.5505101171554	-20518.99062152851	4.268256244442638	2014.4659903308998	94.0303594483237	3.1725765131540475	1.0551420286691076	2015.5616700621883	2017.6791045466734	1.2346636410033658	0.3539981988201329	-0.9452137289270922	-1.6724177661481845	-0.275995850062179	1.133620424573195	3.0389043072893873	5.081798521427929	4.51825140616393	3.067008312696336	3.461928478528243	2.6201472021696577	2.4071589254404904	1.5358836309822723	1.948618358091681	1.176293391299806	0.8051759170956178	1.5467211164930783	1.1601082769617972	1.8727657265811177	3.25449133637119	3.431298002899596	4.209872308775835	1.415234398813897	2.0398377638584324	2.830166689717255	2.4030101317530645	1.9397396253575496	2.7853067698267155	2.913600610312066	3.113537899789007	4.148783164914313	4.748646325432301	3.7164601152512393	2.4002216861312595	1.2814212064694857	1.0112301434557733	0.5483165710619928	1.1201141168543347	1.002174366302698	0.15868592581594143	1.4638183179399968	1.153509280069687	1.3516334931716285	0.24136694274139742	0.01364260696913916	0.06259663155454709	-1.3791068201257919	-2.40072017825781	-2.2696988673183935	-1.5999761301512796	-1.5815596940531964	4.2274	9.979829757899756	0.28399980334410807	0.2580268312810735	0.2535563644941345	0.20441700088068207	0.01506296328864327	5.68211693100384E-4	5.682116931003845E-4	-20518.99062152851	0.0	-428.2779856134122
11010000	-20986.6245511358	-452.7364492142553	-20533.888101921544	4.2455876147120915	2014.4886589606303	99.57427175894333	3.1176258487573976	1.194509546069081	2015.616620726585	2017.5397370292733	0.7728471425029325	0.7687191296937752	0.06908664800915976	-1.3847149294902885	0.6709653127794915	1.0650269448802347	2.630369353424868	4.154323997132641	5.055216933601022	3.630598377734838	3.1163565356854885	2.7972156884622956	2.375228069499371	3.0105801092854128	0.5136439309738687	0.6467435551554437	2.8251228550029346	2.232455409105827	3.5521502741532567	2.5233748071449167	2.7281419299543943	4.5945248629709345	2.4741657636169	2.021370770515965	2.127930521512705	1.3495879580007335	1.6182714076505125	2.271494982413151	5.725487814920219	4.662534480538692	3.9864488767799044	2.6003699662334694	3.8399684017447893	3.46272511611934	3.06263662428963	1.8915919469531313	1.5494138920544873	0.3281484223359691	3.0770873007275585	2.846540084170943	2.634726997346108	2.08323212258321	0.9965894495348175	-0.4221794814395763	0.5964575451922318	2.4786656588978313	1.7309652066671875	-0.45682308994578413	-0.21272098305292014	-0.31849005426424803	-0.5343128871228102	-2.5859048895925976	4.2274	9.288767705648835	0.28390002312898094	0.25219819187369613	0.25362124835375427	0.21028053664356672	0.045438049388868244	5.527048139288193E-4	5.527048139288188E-4	-20533.888101921544	0.0	-450.0423551902091
11020000	-21008.18564410556	-477.7836597059255	-20530.401984399636	4.653877627079454	2014.080368948263	100.0349883513871	3.2269085729383975	1.305468834808741	2015.5073380024041	2017.4287777405336	0.742982232026032	1.9398501662886134	-0.5270533304835122	-0.1655348442642126	0.3367980789867088	4.494228668461334	3.042052996464319	3.5552718876390985	4.019756304827198	3.1297102599795377	4.57646891233897	3.8631222625001644	1.996411005499463	1.192063714324586	1.7662664380162014	1.5076020854644752	1.7942007521237398	1.7504311242998198	3.2192573297971827	2.454821373208533	2.966241961369299	1.6598570821526022	3.363680260213088	3.2273748917874907	2.749031297515698	1.6104822165824917	1.2598796184456496	3.242443164936545	4.540355269492256	6.729055163401201	5.731571070652798	3.964455260414725	4.7333694487247016	3.702937674792175	3.2804475538711166	3.4871958390345297	1.431674177560353	1.1529636604722167	0.34657310304452793	1.9436948420053923	1.9075952337466937	1.275087575807305	0.40322597384008096	-0.07962937879620013	0.33376811073591695	0.44447356319607983	-0.7104058954166852	-1.023289495242813	-1.8236058226763165	-2.1000219581077886	-2.6272865228811497	-0.7155915792028757	4.2274	9.453005408701086	0.28388310566170843	0.25531416180786953	0.2529172272917107	0.20788550523870933	0.04122268363421358	5.451643447237369E-4	5.451643447237369E-4	-20530.401984399636	0.0	-475.1156633219569
11030000	-20971.497187016146	-435.20687017474967	-20536.290316841398	4.128880854572435	2014.6053657207701	93.51456274935302	3.187925134417506	1.1258069348711592	2015.5463214409249	2017.6084396404713	1.026942792898264	0.4982737893781505	-0.25525768656650794	-1.8366252808001633	-0.3394625780669294	1.5543180129228316	2.4208426975135193	4.865732550645233	4.111220669885524	2.6191247694247775	3.4889422705298134	2.3423890502457034	2.9800624922402936	1.5454806795534766	0.9128426780029694	1.9051224280655674	1.4028184224418476	1.9592662453200653	1.9743117554828156	2.159040055733222	1.9484486130305787	2.0942765251560953	2.7974073273469227	1.2873211046743869	1.6417062119205856	1.964226093934858	1.4645338704962607	2.413583030980343	4.156194664029844	4.984528970423394	5.689652979404709	5.086733258245497	5.009247520750355	3.2953148539091224	2.6030199466752526	3.8635992615679773	2.1138577977982345	0.8624220847216455	0.12021487488168164	1.2881704015598108	2.316260036385407	1.3041807989323004	-0.044607800127260955	-0.7721987719078807	0.1416108884751135	-1.579236674673167	-0.42094549008688115	-2.4190594472244658	-1.572169459179249	-2.4381480231196666	-3.8480998730443012	-5.004639234900372	4.2274	9.156304907555215	0.2832828682303482	0.25416602939136795	0.24982024564264257	0.21273085673563938	0.0030810484475201007	5.873000417638506E-4	5.873000417638505E-4	-20536.290316841398	0.0	-432.2772178719729
11040000	-20990.356785943382	-462.7224619583193	-20527.634323985065	4.149602176560101	2014.5846443987823	97.92898298713797	3.2191529564745216	1.1810421507739735	2015.515093618868	2017.5532044245685	0.21441922081631765	0.6473503749036952	-2.3515958302525277	-2.106346867603568	1.001338883563127	2.8187620720269204	6.626095744592839	6.346560986024847	5.835546156536796	3.394652783430222	2.157602808674054	2.7425165654503507	5.526651193250963	3.993617850053037	0.8885707092078349	3.485839037029409	0.6811471095121916	1.6001112886347193	1.9386012575126421	2.2538500671943895	2.0768472276545253	3.129085744441517	4.8377216150803815	2.0303060772446506	2.649173783592745	1.315382851200474	4.275781441447608	4.1946204275150745	1.7283436639774377	4.1763341840837995	5.992349548954863	4.303253100314525	4.8977621821978845	4.346258071941448	3.0087713784365064	1.2033965141556648	1.6478257029296977	0.6050104707049222	1.550721656735461	1.0002769618629508	2.8184967962687617	4.545588319312338	0.475097489505207	1.8979967672911644	0.12695666020215546	-1.4619174414601563	1.28818091101184	-0.32027663022061903	-0.3932974852667853	-2.0548414244190716	-5.6762980162111445	-8.697907738360787	4.2274	10.089719257857785	0.28348470809561965	0.25954268461557456	0.2556029184348281	0.20136968885397585	0.04741424437033525	6.012669502313991E-4	6.012669502313986E-4	-20527.634323985065	0.0	-461.1016083944587
11050000	-20982.058686219945	-446.42959467073024	-20535.629091549214	4.151906021442822	2014.5823405538997	99.36905199196184	3.4154935514492024	1.1095643703801377	2015.3187530238934	2017.6246822049623	0.1864008863829558	0.12334570772903042	-1.795735057360051	0.8452004540385958	3.1836937152463785	4.441354323883171	2.7786379359272138	5.675771328047884	3.271758515657184	6.539488192787253	2.5401611872178678	4.339370982894401	5.7185466335056105	3.0420783918224226	0.23600222710823615	2.751555054381546	2.107374270251107	0.8679826090132754	3.2229755550038144	1.5784561386785187	2.4980320685071007	4.832140124149314	5.309009277321581	1.3789210872097635	2.159587961917154	3.931033042389682	3.7676243711312387	2.7927001893118986	2.5532198112057323	1.1811559770111704	4.426134692716938	5.432623618731188	3.202569222024818	5.358471895373732	3.6492774186708643	1.2843492640964462	2.3665725637133694	1.142726828742662	2.825167513320831	1.2494931429625156	1.8110384186440722	0.4342887167983706	-0.7582121011698106	-0.0484017636012552	1.993361612979908	1.5252583113758995	-3.8193872777943776	-3.708419751298141	-5.216941727637828	-2.5336848553281537	-4.873084186231498	-6.94304614400475	4.2274	12.650698214173065	0.2791487293138851	0.2555191180771965	0.2561972368402426	0.20913491576867385	0.019986320931515682	5.857113935295466E-4	5.857113935295461E-4	-20535.629091549214	0.0	-444.59217341150344
11060000	-20988.514276271104	-433.22841618927976	-20555.285860081825	4.158595857368751	2014.5756507179738	90.73736581566698	3.301138703157412	0.9487396801518028	2015.433107872185	2017.7855068951906	1.228620915122115	-0.8513145538555124	-1.1371007776248365	-1.013517405890748	-0.03632338591668083	2.4512036878572796	4.161323546878294	3.815766821639234	3.082046157326259	3.456297985636907	2.9989862902545426	3.0877168304076323	2.761075221194581	1.097332750368893	2.0308571496256915	0.971781368590135	0.3745318383651959	1.7708494420596845	3.868019652276894	3.452917187810734	2.914733816836153	3.4556597927245067	3.7515960806586137	1.9750143996119829	3.6227901743100865	3.084967923102455	2.6883109199564514	1.1015391822114553	1.5925407237183395	2.922992366872137	3.2576218742578757	3.8469977211916966	3.46780223777932	2.840233188860655	2.233428955043497	1.9257641893707498	0.8906896753145066	1.0171254139500965	1.1225066997132402	1.5258547275948997	1.6839142492428927	0.975618412975982	0.4096883759119526	0.048460255466055036	-1.115537186560202	-0.7042027215633657	-2.853913915465143	-1.478364585422388	-2.762371446181509	-1.3105563891659036	-2.732708763950967	-2.1396368723568377	4.2274	9.375342050465186	0.29319405031440243	0.25959021745877	0.24293402804474268	0.20428170418208294	0.016399616494989982	6.375507378498801E-4	6.375507378498801E-4	-20555.285860081825	0.0	-429.9915532251969
11070000	-20979.500691871202	-428.0824219282825	-20551.41826994292	4.156662063218639	2014.5775845121238	88.74596599222617	2.993640233558726	1.2103950481964583	2015.7406063417836	2017.523851527146	0.6980417178925794	-1.5363871260539155	-0.6500803183621341	-1.5757798745143408	0.6197328733333454	1.5023194737043577	2.6776260052093637	3.0498481230784247	4.1434282804427935	5.254508633163049	3.706688761560433	1.8722835148518124	1.1571542805515824	2.6845775836838337	1.8317252052488424	1.640657470070746	1.3476767034508899	1.9977292192430884	2.522578348971658	2.9656505548142706	2.702932799319778	2.9253399390045414	2.5055923710332904	2.2077904565006348	1.347268319797595	2.1728226830354718	2.6477120891264723	1.1715356080372565	2.190467542433348	4.016229742742795	3.698633393117717	3.2811397959778468	2.4638629752795476	2.382665996914268	2.3073445339640073	2.3407038638809237	-0.14913375043667698	0.8322811779679941	0.21568046408648	0.8195784954402331	0.03420421224962833	0.9875969487108132	1.1404019606046378	2.863966098554501	2.2987343447684827	0.6858779944508808	-0.7518791896767778	-0.9477389184731293	-2.1431072150933566	-2.146837195489921	-3.195183891784321	-3.335016978582602	4.2274	11.496820766329721	0.2885409042039322	0.2541401941140083	0.25048211766106065	0.2068367840209969	0.033868098291995816	6.510073066654155E-4	6.510073066654146E-4	-20551.41826994292	0.0	-424.9755550407008
11080000	-20973.111107862493	-434.1143323365639	-20538.996775525928	4.159301030916062	2014.5749455444263	87.20869288899726	2.9989676308732105	1.1323245635471593	2015.7352789444692	2017.6019220117953	1.2296770900853786	-0.25758146252067027	-0.20165805034518802	-0.2878764789758703	0.518902380887422	2.2640993787629204	3.253473538052673	4.180653632786495	4.482047365318833	3.381872500531734	3.1012485361079936	3.7944813032286304	2.3635990241685163	0.6311066075649037	0.6851644705530522	1.1847334313366655	2.481464571665705	2.463303980315247	3.9716397300462525	3.076939705752653	2.3313240414437653	1.4823915386746997	1.3767266197645436	1.506857965992353	2.2905336702266723	1.9006046997139485	1.659523313132199	2.017448051514707	1.944909021744294	2.4831443036228293	2.3655675189103813	3.357978316952583	2.8895865839244066	3.2486316167499583	2.3819529232816428	1.4100815155247786	1.4777580841640217	1.1389874850754407	1.0226976968987016	0.9890342300311468	1.3061018973754244	0.10357162771043377	-0.742716343266904	-0.29800601613690963	0.5703344260865826	1.2083342981704939	1.5763435344416399	2.2106974728277997	1.8519978517033633	0.3618856896849654	-1.2963269698748388	-1.4285472466238403	4.2274	9.198963979840725	0.28898947223975235	0.25064593571324867	0.2588150513888183	0.20154954065817865	0.03716129562407289	6.257254322831307E-4	6.257254322831299E-4	-20538.996775525928	0.0	-430.86182167023117
11090000	-20971.593617140283	-432.7560018191099	-20538.837615321172	4.1401498507411585	2014.5940967246013	88.18586180981006	3.104610164840054	1.508539369584747	2015.6296364105024	2017.2257072057578	1.5217548822166198	-0.3676713589623146	-0.8302483359075956	-0.9761175282416514	1.1581773378296263	1.2841933919212563	3.196651487978424	3.3678336093308934	3.759308766095523	3.4680143011339015	1.8154185524274118	2.32635191323539	2.441112865895633	3.4248108985883077	1.258656534747523	1.3045034629239116	1.179525444448872	1.931716097020162	1.593227978652413	2.8967107631946636	2.716851308328214	2.378735596739281	1.8905259029066062	2.7030466449115536	2.3258011293701535	2.4137750984025885	1.8344468241210579	1.8178571916776505	2.5145699461614037	3.0113041821046838	4.40275347211359	3.754349316988975	2.9103363761643952	2.0188214098967263	1.4938055464731255	1.1054515089182662	1.0082202979088655	0.8908495771741834	0.7643735839168863	0.4409260099070305	-0.13647847515533196	-0.06145367185848433	0.4799965418804818	1.2243097567812715	-0.4673891869904531	-0.636346821473617	-2.2981447290750614	-2.104642748809879	-2.88776271253594	-2.7061975594817067	-3.2227648392958823	-2.768188417971817	4.2274	9.517555289217295	0.28214884212364955	0.255240452205142	0.2503222244654081	0.21228848120579835	0.024359449892044697	6.250965052829924E-4	6.250965052829928E-4	-20538.837615321172	0.0	-429.2604391378165
11100000	-20981.982585020378	-444.5316034133248	-20537.450981607053	4.158502090134526	2014.575744485208	83.1054529160779	3.0695841651414053	1.3025629966101835	2015.6646624102011	2017.4316835787322	0.7307163984632189	0.2817475869259875	-0.7618199814075912	-0.9433111344335007	-1.3276310718668418	2.4310323867107835	2.5832019082135793	3.389228114981807	3.9193716023015988	3.6077316939481654	2.2062509861164896	1.84525631427378	1.3957823113823915	0.9330293259651986	0.24674433745162105	2.138756118465099	1.423959958086154	2.3018609958211327	1.1728363601758165	1.9881507959664972	2.888967273093474	2.9260707489754347	2.588979678803535	1.001928585599778	2.221264711301772	2.616620148048109	3.0289110429915236	2.0458451126893764	2.189209565459075	2.98411511333662	2.952395450376411	3.5035107596925616	3.2353744182438735	3.1960845841082377	1.324118610810077	1.343310460315083	1.1713530136509702	0.3510218563639029	0.1769528931690447	0.390627679669148	0.015328387037897406	0.8901249422904364	2.6465570427424914	-1.0672780518953218	-1.6550790026805533	-0.6624749866651207	-1.0446337219645598	-3.303322274547222	-2.767481182881419	-1.5292181640357985	-3.3824439444790375	-3.691303737979925	4.2274	10.129519690661263	0.28369714250043243	0.2601709553639895	0.2498479419845191	0.20628396015105702	0.018962962501886886	6.194961404995375E-4	6.194961404995377E-4	-20537.450981607053	0.0	-441.6454216045538
11110000	-20927.85952086532	-414.0413601036091	-20513.81816076171	4.097513153246489	2014.636733422096	88.88204020144207	3.045773645295284	1.2580686007840955	2015.6884729300473	2017.4761779745584	1.153714729087736	-0.2659287096207605	-1.3864706980283477	-0.5629688835340522	-0.13031443662512576	3.061859873474474	3.915979135256915	3.6512327652133534	4.472663562456039	3.4463773763664016	3.4480819374209877	2.761495120655923	2.3571983623877713	1.1661149587376638	2.228329600174902	1.5362937014745066	1.3518424067287895	2.1158088036757587	1.2993502822463894	2.2194180668720342	2.1498922430009646	2.1048818208703763	2.646745252085614	0.9395153688700126	2.5035035738544535	2.42481502214664	1.638477782707596	2.0660355856246664	2.3792691309396057	3.035436311592994	3.5892244022524906	4.702544609402973	4.611682970719341	2.8287268860309767	1.9797779491061598	0.24669930934923007	0.848284304002513	0.4420953886520077	1.577720089650187	1.4521599880207932	-0.03009276231154599	0.7806461548409029	-0.6541925884110118	0.47062235907272376	0.45543288736010945	-0.7188701498755445	-1.7243559412643328	-1.709884373868684	-2.741783981928945	-3.822553545606527	-3.763086579718294	-4.8466209111544245	4.2274	11.433184769096972	0.28519758554796837	0.2598006323730562	0.24784329391039367	0.20715848816857974	0.05143804759034734	6.202787448691075E-4	6.202787448691071E-4	-20513.81816076171	0.0	-410.4351846879271
11120000	-20966.731940489535	-432.0317565986536	-20534.70018389088	4.102985624754585	2014.6312609505878	92.27766777306984	3.1563470552199964	1.4126624929444718	2015.5778995201224	2017.321584082398	0.4892543607234383	2.297604640323112	1.5809963312185005	-2.020341499964372	0.06528425294001342	1.677524673062351	3.6158316669669137	3.8134892596139034	3.6822042278836635	3.746446882291689	2.8009894383342915	2.385185414298326	3.561291901769434	3.5924439130830974	3.172863168849509	0.5714712622876432	1.8272586088740113	2.3661006013120556	0.14007492100615304	3.5283032978830993	2.3408492491685933	3.1444555660964673	3.0068262932775145	2.104468286027033	2.434135432508354	3.0969419375781095	1.3677123720381352	2.0774777343813797	4.535506350321284	3.5570538512126073	4.914886116448286	4.436640264298726	5.00246124043387	3.8907505099498607	1.7748634885524874	0.24031923370312758	0.9107625883103624	1.5343802533635613	0.23212312203563407	0.712530396350015	0.09490447425982973	-0.8654780593946678	0.0945251507405998	-0.2083265556293905	-1.484063972975639	-2.892603403344757	-2.8763616717342297	-4.095402047870221	-1.481563921297236	-3.3163068128634166	-2.3843550922921626	-0.7582402319870001	4.2274	8.625620056136377	0.2828713924912036	0.259575280361852	0.24725233283163023	0.2103009943153121	0.04344851206100884	5.600680402139175E-4	5.600680402139179E-4	-20534.70018389088	0.0	-429.8879162834844
11130000	-20970.571492651532	-446.9752192377774	-20523.596273413754	4.180668079561736	2014.5535784957808	98.50989573904906	3.2243311258357314	1.2788124856453629	2015.5099154495067	2017.455434089697	0.32347483337962907	2.259532497689131	-1.555439232204814	-0.7858873081231944	0.21619402153496192	2.498482230186014	4.195568892948416	4.610517944212132	3.2246657007204576	2.884089555337503	3.4113940390767103	2.6338533720053365	3.3024152894760026	2.4298889439968967	4.337013640211812	1.0991185290389032	0.8187766422169345	2.0332657947221335	1.7009295691962159	2.7049332521602847	3.0409886479334602	3.3040333873142713	3.272561422602828	2.1140612658371323	3.3996914022760785	3.2678161124436276	1.2111879682885038	3.045228737635554	4.631495387367676	4.435296386935994	4.906823194619677	6.597966970484025	5.692948991627677	4.870011300513337	1.6693777652280601	1.981581585926475	1.002596184810557	0.4514925135135395	1.380378907940891	0.6347296162686763	0.8754326427563481	-0.8226304371668747	1.337725697926781	-0.1498383267507093	-0.4760898500399331	-2.54921718005839	-1.0198697682084603	-2.885994933168986	-3.8218081784684372	-1.3753250772546057	-3.2692139436824097	-6.374881868501176	4.2274	11.088638302409382	0.2834833350938979	0.2536114293411152	0.2522245623996981	0.21068067316528669	0.03282738690808702	5.753737147309222E-4	5.753737147309225E-4	-20523.596273413754	0.0	-444.8233257443644
11140000	-20968.649762156456	-441.2082642703904	-20527.441497886066	4.155068726458409	2014.579177848884	99.6141665370874	3.110105732387873	1.1583975278094962	2015.6241408429546	2017.575849047533	0.6194686028142488	0.34157700449814554	-0.7019723195229775	0.2809945532366769	-0.15747010143752005	1.4172640917599155	2.5169887119584273	4.953624017632431	5.281635272801024	4.289003460940069	4.112073326929408	2.4580218876720004	2.5710216756714	2.8460219763675716	1.9823538879314142	0.8783422672305289	1.4274327575097157	0.984256779354085	2.3399139426335114	2.3408961359449627	3.059187672790688	3.432015468306335	2.259217111732522	2.8819185375274565	1.513967379225996	1.9401169304144534	1.490149307667827	3.1120946865704293	4.337592895778425	5.221457595298706	4.639647620139757	5.34622076512692	5.639216975014334	4.537467021245083	2.580595326141267	1.0265154779609673	1.3142379550281573	1.863144244499424	2.5444093726737114	2.8743139452159916	1.8475981458933026	-0.07421884981042985	0.657515468137118	-0.31654029425248914	-0.15555543199547006	-0.2679992108953702	-1.160074285172102	0.1412746277464686	-0.557644235337304	-0.9567336051109737	-1.6904927396143132	1.6198922387221817	4.2274	9.218845792322004	0.28251774417784575	0.2575682099658738	0.25502870230768065	0.20488534354859758	0.03466336412093175	5.497848589987218E-4	5.497848589987221E-4	-20527.441497886066	0.0	-438.7734687945043
11150000	-20974.204912930934	-436.61961124958486	-20537.58530168135	4.1297863179090415	2014.6044602574334	97.67152448988662	3.0745760128817543	1.2788509086548887	2015.6596705624606	2017.4553956666875	0.4483751521077832	-0.6514803255426116	-2.0333626887987095	-1.2522793197803523	0.233372458410797	2.342017931491614	4.292876659630822	4.963632449687097	5.956480828443687	4.093383313204944	3.434950602023222	5.838884405683381	3.2975043456205624	2.7229859168196366	3.416156755942161	1.9251646847231574	1.1518996154929373	2.8026831606381672	1.7459931238075954	1.5912654291213122	4.76031409386026	3.453985553629293	3.5023849857711373	1.7091256455358126	2.6998884188215966	0.6276419634214074	3.5857060003082855	4.094707409393349	5.425244748909506	5.603407837035602	4.532148188870183	7.1026759357117015	6.062530164544228	4.312735908233403	3.3830494769450565	1.0854307708535538	0.33023182012047037	0.8813044736833853	0.6065507253471104	1.9594196070793666	1.5739713953395982	0.7423014074772702	0.03435820330277622	1.98820080868369	-0.42328701476155217	0.094624257694431	-0.12313501616858369	-1.5132018941923602	-3.450500053347235	-4.374461509764389	-2.4156019873238757	-3.4577929874647646	4.2274	8.167418819555737	0.27934647132576046	0.2588794032777904	0.25671984686006233	0.20505427853638447	0.042088965794782114	5.751427332413174E-4	5.751427332413181E-4	-20537.58530168135	0.0	-434.6702963313501
11160000	-20984.18473770491	-457.4820075806248	-20526.702730124285	4.112853853105486	2014.621392722237	99.06150411171463	3.297853174453082	1.2033528928149855	2015.4363934008893	2017.5308936825274	1.4641039841165933	-1.0426854093170337	-1.2481718566671836	-1.0204292111756772	1.4794783388788293	2.0384652224119146	2.5626504834797554	3.4889972409191277	3.1219217532188774	3.7446945394338806	4.117442090022057	3.6730231279110694	1.864784353325458	1.4928577137389778	1.899898451377123	2.41764567343096	2.0759093130449493	0.9286000545624559	1.551567204731468	2.2518795032773835	2.742029604106482	2.905459169669076	3.3705406428747002	2.1178486497997753	1.4818369154986375	2.2834034852408576	3.1338464934046653	2.853282359444708	4.119320760955013	3.7624693965401548	3.0121268320175743	2.72112544903973	4.016204773739236	3.8151503295219498	2.568863091987722	2.678381232890273	0.9438935851168267	0.8997637491468995	1.3021472843156412	0.8097057137535563	0.4473660594756311	0.5974109592180186	0.3649867751853664	0.1999764278008202	1.1469072412426318	-0.37565773262054514	-1.8901361450646492	-2.110360593187357	-2.5253478083779073	-2.452171014444437	-0.875532394734956	0.38235443529503854	4.2274	9.037240185225832	0.2894355189983899	0.2521530107736697	0.2516947820345501	0.20671668819338798	0.07212559238999987	5.66621293065634E-4	5.666212930656336E-4	-20526.702730124285	0.0	-454.12825869689823
11170000	-20955.124114497674	-415.834185159371	-20539.2899293383	4.130329953985559	2014.6039166213568	94.88115126138695	3.3741123342280375	0.9624362371609372	2015.3601342411143	2017.7718103381815	1.1556293617398328	-1.091051191722501	-1.4962189934183066	-1.6475031242710894	1.2869577247472113	2.0850533300036007	4.57646405697532	5.0875434529722865	3.550851279751131	3.839492836654191	3.601648197695756	2.910450885542773	1.7203976750585777	1.6900332563091842	1.3133556027978415	0.8366940569950369	1.1219846635262294	1.486899443656651	2.667495920824578	2.7943880412808295	3.3115130649873086	3.4310591801537864	3.1437406514186326	1.34490042525478	2.6838249401218843	2.3935667393518325	2.288768530425576	1.8243925445398432	3.1618635879487775	3.8833452561231105	4.075373075163548	4.952503233929689	4.760953364594204	3.5909739488325054	1.3349570637590151	1.5170159057330204	0.4016593499633689	1.9463575315657435	1.7787429020874428	1.989658815057477	-0.4840067914689776	0.22921829674878763	1.3530469881313427	0.8556854990521485	1.8084580419212255	-0.39573577965531637	-1.6442786784194237	-1.7837063550323304	-3.1011168555209294	-3.1787685870210254	-3.5430760153827605	-3.806696235615517	4.2274	11.01287640054809	0.28963970826033697	0.2577371950617872	0.24985152104720643	0.20277157563066708	0.018944780429990735	5.442713280015848E-4	5.442713280015857E-4	-20539.2899293383	0.0	-412.464287436102
11180000	-20960.283865460828	-433.4794846867109	-20526.804380774116	4.142361080402401	2014.59188549494	96.59471066526012	3.3901260981015864	1.2055615026570423	2015.344120477241	2017.5286850726854	0.3884527668498093	-0.8177275016000515	-1.367324103093075	0.8884691711168456	3.5312163786754023	4.184535226224053	6.296775930643712	4.608878194536163	4.568053321598402	4.0848950799487165	3.51132523500203	3.114667750180477	1.837077008422939	2.6682357632769818	1.3260211595478115	1.5479427997022175	1.752032237023717	2.6313853341538724	3.4363702159344562	4.4425012815478775	2.9246154836963867	3.2022737568398982	3.254917961643693	1.8636561220287442	0.7326169806361695	2.4632568393910788	2.4220722672098836	1.024140316500156	1.9140308258787586	3.0651016810947684	5.101884300737442	4.019414088483614	3.5603380737986923	3.3999170530312943	2.3899344570847574	3.0400861265076826	-0.1389128533252411	2.0647493387651927	1.2669558867643231	3.4420735328567957	2.552912103804596	0.3157991856070903	1.2798391092488814	1.4032802178862342	1.9364109386435993	0.46770277174447533	-1.9418086188196437	-3.681981688155703	-4.066993001978094	-3.8994310804432692	-0.150524622329832	-1.7077467482367417	4.2274	8.981677380120015	0.2883226834690826	0.253777273550476	0.24934351073489253	0.20855653224554654	0.04294505105107165	5.397064024467278E-4	5.397064024467279E-4	-20526.804380774116	0.0	-431.53729164518705
11190000	-20971.82967156634	-436.13488485991616	-20535.694786706423	4.249300859319778	2014.4849457160226	97.93502408805668	3.4051284914043585	1.1677737710408223	2015.329118083938	2017.5664728043016	0.7497304360518219	-0.2399250297477778	-1.0014988392538542	-0.9705657321920041	1.3044844676217653	3.05061695566344	4.819881011450043	4.911377871386139	5.175508503540378	4.9682567523233345	3.3880691870594535	4.162937970389178	2.0196597367528453	2.8391865025201453	2.0075487593732713	0.5209733746163682	1.7424986539581564	3.9683075732291875	3.0582595645497723	2.2026296863208192	2.5465366794897637	4.680033262206158	3.4584591162798226	2.148378918605919	1.0602196477540395	2.358610067333146	2.3224530195815825	2.1523042992124073	3.8647568358248887	3.9598673579626276	4.975745980168767	5.762559862513533	4.401512798752639	4.660478144127431	3.1239629912203397	2.442123177409529	0.39849866422915187	1.9073696572541747	2.725105171106451	2.784346185447223	2.0584290375532808	-0.06325041742609983	-0.6030379469510558	0.18697143447208964	-0.416326994701551	-0.6776562089271814	-1.530678541048771	-2.244267701797703	-2.026610197821947	-1.4468453527440426	-3.2382095915004436	-3.4616548558902096	4.2274	10.262054469255219	0.2878134401766796	0.2555281102811693	0.25191765382360126	0.20474079571854747	0.014570119478077652	5.891812483281644E-4	5.891812483281638E-4	-20535.694786706423	0.0	-433.3087753049318
11200000	-20970.091346851892	-436.27458754483894	-20533.816759307054	4.102539376078425	2014.6317071992642	96.02357464118322	3.222634313812128	1.2187435272069571	2015.5116122615304	2017.5155030481355	0.43751703047436236	-0.7195170157539659	-0.5558405308509935	-1.1747712131348993	-0.5088265122959181	4.481593087576909	4.000266794239351	6.081076690265138	3.6335438551729498	5.0816260990529925	2.8571963381870455	2.83122088335148	1.791324744880617	1.4613855387583754	1.171918762455903	0.20069367751665318	2.4156699097930754	2.8688204414721583	2.236891315636995	2.753345346788689	2.1658735865120504	2.874196231150207	2.7821438224812507	1.8051108555877748	1.8468798331690963	1.8145993972243804	3.5808987022530925	1.152478031898518	1.7501097197531061	5.326419818502582	4.574738760935946	3.5555185050447005	5.496958181392255	3.643666854446624	3.5038779481951616	2.7869262489800875	-0.3159066592209827	2.1516862051689856	1.1235180863766574	0.6813106193480201	0.7313556455533234	1.134063903208819	3.8157854141022916	4.259553404485497	2.349674645383968	0.9309605674303392	0.1325001349970238	-1.395512806249774	-2.9071327727582092	-3.758653013151625	-6.5027178786312625	-9.7249624971486	4.2274	10.084322745215719	0.2829337758915939	0.2563819216832042	0.25372565985592044	0.206958642569279	0.05620136178535829	5.491394320344152E-4	5.491394320344153E-4	-20533.816759307054	0.0	-433.9661212705588
11210000	-20970.375091842598	-428.61833099638545	-20541.756760846212	4.169138323472464	2014.56510825187	97.1038459123467	3.0665139457221744	1.1915610966735681	2015.6677326296203	2017.542685478669	0.45729184614261825	-0.8625919885837101	-1.74302452411826	-1.4040946356642072	-0.09996468448837659	4.415075125227113	3.4462694523543056	4.693751264287944	4.675046424973346	3.8891921600326187	3.5708250733419655	2.210344055643179	3.602184430870744	3.6318002069740705	1.7504006045814609	0.021710693787055535	2.0166043231452444	1.6250899951861504	2.4451345715660686	3.9641036709199606	2.564463563745174	3.1005695172703276	4.045647945366759	2.6660889479186682	1.5035320289911864	2.238025137062201	2.452451353667715	3.447314078146254	0.4782520062208669	2.6467928297230565	3.672661005881905	4.277136098050588	4.140882257400022	4.184558323567373	3.4611679129001116	1.4658784392779582	0.08626002582163383	1.781496425401727	0.46715135771135496	1.0976191042806962	1.023695184248968	3.7808444708679394	6.166659862319132	7.186560913966096	3.6062933518764635	1.8734716727905099	2.282031324357434	0.9192264603095929	-0.14845224574204455	-3.0160732582527747	-2.7103691765217754	-2.543064072059572	4.2274	10.615946716279145	0.27774739169541435	0.2621561686288953	0.2570172061094172	0.20307923356627067	0.008600621889471995	5.732600232151622E-4	5.732600232151626E-4	-20541.756760846212	0.0	-426.2467239712648
11220000	-21000.079551532723	-451.5284554535471	-20548.551096079176	4.25800059806582	2014.4762459772767	100.43351243023662	3.0417098480638436	1.2560688507805997	2015.6925367272786	2017.4781777245619	0.6088128396301183	-0.8625919885837101	-1.74302452411826	-1.4040946356642072	-0.09996468448837659	4.415075125227113	3.4462694523543056	4.693751264287944	4.675046424973346	3.8891921600326187	3.5708250733419655	2.210344055643179	3.602184430870744	3.6318002069740705	1.7504006045814609	0.021710693787055535	2.0166043231452444	1.6250899951861504	2.4451345715660686	3.9641036709199606	2.564463563745174	3.1005695172703276	4.045647945366759	2.6660889479186682	1.5035320289911864	2.238025137062201	2.452451353667715	3.447314078146254	0.4782520062208669	2.6467928297230565	3.672661005881905	4.277136098050588	4.140882257400022	4.184558323567373	3.4611679129001116	1.4658784392779582	0.08626002582163383	1.781496425401727	0.46715135771135496	1.0976191042806962	1.023695184248968	3.7808444708679394	6.166659862319132	7.186560913966096	3.6062933518764635	1.8734716727905099	2.282031324357434	0.9192264603095929	-0.14845224574204455	-3.0160732582527747	-2.7103691765217754	-2.543064072059572	4.2274	8.62454198737739	0.2838231746927547	0.2543632715054713	0.2567375410713475	0.205076012730424	0.06269505742120013	5.29708344327852E-4	5.297083443278515E-4	-20548.551096079176	0.0	-449.19650415224487
11230000	-20971.78364217436	-437.750620106171	-20534.03302206819	4.176002824227227	2014.5582437511152	96.1658780931965	3.301279797494501	1.2450542836211198	2015.432966777848	2017.4891922917213	0.3463136717587768	2.4362028141077774	-1.2463541222372998	-0.8451988502868247	-0.47220444514866694	1.1181908122144	2.2059782396887506	4.999981238290512	4.919677124033838	4.839051167866422	3.179191593477751	2.6112401805893977	2.6245370617778274	3.1476799099052872	2.4364365031122266	0.8920868753613095	2.0075218675010222	1.651901023498761	1.933698612153941	2.8993175629500674	2.367553891782707	1.3429012309325752	2.4594471095660015	4.477699001656212	3.4198167256570087	2.083015247611428	0.1977549730433571	2.711336566052856	4.196193968190978	2.380627270227375	4.574356985565802	7.083629753144038	6.047231516730083	5.48193799020478	4.612405189393565	1.6762280945102448	-0.3179518648629707	3.1397573920727155	0.7402638439156037	1.1493755347587902	0.37415448971997267	0.6314830233131286	2.020132611407243	0.9456945250912785	-0.6099208764946658	0.3941258753748602	1.1575273505862222	-0.057506417409937005	0.4550064835944224	-0.3350978726152246	-2.7784195268640137	-3.375111715188433	4.2274	10.605486777436878	0.28297614604894405	0.2570267722318153	0.2572898569078386	0.20270722481139947	0.031058804257110655	5.682646543846159E-4	5.68264654384616E-4	-20534.03302206819	0.0	-435.61429255429005
11240000	-20976.05997146064	-431.3522290466623	-20544.70774241398	4.228471430463477	2014.505775144879	102.01527744604863	3.0848784039066137	1.364502789384917	2015.6493681714358	2017.3697437859576	0.1748723004558718	1.8287234697630548	0.7910467827786554	-0.6229324331112378	-0.6843442203074841	1.186558933922961	2.842604570024422	5.957579401467899	7.511523708305265	7.231688045563407	6.036568282522216	1.9079873037130302	2.423796678119703	4.975863825188662	1.8701224090482287	1.0911420523401083	2.262134320014491	1.6392119667366585	1.4159076816491671	1.8117433280049235	3.125478272933325	3.0688295597290227	3.4443592447273668	2.9802009952220696	2.688622723914828	0.3512328570447064	4.927866808773536	1.8941288467698008	2.094828993248165	3.645765372726299	4.9478667909154534	6.606733513419915	5.883447995888833	5.22880628262379	4.153900077783816	1.4534455072126606	0.3298689953070404	0.31147407800015253	0.615807921410453	2.5972788914441187	3.7847422368223276	3.7255375917698554	0.7960859166475163	3.459485504657933	2.4261051153748925	-0.42012111189383444	-0.7632841257651001	0.1718011704467438	2.796589377949024	1.8413608949271152	-1.45906648269332	-7.93255971131687	4.2274	10.595375248247027	0.2848743662228552	0.25326003699199934	0.25303560868185065	0.20882998810329215	0.055076684465479794	5.611482709792369E-4	5.611482709792373E-4	-20544.70774241398	0.0	-429.88565450891963
11250000	-21002.78899905526	-457.9368397745057	-20544.852159280756	4.25478166607315	2014.4794649092694	104.28824169825906	3.535916900225111	1.1581472245183808	2015.1983296751173	2017.576099350824	0.3099991300045755	0.1487549767911875	0.1242501639911989	-0.6424489812732375	0.6318017390648436	1.1306450422596994	5.630606913215281	6.5457005991306465	4.609663070927753	4.3523252036262985	4.626004400542595	1.812019777308954	2.06709702706559	3.061346163681142	3.0681108409801734	1.4439419528531308	1.4340842703552914	0.9259879686533573	1.568185749857659	2.6260986613116963	2.277158893003552	5.046532746750447	4.486074635690157	1.2709399928054537	2.8853943306689693	0.3286827471101218	3.1377354043807766	2.50640824628607	2.3691580183598706	6.11148040847116	5.943640805120579	5.685139301478986	6.456764333822292	4.521401813003353	3.4496551650443603	1.7559239902853276	1.0887341200980338	0.29598602839986676	1.5434484825680792	2.0093343407342696	3.4472707817428843	2.5968982635667883	0.15686262946305835	0.262867257898779	0.04698597784512737	-0.9194606441835118	1.0658374669331898	2.6949919235783946	6.847718607545675	3.3156574517610764	-1.3576076701945354	-3.928037954215452	4.2274	9.646489189184665	0.28532564130332955	0.25567688150938983	0.2541781896979692	0.20481928748930883	0.06481180013595648	5.133658231174249E-4	5.133658231174252E-4	-20544.852159280756	0.0	-456.11063860279285
11260000	-20992.629221763487	-441.1069319131007	-20551.522289850385	4.302714961815513	2014.4315316135269	95.48824699212959	3.126596106379821	1.3191457264800452	2015.6076504689627	2017.4151008488625	0.276480782124012	0.771781142780706	-0.8866071230936133	-2.375203134824076	-1.1285238310185963	0.486001699460478	2.162348392365384	5.894632374564747	6.103282875180363	3.7171019750662375	4.369939802337263	2.305701621089033	0.9207961819562049	2.1839841519062606	1.8258005173792	4.1467839735302885	1.8083003946994995	0.5626671789490169	4.565578160280449	2.369827532489654	2.0849167744760644	4.050826792576168	2.289497340051402	1.282812046309378	1.335159741236387	3.5371081827649284	3.1081396912408774	0.6684366210317076	1.8813804692754057	2.8594941562297045	3.1383151622549423	4.1791096642391405	3.9680637139962913	6.292898607024443	3.8721104874483516	2.324329772681785	0.8431200701295656	0.3500346665254971	2.3509833173801984	0.87894569137585	2.2066270819612384	2.3155845356305456	-0.08326693502061555	-0.5761953716844099	1.3470349694560118	1.5199316982217108	-0.11625347407624143	-1.2113342311444284	1.1489380970692669	0.3190443384318271	-0.42638110783304023	-4.086079723533727	4.2274	10.588246967940224	0.28183641546162375	0.25723548324671525	0.25471495135281197	0.20621314993884643	0.011966410775111944	6.189554449780881E-4	6.189554449780877E-4	-20551.522289850385	0.0	-439.18616685379163
11270000	-20981.449535135212	-430.79730729920425	-20550.65222783601	4.160910418568238	2014.5733361567743	102.14360025997993	3.156285501564752	1.2437133768140247	2015.5779610737777	2017.4905331985285	0.4804660383849457	1.7163303544607311	-1.3314139617746885	-0.9291925697896093	0.6506995194909773	2.300419210284496	4.261548056731538	5.08497587585438	4.919588256844988	5.362985523478682	1.8583071196863206	2.3765933176720897	2.699843629718182	1.9048835946772544	1.4400124624923278	1.2653842887367097	1.9255890448666888	1.140893777225872	2.666549440799857	3.792675339808629	2.0243547984866463	4.131124392970747	2.2733254712475146	1.560131359534214	3.049201022673527	3.1588946858662714	2.464743646760423	2.853291205952322	3.3768507948655175	3.1348992319080096	4.578664326129028	4.672045147161158	4.844223709888171	5.241897606954153	5.250697240982699	3.882646372357271	0.7575966579086554	1.7273284000284874	0.6307718379893145	3.287978651395899	2.759321259701919	1.0106268081821852	0.4004614762748388	-0.7856397884441012	1.6995859447528774	0.540995436643914	0.2746735166439984	-0.5104965956348793	-1.2808514392827974	-0.9069278013740312	-4.1808585535569796	-3.229579060044142	4.2274	12.132274526698327	0.2768235546242004	0.26923035143037155	0.2504545687157832	0.20349152522964203	0.07043135510561727	5.865752953939401E-4	5.865752953939403E-4	-20550.65222783601	0.0	-428.0065733920321
11280000	-20948.485630402138	-410.6545293566498	-20537.83110104549	4.167701533302922	2014.5665450420395	97.31472231698658	3.1197007325840045	1.1506191626892326	2015.6145458427584	2017.5836274126532	0.2708576008519993	0.4219704386555723	-0.5427911948931464	1.1455700024444258	-1.351588000563791	2.189619799643943	3.9036056204459073	5.123088078147599	4.147007832495273	5.695088728130038	1.9529986706784583	2.436720034950249	6.1596464730317155	4.335617417321437	1.4812877752241298	0.9145642212104479	2.402874917537192	1.9237682454454903	0.5972078597337126	3.5198384171102672	2.772493122053796	3.1375559065330005	1.9290779999188097	1.510871629500934	2.136509143334562	2.37114568144339	3.771751763687827	1.5127848381452638	2.5429597723270088	5.784526926168682	6.910304107112965	5.379197616053177	3.7272443523597834	6.673166090067346	6.448748196995394	3.481534497368769	0.47345020949456673	0.7302303542781312	0.6241231859036103	2.192822520617147	2.5965240340130173	3.7510352136410625	2.707853423307236	-0.6873865924755631	0.2952419428604467	2.2039382883979166	3.4003520291977978	0.6100751857132792	-0.5056493655494023	-1.099106964661102	-4.033009397692637	-3.123621278719958	4.2274	10.918397684854046	0.28897146645219707	0.25758678498645654	0.2487461597063699	0.20469558885497363	0.04541688873351388	5.538525668527838E-4	5.538525668527839E-4	-20537.83110104549	0.0	-408.6999158210517
11290000	-20977.720550791768	-446.21555651973773	-20531.50499427203	4.227714513440944	2014.5065320619015	103.05203588601707	3.0794668868437785	1.096421135511488	2015.6547796884986	2017.637825439831	0.18430520675443776	-0.3118119052255451	-1.5233213780176802	-1.2560363326388906	-1.6100670567337771	1.398049216812307	6.9880648518574855	5.918172078588069	3.722231554987284	3.554340433766628	2.9876961844482417	2.2014672346074597	3.972651769397347	1.0415405417595267	1.6615632253933366	0.4636097796085676	3.4283005057161757	2.118270883522316	1.999668080290569	3.743937200199127	2.856880786776923	3.6726958095842863	2.2432620397463756	1.0941158428506372	5.0574842689240995	5.467390386182203	3.3892949097540255	2.1135538220681167	4.545196252177266	4.936786501991185	5.546984488308848	7.334632288529056	7.044853313725383	6.444839539892545	3.4862108834925105	5.078457942623049	0.4918385646607585	0.7299464231952192	1.409627486418359	2.7895891019931245	4.202348782416706	4.455783703878568	2.6921618774901486	-1.2031326143594627	0.9440615960218469	1.4950811328253668	-0.03168712289211638	2.155834167900246	3.384511630160749	0.5158440136339149	-1.5987928163307452	-6.346312786039898	4.2274	12.039729561302138	0.2791634216540561	0.26386829836640013	0.24898191946112547	0.20798636051841535	0.041742891610394045	5.48836186719366E-4	5.488361867193655E-4	-20531.50499427203	0.0	-444.4957040891738
11300000	-21017.095280971305	-468.2666835266842	-20548.828597444623	4.231843281735552	2014.502403293607	101.33015562074011	3.2927805282551557	1.3420950856652065	2015.4414660470873	2017.3921514896772	0.44717286753588875	0.34073012411039083	-0.85374541691024	-2.0262617106450476	0.9093339971678821	3.124106184818577	2.9876759292487622	3.901866059063675	2.6550243260215063	2.7198812181378584	3.061044322950396	6.385170546628156	3.6609848797561297	2.496784231568637	1.4220322339406695	1.2156931962461321	0.2611794719300372	1.3326054419725861	1.1639753434268505	2.190820756086447	3.123633399998528	2.460805069657943	2.5093725070050343	2.6216293251821567	3.5788292754348214	2.0080127503604652	3.4739584021681718	2.949876604674154	4.4392574202975394	5.160491781047581	6.698325438480551	6.453414235769894	6.901592442689526	4.275683522779752	3.4421120428120426	2.7817553385584444	0.9932115167804255	0.4388672778763673	1.1984082259368478	0.8057901133393915	3.397549534550369	2.2090336089527742	0.766306495568768	-0.1841580170275421	-0.23942490033309904	0.8728713957825072	-1.6294433034800633	-1.0420044835989546	-2.5459038416686237	-2.3058160872181688	-2.922719326527637	-5.138980384387424	4.2274	8.89699855452062	0.28306557489208767	0.2508407984071184	0.26378562475700895	0.20230800194378204	0.010614111979786671	5.394561798528011E-4	5.39456179852801E-4	-20548.828597444623	0.0	-466.2867820570832
11310000	-20997.338419417636	-449.716567368269	-20547.621852049368	4.140188500082747	2014.5940580752597	102.28050736769592	3.3186347351307863	1.2263107271127742	2015.4156118402116	2017.5079358482296	0.48891600670124485	-0.19993387759146664	-0.7488106856416777	-0.04192970807383123	1.5223502671046032	2.3291705288125235	4.217827857102764	5.140886670782645	2.68934397616059	2.951762156989891	2.383224389042207	3.3719263192239133	1.743279422682718	1.7295953057151403	1.3245920864217524	1.3385757548300168	0.5405153734836713	2.0899582805196757	3.2880982139462582	5.198365104142425	2.4457496068853652	3.8331577246944994	1.9466226574996388	1.4251568032048323	1.783641222940704	1.517179477989692	3.707650005790199	6.041208973267757	5.0463152300642555	4.75124809979763	6.514682627661451	5.843404323783773	5.232919865939641	4.931151485705185	3.209761013073209	2.332894345167213	2.288605357258763	0.9675804659343873	1.8380819564052269	1.9060795350149253	3.275805635424346	1.9625063436180166	1.1887820510447196	0.870285177557655	-0.10173194150566633	0.11809119005332494	-1.8153808182397535	-3.8245914972960326	-3.1461460290110184	-3.1345632570971342	-2.7189521759966624	-2.264628229786035	4.2274	13.28428195814562	0.28063933831612914	0.25295689705181595	0.2544377751917631	0.21196598944028894	0.00949253959141515	5.400196804214195E-4	5.400196804214198E-4	-20547.621852049368	0.0	-446.89679528371767
11320000	-20964.85359732763	-437.4800200670852	-20527.373577260547	4.100890473188037	2014.6333561021545	100.46321179817504	3.234769349913529	1.065941176875395	2015.499477225429	2017.668305398467	0.5623503425959365	0.6373351468882278	-1.6456830584968098	-1.1119705556255286	4.091667096719895	4.950087767113272	4.647541726363371	4.7711096233645085	4.179855422025407	4.14236316973	2.9520936225827796	2.9968504509076785	2.8638045153975957	0.9027109482213681	1.2266266672311976	0.9227184455294473	0.22576733221094558	3.8443718236287534	3.017361748269045	2.8438808912281326	3.262637817757166	3.69094124267618	2.311815151596217	1.9667759971080825	1.9862670972262602	4.566812118708626	5.005937810044841	6.427138199319566	6.02210230402046	7.131493138346708	5.711148297721773	7.560606849070654	6.918857366841249	4.763139527109998	3.6347049273466756	1.7928622602732844	1.3409949036287003	1.8063180931198124	0.8293916429206942	0.8575484312042154	-0.06257546532863334	1.8959009443030235	0.12675494185308914	-0.7877442303130308	-0.3898675144056701	0.19406556754302243	-0.4521467832482652	-1.8207571345437543	-2.394077014294657	-4.916457274633254	-4.442191604470896	-2.7549133501706713	4.2274	10.494301209690576	0.28354135267392994	0.25364126475901144	0.2529891366089795	0.2098282459580762	0.045826784245387636	5.113964771432503E-4	5.113964771432503E-4	-20527.373577260547	0.0	-434.9271819458977
11330000	-20962.1506500144	-429.9339671180479	-20532.21668289635	4.1677749433673785	2014.566471631975	98.73366690341477	3.27306393391337	1.239402672940693	2015.461182641429	2017.4948439024017	0.8074108131905094	-0.9345777465481766	-0.7690427416779702	0.17319300970553386	0.6874935010170353	2.7683241862843877	2.520829765180283	2.7007670845370324	3.1472976115288143	4.645335920790813	4.135292904810884	3.5592828256174696	1.5752021042197937	0.799726781965604	0.6306598989070673	1.8360017421939636	3.0147553115252683	2.381914528563182	1.9437278306182435	3.1213102188696755	3.7793388419366503	4.139661509327719	2.055269890482191	1.430601505060715	2.8792097584616316	2.334741729100588	2.356793413319233	3.3705925656742286	3.514844457759192	4.634429005102673	4.639526132408329	4.458536610129547	5.260766807515528	4.95466648863207	3.934059114097015	2.1364987769334887	1.405383341191697	1.0936535106305108	1.4134902391398072	0.5394186927895532	0.7765050664852717	1.7684275793769813	0.3123257589767416	-0.6103141767803906	0.8361699561489034	-0.2668657416421241	-0.02899050725287977	0.4396966898184178	-1.245149080922481	-0.7489632647890808	-2.77470010371075	-3.2304731832116413	4.2274	9.655746874550786	0.2890467596166511	0.25605409219176134	0.24949904797869907	0.20540010021288554	0.007472296348034616	5.458468099625746E-4	5.458468099625746E-4	-20532.21668289635	0.0	-427.20550800313765
11340000	-21006.107879334962	-450.51720187294336	-20555.59067746202	4.143095122053552	2014.5911514532888	96.62105565190345	3.2723427393006377	1.1311329988004435	2015.4619038360418	2017.603113576542	0.765585460155058	0.1647594397265551	-1.1815714418842433	-1.3901352419203041	0.48831445171017746	1.648282196570273	2.8613198028077576	3.1674504145578157	5.4296409616014	4.828253768925801	3.069664409184267	2.5305172725898344	1.718585942538764	1.8084549459148647	0.995521475945233	2.0969540429537936	1.6831726061110588	2.3486861113798376	2.6770325173286036	2.431577689776884	2.069106581253355	3.733001875558964	4.106166510203948	1.9841427374740175	1.4821176933720634	1.0034039240461183	2.190779532333569	1.4871127598656126	3.6850757580671334	3.787115229471841	5.801887179429155	3.788339576083649	4.197647157655769	4.54525684421689	3.492670855686414	2.2574908035048624	2.541088497296787	1.1268067339550556	1.535613127582265	0.7833495473419225	1.7567890952714513	2.193443769147473	2.4934938568406935	0.688542663555233	-0.3700200522098751	0.3732683766210907	0.17105287709643968	1.2900760054996738	-0.6028247677943058	-2.9411270376496677	-3.005054086581889	-1.549762426604679	4.2274	10.358799360797022	0.27921343631411605	0.2568488839202774	0.2542098070512363	0.20972787271436721	0.0681069273187547	5.638115700784717E-4	5.638115700784718E-4	-20555.59067746202	0.0	-447.5641859528604
11350000	-20971.47143788508	-446.34021633031904	-20525.131221554762	4.089388201628406	2014.644858373714	104.21988784616259	3.1906536730262163	1.106320459204681	2015.5435929023163	2017.6279261161378	1.078332172667836	-0.24994342030067956	0.3014639411094232	-0.8763638317099154	1.637569913614525	4.237557496833772	4.7980402243167575	4.4867724032813285	3.593572022679813	3.3699103438915126	3.05562364464381	4.314405254347863	2.739933809731685	1.7778620338006381	1.4818913084120153	1.833395365503324	0.5774459278967685	2.1569680154606488	3.577235836526749	3.96561118390854	4.476404988118461	3.6350712213460037	3.496250660767438	1.6703308024711092	1.9266519552603247	1.5967265475730577	2.770605994282364	3.122577912603859	3.820814646355384	3.4018075392884604	4.441896023162256	6.045086709862456	5.714522745880895	3.645538538573077	2.4025095648689305	2.0123378475900595	2.713754793763979	2.1603973544491777	0.8113916326682651	2.430582884674316	1.6895062930501232	1.166130799926776	1.7150461399002255	0.0512887929184514	-0.3837839132713049	0.36400765929554935	-0.8321382051071684	-1.8765754121282234	-3.157375384988401	-4.033789548578576	-3.4960183146281505	-4.218371085288369	4.2274	9.775587607439947	0.2910024423117129	0.25412817516278513	0.25333889092782746	0.20153049159767147	0.05426231938102723	5.077379727810833E-4	5.077379727810825E-4	-20525.131221554762	0.0	-443.2706691594042
11360000	-20974.962563006102	-450.12221731763213	-20524.84034568847	4.150691724255683	2014.5835548510868	98.73472328742683	3.299104955807693	1.1591292235217228	2015.4351416195348	2017.5751173518208	0.3431626682658392	-0.018409919827674814	-1.2624571978309214	-2.202543875228891	-0.09694007819094841	2.4650774279634162	2.7268968713414976	4.1429409600266425	5.2792948694208786	2.571469957339836	3.3611498781915374	2.9429632245540374	1.7158231218455449	3.3715622287885934	0.8425991679101478	0.6469798290184668	2.2849770747596545	2.377483104545231	2.7647762130198976	3.1812523836427156	3.2368566512143437	2.0076017809275757	3.841348857493956	0.9948494794980873	3.5904795231847473	1.9221477089148127	3.5232389260725157	2.998952707438937	1.7872238407686045	4.130273662845657	4.1693226741326725	7.715046301550422	6.0145912180295635	2.7953830404254583	3.544481711466454	2.680374354208734	1.3733503319504985	2.727071907780105	-0.611060500831524	1.7878952379301019	1.4903022666229329	1.797304589074562	-0.2467898155212607	2.001964287862674	1.811252772244253	-0.14493613666063476	-0.00919113958668516	1.364994916254737	-1.899386120595282	-1.5095683643063373	-2.3081099044926656	-2.435828431410656	4.2274	10.73772846969123	0.277801798355971	0.2528229956094354	0.2592503276068235	0.21012487842776706	0.03144575690414823	5.60306204736629E-4	5.603062047366296E-4	-20524.84034568847	0.0	-447.9905710060328
11370000	-20976.56203736218	-440.19135962647744	-20536.3706777357	4.208123823074233	2014.5261227522683	93.70409563527431	3.2746847742027185	1.2967078974442465	2015.4595618011397	2017.4375386778981	2.0462892498482135	-0.5384958337068596	-1.3496594214201132	-0.792693616406245	0.1813769504211596	1.700548215864097	2.9129105209485466	3.7666866313945504	3.8368644217499566	4.201312774027338	2.947851735865126	2.15219051378894	1.7091053937149407	1.2595576373146344	1.5741123259335137	1.909661858502748	1.5654686338361323	2.1840834751140816	2.244489275649516	3.1708094766675776	3.3782450570756524	2.622902007462235	2.303519480068772	1.695474980560682	2.4296216389136953	0.9987370647585658	2.1446860570308615	2.832900986912589	3.0681998799066896	3.702450131802914	4.4013621232807685	4.687278076252888	4.216756090196326	4.588810821344905	2.8937295089705204	2.1034746932644914	1.3621058627914038	1.187371253907543	0.6716735391903939	1.2583851739027745	1.7841035924348947	1.3716995009232211	0.8815745746101682	0.6365043110896741	-0.19839869876624705	-1.6830809699271225	-2.6661537048814896	-2.564502770082066	-2.4064550976513366	-2.291741857480617	-1.5404573009613052	-2.5110102753171066	4.2274	10.820312556320062	0.2831892999036308	0.2610139565791627	0.24697297090272688	0.20882377261447668	0.04322086073745097	5.438605206970905E-4	5.438605206970901E-4	-20536.3706777357	0.0	-436.2293579444242
11380000	-21013.342172485987	-471.2516009000152	-20542.090571585974	4.206586163515591	2014.527660411827	93.01278917946723	3.308683202415203	0.8503704277490051	2015.4255633729272	2017.8838761475934	0.48445279221308535	0.1951712458457333	-1.5316543517085055	0.989857491371765	1.8485471210983389	3.662896810088774	3.84166068947966	4.567007030445488	3.2767748587902243	2.981806641546229	2.6293450967801384	1.8608091150958335	2.1849120606263974	1.9129017073153385	2.81783307244442	0.9507805241528249	1.6848878486374634	5.011126804948365	2.5761153419908753	1.8903431958294779	2.243140215043275	2.738793085668028	1.6254970727568248	0.7696628373699481	2.656740199801511	2.2222861051397986	2.3207617397485016	1.0601459365085413	1.9018418195494802	2.7462997017826734	5.037676751925519	4.77878619436745	5.463860693252562	3.5966888253311455	2.126244014038409	2.1354004190356966	1.3571286951895791	0.536194383322815	0.842233502097328	2.546101525420559	-0.012301558479736796	-0.7334479319039426	2.6574098940942323	1.1727650826987195	0.8727751979712652	-0.7670597887466648	-1.8213258642684926	-0.899539933392274	-1.3629893209870843	-1.895375122627178	-1.9945075201312297	0.2141562001843882	4.2274	10.353088710969226	0.28001144831563834	0.26624337249011226	0.24836202255173215	0.20538315664251422	0.046927421967522906	5.947523494905692E-4	5.947523494905699E-4	-20542.090571585974	0.0	-468.75282600169555
11390000	-20977.713510646572	-452.3833253283685	-20525.330185318202	4.189380706763978	2014.5448658685784	102.77403948292873	3.3190294397408406	1.490505742620247	2015.4152171356016	2017.2437408327223	0.6683909023149559	0.31645153411498345	-0.4880333807616573	-0.35420967627602507	0.164338616322228	2.059072395230265	5.3449686229649185	4.557519063576709	4.652038794834415	3.649354010804483	2.777160193599513	2.4734951887055665	2.0936983477103293	2.6000637689304242	3.0928387108329027	1.6223518097732685	1.8935149704374012	2.4692384930986826	2.0927514651524612	3.182037501727916	4.509771490253705	4.3050399260189876	3.7922170174954815	2.146235633357638	0.7207178804374383	1.6559640182498314	1.6635021878177514	2.084323706547466	3.626849871794764	3.8035579097409125	5.405457633834703	3.657636180298531	4.009119994332542	4.319371276991209	3.026179903649286	3.9167357613424416	1.8654344746795388	-0.019802518148642034	0.8270957735107157	3.578287632590578	2.13177923067131	0.6324113779628083	0.20213428309010464	0.48582020219972694	-0.3312827981929268	-1.7954879552927603	-0.47206767471140454	0.05344966712134999	-0.3747183690805187	-1.6890204547599308	-1.8028753643867494	-1.535020119438101	4.2274	9.919012933942017	0.2921935919497869	0.2503465279481693	0.2565468728057104	0.2009130072963304	0.02480776639500956	5.250097734888738E-4	5.250097734888742E-4	-20525.330185318202	0.0	-449.79960095719207
11400000	-20964.85478519769	-447.5531078619251	-20517.301677335767	4.094460294026052	2014.6397862813164	104.82544103987107	3.154200420314003	1.243246993604908	2015.5800461550284	2017.4909995817375	0.4676807028135448	1.012130161546422	-0.8810631475554285	-1.4154575605661686	1.901422761031601	3.1487718302996233	4.102700040247944	4.552266865948523	5.197845840619753	3.485532762200764	2.768718205879523	2.862660957914896	1.681816497804751	2.3757821453925003	3.186596032011694	1.7342534670368859	3.643761264571546	1.971233167834154	3.355896586460439	3.6423473134803537	2.843371853666834	3.1206049136102143	3.277045784621337	2.2446999957981104	1.5290113739632383	2.3885889065346815	4.098477707334203	3.1554806221516767	0.8147426841570751	1.8330968594022778	3.790055164260168	5.36953205383841	3.9081435448787105	3.0831996800944865	4.115457865028119	2.558683854306099	1.8818583882386002	0.32077775895047667	1.5919016962746697	2.113383058696999	1.7852127242707216	1.517155480098573	0.7224588983095064	0.66066603056406	1.1636585021840697	0.8768693258423667	-0.6656237199644082	-0.5654487999976542	-3.4924021098210116	-4.99004576598061	-4.294443893250019	-4.071501556797802	4.2274	10.339790352819234	0.2871882226162686	0.24918446434124403	0.2589541397033555	0.204673173339129	0.032137942123116395	5.423073102444629E-4	5.42307310244462E-4	-20517.301677335767	0.0	-445.225920327478
11410000	-20964.052723955796	-432.01619119977147	-20532.036532756025	4.134833007286324	2014.5994135680562	98.52097825171599	3.1281967403640567	1.6496137116713252	2015.6060498349784	2017.0846328636712	0.821611750025501	0.1197866403981118	-0.2936643300594257	-1.4995317728653739	1.4204360365215538	3.1583271342663966	4.931198018144927	4.208613786015929	5.445085634599867	4.7556897898768895	3.1748599098935246	2.067079899536685	2.455105283110529	3.988917291500345	3.1728617953620897	0.8061514461385642	1.8799471659302607	1.744882793475911	2.032848606994807	2.9103660872729997	2.6863669009018123	3.2240647048114344	3.16918615068788	1.0309404480979998	1.2607637508165708	3.089783841838597	2.638072092621763	2.125767092441378	2.896952389997132	3.2128053223813	4.122975169935746	3.060753029823387	4.6973885035790675	4.271274897117048	2.607180498642431	1.9437496839331465	2.009513909266585	-0.3248736225594138	0.17876344194630514	1.116921833733238	1.736466563436435	0.94582321035713	0.8273820840131515	-0.016209880857951386	-0.1349121199966642	-0.9647831799294969	-0.33195731028235653	-1.9156232725756723	-2.019119891518775	-2.7818746445013476	-2.0426221578957637	-0.8825795762176145	4.2274	10.234127772569874	0.28468062023342616	0.2646215307743996	0.2513915893126147	0.1993062596795567	0.0316806007521186	5.551916947226337E-4	5.551916947226332E-4	-20532.036532756025	0.0	-429.10506197137
11420000	-20989.160537811542	-454.7677600272059	-20534.392777784335	4.116482616925873	2014.6177639584166	102.75920310469897	3.1916091055616858	1.4182006432988028	2015.5426374697809	2017.3160459320436	0.2948979198832791	0.8903205671798233	-0.2817546363641686	-1.8465238590179982	1.7057455773430055	1.1252162500050795	7.637365908109508	7.31837008539121	7.178675955589595	5.688898800603587	4.0826445079711915	3.363968269272057	1.5278928085913939	3.147642208191635	3.0731445953376566	2.9823941189997494	1.4233212662531032	1.1385405251543455	1.6520208598663177	4.563501492071542	2.3745838651842637	4.844079268849266	2.883600499181587	1.2737363267416786	0.6732426754215302	4.448762939208153	5.077816237895526	0.8644974843843539	3.820075938262916	5.972178547379641	3.8928231242502633	3.6220761897207105	4.196847374561192	3.5855836851057585	2.6236993453790896	1.9457935178459373	2.034836530104336	0.6391041628874262	1.417301517499071	3.229962882947944	2.245625120873659	-0.08802245626968394	0.8599173415245943	-0.5854612425408159	-0.2958855745537932	0.31877640614656577	0.6121812736130611	-0.43355812819014444	-1.555642111975075	-2.460826068522683	-5.208778318543716	-7.4342265537986805	4.2274	9.79575445536553	0.2803632609129984	0.25845504605122893	0.2548746249466896	0.2063070680890802	0.006964849288873302	5.203566342365006E-4	5.203566342365003E-4	-20534.392777784335	0.0	-453.06519918287415
11430000	-20956.892549957338	-429.7571187992878	-20527.13543115805	4.140211240221332	2014.5940353351211	101.44881328670638	3.220729946804075	1.3594753920159637	2015.5135166285384	2017.3747711833264	0.7616961139054123	1.1578758796700037	-1.4490300588390377	-1.205845041234747	0.4350395501596689	4.6025305676649495	4.703967038342007	5.61834750483146	5.41607310721743	5.270409398430165	4.802561178116615	2.2971472482402113	1.9765903012586932	1.9352679063497733	1.6517600624051847	1.715516224800106	2.007322626445539	1.0311079155032759	3.2877855009888513	2.0749247178772863	2.5078017173699254	3.402723677743229	1.6532450079945549	1.0042649489411504	1.6341933602358854	4.469173206201961	4.903749486789807	3.3392728955798425	0.859105300233493	1.5337541592873714	2.8339502080607453	4.475955160654729	4.716888522385879	3.1572529540512866	2.7164301684776775	3.386654686238875	2.7396584553191046	0.1604289537319684	0.8716998985798923	0.5216361543612277	2.241190036069269	1.1637095062414449	0.47438535017220174	0.1716068996061122	-0.06402576372949524	-0.8600131241899018	0.2172763987809227	-0.9033466327026926	-2.30042663051254	-2.694361388786894	-3.957228010145102	-6.577780173978774	4.2274	9.77997576231766	0.29022939449538204	0.25147294948978394	0.2559395446686936	0.2023581113461376	0.03854798299837295	5.30381652406858E-4	5.303816524068582E-4	-20527.13543115805	0.0	-427.02959584858183
11440000	-20980.214252049343	-454.79379101106656	-20525.420461038277	4.236086177797842	2014.4981603975446	99.18686943952551	3.092310971871074	1.2582837265580575	2015.6419356034714	2017.4759628487843	0.32465596917568107	1.556809860971927	-1.24287134589449	-0.39776061530000945	0.4879902171465956	3.728189556160193	5.796179358206512	4.0450525074160755	4.002580384594718	4.3073162738580955	3.871255851522595	3.242260968140565	1.9664064111852735	0.9066266386735468	1.2231695541760663	1.1733046195116985	4.548119295941269	4.40152395143662	2.765959887257932	3.2064263181677157	3.7819423775973955	6.246940266629878	3.21702795631633	1.4005540495534186	1.0701453749529257	2.0006048447389353	4.021459216296434	2.955063659028946	2.5473223979312465	1.6769531961452118	3.588690290773588	3.917818747649073	5.016626312314603	2.687334705606643	2.443549746726869	2.0933320822226587	1.748757179811516	0.4478121836039486	2.092819563694821	1.681593894872207	1.0897053153995424	2.5753708761256777	0.5765647170660404	-0.536548545620158	-0.18593298332837704	0.2045521994817439	0.07670405322950391	1.967460618104339	0.5251502801427275	-0.4244807769325777	-2.9292401981479417	-4.518702027091887	4.2274	10.304666505885889	0.29304866689447345	0.25128498569151003	0.2484052005167663	0.20726114689724742	0.01754402197827067	5.560870310294041E-4	5.560870310294039E-4	-20525.420461038277	0.0	-452.82839722944345
11450000	-20968.418151239857	-434.25443308158134	-20534.163718158277	4.235178743292971	2014.4990678320496	102.54232809953885	3.5163561260101552	1.6188648033319528	2015.2178904493323	2017.1153817720106	0.29492019263040975	0.3701912069076212	-1.745170261446848	-0.013367137708444332	2.76416681725459	4.825305207191217	4.399866001450886	4.156320297568307	4.486567187409181	3.063855170425772	5.583287529139577	3.0030565625083847	2.6480487729208293	0.8171371439115587	1.2634798608060216	0.6918305111287211	4.43586366090887	2.9156291918788066	4.326671880949479	2.6311511228910502	3.520784430089777	3.8942054181032293	3.764889332010984	0.8523407187178146	3.1571830766714504	2.3822323038187982	3.0800927913306766	2.9881695268618724	0.9301868596235412	5.093526118462291	6.366304137025659	8.687894981542799	7.2853200983589765	5.155893199121286	2.5274839741121005	1.8738119974188292	1.4025073474242185	-0.18476962494768429	2.568744278513483	4.772012779306036	3.183937982185949	1.5133856702391582	1.3041933739163911	-0.37247452230713457	0.12485161044346152	2.4315829223767222	2.345066701377557	1.5465568954124418	1.9749342972417272	-1.4892039369392263	-2.1431981722138658	-2.2394897989874583	4.2274	9.70545736622062	0.28214359912467535	0.25216484796516175	0.2528440328400097	0.2128475200701503	0.049502063844564306	4.982847698265285E-4	4.982847698265291E-4	-20534.163718158277	0.0	-432.50654468147377
11460000	-20995.141396266725	-461.8509255222425	-20533.290470744483	4.244036896451785	2014.4902096788908	100.25988464644912	3.2178080008442262	1.1808120392768873	2015.5164385744984	2017.5534345360657	0.3977458852555553	-0.36015850838896973	-1.3213092085293194	-0.31736797388853866	1.6668937646487492	4.705034063942789	6.909576804365424	5.580997799452021	4.76147972529743	3.091200389354192	2.4047522453619674	3.096362755601145	3.823007984995339	1.4346990927242682	0.8411922902430946	0.5882991671467913	0.891056065649628	0.6787156708437108	2.2269747493516774	3.4889010723964438	4.1639383732854345	5.669799737004254	5.425662011897973	0.8862732134693584	2.6773503314500533	1.6240086522472577	3.9566229078762127	2.2519115038472846	1.3300914544708986	2.968052082194698	4.658080048255631	5.6775617209451985	6.096951935497776	4.087259001336993	3.0161526937862453	1.97186960803826	1.5420882396288766	0.30942569174387613	1.3880048322171394	1.7055004808249379	4.173108898863299	1.8732921775029123	1.6086020666826617	-1.2643041664873504	1.1131400641743177	2.310351871503117	4.153682373110869	7.5999117595790935	2.203989167767036	-0.13158378740127752	-1.6427407153865705	-3.710621917542471	4.2274	9.779473678563841	0.2844253732641971	0.25285372074332196	0.258555475153871	0.20416543083860708	0.05548297892459652	5.913472358258947E-4	5.913472358258955E-4	-20533.290470744483	0.0	-459.6732951163882
11470000	-20991.843817626406	-460.63452159006266	-20531.209296036344	4.250356041924378	2014.4838905334182	108.0969187416499	3.2935520613508853	1.1934586152528681	2015.4406945139915	2017.5407879600896	0.7676446107043955	1.139967459403888	0.40443200075257935	-0.9684963566031161	-1.095489930066589	1.3687139199233203	2.723014317494795	4.234563181671897	4.044048616438768	3.8487909799035935	2.93951025145697	2.38164387237152	2.6734531093879923	2.2253809923809786	1.3209646820626126	1.518089485822854	2.540536623358358	2.3763418637285096	2.565878238592243	3.2328553916645073	3.612289726501462	2.911241745392477	4.3738176093788335	2.8344028995752826	1.7854520923522177	1.8001498742174697	1.7052347691137484	2.102901828932258	4.767476491043395	3.544102262083232	3.9755359186597703	3.949410739823449	3.49710483173672	5.048199176753104	3.6126544766779998	2.5536187464679294	1.3380645831789288	1.2717334301477852	1.0760113356939411	2.190266751576374	1.7158281256222758	2.1777891660296436	0.738474771614133	0.5507324773952685	0.03104832483098996	0.40618473025233065	0.4579625169881675	-0.07556680333706509	-0.21254637590367798	-2.535657650248664	-2.617791858499127	-4.121452135520889	4.2274	12.410935159166703	0.2798099741686747	0.25747395293527864	0.25082210014122697	0.2118939727548169	0.04294343709063594	5.448282739279022E-4	5.448282739279021E-4	-20531.209296036344	0.0	-457.45202059980113
11480000	-20999.412802577666	-464.60312203517157	-20534.809680542494	4.161377516521185	2014.5728690588212	98.97934141160876	3.2517748224436174	1.1307368980728791	2015.4824717528988	2017.6035096772696	0.5621186463784382	0.49466252020989226	-0.12477871841067056	-0.5673720343260624	1.3349405911094894	2.3928604473178683	3.0830069965264326	4.457893328205377	4.002493387526329	3.135769614255441	2.8674960736358317	4.21656797678653	1.3498505265969807	2.6303099888313977	1.7418727438148227	2.1678000763832026	2.7945558178421437	2.4685457066679257	2.1245736232845855	4.206661455682847	5.4899958031771146	5.0814376057784205	5.44458282554297	4.062404393379569	2.8435954877064895	1.9813804036017806	2.2050690974632463	3.303453822771307	2.959965533246396	4.265339758422652	3.2449402666337033	6.034284338775939	5.979239946543585	3.7990722277111173	1.7424113356393316	1.5165642674481372	1.6852375241118216	2.0122699217754363	-0.24569894950134197	1.0689506444976553	0.6917506689765589	-0.36947947212394294	0.12413894712450552	-0.032657901110769674	-0.1354813571019376	-0.3723202430061408	0.4394028934090363	-0.30928823795832644	-1.8832925849704492	-1.2890741781874133	-1.928673169642382	-1.715789952045812	4.2274	12.172490044205007	0.2898987085940896	0.24996614431285774	0.25316197752630437	0.2069731695667454	0.04827898185786656	5.31998013452549E-4	5.319980134525488E-4	-20534.809680542494	0.0	-461.73368533662665
11490000	-20977.66764096535	-450.17957432987157	-20527.488066635477	4.274760974734841	2014.4594856006076	98.42898535169594	3.1990894515006407	1.012232664775422	2015.5351571238418	2017.722013910567	1.1960286581653083	0.14782484433059262	0.5741248230866746	1.2604079240076231	2.7408762232406767	3.4002964387529815	3.8327688803252373	3.6730237291827907	4.9033373719403945	4.004789184964258	2.322229790749267	2.4493025215707873	2.2309384134570642	1.8782386321856301	0.16413209513313687	0.6227052791316522	1.8693380049411372	2.6725574323889094	2.476887083322843	4.081019567660486	4.124024088326367	3.7645712806708675	4.081401844285715	3.6205818923868756	2.928000225434713	1.7215755716154602	2.4980272549691227	2.65133370429113	4.110729847667134	4.070799873672726	3.7444921396195996	4.488667951931334	4.814440442895241	3.125163632863022	2.4668060415532183	1.4302110246710762	3.0229046337306307	1.5893069155234842	0.7146432751032558	0.8465290451832077	-0.22574103196180412	-0.5157869703741349	0.6975339009515326	-0.11144279043225197	-0.9583157641252552	-0.9810099552929306	-0.7173457349410669	-1.1184935747409	-1.56388248805187	-1.4892954984152724	-2.620707752437176	-2.8884641981586485	4.2274	10.184372984516658	0.28379627886928566	0.25785016315483283	0.2522051943909963	0.20614836358488248	0.03407077889121601	5.759926513457036E-4	5.75992651345704E-4	-20527.488066635477	0.0	-446.8763186461668
11500000	-20991.811615787992	-470.28922614381247	-20521.52238964418	4.266389622234225	2014.4678569531081	102.49202348504102	3.3995942615156087	0.9704618230860199	2015.3346523138268	2017.7637847522565	1.292709725908378	0.03629035512304882	-1.2107072007184996	-2.0804863686718775	0.23826630819124267	2.942106931908574	3.546991885194324	4.848285650587529	4.337931398058014	4.027898445981377	2.534702516149962	2.178020462081591	2.1089694322559818	2.6281620533575696	1.8970661989799005	0.890762753095396	1.372934713377346	2.982880982734577	2.2224206353272336	4.617340259049964	5.0184262645894435	2.826689320167795	2.6736342157829918	3.427059188796261	2.398333712065046	3.12100472233655	3.0035366855467185	2.5981719911865935	2.7857953073471555	3.9158403447692782	5.238879060743484	3.678360969442423	3.638133259536943	2.443148266374105	1.873197594716489	1.991802166529905	2.961305513266076	1.7940721965449828	0.2133713385130528	0.8480205695288571	0.9852155806490415	0.6322390500948138	0.2785741569318817	-0.09083634764291265	-0.9519798644689854	-0.930938488453991	-0.6927241706582145	-0.14992360317436798	-0.1729355773344698	-0.3319197833077755	-0.9444570605281246	-2.838486750299414	4.2274	11.444118910371188	0.2795776242240821	0.2536505922405962	0.25636159519592483	0.2104101883393941	0.005761612132457644	5.430221673462378E-4	5.430221673462381E-4	-20521.52238964418	0.0	-466.79601275445236
11510000	-20994.8787249409	-467.85500979132826	-20527.02371514957	4.2122608789744	2014.5219856963681	101.84106736150191	3.4430054553082643	1.0420676671467122	2015.291241120034	2017.6921789081957	0.5336965445393091	-0.11649476782014379	-1.2822064210389457	-1.9655690203376086	0.25987352305840156	3.815688283589423	5.1918442533909195	6.269518814789114	5.256563010193023	3.8988559115154486	2.4815382450628	5.676506194690007	1.7878512119876664	1.281722305521457	2.6093621111683825	0.8216674394998119	1.5869934867475384	3.2143159200342213	3.0823570897906465	4.188776752829018	3.165385915063902	2.6796659960550384	2.7701348131518655	2.2199736522723037	3.874671131256403	4.294594734714112	1.2059439965633312	2.455478528797399	1.9314846150706784	3.807403979515242	5.060765201465632	4.760199484499009	3.423980319974967	2.559737425204062	2.7173098161471048	1.2860761754159145	1.9557528343917265	2.430439564400615	3.4204716313378505	2.6262348420680013	1.3808158692291774	0.32088731615801924	1.170566491425619	-0.0397551950234043	0.6090261123000797	0.6844529756022668	2.009151344460454	-1.19937471861012	-1.387455081935561	-1.1274343077897688	-1.325330848833008	-2.544110917910226	4.2274	11.24986277120877	0.2815753318296913	0.2654219898457903	0.24746792707909995	0.20553475124541581	0.01490736832025781	4.8256294420489555E-4	4.8256294420489533E-4	-20527.02371514957	0.0	-465.32316842950786
11520000	-20982.39844645547	-438.4231644254833	-20543.975282029987	4.204491436193246	2014.5297551391493	101.29094068508978	3.288179280444406	1.2077679596350093	2015.446067294898	2017.5264786157074	0.48713151567218027	-1.2153919617940845	-1.2354225440856257	1.5620336417462586	2.4230079520434913	2.5998936852081584	4.288644543667094	4.853121460014152	3.976839610477305	3.6497556681279826	3.2640156622370595	3.745464834977644	1.6018960931082384	2.325976977357349	2.758001029305942	0.14448679529571876	3.0783519602443117	3.5218147430694273	1.8173035463823228	2.862421221842671	2.0193616277706976	4.555396755157716	3.699863541328309	2.3517845359715817	1.5962396884224177	3.1377059174482533	2.5827388882415225	2.786116484520098	4.364778776183466	5.187953319055925	5.400160557654088	5.332837996946217	5.931980220839453	4.3088754676969065	1.6369479759157228	2.0735267124752985	1.008641417890271	2.062880743931075	1.6966484187661843	0.2765001655497686	-0.027797364630600452	1.7234984654306247	1.953434401487249	-0.4907609497242015	-0.6598260376851335	-0.653092818819967	0.8255565485364436	-0.20597013391420488	-0.12605964250940882	-0.9938540433777656	-3.5059028547557336	-1.2380116657156564	4.2274	9.09488105244542	0.29157072800566813	0.2528546390837393	0.24267634335339985	0.21289828955719012	0.04891519837683901	5.479561571956351E-4	5.479561571956344E-4	-20543.975282029987	0.0	-436.2334215553276
11530000	-20995.139480036727	-457.9858153753236	-20537.153664661404	4.1621931003301444	2014.5720534750124	104.4948767405344	3.319655915011045	1.2071228374098841	2015.4145906603314	2017.5271237379325	0.9478226863823035	-0.04589701405546576	0.4195584315506499	-0.2194482123803898	2.189348247851043	4.487210124189244	4.111151417463858	3.6084331179112743	2.923719597608078	3.5295234424870645	3.760456494837779	2.638132392928932	2.3679033895936774	1.6170247335597732	0.5159730272491696	0.2712503403942794	2.7159429570250255	2.0356931852730535	2.451972005685189	2.6639983384375086	2.5381022300441205	3.1428187571107986	3.337128395086496	4.4213223804879735	1.6150178587076056	1.2007126124959528	1.1520919698919723	3.134351311297014	4.43429198797601	5.309491109140709	5.500986183059223	4.951322661926113	5.279554034223726	3.3035580050962117	2.294700785890917	2.8191055270610743	3.057393837057459	2.06480411870634	1.3058137083505954	0.29418677548857497	0.9582942780863257	1.6359149891754377	1.0013408754344908	0.04867930200103521	0.6477774701238269	-0.2680014846242121	-0.6163011310047617	-0.8339765156133658	-0.6637983864021101	-1.83965805497767	-3.3281648345140216	-4.6691575033260655	4.2274	9.114572926959617	0.28792818185760444	0.25362297372033005	0.25438478593705594	0.20406405848500697	0.03175098450241216	4.921100550825863E-4	4.921100550825857E-4	-20537.153664661404	0.0	-455.23453353030476
11540000	-21022.902753441205	-473.88772249795795	-20549.015030943247	4.235748316638747	2014.4984982587036	103.42490161897139	3.5343144888726825	1.1570735235092444	2015.1999320864697	2017.5771730518331	1.0513588736469541	-0.32992628840377536	0.2978240720297354	0.9711491100898055	1.7745124595980453	1.740477568573596	3.6204645730029883	3.276070704705581	3.4879335223855636	2.7005616125044654	2.8777390479690483	2.3649905262417064	1.5510882110032465	1.0525261548749316	1.0801552061548119	1.8427061607054671	2.2270442270016018	1.4016463201726972	2.5095067976277092	2.535204564974873	2.8189010114354	3.3046459858487864	2.31917103150164	2.551731069278154	1.861199239522906	1.240017213740198	2.7471314245065788	2.53749269885163	3.509640584277622	4.666195096371413	4.520237843620752	5.709049012119685	3.4371247014525395	2.5888582894696137	3.638517281724324	2.3618729154192737	2.2452115545419815	1.6653529700417598	1.4893676676605305	1.8894984288412435	2.8139547209675184	1.2858192440942449	1.047307125683371	-0.5816534243095253	0.6332344233931843	0.746043963560556	1.0878345845436894	-0.3372677339446712	-0.43344942857270796	-1.3342214157358665	-2.2411647981427656	-3.9718733054534674	4.2274	10.723807481601765	0.2946089419076695	0.25209939756701444	0.24557538994542247	0.2077162705798909	0.02526046132453784	5.794085872075923E-4	5.794085872075922E-4	-20549.015030943247	0.0	-470.65350008085716
11550000	-21019.96243824606	-484.48021847357495	-20535.482219772486	4.213865635447731	2014.5203809398947	99.14786534249254	3.3800166755043817	1.2898989165027706	2015.3542298998382	2017.4443476588397	1.3739798125621863	1.4789666579156135	1.0799735669884534	-0.1294912944142662	0.14523335353119893	1.8707320560445706	3.9612359545622136	4.007456516097665	3.5020162850714587	4.199962509551855	2.2032278512635495	2.730565901224487	2.379921436475965	2.040533799179151	1.352590991332725	1.211521638241332	1.341601395362236	2.260355227792828	3.1106910455156545	2.6253755623436152	3.482621226821389	2.9052535381865248	2.2805977264067465	2.1311050107665177	2.1137596619313523	1.5035424523366818	2.6996961616686623	3.0895511231445427	3.9404048349162784	4.610182665887427	4.742448148283636	3.7307470376531473	4.823726843770819	2.6477722786033477	1.451964576815521	1.9323877696936895	2.0243869256066436	2.974114401744287	2.41758947913192	1.5211112021707298	0.6027674029723513	0.4675676204098268	-0.4551591172075814	-0.10809685026830358	-0.4505496100194886	-0.03664265785275425	0.13202169283242132	1.0240551648092366	1.3413029816767499	-2.1934566193616587	-1.185559646561788	-0.7185209856973538	4.2274	8.936022289228461	0.2889868407109166	0.25497664736865155	0.2533649946384362	0.20267151728199284	0.05751899198157019	5.921031600333639E-4	5.92103160033364E-4	-20535.482219772486	0.0	-481.2149894145434
11560000	-21014.64892734449	-483.74773772074053	-20530.90118962375	4.148336836526169	2014.5859097388163	105.38381573532823	3.3519447769306177	1.4083943109830028	2015.3823017984118	2017.3258522643594	0.4449327493775281	3.1756779474644596	1.4335221641092821	0.05404048547737428	0.24978156818399477	3.1017671654019283	4.636571024551036	4.885729606130476	6.038777906761791	3.946139332030545	3.0824047660205753	2.112338755217828	2.105129387027523	3.3532826191224876	1.3362296709483006	1.1101666177601177	2.334085980078338	0.990199544032584	3.762893802962844	4.9546681733980815	3.9803716940412173	3.8912717978999893	2.2820007203778068	1.8814058528533084	3.7636913099392304	3.671381331680772	3.1078061401252293	2.1424869994969553	4.631440275574729	2.6006478603881544	6.395286930578748	5.224851978160929	5.574190399839794	3.1472146637923712	1.3108355147371187	1.791286296903418	3.6503495932191203	1.4927865214691198	0.9401120705636554	0.45549104886594194	1.1702507525305323	2.6454755536793413	-0.40570006875585507	-1.2709409474437439	-0.6383202903013276	1.5484772475944952	0.6727168388708593	0.6957698665219498	1.163112445685146	-1.9974712986391665	-5.27259084245566	-3.6876372855121726	4.2274	11.37278871038152	0.2853808943037576	0.2517699417559232	0.25223486480055535	0.2106142991397611	0.02656800185600561	5.271799730260788E-4	5.271799730260786E-4	-20530.90118962375	0.0	-481.3200728321942
11570000	-20996.06041061353	-468.2971821022759	-20527.763228511252	4.155229849463097	2014.5790167258795	104.32265950996346	3.445765480471879	1.1621732605369135	2015.2884810948706	2017.5720733148055	0.6523949883653785	1.00851156383926	-0.23406174336507163	-1.4725662026387458	-1.0687286018945268	2.497423374519979	3.6865510880558645	3.535095744068085	3.2535508751630364	5.513208176302367	3.9283332581093418	3.047416729348779	1.6736909002211955	1.5753329793208581	0.9342491131722968	1.1352564528730218	1.6667998831928292	1.9658443129575391	4.392080228230121	4.032697248175988	3.4439854790949793	2.7130794502284603	3.752925932390344	2.367368276221984	2.3789639002744964	2.1768902674941693	2.5080780823687334	2.5785840911091173	5.529874976353398	4.96478883102541	5.30586163749725	4.31737394256299	3.520975620385442	2.966542926223661	2.682059931718752	2.8044562875969117	1.4085488327707705	1.7338979579616127	2.3325204530752504	0.7617525005961049	0.8387584693545181	-0.43272487744615096	-0.1083524565670041	0.6862232432081503	-0.42724328504023146	-0.16015212984243687	-0.13844240578377703	-0.4369965444085748	-1.2978103245517256	-2.2726067896112836	-4.610482567014333	-4.135158590971059	4.2274	10.597926667392857	0.2882480254040195	0.25310360992919223	0.25402751597162615	0.20462084869515934	0.02822093058139126	5.426162819512315E-4	5.426162819512311E-4	-20527.763228511252	0.0	-465.59672642934197
11580000	-20996.57923281661	-467.5755995536002	-20529.003633263008	4.184932967654528	2014.549313607688	103.76272720064114	3.33561060213299	1.2395245635577798	2015.3986359732094	2017.4947220117847	1.0387926091679678	-0.2171094808857289	-0.7695607698312336	0.09666444170832383	-0.6829078809992956	1.9751628176756812	4.4251722208180535	5.059652619545542	4.7797142464790365	3.945271683993147	3.3900238932947113	2.803881004182473	2.5526437173361454	1.7376019450989406	1.3854676678899758	1.0045071715856435	1.7204741604988174	1.1718140933311654	2.4768635851160155	2.4570713071928023	3.055404423621254	3.165769527172288	2.517571155658919	1.9300873736662751	2.491104396954442	2.9050480941539427	2.572637908590133	2.1990776240306618	2.5763705241916726	3.467084040640862	4.752645872374466	4.391933022437046	5.875667824361701	4.783447385707817	3.0277388364274347	1.3220892882538116	1.169390270259068	2.4979481540930055	2.0704142215631	1.159043022345984	1.6414505298638113	1.4875855229364476	-0.5108667896996829	-0.5308044165718719	0.3219041162669296	-0.09522554627705324	-1.1917825988709139	-0.48946584424053896	-2.0688077520334067	-1.9080494744836094	-3.4247310705589764	-2.7145683758306562	4.2274	8.979628837857536	0.28356712543673634	0.2497652570869375	0.2575678014317401	0.2090998160445834	0.022851208514602397	5.505724087174231E-4	5.505724087174227E-4	-20529.003633263008	0.0	-464.7115160062914
11590000	-20987.403521190827	-446.09867125386785	-20541.304849936958	4.150728555899416	2014.583518019443	102.57658423012344	3.271095334972043	1.4639528872997765	2015.4631512403705	2017.2702936880428	1.29172711419417	0.5471706542072103	-0.5156351490740574	-0.884297027883864	0.42273303285659136	1.187092390586711	3.292101776803087	3.865785582570542	4.052189148236739	2.6255631211077306	3.3911178500523613	2.600293484420645	2.289845126580343	1.2594422323138812	1.613158771375007	1.623523714545593	1.7303105895774127	1.9148479312766198	3.1883860786374796	4.5465690115745065	3.8926761846517404	2.8451577538984476	2.073788301757951	1.9379370938358826	1.6183797290542519	2.634740132616428	3.1592824449219314	2.685160523987494	1.5978535403011422	3.132028681627287	3.6335379671097408	4.070600789876366	4.434443001197083	4.339525606544042	3.7176702085603264	3.5011564509077227	2.195741121464618	0.23809210856387208	0.6300599580150935	0.8100046025012866	1.3505576732394204	1.3019509113019034	0.8099634605337039	0.13902538597791098	0.41923271280295166	-0.1376453147867132	-0.8984412597012167	-0.9689523224860849	-2.8571392969576386	-3.1638176770687996	-4.92582753987156	-5.374149646150437	4.2274	8.000115795380967	0.28890197469825135	0.2539895690965713	0.25009031360588924	0.20701814259928544	0.034158455136200735	5.27854659042965E-4	5.278546590429644E-4	-20541.304849936958	0.0	-443.211887401416
11600000	-20965.878359796898	-441.47028677136643	-20524.40807302553	4.0994974689867165	2014.6347491063557	103.22403327782126	3.1834377921636348	1.1049952676927441	2015.5508087831788	2017.6292513076496	0.5011347079521936	1.1740610788206851	0.6757415030128372	-0.9653697860166807	0.09321670672061355	1.9363707564925008	3.6337505074710847	3.8538484950255683	4.860196941402791	2.394447660573429	3.538961292670391	4.200071751798886	3.0609063837232005	1.939362013572856	1.3055663589392958	2.0790132589596313	2.1691512531758956	0.8537382773153579	2.4911605466953035	4.540954329693134	4.316659452964101	2.491481996563674	2.1825641163963545	1.2223697196008354	4.185276497586091	4.332768444165694	3.543230480181199	3.442717920376383	3.122690810658138	4.349935974490224	5.238296414834697	4.797137861508378	5.32099923747165	3.7342638807132413	3.8852980357469047	1.3189585864107864	1.1035104308900823	1.1434962040188108	2.051317450937048	1.6370788939781615	1.2957820588966955	1.4729788257618583	-0.08800847523931143	0.05431468888266178	0.8773466665763474	0.2579977356905116	-0.9299740018499122	-0.6148443448091244	-0.501049517285816	-3.6594175667940267	-2.433583025044498	-1.5286349322984987	4.2274	10.774621758486386	0.27749748647447486	0.2540028959073181	0.2526297270969574	0.21586989052124694	0.027466410202926676	5.237201404319292E-4	5.237201404319285E-4	-20524.40807302553	0.0	-439.0189567719714
11610000	-20993.20839383605	-464.7864467990751	-20528.42194703697	4.156102622085042	2014.5781439532575	100.17809943590358	3.180058958166225	1.1887108023088933	2015.5541876171762	2017.5455357730336	0.45224562093746956	1.4287595742518584	0.24080236833266855	-0.7553663099388054	0.806107656793065	3.433144515907633	6.362202557652969	4.553351376997864	6.18659910841927	2.9466151195603496	2.3194755513339484	4.458885606625029	5.13829461318748	2.319986870031043	1.193471190828404	0.8186265044462897	2.1582018759371846	3.109880776960151	1.270738801760821	4.132974890697458	3.0634938969589425	3.3723150643703232	1.5083616175211458	3.7960944932518803	1.2304543194977309	1.7007218087081513	2.056528499395078	4.648311658163451	5.079277344565331	4.037974983722558	6.385190814569197	6.826019700421085	5.867046672311654	4.575637723443368	2.645146061449179	1.1379965348889067	1.4259465289756346	0.32867414871966416	2.070656466641324	1.8209656254300137	1.323994127184606	0.8264663299774834	0.8343885197758392	-0.052884764208938284	1.5477793323351101	-0.5842272475730821	-0.39327841830736043	-0.9208109103569344	-2.1800334922697413	-1.2530130259612815	-3.961081784038911	-4.53156906342777	4.2274	8.653845655047943	0.29530636392505805	0.2524659132175629	0.24879027032794118	0.2034374525294351	0.007596950648095639	5.104210119772606E-4	5.104210119772606E-4	-20528.42194703697	0.0	-462.87527395482107
11620000	-20980.674841403303	-432.00447838640446	-20548.6703630169	4.212462578822632	2014.5217839965198	98.65076953248987	3.4074572136221937	1.2603163603702172	2015.3267893617203	2017.4739302149721	0.4219466336658566	2.2021809582727676	-1.029723599604576	-0.8686117032274259	-0.27650193659398814	2.4632659560995895	4.110725463042561	6.465789585895102	4.656810822072852	3.3093143836234105	2.3142972896514857	4.364939364436804	4.447363649045059	2.626766097955543	1.2268990329798406	0.6161247813456479	1.8834755747999858	1.20487978570513	1.503285423692576	3.8884464381512314	3.732298501913369	3.482499230124108	1.7338579251630766	2.2175369116560577	1.1983107146879777	1.8547749547215353	1.0028049878711571	3.1869165207837824	4.127076956833588	3.4759995375562465	4.926531754773831	5.357886359942871	5.988371117745861	4.894607081633631	3.0410768304554625	1.7346872035463687	1.3312011880519214	0.7559274157626276	1.528426316596616	2.7117326508714257	0.7668068444763212	0.5817780789347031	2.549352213530767	0.3043172684159554	3.052144531643719	2.5717474555313466	0.7641532837155586	0.4599629263407612	-2.651201579030523	-0.40240529872240227	-3.219830361967036	-3.3526042486090293	4.2274	10.34790697563348	0.28586331030364087	0.2536774785738987	0.2496644105963003	0.21079480052615732	0.0039825846549935975	5.446816952502819E-4	5.446816952502816E-4	-20548.6703630169	0.0	-429.8055702693272
11630000	-20989.323551711168	-446.5089319648731	-20542.814619746296	4.162870773259588	2014.571375802083	105.88061985674051	3.390674970116347	1.4496421916317968	2015.343571605226	2017.2846043837108	0.6525420061137002	0.13628475334042803	-0.8423407951313986	-1.2034653196870753	2.1277225525106784	4.058795990746946	6.123090471187913	6.781738429319558	7.329760334646043	5.276127841531073	2.2301366960326323	2.9798325646723645	4.29988933567539	2.404001945191187	0.916388843838949	1.0600106463781225	2.8887758239107497	3.079902047982611	2.4901374643027907	4.698630936543976	4.745448618750293	4.8143142021386875	3.115644232110396	2.0506597766616457	1.3139782702734122	1.7662997400280127	1.6037582709525768	1.8256836047047145	3.6737824003486406	4.551937596175353	5.624939123345472	5.294704860415478	5.340964220367336	4.465393139787765	3.3242143510306437	3.0996702809851664	1.1655302977281627	0.8013651366619482	0.17972782503863982	2.108695791449474	1.4898738323083227	0.7808902097789834	1.0318511875331977	2.234406034207142	1.1481823040527293	-0.38461638285814187	0.09413905862476452	0.4213012503654124	-2.2871833833859996	-0.999127288191607	-2.4323954262842182	-5.109013179576574	4.2274	9.189998888392353	0.279153309783299	0.2626403217808381	0.2509367675839099	0.20726960085195012	0.05227184868154536	5.436027965777342E-4	5.436027965777345E-4	-20542.814619746296	0.0	-444.0258727924085
11640000	-20965.02507182908	-437.9242725712994	-20527.10079925778	4.169032547976565	2014.565214027366	98.36719627036474	3.376878992141064	1.259015507399561	2015.3573675832015	2017.475231067943	0.6226744580490501	1.274343635411216	-1.4675102775995392	-0.34643132005273214	0.8011043097577784	3.8169410985925483	4.056453025761307	4.503113555307517	4.244848710079475	4.275580999092913	1.8607738860128566	2.4433788528792713	1.540789576799007	2.4473572476410688	1.0493338939584038	-0.04666684963590528	1.4623871186631257	2.9288499116771782	2.374777515898168	2.1242676872297195	2.987704840511571	2.7339747412862136	2.8163617218920463	1.390815674142667	1.849608067052463	3.190941140355384	2.5934358591095954	1.6714112726503594	1.0868022241410167	2.4206583177380967	4.439029593573123	5.914615344509623	5.036608625192971	3.7462422596220004	1.6702698922827144	3.324690449884614	3.912076562378376	1.777100063909091	0.4187543061962482	1.2213778871572176	0.8724889181844999	1.7684039083740932	2.00538752897921	1.6614628839155396	0.03584359610856569	-0.5435109599586769	0.15703092185629694	-0.7569384849859497	-0.26385913004223704	-0.9356430437725904	0.05691814256450689	1.5194206801442887	4.2274	11.186762085231445	0.28809727177665173	0.26049569621652185	0.2464665559253289	0.20494047608149457	0.06934166032570335	5.414826179956589E-4	5.414826179956588E-4	-20527.10079925778	0.0	-435.0610869697916
11650000	-20974.5658810452	-443.7443130648474	-20530.821567980354	4.184189893324812	2014.5500566820176	100.68656254709764	3.360775174571446	1.3995216679757205	2015.373471400771	2017.3347249073668	0.5562958969765877	1.4417053807782583	-0.6617786695560273	-2.226036725854967	-0.487350869875371	1.8296525138818587	4.478041905700885	4.945647706624581	3.475578192893608	3.388608634645306	2.306528427567896	3.1809497672261955	2.4957214863176342	1.9615012717027522	1.6783251686630702	1.3124113340901415	1.343005403125145	1.6931940973413513	0.6325224793259961	2.4471628526577707	3.60965707700828	2.5084900562543035	2.1638925335030565	1.4817135561825392	3.0870914261145708	3.1746899074530908	3.3876605381503175	2.3691959044799047	3.9034094720690193	2.1893431568021313	3.596329612294072	5.106058363616224	4.815622209847832	3.514165025066973	2.1045443657193617	1.9203191818451817	1.4498650254445264	2.2853713310467554	2.508936945799606	1.4855208924707837	0.1689549283433261	0.5392894758217635	0.4815978975341891	0.7034241714719028	3.0823294760349826	1.4703948938663114	0.2199480890792826	-1.0426654264201431	-2.218040984701563	-1.9823770479439786	-3.221069747702821	-3.761057492280931	4.2274	10.318485444156385	0.2875599061331919	0.2566425677983058	0.2475972526780091	0.20820027339049024	0.023998885750701898	5.751237027919693E-4	5.751237027919697E-4	-20530.821567980354	0.0	-441.21322099494637
11660000	-20990.22155444493	-458.99271806881285	-20531.228836376114	4.199125621903682	2014.5351209534388	99.99193240039119	3.4078234360818573	1.3166882667113964	2015.3264231392607	2017.417558308631	1.1724873334870705	-0.5471164293072667	-0.7374050027313908	-0.4323234309482952	0.2624691414729993	0.6425432147675827	2.883506779212913	4.093474592704431	3.6823785957883017	3.870704598864395	4.14094272499864	3.9260704340998447	2.6732335139003336	2.308925901284675	1.5005890059682268	1.8046340284102524	1.9754511475157137	1.6550694458710762	0.820359562925998	2.2982060022325146	3.2888487159729505	3.3488331984449657	2.8836949862424346	1.5212594537403534	2.990903049257633	2.4865944027815234	3.411694529755671	2.0413323061471247	3.388081241548128	4.223557344399598	4.990153819753845	4.378858552409652	6.079469699279992	4.248351780669819	3.238295477844392	1.1155912869757125	2.8506729105928157	1.7041793604530986	2.0659069876904566	1.8795581429823063	1.4074286745145033	-0.748572571696312	-0.642332514053221	0.5366215593296093	1.0289300827925283	0.8062001922143631	0.682425355201878	-2.3219886783941885	-2.107883486188827	-3.4131681984652316	-3.490650460070346	-3.4288825629828867	4.2274	11.504490996294392	0.2905298915225603	0.2563175699531794	0.2446193235319049	0.2085332149923525	0.02510586773396207	5.28311920138716E-4	5.283119201387161E-4	-20531.228836376114	0.0	-455.55255346526053
11670000	-20987.53438411518	-457.0547370579403	-20530.47964705724	4.300566227214992	2014.4336803481274	96.478028551352	3.4182639846101974	1.4015497379318018	2015.3159825907323	2017.3326968374106	1.6130926084153208	-0.21234283577821256	0.1625235977123902	-0.49733777898874104	1.4213257029499486	2.9868574300647106	3.177892755445502	3.9032187577180792	4.0668146184630505	4.071449573275216	2.357985869002767	2.610801754572942	1.554609681857183	2.127475162261094	0.9276708328577736	1.2561379448064263	1.7242790747017742	2.2940516167795106	2.144111246288844	3.1148379724940263	3.5831933237121465	2.892393374938614	3.0158474083439293	1.906764228628864	1.8546724293044712	1.660293644141516	2.794609939871731	3.1648752472980934	2.199144611457679	1.9093748872288183	3.5765307262737394	3.7662439174624396	3.4652234996486526	2.928219646852625	1.9803388804498099	1.542748152857835	1.9988241424950286	1.3695851094300688	1.6684210048273214	1.5960066862680407	1.0002822062300556	0.8138465005137602	1.2602508823559213	1.2011687506123736	-0.13131548963716347	0.46827551018943103	-0.15397614485248362	-0.6719576168633645	-0.5275682640628876	-1.1139018020478402	-1.6768700565073325	-0.8644252801037955	4.2274	11.575286024698784	0.28744141910915627	0.25546248634462165	0.250191930952172	0.20690416359404726	0.05978691177261299	5.550420797867908E-4	5.550420797867907E-4	-20530.47964705724	0.0	-453.1709634421664
11680000	-20961.622688840216	-442.0446865769443	-20519.57800226327	4.180020659585718	2014.5542259157567	92.49397094536162	3.171020054112806	1.2763966020983737	2015.5632265212296	2017.457849973244	0.6705714709401466	0.6017341014953566	-0.5539047631378857	-0.972301709620542	0.18756809268026783	1.2475214744583667	3.726375430112867	5.840811763632386	5.507166416453135	3.921686110532104	1.7448402482205718	1.7902344775223393	3.2388546799803875	1.3979480123064363	1.1657018461815853	1.2961479694443843	2.463096939750113	0.771906126255764	2.6025037292243964	2.026334709912489	2.4702625384884374	4.694667203672612	2.082998846039944	1.307037693635892	2.0674448220263733	3.5011301542232074	2.547110451790601	1.4164443165630851	1.9844767853786827	3.620508275178128	4.95874041485372	3.8408586597271452	5.1269455717812935	3.795153494215103	1.943234212820538	1.051292175977804	0.8871068415680402	1.2048252748062551	0.4585587432467454	0.6977805452772508	-0.05204781817666004	1.7101626707461324	-0.18459210828010852	-0.5732752550758976	-0.7837710714013385	0.11198333630779234	0.07512974604706596	0.8111677162049621	-0.5584685637503823	-1.8056293867895072	-2.7918766170934832	-2.963823044365201	4.2274	10.345081756037564	0.28202493318099287	0.26001218484297756	0.24950347445892063	0.2084594075171062	0.02231377430680994	5.876921428919083E-4	5.876921428919087E-4	-20519.57800226327	0.0	-439.2757390843858
11690000	-20987.974384767516	-443.4130991853912	-20544.561285582124	4.237197323564329	2014.4970492517782	89.63825244957542	3.088952663035633	1.2538082108035271	2015.645293912307	2017.480438364539	1.9237173261864227	-0.6433931399785584	0.15502835996690262	-0.14825947459094704	0.7938257207243604	2.474373831955842	3.6220509122629903	3.954158036319636	3.2641324920870733	3.0934547256346314	2.9296078271334216	4.168056960254006	2.5829332807026586	1.8506866212232314	1.298001283424052	1.9321028461106173	1.8908232118841404	1.0822743198316238	2.169440070425209	2.2065487807291997	2.8083387971572153	2.247310625056899	1.8031112387013208	1.5672850745932958	1.622408868578179	2.1463794234572187	2.3951700315303666	3.6560627839457807	3.0123562653158955	3.6084820739455923	3.5601188502900567	3.868222583520099	3.7416749794288076	3.812015414774507	2.9463983086178867	2.4548437721638767	1.3879178457874408	1.3252302568885383	1.4749731517473137	1.2954802567668404	2.1299319872915667	0.9921407190879138	0.1489544454788117	0.7927125485910465	0.822346618535341	0.3630602465627549	-0.36272995817938836	-1.6713322426730786	-2.045020316981466	-1.7777371264287958	-2.2835665086839616	-2.428772362442965	4.2274	9.081812006072962	0.2895687413262035	0.2616028812723346	0.24574625716439968	0.2030821202370595	0.03740933213211327	5.805819102820699E-4	5.805819102820701E-4	-20544.561285582124	0.0	-439.78880862945095
11700000	-20991.69240628512	-431.3782864534859	-20560.314119831637	4.126312558998311	2014.6079340163442	93.69003438626756	3.1221527457154314	1.0520561103042059	2015.612093829627	2017.6821904650383	1.681306969457314	-1.0810611060199187	-0.5000575058596699	-0.070258984854988	0.03833535587294479	2.34298485023414	2.9077224443164056	3.17610511855071	3.3480009244002646	3.5459106900235717	4.538077668181149	2.667145374953069	1.7509623384382713	1.1017051001139304	1.5800777461131135	0.7070637470933958	1.5757017981941985	2.3219108122137384	1.3507636136127572	1.7661374248985267	3.7966249882828476	4.021949953280763	1.970114135974887	1.679026406775137	2.7956873971961667	2.549789314052592	2.62931033291222	3.1550197471052517	2.5763012525332156	2.825072653311984	3.1472981781294673	3.9470483949712207	4.0657002890828675	4.189279616947333	3.042637372969166	2.065408558577454	1.4860581634378178	0.8490776209929108	2.0994605822063823	1.2050448231012605	0.30322424358994926	0.24509183927278866	0.38045587886822463	-0.262876150082612	0.1182615782301289	0.188414129495311	0.632555562652415	-0.8184512807336142	-2.0171232176697718	-2.8026751035799395	-2.976983200329942	-2.5411787587286163	4.2274	9.450603587268027	0.288587839131751	0.2524242571847017	0.25194573963591144	0.2070421640476331	0.005687305522222116	5.849491245989463E-4	5.849491245989466E-4	-20560.314119831637	0.0	-427.89679006934534
11710000	-20955.528047580752	-425.87160374641905	-20529.656443834334	4.178920927237787	2014.5553256481046	89.477137488202	3.091247114892742	1.1445276027064664	2015.6429994604498	2017.589718972636	1.762551411691531	0.35046191620686507	1.2983874541978595	1.0987356775670565	0.7777201731106123	1.2266542938273428	3.249603042538666	3.9112507863269346	3.6108350433487395	2.7634619441218646	2.8133533376267414	2.1497454227736146	2.2940087663152506	1.7444155294188097	1.2015382078478183	1.1849291666771684	1.0129616215030912	1.4583491871437517	2.7568998554443005	2.268069666779523	3.1883697499142825	3.0589343766912913	2.6730325612359445	1.4337488597681187	1.3575073344741284	1.3505741171110741	2.5667190699692006	2.291820234585003	2.553095680415478	2.310351281661152	3.2814025740772386	3.550215481668657	3.3809719455247103	2.7414441311078073	1.9469254927104265	2.1913609190356853	0.9030921552382924	0.9969935368153232	0.6747172168054982	0.8097752615561785	0.5847689470288772	0.07228212151731357	-0.4943167333625721	-0.218103713456196	-0.5842173881437098	-0.7126459783263774	-1.0830117148092073	-1.7927834777388993	-2.856283281488543	-2.6877409248470587	-2.5120118889362546	-2.942781432607186	4.2274	11.42137538312348	0.2821398468475651	0.2533974614652039	0.2556714059326206	0.20879128575460754	0.034116350517718226	6.151390838123024E-4	6.151390838123025E-4	-20529.656443834334	0.0	-421.8856819499938
11720000	-20955.151076992595	-415.80873563478485	-20539.34234135781	4.12557430804199	2014.6086722673006	83.71616680027786	3.078912584025154	0.9851118470340414	2015.6553339913173	2017.7491347283085	1.601243895553316	0.11741317872055057	0.5189749682233394	1.54579800706623	0.5154932180734432	1.8391731407314316	2.7731575877228307	3.7352486668315117	4.4514321388165365	4.295063949961859	3.1212295014630786	2.161449634694119	1.4336547927093939	0.6371088424351052	1.1626686872020902	2.7008365118475317	1.7969385239148432	2.240728196705102	2.124750484910283	2.9320109310769835	3.112097373230756	2.8115243715020597	2.1779322964883687	2.201874281348875	2.5722674910318326	1.3566044875910226	2.752400716837793	2.2106780905255983	2.6706685768105767	3.178755085355862	3.548325992472105	3.302605964077583	3.2480378590580337	3.0784957441428054	1.1257618450741576	0.5379248261899884	0.8365995232534231	0.045573078755123134	1.6574454833215062	1.4031333514484896	-0.1435231900863685	0.051406713206268106	0.16843857388329242	-0.030258685513778482	-0.4653277453639004	-0.11859980735283092	-0.16359183967492608	-1.1378046136417974	-0.8245496745484809	-2.498540739860266	-2.92400591705954	-1.5887845320882845	4.2274	8.11666626297833	0.28982312254940995	0.25256446220956574	0.25122900588841846	0.20638340935260296	0.03544553413722325	5.931958069962953E-4	5.931958069962956E-4	-20539.34234135781	0.0	-412.5245046293744
11730000	-20968.07246394811	-418.1551519153574	-20549.91731203275	4.252985648292294	2014.4812609270502	85.40342988690256	3.2172330232354116	0.7683093682347742	2015.517013552107	2017.9659372071078	1.0022331764813506	-0.4640140960988573	-1.4868461367238643	0.6805662896807851	1.13814247618418	1.9476760082080853	2.652046988814053	2.921989818132064	3.408212435459664	4.010020318998301	2.740413102028199	2.5377242287914235	2.0503971584269634	2.136992229587719	0.7982419402702934	1.9159741764413987	1.6083574898072839	2.412916278655577	2.9254549555563436	3.5230883408122	2.616237211029883	2.0772295853501546	1.8558207509440965	1.3096737858195517	1.7558924654806276	2.3740520564553322	0.9646727437189191	1.5134640661301948	3.3140437001574075	3.7891485005358456	4.492576708301391	3.604229650128815	3.656792203918903	3.1449482489602603	1.6791289082648952	0.7494128310843678	0.9758686753637638	1.905935509104302	1.3305913629992323	0.18037873402756732	0.9365857899977427	0.1889456575736223	0.5574088227486771	-0.9490269771303481	0.3479380639497489	1.2853554722394032	0.5336106866821477	-2.045974008811838	-1.551634932405801	-1.5050123179483785	-2.0591647635732575	-2.4271775516910368	4.2274	11.596935209596277	0.28708528253306687	0.25308913251904014	0.25440335847828743	0.20542222646960273	0.01922974397794947	6.721738985335274E-4	6.721738985335271E-4	-20549.91731203275	0.0	-414.66439008339466
11740000	-20971.795841664745	-433.2943780144527	-20538.501463650293	4.207190833967396	2014.527055741375	88.43756917798933	3.1339923548725888	1.0755870857630039	2015.6002542204699	2017.6586594895796	1.4318090667635837	-1.130063520232921	-0.27221789469010055	0.29636896306557126	1.1255519520696529	1.7540705854794598	4.330954281432005	3.9379429373983053	3.9769263427941515	4.733300196934709	3.8402073238832957	3.229177668805858	1.396326558546821	1.4270452034403718	2.0965518381239594	1.3430830969109693	1.2736763569469314	1.50988089768495	3.2015978278761024	2.8721157390613654	3.5210441860835693	3.706836701450851	2.4470343241288584	1.8340226556459922	1.6414698465169775	2.752922151068948	2.8738850050304263	3.02588239190497	2.010106449808403	2.958932822330929	2.9951794971762555	2.1627178788483707	3.0133192045793233	1.7308325215633555	2.462574458245108	1.621910923362332	2.1855277812292133	1.0007255634585581	0.7912305976218474	0.7022794284700771	0.5483482457840332	0.20424304193395004	0.3069896911548939	-0.6058370952000272	-0.7642489305714795	-0.25230566561868195	-1.415654296187883	-2.361058016690517	-2.6868427979798053	-2.9935877631551078	-3.6172454874601283	-4.9289609859905	4.2274	10.55936186572489	0.2771571971299233	0.2491805358241153	0.2576184960196408	0.2160437710263179	0.03937267538539673	5.8333204322015E-4	5.833320432201498E-4	-20538.501463650293	0.0	-429.6786433269591
11750000	-20960.12602245301	-411.3358506038564	-20548.790171849152	4.132845173066315	2014.6014014022762	83.64172784483824	3.1717810530312796	1.3154072314072114	2015.5624655223112	2017.4188393439354	1.6475037915222244	0.05016186346417839	-1.304776106253906	-1.9934579760478308	0.7417151155578556	2.1304055630182197	2.909459035856901	3.1134400226949905	3.093371128522493	3.3641787103947363	2.229222009780007	2.142294802381607	1.2913676150752804	0.7774343062419975	1.6341515676432805	1.2094100083205117	0.8519110792660466	1.5125986420639614	2.1752627686664328	3.1103363044814984	2.8939617048085653	2.644062923917248	1.4581691348951882	1.89603216845328	1.1265675858705841	2.0283694765370512	2.377433726632533	2.3309194605743744	2.6930434962748433	4.117751597535834	4.345618871063122	4.9205275821546515	3.948851302799503	3.946635617376262	1.9976572486957884	1.32483915375934	1.1059581966043477	1.13640595525646	0.9713621246075628	2.1191636534166296	2.3152417282136777	0.7413011325223602	-0.030306402138361166	-0.22638620465388198	-0.9423911949746193	-0.6532267868361655	-1.4399564751214204	-2.1772473743878313	-1.9624304230915026	-2.4687298497320245	-2.262596988517794	-3.658206221698863	4.2274	10.20195411525423	0.28743109905804526	0.2557201005349096	0.2503677663975253	0.20648103400951714	0.0041515830452726055	6.601258184026911E-4	6.60125818402691E-4	-20548.790171849152	0.0	-407.6207797559814
11760000	-20950.273915953232	-407.68878225639236	-20542.58513369684	4.111166629777944	2014.6230799455645	82.17969180138437	3.077587192482618	0.9427225764426748	2015.6566593828597	2017.7915239988997	0.6210219529184756	0.33066653158895076	-1.273189024492972	-0.8205452112153878	0.6030962722947348	0.5979924886065567	2.257607048706624	2.753897894249322	5.0906088612004226	5.16128113031866	1.511241795230108	0.9070075313008242	0.7192309234717342	1.0317310710857341	1.7984351815292827	1.4593568720853047	2.489073609584851	2.1498340578327024	1.0634187181347683	2.7713094801860896	3.762970043278403	3.2604849439074806	1.9357762036238089	0.6010634828173671	0.8644563169772896	2.967387917328016	2.4414606398465306	1.9928445644560315	3.911618096584948	4.079341618605551	3.3447574305100716	2.9859852689690545	2.754010137282309	2.433723017847468	2.0827116368770655	0.6797197571033913	0.6756819868220247	2.108124750207689	2.1296646261951935	0.9077093466924973	0.9987715492926952	-0.16347245850607	0.0957408334621466	0.09665358101545277	-0.6907892221157659	-0.5085887022622525	-2.1411819343085665	-2.7680219091587555	-1.7809396649170535	-3.2276774703461784	-5.9637540065874814	-6.175375508619421	4.2274	10.859390044298816	0.290468933564762	0.2585780229102999	0.2540354357003103	0.19691760782462517	0.033227290974736354	6.384029386435453E-4	6.384029386435446E-4	-20542.58513369684	0.0	-404.78536402567863
11770000	-20958.19708864156	-421.822349485455	-20536.374739156105	4.1278630342139415	2014.6063835411285	85.85174998675873	3.203278598944181	1.4333284401143669	2015.5309679763982	2017.3009181352281	1.0693245470716637	-0.9790644036333365	-1.7445468999954126	-0.04148188719189616	1.952108724023411	2.5048522237872697	2.6314624393581223	3.9845971992864357	3.0243274733715104	3.514276923300721	2.886561433262369	2.4091560764292392	1.6428274565247796	0.8490590121249919	1.2701712701520027	1.4280528251203968	1.9785267965606432	1.7495466548004186	2.205938567074418	3.4292638174842773	2.9693921644434136	2.283397485823919	1.5764287466920468	1.7450547095533415	3.961852756691732	1.9115483780986264	1.9110998791819014	3.074873489175681	1.6511748562577597	1.7067830434396178	3.569324065083642	3.9569909065287807	3.583006902485093	3.330287729593719	1.8732566540002353	2.2431179258533325	0.16895997465904905	0.44998571142660293	-0.4294042104810365	0.09386107226375967	0.8528934800028862	2.2090191711841984	1.5296757175582316	-0.022977503613068828	-0.12376968067367189	-1.1071050900595232	-2.25967273575912	-1.5549268941243846	-2.3649977324130216	-2.7633765119835574	-1.2418934857665875	-1.5586549276775323	4.2274	9.851470600363104	0.28815531247651566	0.25575255207191766	0.24882108232835537	0.2072710531232086	0.021064328995736063	6.334719590066446E-4	6.334719590066441E-4	-20536.374739156105	0.0	-418.60446780704603
11780000	-20961.432588864354	-412.9737780682552	-20548.4588107961	4.152472625251701	2014.5817739500908	90.54995795993219	3.1990978548716567	1.1417091103317116	2015.5351487204707	2017.5925374650108	1.8327937682420763	-0.027728455683885295	-0.502816506970403	-0.1984456253616381	0.7739331385893946	1.1152384658304733	2.1303145443792064	3.63077664208466	4.023945714363105	4.80451464366516	4.206386200543922	3.2553893859619687	2.114932188984752	1.9695473240098131	1.476891251433972	1.6969520052304956	2.093233420298725	2.0817685057495954	2.4907195799366235	2.4328764925311734	3.3402405834031073	2.9000310181897007	1.790999883143054	1.9824260807873921	2.0970016327208487	2.3177706219526137	1.9454005654127946	2.4539022876172645	4.200245016174778	3.9827223545829398	3.863816874750178	3.372509741153231	3.01183924205612	3.0776124611783793	2.178229832247723	0.4178753191010327	1.002084499918024	1.033948996124149	1.4194642812074854	1.587617910022747	1.5717623238302607	0.985973688440117	-0.9534087939787467	-0.20512233097108595	-0.21158571197009468	-1.4495436335338343	-1.1667249139275921	-1.437985377337784	-1.1252029205645773	-1.0208445175634393	-2.6192485841252133	-2.881530032863231	4.2274	10.652785641395454	0.280402842432361	0.25320477122537355	0.25875121083112945	0.20764117551113326	0.04378672427025704	6.441454414648062E-4	6.441454414648067E-4	-20548.4588107961	0.0	-409.0411544934067
11790000	-20994.71214230007	-441.31925394079667	-20553.392888359274	4.211014933979872	2014.5232316413626	96.04932200931133	3.094030985868615	1.2566831637700417	2015.6402155894739	2017.4775634115724	0.7073525865171141	0.6952140923516972	0.1140714526001495	-0.5782346296813599	1.7382987015803057	2.4224658125407617	3.1189358297996606	4.534210264957171	4.660539935094891	3.4007219816440397	4.181785966118731	4.20467885817619	1.410713273886007	1.1644660378059168	0.766912251475894	0.8306795786404026	0.7796536207371186	2.124246824453831	3.2615329394515595	3.2992001299244333	2.727590909236293	2.894687627607123	2.793606395727136	2.222542519166353	1.242717596241074	2.012812993664774	2.852448393543632	1.8469333401199095	2.3204002408688633	4.973831160767732	5.1461732998406164	6.751741699543388	5.452124266054074	3.801496244827217	2.9242837485186577	1.7765907788355342	1.6483389333286018	0.9681447144596728	1.603343687698668	1.9617766403039352	-0.3178080851965731	0.8435644566581748	0.6104927555927168	1.624274990401448	0.5869492351989818	-1.4501010961599055	-1.5024178182609818	-1.141925530285087	-0.491559995598009	-0.6405338224177097	-2.677338808642843	-1.495892119462516	4.2274	9.632707898135488	0.2937525142809054	0.2512944099003959	0.24184558030802064	0.2131074955106754	0.030513002456420118	5.58343236497151E-4	5.583432364971513E-4	-20553.392888359274	0.0	-438.65647465598204
11800000	-20978.24401991351	-444.23890795396113	-20534.00511195955	4.158810462016592	2014.5754361133258	92.63835062438908	3.104243036141533	1.3976665654536462	2015.630003539201	2017.3365800098888	1.3359434269239177	0.5899304907792557	0.6431195370928207	0.5868571966082511	0.7208892495414624	2.2369189024693927	3.7858157962233996	3.960480200193225	4.739879000799248	4.603652046709022	2.7464274277601923	1.5833176170137768	1.9747208861573011	1.9484088872603198	2.1476583172795736	1.898111661402048	1.3852725876444307	1.8222776967818546	1.865342970865247	2.1316526881012696	2.584788707870361	2.670922475795459	2.107467281521465	1.0302795401874858	1.9794867313535973	3.0581143516209037	2.6381543025187426	2.669649318739526	3.007865235670648	3.4130510530244558	4.753277822336835	4.525959129417467	4.55539681034794	3.46912697219555	2.9841623763276734	1.9532782706488614	0.9234790842742545	0.8848061929618842	1.8517259332970974	1.087406843901533	0.4942236544136358	0.1592766339262366	-0.5808036616002576	-0.5590803987124223	-1.0883587926018312	-0.17710537975177681	-0.7761056259438102	-0.8141570454718985	-1.391865429601176	-1.7934543407022927	-2.5354899291701067	-1.0694811390839176	4.2274	11.401858462850926	0.2837550649981206	0.25658137209645315	0.2565000394217927	0.20316352348363087	0.032672783172465594	6.265160126243069E-4	6.265160126243072E-4	-20534.00511195955	0.0	-440.5416265837776
11810000	-20950.60332739849	-418.06493459535943	-20532.53839280313	4.287223614136092	2014.4470229612064	93.7034542549852	3.2007910443564476	1.5745601358975263	2015.533455530986	2017.1596864394448	1.414274327947683	-1.683483557328237	-0.6522604876932148	0.26188846809428257	0.1589821900054361	1.318901374992028	2.6928242269997393	4.127730147995379	4.626076991937045	2.7522089153747276	2.3811087857520516	2.0291849930396575	1.254445634272903	1.9391612884944915	1.5865165467056137	1.9910569292338363	2.2360628926514803	2.6591697802806773	1.6499671216920189	2.484541143891141	3.329609035725381	2.5105497751221777	1.727726229494059	0.7063512175755844	1.7671407896780795	2.0260641635243237	2.6517808796899316	1.831044677640203	3.2677823698230837	4.077470433033133	4.396966006991497	5.134257047627982	5.853931572180871	3.847486534080221	3.1824418267545775	3.553021179821318	1.8561447532012183	0.1525830390926395	0.6600457042927417	0.926317435029178	0.8101290175132098	1.1235312955801928	1.2670184935477158	0.5029484277512447	0.6141289004961573	-0.10735328676012047	-1.503263001765042	-1.5059965769491106	-1.212354057595783	-1.7305559486819193	-0.6746939550253338	-0.9560873523834043	4.2274	9.602520111134156	0.2889121688397175	0.25518595183986	0.24781057885553195	0.20809130046488805	0.03200191885910499	5.768789383620667E-4	5.768789383620674E-4	-20532.53839280313	0.0	-414.68287825225417
11820000	-20988.36581835312	-455.068867226591	-20533.29695112653	4.20955347928873	2014.5246930960536	96.9459281048991	3.3776416319557114	1.2127057535900962	2015.3566049433869	2017.5215408217523	0.6339451767249553	-0.7167639047599705	-0.21925391865488486	-0.9214892157505281	0.01530484683334904	2.819381148759035	4.05108354064224	4.928355965874048	4.9706465084619476	3.1894853378443253	3.2976268638643704	2.2967531208692633	1.702382495816507	1.0014620132745957	1.6666068700201995	0.15038118454207794	2.6640359160143627	2.482781051314574	2.9671662796079725	2.921141390812982	2.7685983992836514	3.782711555340175	1.0674338836503807	2.2742496086718322	2.722615591962102	2.471434254239947	2.6647434803196903	2.581129958897183	2.565559221941324	2.295757772946277	5.255877868008911	5.341411008175413	4.610857791989706	5.638587105160742	3.934043401838324	2.0417943270021763	1.5648346925750645	2.360771880015969	1.0272053070886353	0.6954007422382217	0.8261950783483398	0.8491811903592716	0.43384781745921913	0.09377674692961105	-1.0699664068730739	-0.26309784821895776	2.0642125812538996	2.0492633230690163	-0.15648002435131836	-1.0891057812168448	-3.166056808761615	-4.751270862247961	4.2274	9.503099238383621	0.28079500410511044	0.2545719434204015	0.2538418062239328	0.21079124625055273	0.020255428464898036	5.840806346380037E-4	5.840806346380034E-4	-20533.29695112653	0.0	-452.53970741727017
11830000	-20961.305170256055	-422.830256859488	-20538.474913396567	4.172857084252755	2014.5613894910898	92.30378731210517	3.1177698053760543	0.9805100603179567	2015.6164767699663	2017.7537365150245	0.7172665008240895	-0.16932358004565662	-0.28975595594750947	-1.566140169904386	1.1345299157990238	3.6510543805630844	4.989369755685497	4.936482020955783	3.608924116906433	2.322185951432033	2.7187856817547247	2.6276861819211033	1.3694731349798075	0.5189056314613926	0.893877403787245	0.9560224346823653	1.3484614636715029	2.9182153820691763	2.645645940595585	3.3391921352484415	2.7349808369725745	2.576615423998007	2.718145814156767	1.5310580333629955	2.00201990147336	3.4548625774930914	2.8732148164233378	1.9200820414964377	4.335848523920302	4.705461313580688	5.313374568636224	5.054703440217176	4.336507165068204	3.0453355725855946	3.1688624605473272	1.7987588617825463	1.607148297713639	0.7327762235171935	1.3596176478048319	-0.20149476076574224	0.4136866048430403	1.45992134391842	0.9344691414750559	1.5409365945522355	0.6039927998992483	0.12712439064892006	1.180534445329515	0.0011085446870275906	-0.7415600803462733	-1.8285380615466904	-3.525809736849542	-3.6717932595381506	4.2274	13.353819493915026	0.2873605909423896	0.25354235541214754	0.2522849719994858	0.20681208164597464	0.0661815795257934	5.891996114457624E-4	5.891996114457624E-4	-20538.474913396567	0.0	-419.4094252646519
11840000	-20978.364101707433	-443.27050812615914	-20535.093593581274	4.265073984870073	2014.4691725904725	93.64612736113864	3.1020510480321595	1.0214015613098417	2015.6321955273104	2017.7128450140326	0.3673437718387464	-1.123341386604305	-2.1644760601537887	-0.8352423966468199	-0.1798026194329796	3.691861380717148	6.431401254162603	4.86720748784792	4.253088774348686	2.684306729913378	2.729036021371453	3.824547698404012	2.853696716013568	1.5979096450820869	0.874397390334439	0.991371408245816	2.5052284904669095	1.8311199338870503	2.3955427315576654	4.616970170247804	3.9204141296501795	2.222932694062953	2.1692235118563064	1.4368729218597949	1.4097886299463327	3.5479132503857107	2.9020404396067665	4.76240885764285	1.7244095735858211	3.0948597861289615	2.8744902244505957	4.285509395988244	4.5269133870347895	5.0055106252863455	3.7338248124181703	2.877702968530412	1.3970266209010023	0.23362625068266868	2.063797484185228	2.595451055260902	1.0957330953394648	0.7241172777430579	1.1000991718029962	1.6738844321514812	0.43331218594764875	2.0773059815517714	1.568569177924024	-0.1775139606538001	-2.5421474687285195	-2.423893142580405	-1.7824286647559329	-1.7699271981215356	4.2274	11.193230285942121	0.2824438252467037	0.2554243912504286	0.25537202928377284	0.20675975421909243	0.047602931323015164	5.752060699168274E-4	5.752060699168278E-4	-20535.093593581274	0.0	-440.92174926238795
11850000	-20962.021828035387	-432.9145114403877	-20529.107316595	4.110181842871083	2014.6240647324714	94.97496432969844	3.103742246687436	1.0334160403085688	2015.630504328655	2017.700830535034	0.6565669204880045	-1.2490015031261936	-1.437597353520604	-0.9464984484145589	0.2712077381967007	2.694340846660935	5.226569415253648	5.25776074172809	4.404805441501997	4.3581220262134455	3.5287965468871123	2.1325315524540214	2.566689192588883	0.5832813566677786	0.42942204510728477	1.2175173264684058	3.0462256631246944	2.345879021466904	1.2644400110675624	3.1909992267988514	2.395699037121394	3.255160298886923	2.580257164176784	2.6706223524459203	1.937660184053497	2.448563751717072	2.1497285289765795	2.0307827326607844	1.8928887591656878	4.889459166001072	4.740186048081858	3.217024433229624	3.4115743257178885	4.727516645555555	3.4126070360653578	1.5212982995908109	1.0514553819301415	0.8701046707028108	1.0542962709814123	2.19009695547053	2.015749174919476	0.41188385955480006	0.1476672554844637	-0.189737987249075	0.1885509023599741	0.3707660345044566	-0.8610638680112191	-1.5269074125413549	-1.6328291628531828	-2.3320258985191265	-2.996514235417283	-1.3315602996401166	4.2274	10.924211975588912	0.2814056935303093	0.2590216136546171	0.2543761812314092	0.20519651158366187	0.04759107400919365	5.710229117834628E-4	5.710229117834629E-4	-20529.107316595	0.0	-430.0418428697127
11860000	-21004.20652584057	-469.864114486937	-20534.342411353635	4.233180578043923	2014.5010659972986	101.52974699295771	3.2316669544143175	1.288755689160501	2015.5025796209281	2017.445490886182	0.7089366821922197	0.1189466887572787	-0.9277355538441472	0.10795573157644789	0.15777493402796897	2.2941883545844526	3.047069817405385	4.268780612859248	3.474474388354992	4.304137015347866	3.6324435941786826	3.9465630666709965	2.540840041670247	1.922022175301202	2.0274349134948193	1.74430531483104	1.9098741302771165	2.902248876975435	3.3320799895091806	2.9511737051186944	3.6611314692166435	2.499225536902148	1.9149729580004946	1.8986564162553825	2.9631049204438273	3.436764403425314	3.6514282364613657	1.6850515541506381	2.234242878821597	3.6373530781681302	3.9038276521027875	3.3381468707956006	4.991087747165144	4.1151210966104825	3.57460346495429	3.31843436020491	1.5088201453710715	0.7309128815078605	2.1865805998299432	1.280403683812988	0.5142307359286644	0.7199752911005237	1.0174078716133228	-0.8994263627002973	-1.3169376579635732	0.7587643522718479	1.4556796875462052	-1.0298914830376158	-0.40067024000636287	0.23575688860098098	-2.036032130149673	-2.848735717466846	4.2274	9.118539232779844	0.284953467647042	0.2587773100525911	0.25270241147495986	0.2035668108254046	0.016203310531439412	5.423539689172289E-4	5.42353968917229E-4	-20534.342411353635	0.0	-467.3668622634614
11870000	-20980.697257634827	-429.9913258758429	-20550.705931758985	4.342966468217681	2014.3912801071249	99.19988822546098	3.1692662402935294	1.3090782935038516	2015.5649803350489	2017.4251682818385	0.4275301423540311	0.34266055126550554	0.014063282383883768	-1.363304029271407	-1.8349993307298642	1.5254972391827097	3.459834387656754	5.660170025659054	4.946815787402872	3.805561042982039	2.695612135517194	2.3933081498762943	3.0261918750718255	4.407287150216184	0.7825614913030803	2.629873305763313	1.2508065701562434	2.1872657542954617	1.6187664225870835	2.4749566752938796	2.7732808860451916	3.814043594921356	1.5657411853404202	2.534253258903988	3.679297728177258	3.0835092299595717	3.2262412554411526	3.495044352468408	2.819032653826509	3.8122158822315715	4.365778257166751	4.147262201608816	2.129248723184675	3.207801094433783	3.3990120624906592	2.9193273509604056	2.6936770277296977	0.1611024836645334	0.6463370301050493	0.8667096184718922	2.7821669299258662	-0.9643951262584033	0.32404817229405	-0.8060153081943963	-2.282317239874255	-2.536892078694085	-1.7554419602181754	-0.07328736155578275	-0.24375799575800972	0.21433520431543135	-0.10714972763825453	-0.7421258784446337	4.2274	9.52376130814132	0.2857301716874204	0.2575329337037701	0.2548310193491134	0.20190587525969356	0.040924432995615406	5.784140960546046E-4	5.784140960546043E-4	-20550.705931758985	0.0	-427.8262769487809
11880000	-20978.18274010546	-437.39124470253125	-20540.79149540293	4.193133009246923	2014.5411135660956	93.95797759984089	3.186512834680581	1.227198814366366	2015.547733740662	2017.507047760976	1.3812024967917105	-0.5125450349815911	-0.368023570022265	-0.6338398549024076	0.5077535399859194	2.3379520382722516	3.2511551323175962	4.894981192485455	2.4019409557308	2.4018889135771193	2.6872123141950945	3.723148417506339	3.491851541095186	1.1685578413511142	1.0915249417098496	1.7182916574701568	1.1356081346131486	1.8259941644157938	1.2522119487182441	2.2057001801099334	2.326680092012598	3.024564088834535	3.1853779912076554	1.4728194756538915	1.2728341557346505	2.211673635462292	2.822753718775494	2.893008127736793	3.282453637606857	3.707073534176818	4.05218896419522	3.3397978437671547	2.961465818834883	3.0567698640615433	2.8040383120105306	1.6373393896458017	0.845725714836592	0.7983249296507816	1.0327774081763925	0.9704028686336947	0.9789719550586796	-0.44676710180307244	-1.1421013208404545	-1.7271593333172257	-2.3080585741253636	-3.078588921401318	-3.65576485640092	-2.496697075085823	-2.1759661652337727	-2.8098367199437733	-3.5642980917865814	-2.947948965623248	4.2274	10.165233574169504	0.287891231968676	0.25406029393692786	0.2528648631833486	0.20518361091104495	0.07255237324980834	5.833226224850526E-4	5.833226224850527E-4	-20540.79149540293	0.0	-433.8428267582527
11890000	-20987.11630428595	-438.2628227125511	-20548.853481573402	4.155218412579372	2014.579028162763	96.30902403491032	3.0563882135362848	1.1803515975259298	2015.677858361806	2017.5538949778165	0.8871318188574233	-0.6775898360514304	-1.5046057646689164	-1.3837891530876745	2.202093287471133	3.553006034424053	6.301325152687559	5.766831096708541	6.361971395698999	4.740733273186504	3.0789396605657613	2.0997763121595576	3.2637416324088413	2.179684580777152	0.8958898365978727	0.07177087575132063	0.9675594770027269	2.9397825306178325	2.3258217515219015	3.167698140874266	2.783864433845395	2.7063316484959756	3.381971530938564	1.7374899002879036	2.6377138104487154	2.2444245709082242	1.9266876650651508	3.045990889009358	3.9478645713820653	4.352745470080761	4.791616666657613	4.17145147432251	4.28179969454546	2.9582753011475607	2.39830467679347	2.699655499452012	0.005742411933726432	1.4708031767298386	2.3944895878822754	1.4299979423542009	0.4508084472671849	1.288795008969881	-0.5685030982565074	0.8817960946294409	0.8766477973952552	0.5914347830787746	-0.22250970928037328	1.4433626988232489	-0.2917194841429963	-3.211579619119463	-2.336467367661173	-3.2416816835672604	4.2274	8.970515169524003	0.2880904052075862	0.2554388509180933	0.25576715566736563	0.2007035882069522	0.043488581221342006	5.531169064962263E-4	5.531169064962262E-4	-20548.853481573402	0.0	-435.48135163036784
11900000	-20961.70229747731	-440.98768897699625	-20520.714608500315	4.312235514763453	2014.422011060579	89.10302428055668	3.226949147479386	1.2068918059954463	2015.507297427863	2017.527354769347	1.030878700444992	-0.8656726846036613	-0.33913226389999807	0.3885452875165146	2.0874790165096315	2.622934299177867	2.4834578093498094	3.743724991850679	2.66727486008019	2.7526990358913137	3.0687785721795744	2.2578424239003145	1.5227231111930934	2.30075088729121	2.0684314535600308	0.6485702593570042	1.1766183156108752	1.329283469175866	2.5408819427596363	1.9001808751422915	3.901843197500652	3.9471550560073583	2.488172055285862	1.6649302239336783	1.5151489245796628	1.8003690148838756	2.1925918543508134	1.4605800309605614	1.1792493929508276	3.206966562410226	2.55129116465024	3.800579750713957	4.0583272350472805	2.929932828062459	1.2882914291217147	2.2762258926879877	0.2819489420520853	1.3042673199445611	0.7176381443544929	1.196298173756579	1.0110074017520754	1.9946948669849447	1.9227947406183983	1.5486846751040333	1.0622595940986568	-0.08101845600226902	-0.5149035814571847	-1.2051131824474626	-1.8216527508564078	-1.8022974696132037	-1.3216158105435398	-1.452203082400179	4.2274	11.222228480700334	0.2913602274784449	0.25288642164401814	0.24817173574339202	0.20758161513414244	0.004720899060268468	6.245439207770894E-4	6.245439207770893E-4	-20520.714608500315	0.0	-437.62046623472946
11910000	-20966.616242756252	-438.06109828191404	-20528.55514447434	4.2211125984527165	2014.5131339768898	94.17841480005345	3.2180000182667765	1.2785601750539468	2015.5162465570756	2017.4556864002884	0.5600598240216493	0.16095399788958992	-1.955600065828722	-1.2647480777503772	1.2790912528682874	1.8938312386734413	4.482421775100026	4.269039808675132	4.530446518150194	4.042801498200357	3.849397516422534	1.8326281046486934	2.581472594939086	2.176575912267917	2.0617453696973174	2.789137734755787	0.45140318966292514	0.804503027728377	0.82749632907327	2.420125192924817	2.1192274415437637	3.501839581505237	2.8619163290585106	1.0584025832675727	2.207926136453854	2.864586312760825	2.033639301196706	5.319371956657633	4.893410042135846	4.993735949871008	4.7574684321288165	5.030528404475063	3.453284287475535	2.4953663109868085	1.5224881935922971	1.9676383697169277	2.2220156336188404	2.5785521706248677	0.4756799933113882	0.5870037257207452	-0.5819182009116539	-0.10947966459122478	0.11082408513168196	1.34481295225026	0.09375075230219278	1.899139464081697	-0.8619384589037233	0.25656362013963285	-0.40541610769087527	-1.6660881666257201	-1.0836873760398686	0.4439223712251925	4.2274	10.38300409999954	0.28705335778248897	0.26147266855082046	0.25040791444028804	0.20106605922640006	0.061260650085822065	5.86828881015709E-4	5.868288810157088E-4	-20528.55514447434	0.0	-435.3963311423491
11920000	-20947.259296975015	-426.060518680209	-20521.198778294805	4.248230196374812	2014.4860163789676	93.26786736055256	3.2016088959338576	1.198923369304249	2015.5326376794087	2017.5353232060381	0.27516545993114355	-0.562277008928819	0.06581089219211506	-0.47541142500478084	-1.4573505139847407	1.5015932140301882	2.9680094019225858	3.51658230938228	5.551302270119684	5.691043211994617	2.5856418771280123	1.960992397980701	1.823027757611881	3.1648693843136524	1.7398449311678783	0.48562253261375676	0.7547901958377745	1.636753609413645	2.2538003018826234	4.16705769780763	3.166888398068526	2.958812761267342	3.3113256260809143	0.41026618474499094	1.9513207516918563	2.1415539149062495	2.983475716552156	3.9031480537970613	4.523952826320903	4.7645883624534715	4.168876092472005	4.68446299517462	3.1895639731721674	4.055049900225817	0.877273084337561	2.3577383658136517	1.5394541161541977	0.8113893439554263	-0.7127777716826	0.8584034569425378	1.7947245253250756	2.090025953488243	0.9739846340212892	0.36497823634689386	0.3061345721108295	-0.022465601851766354	-2.114571410904984	0.8284851386675751	-1.86542786512916	-1.7344166139580217	-1.7671461106293125	-2.602183909255088	4.2274	10.983483350518128	0.2837288239839061	0.2564876445189757	0.2545299391745841	0.20525359232253151	0.042596056578068385	6.020029101604743E-4	6.020029101604739E-4	-20521.198778294805	0.0	-424.0193665335464
11930000	-20976.17927391481	-439.36545125100093	-20536.81382266381	4.125083861861025	2014.6091627134815	88.5822191549542	3.18267751682897	1.323791094396904	2015.5515690585135	2017.4104554809455	0.5503907481984355	-0.4444676809053016	-0.7875025188695175	-0.47213070023516523	-0.0987742346217434	0.4498313669531002	3.1666062481820596	4.363373749065553	3.3771979464486597	3.022589312249721	2.7123147632062583	2.044239882868817	1.9101544109334831	1.9336492594113832	2.9509249752297637	1.6108987216319526	0.9393491418196953	1.100297811219059	1.1656576897218147	2.642903903646682	3.043763088189882	2.9993461983444316	3.1555031640247364	1.8624315790266737	1.6370328586480163	2.384436210030054	3.663972047144064	4.630453970755768	4.18736135231945	4.542036439941089	4.680056317488547	4.4955690666052845	3.5964396519750355	4.767380712885443	0.8683131921055769	1.7359685332585038	1.2014647717173994	0.7041628868778422	0.6696279396372523	-0.0842640133732164	2.81616521318511	2.7243401313847078	2.1492857593319514	0.2386447764659519	-1.1302558675746255	-0.2896286739383335	1.5630051275052852	2.3526969984269597	-0.42309128995243894	-2.8145656859619654	0.8958237502312252	-0.7306952237140707	4.2274	7.759617391197324	0.2889590759161098	0.2551207827626151	0.25008349464789903	0.20583664667337356	0.011158755182799032	6.304949414507365E-4	6.304949414507374E-4	-20536.81382266381	0.0	-437.2650872670664
11940000	-20947.8339090734	-412.0181183218193	-20535.81579075158	4.183283304538776	2014.5509632708038	88.57663627706657	3.1219264467024606	0.9688218328134831	2015.61232012864	2017.765424742529	1.787278163233978	-1.1365166351124596	-1.0278651746769256	-0.22559829515660645	-0.22307346214624413	1.4126028901777854	3.0058594064818935	3.214961640526675	3.437074740985812	3.2565179244482616	2.8772700827631428	2.0282484784462995	1.707392374613054	0.9754809275452553	2.17763695567734	1.623839543866561	1.827865188575291	2.1676753091120537	1.4208249854977038	2.948444296307202	2.389970522654765	2.1990945495926733	2.0618469144363583	2.1848794895833614	1.4046151862245422	2.069209214399933	2.2914294549617766	2.7184459084226713	2.3541050125751055	3.4270539967205735	3.7991680664186998	4.0575100374100606	4.609472333703316	2.617994901659994	1.5035744215230984	1.491776182966773	0.4150345401643827	0.6391145369422855	0.29339983630710087	-0.1573670986467185	-0.9333248416995886	-0.7190338047937643	-0.50853251610949	-0.46794540465057155	-1.8101306076334123	-1.8419509618549388	-2.0901887580230154	-2.0627311366471814	-1.8606286617985752	-2.4323150638501883	-2.5925474238446853	-2.8592223998220567	4.2274	11.141147366637515	0.28515645864547806	0.25299444003004323	0.2592828307863046	0.20256627053817158	0.006493992962621152	6.135492753989815E-4	6.135492753989822E-4	-20535.81579075158	0.0	-408.11789616208796
11950000	-20961.14291875906	-435.38431747064925	-20525.75860128841	4.203687371283226	2014.5305592040593	86.29201131143058	3.0887911329550555	1.2416463907233204	2015.6454554423874	2017.492600184619	1.4395499245755752	-1.056380022707528	-0.6140787647009107	-0.14341166711712594	-0.2206533922808126	1.5087284843249806	1.7069801416814032	2.9643230808055407	4.111615300866424	4.0927192929248175	3.041632725951539	2.4817903390036973	2.6823175933534085	3.0061698235300405	2.3313548857679547	1.3954958077416106	0.8386794064919163	1.8399762254864627	1.3814291288320457	2.908067141958572	3.9278840609212966	2.6848707925042627	1.0737799350097947	1.3264208271968405	1.9803540787729061	2.183126090696029	2.218331601052488	2.011520198590163	2.6523268238056623	3.72011546672551	4.159924541381841	4.275740873476381	4.7929835738376525	2.8020660178350214	2.421358230377553	0.9803720968468852	1.3360913582544567	0.7985823669574834	0.10722817455216657	0.9573045052438376	1.4011223892261373	0.046333205890504714	-0.5571475062720508	-0.3213484799692355	-0.9139409574641905	-1.010560012654518	-0.801994054363332	0.09279799140146361	-1.1926596138254548	-1.274206024288414	-2.6267635277371433	-2.183009839884994	4.2274	9.899226452334151	0.28338014355283586	0.256363260147097	0.2538963339692067	0.20636026233085797	0.06032765686931829	6.6015748731944E-4	6.601574873194403E-4	-20525.75860128841	0.0	-431.76104893623835
11960000	-20976.12688124271	-435.22397855821174	-20540.9029026845	4.161144917574235	2014.5731016577681	90.23645547607998	3.052312964504763	1.1361508937688247	2015.6819336108376	2017.5980956815736	1.523994423478606	-1.24041294267608	0.2544253907969878	1.3849774011733564	1.2030811361811249	2.3612615465160913	3.615253254079136	5.113723556965114	4.937557340879691	4.1462541620664375	2.7141834390418977	2.9086570206831213	4.088695039782452	1.573297105909398	0.8206076352769985	1.524418722930777	1.2265728543667505	2.9060088807543956	2.5136502918373513	4.128319466563489	2.664988311959509	2.919497478576686	2.5833963293564124	3.0070827373523845	1.8086815494372837	2.6485357377434537	2.505408442089851	2.491747393724823	2.3410464039325043	3.8595078534280516	3.271167254966605	3.5044456721187043	2.586950832093241	2.4448965884997462	2.1303307667639624	1.559450839460181	1.2451557164561762	0.3927979248026516	-0.09243626212964587	0.3953853316728574	0.8401929879938803	0.475347613937388	0.05252208035752759	-0.7662817882943439	-2.3024169993004344	-2.681567785130901	-1.7293721517036176	-2.044171957752243	-2.59931781483551	-2.6747303546597143	-1.9577196112966904	-1.555443106570706	4.2274	9.18530453828094	0.28244268267602496	0.2521263114825131	0.2569975193203972	0.20843348652106214	0.05639064620932608	6.23249331961051E-4	6.232493319610511E-4	-20540.9029026845	0.0	-431.73836709136583
11970000	-20968.526814841036	-445.2620733469334	-20523.264741494102	4.105851169732379	2014.62839540561	91.6715175928505	3.170438422871002	1.2307336992910651	2015.5638081524714	2017.5035128760514	1.0659307079206106	-0.6653476860086935	-0.6142502338444078	0.7899214669591841	1.0043366201364996	3.30878685882002	4.438019124151021	4.009412273467312	4.419430524398681	3.3249779924965184	3.9331118110475902	2.867061064405842	3.0653253211525837	2.4519767564879804	2.5179990933423433	2.0353643843296387	2.7273446785040525	2.9431722623592043	1.5004844603456082	2.9738903205279907	3.9934818262358833	3.3224345184036457	3.0933837011208825	1.3728632219294457	2.2676057325312637	2.2343543110304656	2.651540185881974	2.6983866664845597	1.864159349773166	4.877424022674754	4.958751089513317	3.2257469868898196	4.804619948285467	3.3854446963398437	2.025620088238952	1.4727068005019075	1.0890466671352315	0.5870800423630951	-0.15993610481318302	0.35437781265294016	0.2215997870381204	-0.06667971528915229	0.053968652464662537	-0.6225665565272309	-0.9426110178453562	-1.1038875128079377	-2.3666898939988816	-3.841353453176094	-4.395735861284644	-3.68402814422891	-3.3477900096925985	-2.3897522930977244	4.2274	10.195229159432449	0.2857049464167852	0.2587811898036847	0.24818640705152115	0.20732745672800643	0.02859627928166964	5.699926038850289E-4	5.699926038850285E-4	-20523.264741494102	0.0	-442.0570897521724
11980000	-20951.800427905684	-429.415315782541	-20522.385112123142	4.08599846377879	2014.6482481115636	93.19437321927666	3.223383243045877	1.0444860984664799	2015.5108633322966	2017.689760476876	0.44700094823353975	0.43757211265707063	-1.4211048511122781	-2.1814357685129835	0.06316359722032289	3.2965569063944273	5.401836161174863	4.20923087510792	6.408481689742505	3.880593002749767	3.4252531481956225	1.6434498542099338	2.1893152978300456	1.4957616601162391	2.9993927559628295	1.0622334157525444	1.5928659956243432	0.9563001579475164	2.0655372004435977	5.169088937993411	3.9248884188054713	2.0269009304071215	2.394188069913441	1.4435627038580832	1.8556662373708586	2.9031281321813043	0.6641535543449457	2.3380240148551934	3.1559334178284013	5.137758437437441	4.673057212727875	4.391005121947266	3.2529814801754773	2.3166402351393725	1.7710077492242857	2.429320297062818	-0.08172051223028139	1.0644732987798604	-0.6156632394748934	1.3834660191274895	1.152239138013981	0.588930686322457	1.5234740487453942	3.0574632787015004	2.3759897764597024	0.3036910327122975	-0.373541632523675	-0.4368426852109796	-0.971335756993633	-4.4204303290972105	-6.033717194965835	-6.836620667826062	4.2274	9.770176901178942	0.28871197668214577	0.25542075397047165	0.25216004200392045	0.20370722734345945	0.016619867846970088	5.476599274256432E-4	5.476599274256434E-4	-20522.385112123142	0.0	-427.2105466669274
11990000	-20986.13772323965	-440.74267543278967	-20545.395047806862	4.137047403374878	2014.5971991719675	92.65339429253088	3.1643383171225814	1.2604528089495923	2015.5699082582198	2017.4737937663929	0.24581056876101637	0.7851741113834834	-0.6269523582999986	-3.22088848597817	-0.7432072827141624	3.787817029378516	4.621804039660726	6.611377068401624	7.967382922138279	3.716238220134055	2.5973638145779154	1.1209236188392928	3.099704045215695	1.9068676326911933	1.2903814647888014	-0.021927163455490284	2.6293616027972178	3.784134256815369	2.5803124355979374	2.9933549840001885	3.5687071880111536	2.0038617859980463	0.9275723195773373	2.4516809572701845	5.074701766016456	4.679301964247832	3.030334401130405	1.684166676658769	3.7834221104457284	4.654034550484184	4.915467493730895	4.780351571655244	4.299501077442511	2.673454027070249	1.645840507910057	1.7599984109418043	1.1705721867934469	1.9716709369935583	-0.8587681066736248	-0.029707184673183673	0.4636081016149516	0.9050107984751167	0.9105970236082843	0.1744843118032935	0.013143463425116186	0.34580832144051893	-3.1628762262616608	-1.84610655725629	-1.5108538136757874	-3.6368318495662937	-2.593235292209596	-1.3698682832738853	4.2274	10.36339845534393	0.2865680370454639	0.25835038238778885	0.25124936631077477	0.20383221425596978	0.008098818653349353	6.664872713720606E-4	6.664872713720608E-4	-20545.395047806862	0.0	-438.9324228202433
12000000	-20969.938305757878	-424.2785743469507	-20545.659731410928	4.10637970772196	2014.6278668676205	92.50976154673397	3.127959167223838	1.2848179855172657	2015.6062874081185	2017.4494285898252	1.0555320606191818	-0.3453610741816241	-0.799811218097996	-0.7337960456398666	0.4166642512215174	2.0190027313171113	3.8728598862800343	4.842733162192678	4.878615441973489	2.7344937489474965	3.6796013965763836	2.341146681926646	1.8696652976550228	1.212940105168733	2.527231246478472	1.538921192724708	1.5219021729652655	2.4038081806562435	2.974992659348895	2.7144763170741997	3.049091594745402	2.386970505388067	2.4728269520403043	1.2258119165111914	2.3649032317831638	2.923728394820804	1.9100237672987592	1.716455097625929	2.720068554861418	4.928399421634603	4.121334122549848	3.679644089184394	4.407991186896402	3.598455505892638	3.030678442152146	1.2359254017959547	0.7069622222316922	0.7811455409926179	1.6024917389613167	1.5883954366757795	0.6362820534789123	0.263062897837134	-0.15923767532322922	0.5871271674381454	1.4189990721782735	1.0601322868529601	0.8968567513902155	-0.4416966634478734	-3.4827983190225282	-3.636322213696823	-3.985785056494212	-3.334440301728807	4.2274	9.299270143266959	0.28841578514421246	0.25236382601032364	0.25272615544608984	0.20649423339937134	0.05956117981392708	5.798678273813507E-4	5.798678273813504E-4	-20545.659731410928	0.0	-421.18313387788237
12010000	-20997.508623884252	-462.35921247412244	-20535.14941141013	4.183016309438792	2014.5512302659038	99.48505018509378	3.380183887893327	1.2544100886150749	2015.3540626874492	2017.4798364867274	1.3730420867907798	-0.9969178391098309	-1.1781368609620864	-1.5062728459872856	-0.34027986198151516	1.7890412294700493	2.2311154810769938	3.273497997951058	3.876586487899458	3.6796060490234175	3.3323387570350933	2.6622792492326885	2.1535580768453073	1.7868591363522004	1.2094407260497575	1.0870162420824656	1.516181805028055	2.500699292028899	1.207177468056936	2.903082683209348	2.6590030429109954	2.7659186343358537	2.3147714745087984	2.3684186369747198	3.9038539392442995	5.141938113221386	3.2913286034017317	1.2139146479789311	1.67729172433323	2.61612446548062	2.4538634035592146	3.949186677366367	3.932513235515865	3.466714164255072	2.582772887348475	1.2841778068362353	1.575035939452721	0.9737870720446656	2.9981086886170605	2.1654952240409635	1.2829199457502518	0.9997372651280393	0.5035194722610773	-0.4752744438276865	-1.1117990122338095	-0.7289903136443621	-1.6372928703114322	-0.7741498774154156	-0.8249499646246602	-1.626506340456256	-2.693380291626624	-4.031884622432921	4.2274	11.041240303049472	0.2842977022017385	0.2631258117576298	0.2475123420943821	0.20506414394624686	0.05239370158333727	5.730713010459334E-4	5.730713010459334E-4	-20535.14941141013	0.0	-458.73764979973924
12020000	-20985.38262671524	-448.98997118007014	-20536.392655535168	4.385332717842698	2014.3489138574998	99.18855588350266	3.1719773041467727	1.0264290357853931	2015.5622692711956	2017.707817539557	0.6959176318710878	-0.8651020092206958	-1.3252597504994927	-1.7185768531490073	0.3530601430884816	1.9939974760999013	2.798387815683683	2.9128829187809404	3.549803401484675	3.76522165951313	5.962619800636023	5.512347635007658	3.2134723384555555	0.99569258215328	1.5170359298553138	2.012162010533767	2.4345641440831494	0.9947524124033762	2.2951802179567706	3.1645808607456978	1.671480253485563	3.640034066190898	2.4033937898837467	1.3807284486565958	2.981486316412348	4.5137251491653645	3.964923111042384	2.603523859596953	0.15798074703295328	2.793336106978953	2.4153512312081378	3.9672437109053273	4.213215182817	4.551828637345106	3.662799118833556	2.543043141482216	2.887529402288646	0.8542055304691284	0.5925538136989374	3.268264598535255	2.327647046857703	3.2963553484429724	1.6769906547595124	0.6948614895215323	0.638089483782112	1.0102838627096138	1.0158116083636004	-0.8404704264386686	1.5943137851432563	-0.4431086643657912	0.7433201835938086	-1.4427869727847593	4.2274	7.879156064904801	0.2833678909924547	0.25909016419018277	0.2532887080360646	0.20425323678129514	0.03399288734534271	5.916464220293993E-4	5.916464220294001E-4	-20536.392655535168	0.0	-446.66930947341
12030000	-20984.654844384957	-455.14679487603706	-20529.50804950892	4.4131161321501615	2014.3211304431923	102.07856053519467	3.167683112531865	1.303330995772416	2015.5665634628106	2017.43091557957	0.6269020260035791	0.0819673815433219	-1.1354889312554985	0.010514752266699401	1.5757248770446117	1.8589038676094805	2.998408968884475	4.18253705993128	4.480541485376895	3.3522239323311753	4.459250634551543	5.458980770556749	2.9147450350125896	1.4680463492930538	2.2670805891397934	1.7862993767136852	1.5909373379497371	1.715621714052353	1.348412806029253	2.4788946275521404	3.384660438438326	2.729037300356177	2.285041567451242	1.5415744534038238	3.1438563219546523	2.9273177018351433	3.213165602537338	1.7447214042982089	2.1911251500634297	4.109550073876308	5.417817979489612	6.341840121562491	4.895147931398791	3.3271527348420786	3.794532332128662	3.523676082327342	2.136448482751927	0.7193453581804987	0.4231200739827507	1.4967292134257868	3.1032756843746054	3.54240784192701	2.4704304416262386	1.9661883946020793	0.257996660517702	1.777521330482268	1.0913717552787237	-0.6933447511634206	0.224806641264371	-0.15889697765288124	-3.0547477588340057	-2.020745862641598	4.2274	9.9364249528622	0.28262818733659345	0.2639437004736006	0.24904553999235224	0.20438257219745087	0.010479168363949359	5.227774839124669E-4	5.227774839124672E-4	-20529.50804950892	0.0	-452.6519086073383
12040000	-20959.642509706915	-421.9445422724854	-20537.69796743443	4.255925030385737	2014.4783215449568	100.6666648324134	3.5373135646963285	1.1669429185879379	2015.196933010646	2017.5673036567546	0.4629074144891118	-0.3712862008220769	0.07422459894638278	-1.5462569661221486	1.212818330996486	2.299498521727596	7.15699648447162	8.572029001446813	5.11470273070001	2.8977663403451146	4.99743381406405	4.28350620216691	1.1195637389830784	1.4855762528181065	2.2428933284357253	1.4663742479584085	1.9432520327894656	3.4024207946334846	2.682379379626475	2.5036155118159336	2.3513187755115825	3.153507560249027	2.466977714866693	2.8230242324164614	1.9853422128560463	2.194424054979404	2.102807226222348	2.519799975574689	3.622724584105784	3.525372635300123	3.3791083646216897	3.8891080830247375	4.525305806539292	6.387608813237344	4.760012535388709	4.240975129286552	2.8563752435432437	0.10605384416341936	1.2365821248758706	1.7943543631889503	1.625871771273407	0.7110244653794148	0.04729802911399841	0.034145187371870334	-0.07196623386275203	-1.393201500964894	0.4008628829568123	0.00607517903025212	-1.2487230433992775	-1.5925326804121152	-0.9994392741542182	-3.411016668471812	4.2274	9.581509384174813	0.28392163203942605	0.2591335600014405	0.2512244002213934	0.20572040773773712	0.0422207906543962	5.62032025313345E-4	5.62032025313345E-4	-20537.69796743443	0.0	-419.70903988205936
12050000	-20987.210543944657	-440.82440207579594	-20546.38614186886	4.142907516491424	2014.591339058851	100.98058564604364	3.4267314972550076	0.9907195178567206	2015.3075150780874	2017.7435270574858	0.3092268146610942	2.2876784790179645	1.678894050169281	-0.6417820415639077	0.21031716152981556	-0.18793163454369144	1.802914350845445	4.6497468800103325	4.150177626335301	5.358973020181806	3.2412816711772687	2.6721700876484324	1.5064205844003742	4.116919409170029	1.6524081787392537	0.034262659565215015	2.017980466300905	2.555820376767815	2.573878848311081	4.916857537913432	4.436701742594311	2.3866183685037257	2.5816149865630504	1.604487999825987	1.8039059368257355	2.78802041180003	2.7401348164470116	3.288387297662918	1.2369876049085857	3.2682988278623184	4.463769955745869	5.892548361870522	4.086186628821742	3.6862594511719955	3.8229293772126156	3.2201152766109225	3.432496530487401	-0.21550281783432865	1.5388605078336826	2.109396717520794	1.7870727820158352	-0.8013686561490211	-0.7487253951766542	-0.13893316046838777	-0.4629154958901387	-0.4210343492326576	-1.8575279208727318	-1.334047191138253	-1.2383884686091968	-2.4821884280067525	-7.647184951438371	-7.909785995751047	4.2274	7.825948034931744	0.2834840675060498	0.2634525251728575	0.2529934670368663	0.2000699402842234	0.02199331358681343	5.723614838795647E-4	5.72361483879565E-4	-20546.38614186886	0.0	-439.3762568260373
12060000	-20983.74115689099	-443.7559433942169	-20539.985213496773	4.413588586487543	2014.320657988855	96.63832574798175	3.186828822825105	1.1924996865217639	2015.5474177525173	2017.5417468888206	1.5237946416556727	-0.04080921116565894	-0.7127904186554973	-0.563006608446096	0.36092902019577905	1.9529303702374585	3.5132265120563786	3.4370844821963384	4.061972869935977	3.597763015874205	2.5602876836303965	2.285581673922781	1.4384489433926768	2.2212709496965877	0.8188224115095708	1.4762419922291394	1.8202557813297333	0.8444258757111729	2.3050639614172383	2.4972030962596383	1.9526347269037512	2.381445487670587	1.4997723803164793	1.839153478967088	2.956776969504072	3.180807802983565	2.363286970806982	4.234250335425553	3.806618099382977	4.557000348812881	4.369649110158672	3.3877039520320658	4.294883427429174	4.264549163127402	3.402107917897326	2.2920233141495463	1.7848243773636154	1.8694789557227685	0.08645721437887408	0.11978962125703932	0.5867406859038534	0.7276227271271973	0.9934569502300721	0.5362793465184621	-0.5006879451707313	-0.2550370908981087	-0.14751073140574583	-0.10128538614851035	-0.1608180174095013	0.22098081089535226	-0.39830965464927415	-1.1474258092686282	4.2274	10.29634700959963	0.288716237410493	0.25552362705352705	0.2501983562835496	0.2055617792524275	0.05580612114746212	5.723026726994349E-4	5.723026726994349E-4	-20539.985213496773	0.0	-440.14213931441213
12070000	-20973.93159942247	-441.20430301897653	-20532.727296403493	4.184261016597207	2014.5499855587452	92.97447241857286	3.2002247145961777	1.2040250836902155	2015.5340218607462	2017.5302214916524	0.5217450593648993	0.8000795269831971	-1.3048874004770004	-0.31391924625153234	-0.17050945128293962	2.574980443883816	4.658385723299339	3.1005111442223927	4.840935951543624	3.8367027542851924	1.740612242931006	1.8257518536444788	4.12674566567241	3.0830649439343323	1.6082971122483147	0.3630603674299754	0.7535392412149973	2.929072778688195	3.2562800698649714	1.5723756908274147	1.707026305930607	2.99726572821063	1.6429617181290463	0.4860974305535559	3.303260153811875	3.226639054559354	5.105460815662277	4.521122091900498	3.3567753237582236	3.4654484002421655	3.893137679715102	4.837266412305503	4.121715271154283	2.7652826852201287	3.669077181413286	1.9324016195887617	1.9861460149030683	0.6793236592724851	0.05682608928350885	1.2291027602701987	2.7791019953658136	1.772840690649149	-0.9065574070759421	1.0201345973487697	1.57337347472667	-1.6351321081117876	-1.987822048535762	-1.7618061036450872	-2.180098614639324	-3.269683308140237	-3.4592151177001877	-4.345846121472295	4.2274	10.317199025801928	0.28179669186675277	0.25239437733480447	0.25515573731311947	0.21065319348532044	0.05588956933288758	5.85783832751697E-4	5.857838327516967E-4	-20532.727296403493	0.0	-438.62817014349804
12080000	-20952.429208263096	-424.15724413960027	-20528.271964123494	4.191858890411735	2014.5423876849306	90.83044434661501	3.129936449256909	1.423187834546548	2015.6043101260855	2017.311058740796	1.3585551518887238	-0.8753808339643113	-0.14727097994087845	0.4156791764659983	1.1274749537823863	3.935584396212283	4.366221205886697	4.811899232067403	3.174281628156435	3.441987787620182	2.4292838554812106	3.2590272613739777	1.9861660149489406	1.4373513660913537	2.054262759227007	1.0341186371779323	2.4065562388603414	2.320706956155009	2.277628785326474	2.879498792827054	2.9395810317246047	2.6411138641929544	2.582766350645047	1.250921488747322	2.0771914865889163	1.4742940570781315	1.9252368462800615	2.8645990371865935	3.0293819848714776	2.9148372706135603	3.2007455105223186	3.710116399024723	3.868758282431796	3.158381391008518	3.243571127375405	2.4979424566878663	1.7497140028484233	0.44079833087018516	0.14833048273662264	1.1246913063714774	0.29852432789631345	0.5530540340123995	-0.6173870014202494	0.1967792595498643	-0.6140718899096674	-0.21391319151567706	-0.3993173689230074	-1.8275150794506227	-1.9254223099525651	-2.651330716263514	-3.327142933870542	-3.087022912780084	4.2274	10.091583630185408	0.28533881327229865	0.25793773857710883	0.252816929177679	0.2039065189729106	0.02123286624260362	5.934037286426492E-4	5.934037286426494E-4	-20528.271964123494	0.0	-420.7168119622036
12090000	-20962.11224317917	-429.87571158339614	-20532.236531595772	4.103775855818557	2014.6304707195238	93.64872006645346	3.2072350974677257	1.3196940079361077	2015.5270114778748	2017.4145525674064	0.7252345358712399	-1.264392599804115	-2.1049575706293924	-1.811828393643328	1.598116276153847	2.1165600529830684	2.9019315751252677	3.5763582281192345	4.666224549373729	4.431943210590671	3.3357405342798225	2.8296568358072367	1.467757527054598	1.2889705948869103	0.6309863955438831	1.1343617066444915	1.639443630339269	2.9299393365284376	2.5044845489368406	2.1833765304677737	2.3236884915753784	3.2817095058431835	1.8276402805737937	1.4946909948652962	2.179082768458291	3.891313821144908	3.7616778473911645	3.161950821258118	2.030252575433125	3.7673553371941613	5.477521920370833	3.6508258813023255	4.684772917222195	4.711377180603259	3.1896818470998327	3.0068311902132088	1.633471762659127	1.2869394977374518	1.3090730676575806	1.2203591117061097	0.1597530249594909	1.1924064831106616	-0.10588781820860976	-0.371511753061609	1.0252064895196389	0.8438924254877262	-0.09450221189977565	-1.0512100169603298	-2.707310576195237	-2.2216669582429738	-3.666541309247228	-5.014820873880894	4.2274	10.500950809042948	0.285314820039667	0.257252427598544	0.25538339971831825	0.2020493526434679	0.08345776999303281	5.661323795938092E-4	5.661323795938095E-4	-20532.236531595772	0.0	-426.9045488771631
12100000	-20984.91177784807	-449.5807155155491	-20535.33106233252	4.211940538413608	2014.522306036929	96.59439269015111	3.2363313577985156	1.172051050136343	2015.497915217544	2017.562195525206	1.6672669807580514	-0.9138789285211385	-0.15931560517120158	1.46910853206946	1.9693793292141697	1.4623089997879002	3.2430902448297205	3.6950593923840422	3.7448895670210365	3.480925702440465	2.9081881193109833	2.653592414076033	1.5519402939618514	1.1622161147699983	0.9577300035718311	1.7066756219580768	2.841232585777467	3.341857506993148	2.422791514817626	2.5508351542723307	3.2024318351262533	2.69363428302195	3.0852219332379205	2.7152096370551906	2.663897024196993	2.3061616381867234	1.6815561216616262	3.1660961871595696	3.0748854702656203	3.5546536557630195	3.9262143952124164	4.326409559754308	3.219104988097553	3.418352472107383	3.5647370782425325	2.218336762681468	1.8282996145265555	0.627282341931326	0.26812604416179303	1.3966244838618171	0.9429815869815172	0.5447744761502491	0.42538068429453696	1.5283145742368691	1.627266753021841	-0.7379036172738539	0.55012609876147	-1.0638353970699848	-1.2990764824404362	-1.1905522462242588	-3.069530474357908	-2.3270958567410633	4.2274	8.850232166431455	0.2892235169726253	0.25425964903932197	0.25000531737716614	0.2065115166108839	0.03248214921575236	5.804884244795315E-4	5.804884244795309E-4	-20535.33106233252	0.0	-446.18844430720566
12110000	-20961.14421988529	-437.67110808610636	-20523.473111799183	4.127457135971425	2014.6067894393711	94.36609862948627	3.2477506614156795	1.1817678209543874	2015.4864959139268	2017.5524787543882	1.298131541808003	-0.8352201895669764	0.17183890701065696	-0.3752545354752189	0.06046413169295109	1.59492639778811	3.19309074927892	4.107725432507431	4.884964133318827	3.9233294303252593	3.2926923154344	1.9970411141359996	1.5951363069480669	1.6470707601263008	1.0473934921109245	1.7907683820260305	1.1212234332072684	1.237265888453873	3.7632700472871026	3.5390284903708253	2.546262418169873	3.1101668749389066	2.0819811682889027	1.9662746661858008	2.036499131347667	1.537678102687798	3.194980003790653	2.8598724031234863	3.84631280573517	4.5281202129410545	4.359352394592332	4.3388704780412475	4.38789798062138	2.5483887723142455	2.9801435443385103	2.0576280741804553	1.398911218356598	1.1231983427462637	0.5965318514996644	0.6695102623485344	1.671974242469516	1.4403588948479293	0.982066131986545	0.7673698198099623	2.3009140872099922	1.0954816156612754	-0.0618398506480225	-1.1582524699281367	-1.738359766219241	-2.609320544236547	-2.2184458443191604	-0.29249505396261455	4.2274	10.68577091911345	0.2809819519492405	0.25543257553654036	0.2508284673947528	0.21275700511946374	0.01394413605222196	5.586894625427668E-4	5.586894625427668E-4	-20523.473111799183	0.0	-434.2348892496343
12120000	-20997.847286109507	-448.7500399104311	-20549.097246199075	4.179516551035571	2014.554730024307	99.52025163397633	3.245657062820218	1.3699122406005118	2015.4885895125221	2017.364334334742	0.9700415958383746	-1.8364578612744804	-1.234610235047269	-0.7679095547838302	-0.023095329911141105	2.1718324821241324	3.689911744477864	4.3246238518634454	3.967200074083997	4.137774083463306	3.477320070617137	3.0539902534894456	2.4881639933628517	1.9849446440972371	1.5397047320699582	2.057283401819767	1.94664693749309	1.6704916577180415	3.3344791838760655	2.6933043538674903	3.4743812018004685	3.189338843323243	2.506252076651797	1.0761620339839923	1.8222075259140396	1.2910007136010475	2.2430005410415643	3.505231238502919	5.150968333566773	3.67067233985336	4.321349320698634	5.300581057662664	4.122311919431735	4.383322394913077	3.460414450490662	3.036219226789304	1.5347350102222177	1.029041898678433	1.1170972814031426	0.6530591963694834	0.9668939144981327	0.9219487131625159	1.0323789788140862	-0.27322220433865285	-0.4098476229115485	-0.9174563791162713	-1.1763370306434102	-0.8853156516113405	-1.9016706879814569	-2.5879099494835827	-3.5342216282766072	-2.139622191886408	4.2274	8.916848601278518	0.2836753560465549	0.2635948570553908	0.25111238592575796	0.20161740097229383	0.06095280888118449	5.142818087319431E-4	5.142818087319422E-4	-20549.097246199075	0.0	-445.9097628365255
12130000	-20982.735344386565	-449.7496388432136	-20532.985705543353	4.119017506811399	2014.615229068531	97.38631770520358	3.1856716103794387	1.2075592990187969	2015.548574964963	2017.5266872763236	0.9411937306888881	0.33839638111991244	-0.8370787776236995	-1.1050887727851706	1.6341604647752617	2.555522266373149	3.872112542158594	4.000562958930006	4.044196124119363	3.571415664954933	1.688733584121855	3.091028867642202	2.3358539333393256	2.4301811101809974	1.3777690153608013	0.700172790590007	3.306414844696559	3.090220545427006	2.3951418010269494	3.704104916024593	2.5586477236985603	3.1516693084513823	2.0750641144248836	1.637708438225159	2.4852094641973337	2.171184731745943	3.0418494376287795	2.968488158355621	2.5434596080759295	2.6581655649965135	4.517849895875881	4.764472925272535	3.116095030863492	3.0900719263011713	2.752662611461162	1.9245850081847018	1.8527264689307268	1.7520246648051976	-0.08198334107930141	1.229958235837671	2.0402664071557317	1.1863390582672282	2.071549480785042	1.8791555920331797	0.6532420467143397	1.297521326469828	-0.33573370801542085	-1.539979880854595	-1.224251529898028	-1.9756839484624185	-0.9270492474957945	0.19482290479073328	4.2274	9.787633628968718	0.2814040657615494	0.2588469434449373	0.2495591129196814	0.2101898778738294	0.0660053867224194	5.458282843150525E-4	5.458282843150525E-4	-20532.985705543353	0.0	-446.7200698699592
12140000	-20989.2904531105	-438.23662472555924	-20551.053828384942	4.252660722013721	2014.4815858533289	101.70880385625028	3.4895053047293136	1.3166012570984649	2015.244741270613	2017.417645318244	0.6653576123387044	0.7320671279742543	-0.4476379186331946	-2.468943332926881	0.3618281134865447	2.0943021090383978	3.5110662786922933	3.8964020471009198	4.454751987494271	2.9495404622294163	3.3328196546659776	2.914439398906878	2.2690633020242488	1.459978463703972	1.482683205061938	1.6414208709366351	0.5071559374721405	1.8076375076109845	2.6189266992492577	3.976400193909669	2.912738156383008	4.516679729509591	2.9108147117191887	1.3205398054587283	1.7824743269891583	1.5402212863484963	2.9628916206678926	1.8712366094188742	2.5628229949739945	4.072596745297007	5.745074092703417	7.359738345689756	7.000986324077727	6.202615485786874	3.78525926922979	2.062193137419147	2.4072248490763513	1.2266854896927222	0.16281238509443097	1.752504370791257	0.5544595964394712	2.257614599191584	0.10923762243207336	1.279143645955942	2.7507496482263356	2.125665374152593	0.7975316121360145	-0.9145280863034903	-2.2638604566882075	-3.0517647821119063	-1.890531128200261	-1.96506710441976	4.2274	10.228669554606	0.28155634622156495	0.258739498120159	0.25236140358201004	0.2073427520762637	0.006340505545215436	5.8577295873617E-4	5.857729587361689E-4	-20551.053828384942	0.0	-435.5722828553323
12150000	-20966.8447284589	-437.126766150395	-20529.717962308503	4.147688607875308	2014.5865579674671	101.08113026886606	3.286259199713658	1.252285865400825	2015.4479873756288	2017.4819607099416	0.7090019525856746	0.18194989991581842	-0.5346619387730968	-0.7548568089250137	-0.5984091988543259	1.6794936496326751	1.9452473276762334	3.173122173625569	4.360622650915236	5.418320737172381	5.71029759508037	3.819475953845459	2.4840670101953606	1.6025298249696804	1.2732537540780628	0.46356546875653387	2.0913839464904433	1.2607088748657338	2.5439556103740664	1.8653666507424247	2.1735776911709586	3.1125494425082514	1.669812120488006	2.5625467498018115	1.4057202749006241	1.8117202928174112	0.8759954244431792	2.1467701553593366	3.263639151844252	4.278284292834943	3.581524056691819	4.076345380663438	5.253506215604789	4.662963873369647	3.903086055020152	2.3179183300851696	2.616655235032531	0.8665967297406045	0.10555525715608238	1.3521828593380087	1.7014007989192899	1.3028562901749476	0.17467668563568617	0.45688938036296106	0.2810568625823288	0.15329189322090747	-0.675331486847558	-0.8625075826776938	-0.4399048700526623	-1.732842914587008	-2.4498356976333846	-1.955570469596385	4.2274	8.797351053442027	0.2872538956515492	0.2548977827465879	0.24551931497012003	0.21232900663174054	0.007154418570166372	5.553145257166534E-4	5.553145257166532E-4	-20529.717962308503	0.0	-434.69565460063586
12160000	-20980.542177726507	-463.9233064362194	-20516.618871290288	4.188542409347646	2014.5457041659947	104.89431174796775	3.448576892612752	1.164628898164289	2015.2856696827298	2017.5696176771783	1.0024954397921177	0.09863406633820714	-0.8163834011293188	-1.3743757787962394	-0.09427447683143694	1.7692869536276328	1.7466144229687388	3.2623395894282323	3.238107650866363	3.7061599495039452	2.9135650800299846	2.2056939052639377	2.827251563417357	2.343874446479483	2.6102742860310135	2.86505268456189	2.7158109441968223	2.1594494732670637	2.4992582410684974	4.844435796430296	3.1390440503725037	2.710537295601408	2.0358074947467486	2.0372984690660205	1.9469642743891984	2.1367801634053647	1.0127086141072417	2.001834820752544	2.9505247093481133	4.457251876190095	4.244509810552227	4.856388702583278	4.878874890827449	5.0215378535324025	3.4919561555537095	2.123326532712667	1.211112475815278	1.0404013902045794	1.3447342525672403	1.332184915198979	1.8860892430496485	0.23831016831708068	-0.12092139746512487	-0.033760756341482345	0.4209079869857969	0.34157783840009576	1.9439643740170043	0.817618260464477	-0.4259524022056485	-1.0762165883898072	-2.444899549865612	-2.142883056500204	4.2274	8.684188039219514	0.28014160714380776	0.25897692213989537	0.2560516997190756	0.2048297709972189	0.004026385849337739	5.301943720780076E-4	5.301943720780073E-4	-20516.618871290288	0.0	-461.2169168933886
12170000	-20992.50724695497	-459.694492103628	-20532.812754851344	4.373275967651065	2014.3609706076913	101.9924230033388	3.3222014404681772	1.2649782827800733	2015.4120451348742	2017.4692682925624	0.6633923545629364	-1.1854641844019385	0.23522114882072742	0.11086204751778037	0.33439736328887754	1.987830521090168	3.583792741088394	4.483058217852504	3.6546172761190054	4.23232657245376	3.282951083074697	3.1850120725490676	2.665001029449938	1.0794841272003304	2.0373854476913693	2.885064013742526	1.455846832339173	3.0599530734181357	3.2188388090576803	2.9826667345771947	3.148446324741686	2.8864231551698234	1.512871162717512	1.3961589647842807	1.3175442327199	1.1415758350169938	0.6119606464439753	3.467448674417037	3.834307903011921	5.2237106340465225	4.438539133330303	4.66318522643158	4.219461465623985	4.605390093556409	4.501658040965016	1.6845450774518127	1.0218528762743866	1.6219446918496963	1.7290551503225882	2.180020652553718	1.1664061969828108	0.9803205409654956	0.6376418000009538	0.9203240622799004	1.984274518449022	1.0344042253243826	-0.828135045865523	-0.07495282597602919	-1.5502020700460788	-1.5537624514362678	-2.09338336045703	-3.4982984394345817	4.2274	10.159468819396881	0.28333315252280133	0.25136923392840116	0.24944645736209414	0.21585115618670106	0.006749366878994834	5.050614229041101E-4	5.050614229041096E-4	-20532.812754851344	0.0	-457.1284048304436
12180000	-20988.220062025095	-465.15688838186674	-20523.06317364323	4.35748906285728	2014.3767575124853	105.08324917368009	3.1740172851057227	1.192991679907685	2015.5602292902367	2017.5412548954348	4.429713234348664	-0.5284904497352911	-0.12008464274177114	-0.13782019869787548	1.2524930192349697	2.459100924595433	2.594120488101619	3.3737202050487736	3.601875262453182	2.7783084838799743	2.996958532400154	2.455963482925952	2.4292265312337182	1.8660946481725011	2.4400843969776744	1.6328742175573263	1.8052682689601387	2.291161174005703	2.9546710457313594	2.8496205435189474	2.758998186705158	3.7565509011532643	3.2396634361524717	2.8949907584030945	2.6197036062924672	2.8545222917357576	2.878240840781798	2.936978155989798	2.926491387938792	2.8986061349108767	3.249939829985394	3.8977261848871745	3.358689262019999	2.82922877097716	2.6033238250305897	2.1450838283342484	1.690426610843128	1.4100828044613871	1.229358942199404	1.5031887317632529	1.3417827347110263	0.06845030809520322	-0.06764646532489152	0.49413227655450953	0.3020663934360495	0.09744931693944019	0.2977657597984471	0.17224883775463953	-0.5062862787372909	-0.7382720923461975	-0.5000675008758172	-1.1616036734736928	4.2274	9.660529180480177	0.2910413443640471	0.26062859373184133	0.24194960780225955	0.2063804541018497	0.055117733417811385	5.232837229521442E-4	5.232837229521447E-4	-20523.06317364323	0.0	-460.6792397249578
12190000	-20981.227705620382	-455.6305056081444	-20525.59720001224	4.138501247023679	2014.5957453283188	100.25180610033618	3.201618849034483	1.2198813195207414	2015.532627726308	2017.5143652558218	1.393255497409425	0.5606348932352102	0.4880026571436751	-1.2262918578428486	0.005755846339431353	0.8300033012709873	3.086258200779281	4.710397707106031	4.217921823985598	3.8439220602346276	3.3754273896123634	3.126948466852377	2.5197814077170424	2.144083526310629	2.34663583231366	1.7484340634949582	0.9245638601235744	1.9552783132389353	3.465522524887807	2.167658221231436	2.5793991957195384	2.797656499270379	3.617410617352408	2.7484829956443204	2.2972945687886424	2.2515806671534664	2.0463829127435265	1.7918858780437532	4.125755112978595	5.103510438053965	5.643406896498958	5.6775303375271875	4.971239594312193	3.962439609806375	2.195020989336845	1.2988573881634744	0.7413566851590159	1.2184658862730313	0.7934479192478636	1.620269147601177	0.9254537752284191	0.3112732274642028	1.2050842255504584	-0.21505937169044131	0.15506343169649273	-0.0561677013031765	-1.3147237160324103	-2.147417336706992	-1.9683386035859378	-2.9162110029562576	-2.1612659173066	-2.354452033254852	4.2274	10.236595820652267	0.2841003405427338	0.25497839009944423	0.25755466482837186	0.20336660452944771	0.03586444376307412	4.947891710885479E-4	4.947891710885477E-4	-20525.59720001224	0.0	-452.2537821878374
12200000	-20978.648664892364	-446.12799243878067	-20532.520672453582	4.143475584600542	2014.590770990742	96.10055973816083	3.2703884299469883	1.1293935540783544	2015.4638581453955	2017.604853021264	1.1403422641388046	0.7944308861626229	-0.24523964758687036	0.03703461286716936	2.1191493788208393	2.95419075040982	3.7353346804312038	4.240753131765727	3.5469801991761116	3.2030342009565134	2.636681209889435	3.8120391215786253	1.6583653988660632	2.09409315996645	1.8798476064268321	2.0802956627317153	0.8387393449528772	1.2067782623462024	1.5073790539808858	2.8874652212904124	2.708263077028161	3.442664713380185	2.532304748853984	1.4784229338506305	1.6252720928552045	2.238309938557888	2.3595229653140786	2.4283989148034264	2.759285885343786	3.137833590993072	2.891519932025653	3.6077767054067373	3.865514330770053	3.2134315186518254	2.841017263986147	2.2945367234338256	0.6077306272828369	0.22423172074879766	0.531704183877961	1.0474895285370498	2.1680921256497325	1.3610381080684246	0.6571803071052634	-0.21662195970800116	0.8488113915348952	-0.2898998800767163	-0.6197630210931305	-1.696147835314338	-1.9246782934331321	-2.9029059651339164	-2.472561864302169	-2.5514208257902293	4.2274	9.233048493829278	0.28343595450255227	0.2595448617191229	0.24824155824791216	0.20877762553041035	0.04321063392227189	5.652080170926176E-4	5.652080170926172E-4	-20532.520672453582	0.0	-443.03188818410246
12210000	-20974.52174897561	-436.10680546821044	-20538.4149435074	4.218405257075382	2014.5158413182671	88.78606056341532	3.1514930067943756	1.202136889451905	2015.582753568548	2017.5321096858906	1.1765058359179579	-0.18453273464753356	0.31128328753576695	0.11959536048041969	1.2310928527917646	2.005485234091345	3.017500165014281	2.8149247553846255	3.446191618198269	3.0897524846422355	2.3690323412422485	2.661938365924906	2.7966222551783364	1.72052032825849	0.8691674958141161	1.5608102442642064	1.6674124813579039	1.6314230186152376	1.8695324393807558	2.2036676641589916	2.494076430028428	3.1303625505811663	2.9714280331480256	2.2770670856766135	1.1548604112231897	1.7578441132167288	1.2516746659553575	1.5962010311430281	2.3847407779456757	3.467125825043543	4.0189712123710315	3.3256891030874964	3.0663073206931104	2.4939875428263747	1.8795732685416757	1.3818548738260694	0.00947586535436129	0.8701981828208853	1.1675207624759385	1.798656106666021	3.1095534470810566	1.7816741629414474	1.1619141252466199	0.39635397441470055	0.7477578762938627	0.9172010265164683	-0.5281888042616141	-1.0022696454731976	-1.9702131505117086	-1.6512263434109151	-2.218842869382239	-2.418846488696569	4.2274	9.750722741454705	0.28199072589426666	0.2564592655854299	0.25739123075683845	0.2041587777634626	0.04559010726804705	6.155746589571091E-4	6.155746589571091E-4	-20538.4149435074	0.0	-432.7939191776847
12220000	-20974.960361499438	-440.19802384609955	-20534.762337653337	4.368746671200326	2014.365499904142	92.4761725668825	3.15181317133479	1.4095371727383628	2015.5824334040076	2017.3247094026042	2.0718417946654646	-0.8429174612496312	-1.3087205399984678	-0.10268877326698382	0.3338622181305705	1.1922620429314827	2.6141580755170515	3.8843133822637905	3.870191638840558	3.1132307241376203	2.571404142192113	2.3661144191607986	2.0080614885582544	2.479328944001087	0.6344006511065505	1.6148121280242986	2.0850817524332483	2.0375022942852015	1.8319636697902881	2.287647358203627	3.167924569925268	3.257267823499659	2.454007969890829	1.9106716071942913	2.3359912489815438	1.2856673844107966	1.2388937133005127	1.9286246175762556	1.9763440401519086	2.397014073996834	3.4408413283851758	3.9930490901787667	3.737632697118149	3.7281689214483476	2.5269431299649665	1.6242194618875283	0.4837734610048807	0.02869037277116082	-0.4296382135099003	-0.10294199762652678	0.5474906201206752	0.6709826196098939	1.2344428551712192	1.1451077694110414	0.21556868989190525	-0.2969540836622846	-0.615786481053636	-1.0874454016170403	-1.6984479719639922	-0.9890527245091707	-1.4905108021798599	-1.810926695375204	4.2274	9.278160631913192	0.2893324818872272	0.2541047680786134	0.2543285355530376	0.20223421448111956	0.07689870379555838	5.97023906701486E-4	5.970239067014859E-4	-20534.762337653337	0.0	-436.380906140502
12230000	-20971.663909949002	-430.080411539276	-20541.583498409727	4.189919177897548	2014.544327397445	91.43811012872185	3.1515543453354673	1.342456774186396	2015.582692230007	2017.3917898011562	0.7820903655848016	-0.26434014268701284	-1.7853782337309798	-0.5724420829582078	0.6202141631962373	1.1958867950830867	4.0178279212139465	5.259258018069726	4.211426120653712	4.877443651272967	2.9557800016585256	1.776616649597837	2.1680748643479686	2.3587150459938484	1.3634870901713212	1.3759711003472566	0.8987990232223216	0.41501308865765996	0.7316553796721191	2.4045399749536847	3.431331257793467	2.7330312252061657	2.4372232740975566	2.316418019975151	2.234669160391103	3.017727905678761	2.8522433210882947	1.7880251025526972	3.2784928734421417	3.294928986406594	3.542859886407052	3.072034830907146	4.12529207169869	3.642747547283465	2.7880824973655023	0.3305183672061515	0.9979679583659308	0.9706184202323458	0.945555150967547	0.4570136336869233	0.5797326851483675	1.2618055135174895	1.904950639550831	1.219904088071869	0.2612416835897182	-0.2574728823526116	-1.0469605623394156	-0.8775311378202413	-1.3542581972419265	-1.8963002387264516	-3.275691102217512	-5.560381572048697	4.2274	10.510004554010422	0.2842215390712773	0.25738789310348775	0.2523242277057974	0.2060663401194353	0.047074722896627647	5.909828714212044E-4	5.909828714212038E-4	-20541.583498409727	0.0	-427.07050635447956
12240000	-20970.284088630186	-431.8136365934885	-20538.470452036698	4.105260546153724	2014.6289860291888	90.6517861273757	3.085697354781282	1.047370600009365	2015.648549220561	2017.6868759753331	0.5588823158504882	0.20492715644646364	-0.8529855972816349	-2.960467334682778	1.2504548545586496	1.2058638957670909	3.9131344977967846	4.999613872331833	4.214570019427245	3.363321227401993	2.638923624080783	1.947720621909423	1.8477935504282001	1.799034320223503	2.604129328808548	2.3424854181840447	0.41379008209204454	2.717972384390759	2.339513429035334	1.992380392116465	2.0042713354451607	2.840811944998721	4.230632030244847	3.001267329123782	1.256322741703336	2.16073899443051	1.3904850701880362	2.8523589599573564	3.031171381954775	2.4934206578642133	3.4089639260546805	3.810557995559967	4.313982116783942	3.4520581936219843	2.1035254970285164	1.0358224514834682	1.1541276182442561	-0.41744823954316884	1.3176278552509366	0.8236783044108491	3.182466569901668	1.1008985851216073	-1.0555424886832832	1.3912815561298513	1.0399709912637876	-0.710683174576187	-2.791660153200307	-2.5998394876191333	-3.5411240478259125	-2.9620936333106345	-3.1259979578385546	-2.888816878559581	4.2274	10.028486962000697	0.28235018440067144	0.25438482972674065	0.2547481295022548	0.2085168563703308	0.021129039088029974	5.428012857121927E-4	5.428012857121925E-4	-20538.470452036698	0.0	-429.3213609807528
12250000	-20942.783138834388	-391.8032805502253	-20550.97985828416	4.152008393835696	2014.5822381815067	86.54342101736418	3.1580542888478917	0.9468640245022601	2015.5761922864947	2017.7873825508402	0.28843403659512823	2.5157641288288923	1.6369260714726386	-3.547360232957074	0.17037363501845726	4.770505145919438	5.008932681083187	5.426345145003679	4.688037527849932	2.34717186608107	3.206468621248195	3.1479453483694044	2.3219177792054557	0.6463554660992068	1.7255841832710925	1.0438744061933416	0.7331501681343352	2.22576008745574	3.866523176631027	3.8906372843814747	3.518906144599038	3.1725908619781653	1.9178421456927859	2.318513089043201	1.9895465511392612	0.9483790463822109	1.192173316627387	0.5822734607459991	3.379678537320236	4.526239855973776	6.177829356234303	6.68943860918294	4.226311679810552	2.4775740793317746	1.2498061594078314	0.5253658918603858	2.2602868380499945	2.463365222808866	1.2607919106470196	0.7883517012880951	0.877198771960799	0.1043869853198588	3.0821377553444163	1.9436909679760466	0.6414810408398836	-1.0104491755790423	-1.6719493674449306	-4.907337893279592	-4.358849027454658	-3.1002508445326837	-4.276243072856524	-2.4490572616594717	4.2274	10.082502713519185	0.2876242513161791	0.2549797462594215	0.2522774007675228	0.20511860165687426	0.0580964436612437	6.07945818487527E-4	6.079458184875274E-4	-20550.97985828416	0.0	-389.8050138881224
12260000	-20953.454271199684	-429.7567099780316	-20523.697561221652	4.194358507130845	2014.5398880682117	86.85532468461257	3.2237274232544375	1.247865889875212	2015.5105191520881	2017.4863806854673	0.45150304402115427	2.1228908562449704	-0.025064328564371574	-2.6270754295196763	-1.1613655678680703	1.928493357506341	5.710763549384861	6.681262865439738	3.974591925223342	2.230592719414704	3.585989574180977	5.059976646975016	5.035751628414092	1.1905806859004056	1.3490903366741707	1.146460852658701	1.9237144565331736	2.279764146343739	2.6699319666315606	2.492722200837659	2.6994080103825975	1.8587243688240132	2.7875181994909703	2.624493392569189	1.5576947447361484	3.1042525965641103	1.885897583242906	1.4102144535471437	3.0269345004844506	5.430451854935347	2.831671758468967	3.493144973208058	2.2319328974078223	2.3104483135485117	0.9594575169925488	1.8470394616360868	2.0773227919660533	0.9722469348409895	2.1304538282336476	0.1444314755961319	-0.205425682318206	-0.5721698216560545	0.08910629818345628	3.364847366308453	0.1573000772514363	-0.5373773768666505	-1.9364784575541414	-2.874051089027831	-3.416885891846801	-3.5721781659578613	-3.3760209920199324	-1.8438398890620995	4.2274	9.786133306875984	0.2851703723858696	0.2542720354885414	0.2527882344910983	0.20776935763448837	0.02007148894029762	5.867220008244833E-4	5.867220008244831E-4	-20523.697561221652	0.0	-427.46246176059367
12270000	-20954.723370973865	-428.42223653575036	-20526.301134438116	4.176352841821623	2014.5578937335208	88.08904455684096	3.1195781416950323	1.0905857562597114	2015.6146684336475	2017.6436608190827	0.672190580183878	0.0647958746295692	0.6942077444672051	-0.9123050517030789	2.3750961722757804	4.201034605613387	4.350269327769831	4.23116471508714	3.667117976676131	2.6967192747206696	2.735202530764541	2.2151688305477415	3.3221576581597856	2.418453503702652	0.23836452962298396	1.332542344236132	1.081447613018637	2.3284858632990133	1.987283906862571	2.558745466169767	3.5193912500292943	2.836731252304149	2.6770742924198387	2.525690157825328	2.7950359636929485	1.9332719138248997	2.1413209149454935	0.5326002133177072	1.8420535227701473	3.233643439882235	5.240000028449356	5.805396107071666	4.126201077674483	3.7430494075020695	1.0862139966796267	1.119602593151346	2.137970284618974	0.15629542103050997	-0.30937394227880877	1.0407507254083146	1.1523461905918289	1.6739523354594312	0.9068665416755401	0.4528427704153934	-0.18392913976268388	1.7358532812169511	-1.0059186462376923	0.3428128948121114	-0.44133372487815303	-3.0206105186274623	-1.778465599452075	-1.5864445107389782	4.2274	7.935885323686832	0.2845417768716036	0.25543987969419013	0.2502655339884659	0.20975280944573796	0.024156916331247846	6.106397275427626E-4	6.106397275427634E-4	-20526.301134438116	0.0	-426.07360599925846
12280000	-20948.783066618842	-422.4634304936495	-20526.319636125194	4.097402932682968	2014.6368436426594	86.27572785687131	3.0767926202967457	1.34960755718898	2015.6574539550456	2017.3846390181534	1.1034539180179401	-0.7357643229935975	-1.1464174842733919	-0.10816768109919817	2.042196311850557	2.260398501340188	2.9200759704178374	3.2672765846442475	3.5763300950487773	4.104461333281305	2.579689683100022	1.7701585234849735	1.922345949991827	0.7591669795488986	1.4220367586315277	1.1895848805258287	1.5990004117393706	2.852499545061044	3.0939610503808455	3.7948774284669904	3.3037424370959165	2.463078300065673	1.7510906390762617	3.85731335599342	3.494012469335999	3.433799362549832	1.9554717137750124	1.1520218616001727	2.887367811549892	2.467860465312521	3.6156523147923436	3.561617638958746	2.9374544282132504	2.68349550929028	2.3529798317963815	0.9118795706905611	0.6502612347603687	-0.17130132342948107	1.1536174940423698	1.5483199802830467	2.0854571451305057	0.729300156469828	0.1971073044933323	-0.7752338899449283	-1.4469569213450566	-1.0499205202631425	-2.015797825202569	-2.9216762948884947	-2.507631023777982	-2.197146571474121	-2.3934071748342687	-1.2430014180162638	4.2274	9.955853305082206	0.28100551685159675	0.25418630122744984	0.25250162249231356	0.21230655942863738	0.10815800841164053	6.231630830333899E-4	6.231630830333905E-4	-20526.319636125194	0.0	-419.0319673259065
12290000	-20960.41738070524	-412.8125217194149	-20547.604858985826	4.1294541623346595	2014.6047924130078	85.5060771962944	3.0275703263301024	1.0126806757394302	2015.7066762490124	2017.721565899603	1.5069980916015477	-1.2736248383996482	-0.5951158874426575	-0.5412644776828632	-0.067072743442806	1.8421449607749452	3.0832693883793625	2.986993220513201	3.668400330976362	3.4212585692415143	2.6587272614571167	2.6833387608838297	1.3002686395894576	1.9602317406522909	0.5817449473692494	0.7493994354724398	0.4914686499460761	0.8158801168492655	1.1589631472035151	3.6066158346221044	3.353989836850764	2.795683564608074	2.458576897266601	1.6821108387974069	3.403163697370763	3.856082658456073	2.802892482944059	1.9321013151797686	1.3332627085085615	2.385706398937923	3.0356998356011817	3.6835527183564145	3.440095627663601	3.506445715917191	2.330752088355114	1.2603005690508418	-0.25129556256899804	0.5323429714299218	1.1261004345871473	0.25210156928411076	0.10497002735912062	0.15858066492803383	0.6255045108608098	-0.2789553579206863	-1.2203109591902808	-2.136324171825747	-2.294213153940745	-2.043951758795488	-2.4852367935701825	-3.0533948540497597	-2.266361949508349	-0.9945070275344268	4.2274	10.52764532632355	0.29542320062196514	0.25008453317439605	0.24921369805108934	0.20527856815254705	0.018358149800961687	5.974847005535134E-4	5.974847005535124E-4	-20547.604858985826	0.0	-409.16488809732624
12300000	-20968.233428948926	-427.98755478126594	-20540.24587416766	4.143405312691455	2014.590841262651	83.72485648866656	3.143614206623271	1.2202378137632943	2015.5906323687193	2017.5140087615791	0.9224547078196125	-1.386798163763948	-1.002633744332797	-2.442337120877272	-0.06759575070698487	1.124984369580437	3.296433433363841	4.506505124585635	3.93736999380752	3.6397377007231713	2.498310378536996	1.7580077669094474	0.7375594647094144	1.0284440836408644	0.9468021708935204	1.0390935741493676	1.7958434953784779	1.3578803221775526	2.1113315828918817	4.110763970973767	3.837353398116942	2.2249187346636115	2.8503835792692223	2.766958760700999	2.1541764753036743	3.173886244467138	3.165362680961298	1.31859282237671	1.710494377621909	1.2785105560381824	2.6546173942888664	3.004563956452077	3.7525947861218807	3.120096811473249	2.694425328817647	1.6369596915498157	0.548239351743185	1.1160259739461798	0.19741401687624444	-0.38913796899986935	0.25047236631302733	0.2261720128254238	-0.017646934921391133	-0.5700814597633881	-0.7945305030635429	-3.516846298713057	-2.205488934301837	-2.1530275755769184	-2.4261688333822273	-3.0548018548251736	-3.3741372112111288	-2.399462299427742	4.2274	9.70416345457884	0.27965553508821744	0.26140018038095225	0.25973439004488563	0.19920989448594223	0.01396890803839298	6.566980659099147E-4	6.566980659099145E-4	-20540.24587416766	0.0	-424.9278710615157
12310000	-20932.30160809727	-391.19149521145584	-20541.110112885814	4.093989040766805	2014.6402575345758	80.468074084169	2.9876563111396433	0.8584163933781767	2015.7465902642027	2017.8758301819644	0.9313875189820131	-0.7113032645367537	-0.886584414514922	-1.4227669868846047	-0.2410295987111612	1.3112607032041281	3.3384839268536566	3.8980808890159904	5.0385509702258355	4.059728602504554	3.1441797940437723	1.158765733105937	2.029195883459063	1.1808256751786326	1.0436839863754934	0.3319576424939641	2.6186574493850188	1.7053955218185992	1.4913150491752702	3.6619487639934993	3.1707428568506417	2.8795055039834425	2.159646829757821	1.0952191574869372	1.7771218794274533	1.9907650176188225	2.3747963213140677	0.93715105036664	1.5895070963220224	1.493173879720029	3.3318246293480196	4.436017463347539	4.165094799920853	3.763799228900685	2.4477932516597116	0.5187872584588793	1.2819806917658383	0.3966770547296703	-0.26912885725296876	0.4153055628824989	1.0681138467390456	0.40953994405545247	-1.0632029106253538	-0.07048610262394872	-1.093774933541829	-1.1650295552402503	-2.8768099821248074	-1.931404249546317	-3.1921858768679154	-4.368511149400489	-5.191168796408694	-6.3874729086983	4.2274	9.659013281904887	0.2847441548918196	0.25922770353044033	0.24733286287020384	0.2086952787075339	0.010227313503053224	6.790893132723579E-4	6.790893132723571E-4	-20541.110112885814	0.0	-388.1018480143108
12320000	-20959.686560126054	-420.1301884837578	-20539.556371642295	4.2402887044495206	2014.493957870893	84.38968050718914	3.0736677623874535	1.1774038023754054	2015.660578812955	2017.556842772967	0.8508075367672916	-0.6836704680073478	-0.42581284736590475	-0.24544337041264797	0.6090524011541636	2.4744281871410103	3.2735848739828945	5.355509633225415	5.2669839920773995	3.070959104797463	2.252209978130103	1.7336199410406694	1.8995662826062514	1.1552355926805942	0.9864735345026493	1.4930346294967682	1.7160408929633268	2.5106382133590683	3.402724758966838	2.4650971785665616	2.688337302989647	2.09792552642022	1.6701896929803288	1.295576275816468	1.2928577552629648	1.6743779159082997	1.599898936096979	3.6693905610908395	4.892941727597479	5.405812816575766	4.230288877857557	4.652242309816606	2.985743899262085	3.2921850064312745	2.3386298868571536	0.8544540709127149	1.0392165328743677	0.6026102699264315	0.6862889538767958	1.500648388779637	1.265638451513245	0.7481410906381267	0.37864280357286356	0.023920583734218126	-0.5951022211820522	-0.16390764005388986	-1.270545577162822	-0.7794763984009043	-1.4837218347893946	-2.134952107677008	-0.7198288065182732	-0.38570876648850216	4.2274	10.847037101517513	0.28415299049154186	0.25568348893958814	0.24652067173122147	0.21364284883764625	0.02981399487982826	6.097902314171878E-4	6.097902314171887E-4	-20539.556371642295	0.0	-416.9582085726991
12330000	-20954.509172492217	-419.0678074179094	-20535.441365074308	4.189362938175823	2014.5448836371665	85.38599972995505	3.2620023982094426	0.9174780425555629	2015.472244177133	2017.816768532787	0.8809259642451837	-1.0941576254945535	-1.1404308755404093	-1.6251676461043918	-0.8910022166398962	1.3963999488205572	2.987064908237845	4.1322527862445435	3.8959318291362033	3.5938352996424503	2.647820030009036	2.212287674554878	2.0622927407340006	1.551624116232199	1.1354581382763898	1.0383196569640512	2.950622132248515	2.1684642589922842	2.3358378892690457	3.728320872054685	2.406576178905828	3.204116479608814	1.0656626778319023	1.3106815864989598	1.7216479457429608	1.455565421019647	1.8905255559641505	4.174606728238299	5.305707504542833	5.915462419433832	6.020809692505886	4.940460561148226	3.7806363007987165	2.876620122448623	2.022809337706208	0.7127034107558229	1.098512780970715	0.35014229346000914	0.8674231808340056	0.8151002118731534	0.8103674883519424	0.6845923020518969	0.5812810744539	-0.7317276808674431	-0.4808321112520146	-0.5815387826969277	0.04542744034050816	-2.5342647499257414	-2.835595959575185	-1.3605460236128768	-1.0514566730134227	-1.6327952329718787	4.2274	10.174287492543803	0.28903403806023403	0.2616655074835253	0.25185045119399946	0.19745000326223888	0.012865184221903124	6.538757127898978E-4	6.538757127898971E-4	-20535.441365074308	0.0	-415.9809633264386
12340000	-20967.792618291387	-429.40469049874395	-20538.387927792643	4.24559019399339	2014.488656381349	84.75500973918894	3.1700027900580436	0.9807375292580024	2015.5642437852844	2017.7535090460844	1.7950270256491907	-0.4726568733882712	-0.5357053743179747	0.010346667897923323	0.4710443194147074	0.9272632709969151	2.8053566216939547	3.491167000315892	2.824841431568676	3.3566946449408155	1.8374341991832945	1.5907578872541401	1.6438063558227922	0.9818208859988536	1.4354756853038404	1.3151410019713456	2.182871935506819	1.947500506190653	1.972325969510623	2.1809211695994595	2.103748988695077	2.2483285928840853	2.7472366333968217	2.225454849827486	2.1668107336972926	2.203058733648216	1.9674461784227217	2.148610568093154	1.661062798170207	2.5930967522500987	3.022400217128662	4.248806647657928	3.737017709457428	2.979948525489979	2.526087465611727	2.131771761143412	1.1401049845574347	0.5130521769557761	0.3890692535941433	0.651637385008365	0.7562517694355165	0.5799305790241072	0.48390699438834517	0.6081610660610168	0.7324634017918723	1.5483821464854346	1.0430600865772497	-0.44587215515130707	-0.7591551773918974	-0.6920748503757174	-1.5504032686186098	-2.0864178952041876	4.2274	9.91939089918452	0.28404174733613013	0.24930921435427894	0.25893249137406926	0.20771654693551936	0.05277569743024786	6.093883728778508E-4	6.093883728778513E-4	-20538.387927792643	0.0	-425.60832492610507
12350000	-20972.930072965126	-428.0321559718796	-20544.897916993246	4.115147596655128	2014.6190989786874	89.0326707377065	3.2548304066314984	1.1375719852699735	2015.479416168711	2017.5966745900726	0.5865511961662097	-0.9314528308753687	-0.8291655960148431	-2.070139873941311	0.812910470601405	3.0246958257452956	2.7743164227559327	3.4259628545003236	4.3373528470284235	4.068846423520596	2.434155911188598	1.0998916982452878	1.9319144974038855	1.9139221632384478	1.0387401910522596	1.9279942764161149	0.9063392139640641	3.3878625219369645	2.637402178405156	2.4936515718916263	3.6060417628585135	4.893868869274408	2.619331836381256	1.3141668495448138	1.3916303321085925	2.122153577511849	4.138725101655867	6.843299663747855	6.285794529874974	3.818301134810205	3.8446785281888505	5.267107430600651	4.661100822753339	4.7857116262325015	1.876538919028857	1.228608237716278	0.7959784019382197	0.8594638986809136	-0.20512775198816025	1.4057980249517241	0.1762714873663515	2.0216587000853314	1.1822858400836338	1.6331068014226866	-0.5813189058252416	-0.919693218744868	-2.0766385382878836	-1.0956684723451304	-1.9629035087880133	-2.9032295185035615	-3.012869223331999	-3.941525440480591	4.2274	10.270125412982916	0.28859630375992174	0.2558745137459759	0.2547457079885977	0.20078347450550224	0.02800119916692854	6.15884881132639E-4	6.1588488113264E-4	-20544.897916993246	0.0	-425.3561550400425
12360000	-20963.99239122352	-431.0167036378319	-20532.975687585687	4.113631470516555	2014.620615104826	89.2931308904173	3.0518833011887763	0.949676198231503	2015.6823632741537	2017.7845703771109	0.9769753400871524	-0.5819127642857445	-2.347288118972279	-1.5907959436602597	0.23677561683296922	2.0672796863842917	4.09717861286778	4.098556708682871	3.010980394912426	2.3158523183387754	2.023586237029711	2.8903505321996104	2.2769796597992595	1.4385250510580465	2.9706695190212535	1.4853913006621329	1.784338046682175	3.0601718356936902	4.398914467302414	3.645999245641018	3.9416364726336237	2.1279411036006786	1.9416868968867718	2.013227750322219	3.4432035881854683	2.631368092281244	2.525658688432277	1.6418886420171648	1.5131488391721313	2.3180257590506903	3.8501188204088432	5.332894939342148	4.439397350664697	3.6825704536730997	1.5221837969967154	0.9391605559212033	0.3336366753272703	1.1788747534539747	0.8464122531043916	0.5733557340403489	0.4967156580821025	1.0041286872439465	2.8249115303597376	3.706250038549581	1.9726374952331818	0.2806331166175189	-2.1323018631200936	-2.9729974228229685	-2.3250557680015493	-3.3941606011733367	-3.9200479434981315	-3.5794121774198544	4.2274	10.21177264971034	0.2836768525959016	0.2580538116436441	0.2487513676965384	0.20951796806391337	0.05655272561606218	6.172772260420249E-4	6.172772260420254E-4	-20532.975687585687	0.0	-427.78409970814346
12370000	-20992.99969939581	-451.5883365517798	-20541.41136284403	4.165394484679797	2014.5688520906626	93.31419917965995	3.2163045398048458	1.001148606908792	2015.5179420355375	2017.7330979684336	1.1756262107093562	0.6089618250161193	-0.5437154553105971	-1.4378211903170082	0.8648734611379995	3.0057891426005345	2.8895129866481484	2.7875653210214106	4.008437253792713	3.750609754727504	3.033051110252872	2.6588080597377584	1.6942988717012366	2.1730669975661954	1.3870965824986614	1.2974907855711524	1.040189117802631	1.7889637714401245	3.0125876908318157	3.3166655083288212	2.9332651479199052	3.2849132028287324	2.9485805211138194	1.6417613156425257	1.3662652236177788	2.4138635546782607	1.4237978770266722	1.9152697255656603	2.0589574107251805	3.198505848968052	3.0715383741767335	3.540323681083679	3.310948658273614	2.704729963092903	2.332585583010094	1.554166394002405	0.7870840060600712	1.83905882144246	1.2641311261786994	0.60306209260269	0.3977779285592168	-0.6588371870615044	0.308326010243109	-0.5642341285147343	0.7758721296370209	0.8517253206138519	-0.43949428280906266	-0.5093965875157127	-1.8698247057969413	-3.0565127386017936	-2.860685172264979	-1.3087735656456887	4.2274	7.831109276203401	0.2879578922386763	0.2580413022595562	0.2535057051153889	0.20049510038637622	0.046442940071143725	5.774630152771239E-4	5.774630152771238E-4	-20541.41136284403	0.0	-448.7151714119375
12380000	-20975.5289246173	-448.75408773755765	-20526.774836879744	4.186703979367318	2014.547542595975	93.51117539276774	3.3013190640274055	1.2574478548596215	2015.432927511315	2017.4767987204827	0.9170289750443531	-0.17816097045255902	-0.7885957968735297	-0.5131036439509742	0.15765699211784265	1.5861177315476662	2.8165211353098902	2.8922876725275923	3.754524357241002	3.4253304846260475	4.254989304881803	5.153608259416842	3.0452512527603357	1.4637813369879664	1.0266364920136026	2.4788455622526055	2.0965372514226743	1.5793566462758157	0.5075514393456626	2.414419927812574	2.4693674859591734	2.574935272652829	2.330036124671372	1.7463081710220911	1.4810532461635284	2.435014855840913	2.4194325640639303	2.577246859887259	2.3172091784554554	2.966708846760747	4.297639328264912	6.284536182114133	3.6938393089818105	3.7076482354328304	2.8780406451730367	1.6067631519722216	1.8783113644081044	1.1119876720803608	0.9206681993895274	0.6389053568510943	0.4255028123168123	-0.10426965692731899	-0.9687329196145049	1.1590398350190512	2.2727458146494683	1.0673090804875915	0.5792854856473253	0.6426925795496199	-1.184373261661719	-1.3165960647589052	-2.2416128002769677	-2.087283776838108	4.2274	9.552158530001403	0.2843688667085689	0.2549313555674381	0.25367418739901565	0.20702559032497486	0.02072148260878925	5.979204144730829E-4	5.979204144730834E-4	-20526.774836879744	0.0	-445.8165894736454
12390000	-20975.08594288462	-438.9699060756136	-20536.116036809006	4.1545635329577895	2014.5796830423847	92.48077561120343	3.0892170687965512	1.0461471775576563	2015.6450295065458	2017.6880993977848	0.7183953810129746	-0.8626085241285186	-1.736040873758438	-0.688837487131264	-0.34267994751435443	1.9653850569885747	3.8682603255483543	5.554379199820281	4.0947573128349815	3.4358576003608405	2.1307322753073006	3.0892722012536504	2.724582821409819	1.9687466825752473	1.5030281628025002	1.052175392882665	3.9480392063039553	1.9626817732131585	1.4503063121772322	2.7935714128176943	4.383962596311133	1.6812336502091008	3.344465771769819	2.2168857582562307	1.8043540249451635	2.8561047363429886	3.2841869938634254	2.280708176902378	3.240705682281171	1.9178402285940468	4.489416533128353	4.935529174758981	5.570098015090751	4.462135385879036	2.9568137820011025	1.2135056597242067	1.329332417820386	0.6845176921131779	1.7376543262137847	1.3828392405656569	1.1433781222959054	-0.17047958068042823	-0.22661437999539244	1.4474019566972487	1.2013045226789467	1.737108752814295	0.6975774737144531	1.0092558145763841	-1.0958898521331908	-1.2816031419378828	-2.309364845730557	-2.0797141069925145	4.2274	10.118860707115608	0.279743549879996	0.25333511440184464	0.26104560991367615	0.2058757258044807	0.015798265110442244	6.074364577395932E-4	6.074364577395929E-4	-20536.116036809006	0.0	-436.16757513932725
12400000	-20989.562172385242	-442.9245544041099	-20546.63761798113	4.208632606047012	2014.5256139692954	91.33138484468802	3.134047908577763	1.089689916685743	2015.6001986667648	2017.6445566586567	0.6776398046831948	0.07535234263122964	-1.1612904746075265	-0.7897424685112348	1.3393200206814417	2.6300517658932274	3.0481745208364934	3.765436931179158	5.26476784365864	4.99083581622079	1.3834999866387436	2.0780844148909674	4.380562649239334	2.9275358871868087	1.5596108488613034	2.2113551955662185	2.584141869516702	0.6390207931649728	3.918869622160811	4.0691825288996455	3.1999093125928018	2.405331223341999	4.177380640396951	2.6258654059850377	1.6665550941722724	1.3104892254143126	2.3559877370935394	3.5314842166419704	4.2200871172173535	2.0445689152799416	2.0500356226386045	3.36470960626005	4.615701032439707	3.650890194478981	1.802241610472788	0.8784528757180229	1.0138024544003712	1.6330344520591542	2.096052721478177	2.6928045644004324	2.2026250197797115	0.9304773976117189	0.9869991885619979	0.7413345513007834	1.0783698085069688	-0.8816290632417563	-1.3727061839468377	-1.5611708288175876	-1.0457812838534384	-1.44596081715422	-2.1248406041869945	-4.240661835849948	4.2274	11.034324278592845	0.2798667281522697	0.2629023214683291	0.2463130384323416	0.2109179119470571	0.03820756021509624	5.884216442342522E-4	5.884216442342523E-4	-20546.63761798113	0.0	-439.9860073404025
12410000	-20958.22672637801	-443.8882538102456	-20514.338472567764	4.130554143429742	2014.6036924319128	96.85167219156047	3.1274849541373984	1.047311410262095	2015.6067616212051	2017.6869351650803	1.0508322793745506	0.35973849000104235	-0.4738047738088004	-0.011896316176087995	0.3359055087346724	1.515669107846777	1.8536038808408166	4.0807546524761245	4.026983165102191	3.795806013766446	2.4360797364943734	2.2557924351137366	1.323881923438554	1.714439052157548	1.1118786790491904	2.063225737770072	1.198637495393849	1.4925883184551232	2.5091067159808143	3.085410900751103	2.460390994244519	2.567971984529397	2.0042071711947083	1.8585122303982011	1.344506391934239	2.731376181980605	4.440112526894946	2.9174420925071303	3.153868327032367	3.293133647451466	3.85145553921898	4.251411930670727	3.7810770992346314	3.3457434479454102	2.9966531395450557	2.372669034154967	1.3537977522461646	0.8862656541771553	1.6054878950388614	0.556495896580952	1.0197647940067665	0.9964988053151784	1.4439969026398383	1.4556841387254162	1.6210874442182663	1.8899727010615501	1.2979846195186064	-0.708494857505406	-1.8315805398605318	-3.858933033814905	-4.744394358680001	-4.333623028357587	4.2274	10.29362914703661	0.2895146570438668	0.25325772971768623	0.25061319820523825	0.2066144150332061	0.04625515645168526	5.4875790302111E-4	5.487579030211099E-4	-20514.338472567764	0.0	-440.69002938791857
12420000	-20973.240551198942	-459.3435666557351	-20513.896984543208	4.177150909654887	2014.5570956656875	99.3604103889864	3.1611600692046564	1.1757851241974902	2015.5730865061378	2017.558461451145	1.404294309641841	0.7447120076389986	0.9825306841691485	0.8490514339549817	1.683989891876031	1.9031951142004808	3.6790083361175276	3.7099443033894874	4.7275072202569905	3.8356831080708766	3.321796637848725	2.837164219770892	2.9749643003317896	2.935382980630939	1.6294813886589834	1.6038309535415802	1.6536689314169126	2.9466851288788853	2.4141156498416514	2.612267235012159	1.8985504641197322	2.685346492170677	1.7541075948377127	1.7595100375699757	2.8894671677030397	2.5081505163342483	2.8566453502087805	2.608045649127427	3.191112010359804	3.1068148261008752	3.9106023571410216	4.483698418505495	4.157011546137345	4.305242649509445	3.3902867454563363	1.9954787332371804	0.9258585266647945	0.9388646531780055	1.251629480260136	0.4918955386088906	1.7555122890293684	0.5478303148835404	0.5055266004902409	0.8307449267801862	-0.44180295703129047	-0.14516172572316763	1.6718456395142958	0.7067330173307074	-1.6630792298229107	-1.7017425763012048	-3.5601784297965	-3.5576724406892413	4.2274	9.05480082351728	0.28713804692377515	0.25435673436991496	0.24884345317975076	0.2096617655265565	0.035542548642263486	5.758107529211361E-4	5.75810752921135E-4	-20513.896984543208	0.0	-456.09365550702444
12430000	-20991.01559420923	-453.5014172966792	-20537.51417691255	4.363845255639274	2014.3704013197032	101.68635852363447	3.086217073173508	1.2145802519283866	2015.648029502169	2017.5196663234142	0.7375676158488506	0.3529862913923226	-0.04634064202712046	1.4167547763381478	-0.1805203530382632	1.7386456144502684	4.08159570696345	4.646685725744083	5.749033017272424	3.9039072233808705	3.7932447617762706	2.0470860156657826	3.1699712828264865	1.199802181781911	1.9447633518289034	0.6821396437638817	1.653892273304722	2.9712811151896203	5.144992271650848	5.812297412829086	4.886022945400619	4.232957372227876	1.9549590775965817	2.6557589854226586	2.3330599244669155	1.615382323742819	3.5894876032492307	4.381011724864527	3.0203114969233305	2.4683395671205015	3.0646877558272547	5.026034651111516	5.828937650783345	4.276230952017218	3.6626106449449223	2.6335842356237804	0.6949558478891762	0.3259701992539382	1.8132850249650796	2.10553738475404	1.5112021450494288	0.5257432825515189	0.5353471760212026	0.7234007575525863	-0.669782944017974	-0.4325924942543281	0.982649331321129	1.5317479094112538	-0.18390468750984015	-0.9873386839504236	-1.957722904482869	-0.22649365758416895	4.2274	10.624816083192137	0.28856220235517244	0.2538389538908925	0.250487133035098	0.2071117107188345	0.030810161962829305	5.329651347560102E-4	5.329651347560104E-4	-20537.51417691255	0.0	-450.66695773717197
12440000	-20995.747780816724	-434.12857367442564	-20561.6192071423	4.20655165733873	2014.5276949180038	100.17627984806259	3.1170323783885574	1.2930659691241557	2015.617214196954	2017.4411806062183	0.5301365299303825	0.3529862913923226	-0.04634064202712046	1.4167547763381478	-0.1805203530382632	1.7386456144502684	4.08159570696345	4.646685725744083	5.749033017272424	3.9039072233808705	3.7932447617762706	2.0470860156657826	3.1699712828264865	1.199802181781911	1.9447633518289034	0.6821396437638817	1.653892273304722	2.9712811151896203	5.144992271650848	5.812297412829086	4.886022945400619	4.232957372227876	1.9549590775965817	2.6557589854226586	2.3330599244669155	1.615382323742819	3.5894876032492307	4.381011724864527	3.0203114969233305	2.4683395671205015	3.0646877558272547	5.026034651111516	5.828937650783345	4.276230952017218	3.6626106449449223	2.6335842356237804	0.6949558478891762	0.3259701992539382	1.8132850249650796	2.10553738475404	1.5112021450494288	0.5257432825515189	0.5353471760212026	0.7234007575525863	-0.669782944017974	-0.4325924942543281	0.982649331321129	1.5317479094112538	-0.18390468750984015	-0.9873386839504236	-1.957722904482869	-0.22649365758416895	4.2274	8.829040829665015	0.2935355861800493	0.2573664908433846	0.24214087034132112	0.20695705263524236	0.010539890871931327	5.51436018469992E-4	5.514360184699921E-4	-20561.6192071423	0.0	-431.9748998646803
12450000	-20996.671292222403	-464.2793622576665	-20532.391929964735	4.201354855211597	2014.532891720131	100.85249436781862	3.3247983903307667	1.0838259394590057	2015.4094481850118	2017.6504206358834	0.4090387535458882	3.263672581774566	-0.9222008981049787	0.21319037884390726	-1.0417217842636846	1.4660560534146907	3.9992625192531923	5.964621998051573	5.563613074082879	3.5279260588146886	3.6711090250333687	2.4617346902057458	2.2443185024671513	1.042155881351686	2.851191239155435	1.537323185060027	1.3672243214055786	3.3548296427660387	5.236459228209563	4.013024179924964	6.995369536296282	5.596454536771451	2.5770720097103625	1.5696759558092979	3.491979776849223	2.1556360574528624	3.396768274450302	3.7182388878548527	1.4000293688814218	1.9191941920087054	4.449760719964556	5.228553699362633	5.044453881100274	3.9849554799385194	3.6557641745989433	3.3338771745589226	0.759457991980896	1.3876809931041927	2.369605576868127	2.8573723415277215	0.9608939664521412	0.6771395158414608	-0.020800307051548228	-0.22986896714020016	0.16011350061480234	-0.19729361665152156	0.9807006667360022	1.8720138213705635	-0.2507867718297529	-0.6396798091575767	-2.493149258896102	-4.03267015350827	4.2274	9.339659905499625	0.2850382192909164	0.25873594747651707	0.25078928748531293	0.205436545747251	0.0653136143916298	5.382101969052076E-4	5.382101969052073E-4	-20532.391929964735	0.0	-462.19216585654226
12460000	-20985.12778988402	-449.4457082156206	-20535.682081668398	4.195029840081986	2014.5392167352604	104.22782268501443	3.391917465918908	1.2611095472284575	2015.3423291094236	2017.473137028114	0.28854767237067896	0.5775717118914627	-1.3331163273078723	-1.096074103538203	2.591152668147021	6.171070559197254	5.283344883450178	4.37345039261764	5.710531723550092	4.246264937174376	3.3937413066711675	1.922977174359266	1.7832806875210299	1.889353949757582	1.4522041371683467	0.14891729383874697	0.8641715790284603	5.245542937524549	3.1086950434508136	2.8180980419357122	3.8797724902077584	5.917397427575536	3.47655189176659	1.431750731263516	3.120123547225843	2.288400121695444	4.677062617267312	1.544187516892021	0.9145358172848722	4.195384909817831	5.742381753892243	6.827060044735977	4.278755658735573	6.102593745157519	2.6937950950797207	3.7868054048055875	1.3176970784966862	1.337104424203674	3.7010222031987476	3.3329902119896047	0.1837470978981554	0.13389493370146013	-0.19026386649824079	-0.08367269004654826	0.1677206882050738	0.5064552759212554	2.0627469780768246	3.2105223704852035	2.5482210405654953	-0.8440242588259226	-1.7111597960347227	-2.7120697899642185	4.2274	9.1316202144391	0.2792217016129965	0.2566901095067296	0.2602797705303898	0.20380841834988148	0.0075145025120013495	5.126592048448874E-4	5.126592048448869E-4	-20535.682081668398	0.0	-447.90461554150056
12470000	-20963.521656763172	-443.2693295389058	-20520.252327224265	4.211808548182926	2014.5224380271595	98.89286053979059	3.2838343360139812	1.3306620868303705	2015.4504122393284	2017.403584488512	0.5341093442808649	0.8821068718682534	0.30858961622545755	-0.34821359861286194	-0.013815848525756548	1.4304070873628536	3.6613053198562593	4.513558344096443	4.710903371811457	4.868621921805436	3.369842631508252	1.1217290519408452	3.4342963423809247	3.696472310986844	1.8463190285148805	0.5864531406643896	2.520268671657322	2.317215173143497	0.8947433575605406	2.9254919908832333	3.4879714061372313	3.74928651747295	3.02766151384933	0.7246236937781096	4.853075581343511	3.6130927607140686	1.9007806254297064	2.0511517568086015	1.993731870466962	2.5355940939516324	3.9225467641170235	4.931213033250479	4.604875877090325	6.064160837505744	5.0369479078193775	1.8678358352616435	2.3057182201617943	0.5389905137093225	0.5215018045746767	2.075296609402744	3.3802760448320806	0.7589747787314887	0.06368756538014558	1.3182612662733586	-0.4763991379112883	1.596775539464205	1.053774545041198	-1.1163054685136593	-1.4677820390871121	-1.053602265738083	-1.304310131276686	-1.8249960222496306	4.2274	8.843277827840943	0.29135674909566933	0.2514342820601177	0.25023892039316475	0.20697004845104564	0.048832775827922156	5.95911013089665E-4	5.959110130896654E-4	-20520.252327224265	0.0	-440.979860122654
12480000	-20951.54509966429	-412.1365799439167	-20539.408519720375	4.1592716601649045	2014.5749749151776	93.1994030399121	3.1657022054532407	1.1625855297335959	2015.5685443698892	2017.5716610456088	0.4832998581208571	0.42794376241073073	-0.634715211778896	-1.0811267293807685	-0.34473076676046893	1.1815874062949825	2.1746700610541536	4.101023343785368	4.884125380343474	4.110275473394961	2.958216735671254	1.9314106608723622	1.4033948937190768	1.4615802520894556	1.518170262223204	0.9140541139357832	1.5192791293163774	1.2341232475018338	2.657515127911314	3.1461354548756444	3.8061778139839757	4.561839208151461	3.4960738882769924	1.3045798810291285	0.8643904974531762	2.5030471918664143	1.7874617230913508	1.1581041953927678	2.7634450303023765	3.1020441141128545	5.2829416373050915	8.226720571736061	7.240545496634489	5.2478703993855085	3.1986677963625714	1.3747633934737982	2.3236949049699698	0.13883786135631976	0.9515474803905676	1.8076430644622534	-0.38997488513907275	-0.46318329251952406	0.9083333196581318	-1.8291513491389075	-1.0237815068298108	-0.15581108275067582	-0.18477243148097588	-0.6524966523373736	-1.8465232363827733	-2.3807733677100074	-3.6215110914195576	-3.823156752711277	4.2274	8.500396363991515	0.28475447450567254	0.2558273585930299	0.2540751497426906	0.20534301715860442	0.032839289874965545	5.822985974405718E-4	5.822985974405725E-4	-20539.408519720375	0.0	-410.0344792006067
12490000	-20956.12968322707	-415.70262523710954	-20540.42705798996	4.105235274701106	2014.6290113006414	96.56988477833636	3.4110899008325877	1.272628219630825	2015.3231566745098	2017.4616183557116	0.46615851758673854	0.279413400995963	-1.9314712220394787	-0.8431430823146028	-0.7501100537836046	1.8602641600961416	3.017807450315022	4.0877921148062795	4.212622254210745	4.785746105003238	3.802531672237065	2.9212381130627194	1.6378186179145304	1.3413606610178705	1.2959897926492054	1.0635894710061589	0.6606228984308553	2.4521749032925113	3.625549014054684	3.9993188337497676	3.1777121520136125	2.8139857666161143	2.5105212173371063	0.8411187138441879	2.3538272859812936	3.673155598180947	3.4829915680626984	1.4309179844504378	3.239338164415245	4.295028257827344	5.878033004367491	6.805486517009268	5.902959412203333	4.921669549650011	3.2376936592630408	2.5149377942728557	1.1750733530560382	0.21637369082206237	2.40221906458981	0.818186610247438	0.511064714554866	0.0553013596895118	-0.6558047836622523	-0.2753500352570405	0.35115621399203345	-0.8856722276515124	-2.5043159952878193	-2.3803158271956977	-3.747941833442164	-4.366581906781807	-7.122583667718402	-6.139900684618684	4.2274	8.459599990779196	0.286132164702066	0.25392233199942477	0.2540967465078134	0.20584875679069334	0.011888551960931462	5.480906665210732E-4	5.480906665210735E-4	-20540.42705798996	0.0	-413.73620738622867
12500000	-20972.401898162578	-439.9999308896576	-20532.40196727292	4.1459191941447	2014.5883273811978	97.04942917653023	3.197010951104347	1.167301497006583	2015.537235624238	2017.566945078336	1.4779625181042408	0.35627383118299166	-0.23512322590480417	0.9426251083879129	1.9255176230355848	2.898998699178682	3.430575936265462	4.519463937511831	4.6089077112574985	4.419035384213998	2.2986865913268466	2.176945211800196	2.9039082598990817	2.5789514510973905	1.3497713004282959	1.3533528037999514	1.0944375853829063	2.0134779504136646	3.070519937881739	3.241245924316786	2.6256182544147566	2.8565495729553056	3.7499826201541335	2.937772973864005	2.3913636630803925	2.6478779583432397	2.141240798155946	2.294712646499131	2.5124670981186528	2.5922847672522438	3.6230909671041545	3.839904384366465	4.154103575274978	3.9430168675996073	4.146073711039932	3.1869009280406555	1.7379080169938652	0.793838551064052	0.03957929072286659	-0.34677606112633713	0.2965036382151348	-0.2657721016818688	-0.9651512675133578	-1.4969539068830398	-1.8395601874623395	-2.606288614559249	-1.9014871397685276	-2.5657436253483463	-3.238182341205356	-3.1736592689583207	-5.963083042530845	-6.150455240599104	4.2274	9.735530844833882	0.28134494366101337	0.25535360553871544	0.2542756175882329	0.2090258332120356	0.030812511399355345	5.16685340211628E-4	5.166853402116276E-4	-20532.40196727292	0.0	-436.62781092157775
12510000	-20963.47944185824	-432.3851410188582	-20531.09430083938	4.141776701514727	2014.5924698738277	94.4209238625084	3.1773364817161034	0.9156315410172832	2015.5569100936264	2017.8186150343251	1.4372075143428333	1.2488847297316674	0.2884511991321227	-0.7117735294324465	-0.4221477479355449	1.438635370943111	3.0615973009279682	4.236497817217664	3.8386784784584265	4.65541229554608	3.0034743528255503	1.9213414928109835	1.8510474260991383	1.8052373882046964	1.3069517259333545	0.967597060378258	0.6666888647618647	1.334322866150489	2.9845924059737365	3.962639664714172	2.5814427750777797	3.7588225600084453	3.535493352103765	1.7462549698231131	1.2870932053495718	1.9981371528282696	2.3334249775787117	1.8568911675603863	2.9717530860285	3.68410097330267	3.3160093682828924	3.2022675811967805	3.624995176813476	3.4138537502201434	2.3937008683655008	2.1379825693564625	1.1511440783625675	0.720208780459642	0.6186574251978492	0.8935601081027387	0.3665386151858436	0.6804515577398875	0.1315504502279603	-0.4017470977465126	0.725785296301614	-0.04304735964480089	-1.5335559230597715	-1.5750654765307754	-2.628242319808574	-3.681132554460381	-2.58776909458985	-3.548854509545365	4.2274	10.58085527959884	0.2815879240598427	0.2625297826510144	0.252332960493243	0.20354933279589724	0.03941913139562409	5.942930220512716E-4	5.94293022051272E-4	-20531.09430083938	0.0	-428.78064748948344
12520000	-20968.482353289954	-432.8148912429769	-20535.66746204698	4.153135723335641	2014.5811108520068	88.29800028687623	2.957116404912736	1.0413222330111305	2015.7771301704297	2017.6929243423313	1.4702334346629151	0.5440997546710712	-0.02483898716109012	-1.0236096361317317	0.725723598879933	2.4872482956503217	2.8310262621922906	2.7294110872683386	3.9421761850748407	2.8149883980848163	2.536998884433477	2.945133485144	2.0113536243722834	1.49294896703529	1.4431171245325003	0.28353272700984566	1.0789799743977873	1.9387216367666809	2.532709115527803	2.1875491217016174	2.668497280757242	2.6912791228265878	2.3590080825245527	2.489114533086607	1.5367406263368322	2.26233737184266	2.940687039679762	2.8614442481280666	4.157395489413866	2.9474490337323562	3.643984857014225	3.3421488996346342	3.559893868421977	3.4361820729887715	2.7565318863509836	0.6098629481644178	0.9040708178330925	0.2536276762614806	1.3019478035110446	1.2200510109426406	0.44309947536001654	0.015715414082908254	-0.2627276415219746	0.7784734603040749	0.8263541203065894	-0.10245621186624532	-1.0591106138949975	-1.6949944737485492	-1.9126161460804787	-2.884406875716649	-2.067529840582296	-3.405642348745844	4.2274	8.858877256063861	0.28235702369608817	0.25475438028504827	0.24932649055662554	0.21356210546223547	0.021334725325201642	6.081297627056538E-4	6.081297627056532E-4	-20535.66746204698	0.0	-429.5032509069616
12530000	-20966.673171323066	-431.67965897461795	-20534.993512348447	4.118884078457621	2014.615362496885	92.46243272233289	3.1228475635751396	1.123854663894366	2015.6113990117674	2017.610391911448	1.0286062965623728	0.7793362249058009	-0.3475464287033852	0.14773805414777302	1.703145686517302	4.148473690243103	4.791637212998469	4.881203709483586	3.9200264119052	3.1164065381481656	2.9971627657749864	2.510966776532668	1.5011876284132941	1.6056760016069471	1.6415602168915782	1.9930196531625772	1.8936236598278964	1.3711365704748573	1.7029467908476956	2.078653666907033	1.7463616877654706	2.7580456133197355	2.1450868602950863	2.2491795258353644	1.1080400434560957	1.511502125608569	2.030517929644158	2.629790622156991	3.4278418289085644	3.491651224276492	3.480430185398185	3.390253489092292	4.54643988314522	4.14118524616736	1.9421132656163496	0.9598691350878146	1.6337561925345367	1.2605601500876638	1.0403221033686518	2.128886633016914	1.9319707145593936	2.1421856620116317	1.841793258588437	0.9921419749446025	0.5140629337043691	0.8577058806067672	-0.8717862494388346	-1.3362112084073445	-2.7632954211273137	-2.9875274734171415	-4.4416534192002555	-3.7465422641324277	4.2274	11.813279008903944	0.28884502022374636	0.2611915359300564	0.25080262533750713	0.19916081850868755	0.022403340769897098	5.653268797652859E-4	5.653268797652854E-4	-20534.993512348447	0.0	-428.2522204418517
12540000	-20980.94863552638	-449.38104972405966	-20531.56758580232	4.107943791702862	2014.6263027836396	90.83290992740238	3.218691372214888	1.2569417604338446	2015.5155552031276	2017.4773048149086	1.2067268539975535	-0.5525949694220309	0.7954817149642197	0.01247122088940636	0.32653822647412956	1.3993663438807287	3.42886229717666	4.465851630427471	4.154996356001822	3.227534747310877	2.4190073430732846	2.3961007644755186	1.997567652598679	1.2939967307260125	2.1300171969688755	1.7614695368426967	1.3596896592809828	1.2648984921431508	2.123921678389095	2.027326911477034	3.1310074379717046	2.4809291959926774	1.4621626292272685	2.128624501634029	1.8833760162708235	1.4281382062107504	3.8784636709030567	3.301028415504504	3.967454242585597	4.267756333408098	4.266081276772436	3.993572711939481	3.0571712052133724	2.3837805222696837	2.1029160749223292	1.167050315301569	1.7729406712166478	1.5242364470279062	1.4234520030975615	0.7695688401701816	-0.22696314731428063	-0.5006525325681425	-1.0997758076483275	-0.7337349110115265	-0.021758034665511294	-1.3881887953449619	-1.427153735524597	-2.16770489574609	-1.9500905039062293	-1.5549436146974094	0.26125616565224474	0.01585735700703994	4.2274	10.64660298798553	0.29229137441919945	0.2542762094422496	0.24789461527637435	0.2055378008621741	0.03079205072268249	6.352285078162165E-4	6.352285078162163E-4	-20531.56758580232	0.0	-445.90279891867146
12550000	-20979.502157503353	-448.6655002918844	-20530.83665721147	4.141334681312916	2014.5929118940296	90.0174634825638	3.163549337542097	1.3659038274632596	2015.5706972378005	2017.3683427478793	0.6101167366581199	-0.2660676101314818	-0.3662794564850582	-2.4731398502199173	-0.43377324317923704	0.9988556638760475	2.917804700853439	4.979303843032099	3.0867627157155324	3.2667715922586016	2.2351279553669894	2.471939077809293	2.176168939257238	1.4900498325647273	2.0430727219173384	2.336797105769633	0.8284411216404157	1.9228403567372128	3.6054306572876174	2.7026102505371314	3.2097625078883	3.1140786354940624	3.2126657947723802	1.8116950116001846	1.1709166945361256	2.313961929088108	2.013714231872081	2.077118353527212	3.2148217982160783	4.735194950929937	6.271572064160983	4.536393096100459	4.894157288271855	2.4239505588445165	2.6035325805684195	1.0142588446449925	2.0456770399370314	1.9425025787378964	1.1391146817374203	1.5666241880051606	1.9144383681971329	1.4552495852488403	-0.13021144661788503	0.19319710928984754	0.2506929855152318	-0.5859112910061919	-2.1267469428849735	-2.59423863051674	-3.8741686174396044	-1.9302904710621975	-0.8973585221074236	0.2957316750652734	4.2274	11.89659208315749	0.28109763598272547	0.2587874038250464	0.25361060301981847	0.2065043571724072	0.027582067807502008	6.149553432776055E-4	6.149553432776054E-4	-20530.83665721147	0.0	-445.6777011127057
12560000	-20991.495018743022	-454.2954590135376	-20537.199559729484	4.248213235425374	2014.4860333399172	88.93648793827919	3.1511137111850984	1.0661805433889082	2015.5831328641573	2017.6680660319535	0.6850133565695707	0.19409305557466228	0.5262690741797067	-0.19503008108384567	0.9058804943028664	1.9155281664147517	2.9405289676180684	3.9237905197790948	4.2779356378710895	3.0919029109840626	2.8484072219267738	1.8793056498752014	3.4079374052876092	1.577947355297446	1.5269196308440596	0.7084284810267263	1.130282526851534	2.186391701997424	3.4495732096693166	3.1433011933519994	2.0137288880591013	3.071315949666806	2.6425040730536224	2.709518008425159	1.3823135903693164	2.1630588183409323	2.5839302690515455	1.3109105999876123	1.1133774019507259	2.6573887218384837	4.045864343462573	5.8370472794207	3.3943433999420938	4.307209592780943	2.369113853298165	1.7921426565568366	1.5143072944520553	1.6628856940904635	0.7799637765768688	2.14430718054238	0.3585727278066223	-0.34230066650561985	-0.029814433884314595	0.16410084755605792	-0.42436974902755753	-1.1342675004929497	-1.8237616776945045	-3.49666764003816	-4.800536659063854	-3.0407815740107527	-2.7778137652473203	-4.754386420292606	4.2274	9.383065658817335	0.284637417376063	0.25247882288900614	0.25528792309135384	0.2075958366435745	0.06108702880408856	5.742137639839382E-4	5.742137639839377E-4	-20537.199559729484	0.0	-451.60098750144294
12570000	-20959.487482574346	-428.14388423528925	-20531.343598339055	4.17314729781912	2014.5610992775235	87.50555390777222	3.09207135718341	1.193109938288759	2015.642175218159	2017.5411366370538	1.19693090207692	0.5727798269478381	-1.1273881526733107	-0.8628104300539855	0.9870946189723655	2.9313103818322865	3.7993227437620294	3.376716476879089	3.8961425671295506	3.5548889637603764	2.692770260193337	1.8362523405497526	2.025918907784182	1.1308768945103287	2.346710288947601	2.38595841140087	1.8432700073929502	1.2923403058833802	1.615191207373948	2.3104282162098033	2.7936453832516115	1.9343359202275336	1.7988394505507228	2.957726068386571	3.109427604871757	3.027676747123787	2.9781525940304814	2.5530556758279412	3.4250938368895714	3.432608418860396	4.285137088978179	3.6124722572717816	2.846497372384394	3.265787576163983	1.3533314868971975	1.4307093067419783	0.7226489849218779	0.5468487940349553	0.8045220806146947	1.275216544404573	0.3359327458085555	-0.1681873782067717	0.09266914875125702	0.6996347004776619	-0.8808804073925074	-0.03854502038120389	0.3297608309898914	-1.154213434151616	-2.054362991062071	-1.9761798537162039	-2.0098963560182446	-0.5239930858845918	4.2274	8.326916220121523	0.28744041309172313	0.2570354957241573	0.25844302790065216	0.19708106328346486	0.05667787092972545	6.318827706631099E-4	6.318827706631099E-4	-20531.343598339055	0.0	-425.0495468378147
12580000	-20981.25294798953	-439.9798727629888	-20541.27307522654	4.348601649597853	2014.3856449257446	92.65458812102668	3.178810538971821	1.3257068699026393	2015.5554360363706	2017.4085397054398	1.7386478499708005	-0.32732417600211927	-1.0321711980359003	-0.4473492443892621	0.46754024948460304	2.098157411993775	3.0101700013311987	3.859666859061371	3.5267898982925563	3.681627361344167	2.6076224472380134	2.446684877823642	2.342517378892005	2.668137150759586	2.2124984311327545	1.5002101576320426	1.609233766377341	1.7162239715126038	2.3985295619438243	3.4934778394398234	3.809655152288097	2.7183309560938524	1.961856847591116	1.6505054352018855	2.194609779510043	2.1248584476875174	2.109076247035798	2.1836034178692656	1.6870225889684545	3.2383018823964664	3.258823986719019	3.9903301812155005	3.6101878018492086	3.116869274745764	2.163920073641795	1.478658068153868	0.806308533412125	0.46655172433098735	0.0945366425652997	0.8579564608349433	0.30391561232996606	-0.014824107654781381	-0.8699247029251262	-1.069204670917065	-0.15401476037419393	-0.8599582845135074	-0.6330280934474012	-0.36881428966644647	-0.06873605724889531	-1.323780234744138	-2.7439953519707476	-2.3901460279732754	4.2274	12.318377073511254	0.2893268348728091	0.25744188047247313	0.25222491014778414	0.20100637450693104	0.024533203492734034	5.73397934125724E-4	5.733979341257237E-4	-20541.27307522654	0.0	-435.93438255478463
12590000	-20973.985753251163	-448.02117983572657	-20525.964573415436	4.214495534585335	2014.5197510407572	96.91935089044082	3.086112893629523	0.9426628585058432	2015.648133681713	2017.7915837168366	1.0277407267601641	-0.25992494247680087	-0.550229558025129	-1.562908698667182	1.3866179119580277	2.55361460100566	4.5501197153931	5.494582806669866	3.2386684392599485	3.0265033938649233	2.8629587488668284	2.6630507225602544	2.568735188775099	3.5049442487789713	2.3940240188092186	1.6326883204290277	1.4403556590143454	1.5842604229843562	3.0696509662892026	2.7366408805675633	2.371519121752413	2.8444790568663305	2.460359718602717	1.64454941480632	2.360424395728524	2.6199923113448325	2.8246469582686005	1.3991946984689552	1.379936416455499	1.9614158164200801	3.0956628619940756	4.989640095623916	3.9149715936821963	2.9751556693564805	2.5768407072976265	1.880436139011413	0.4696292753669523	1.0765043077496288	0.5880274587234114	0.7097174711308	1.2950755839356298	0.9012999524827613	1.4160373024158734	0.3475165916468869	-0.5045901605027419	0.4425874977519594	1.716919167487042	0.6549951194341154	-0.8925864151549983	-1.4268544311006983	-1.6927037317873537	-1.0159237611705507	4.2274	8.968549937159402	0.29196469281340953	0.25438126662123517	0.24893895428024362	0.2047150862851091	0.01257391774502684	5.408348332787175E-4	5.408348332787176E-4	-20525.964573415436	0.0	-445.1700455840386
12600000	-20985.390809577337	-444.7194082744372	-20540.671401302898	4.232945045203657	2014.5013015301388	94.34053929465533	3.0488726621370636	1.113174371942721	2015.6853739132055	2017.6210722033998	0.9040158756062372	2.4899063415755136	-0.8978865777515964	-0.9430807067805296	0.15164039514477068	2.262945573838935	3.4272755759759606	3.6123494689910767	4.927518191619853	5.183366848856365	3.6157647876735948	2.182245088229945	2.439195740927049	1.8953778016663985	2.6330440429152495	1.3214352165745114	1.5186770660758255	2.1799494719053336	2.585104442618187	2.9340641678130233	2.6896911283635583	2.242530561051542	2.1140585876448226	2.061771696197399	2.224816522596792	1.8467245293480246	1.8636182515244935	2.541099228029461	3.6413506262627884	4.027571426750277	4.164823746436981	3.705357995181507	3.3511794159825197	2.9183307578356477	2.1967498070171585	1.804252276595586	1.1263341302203302	0.980176242596531	0.8916744685741362	0.8549341352250499	1.2045089188898763	-0.13649777393431572	0.6450823334696673	1.5059665758446994	0.483418425672295	-0.6903778539515778	-1.2144632881424706	-0.3149054726180387	0.0803345301913021	-1.0975139903765063	-2.2480944252575856	-3.434837534051659	4.2274	12.284515580736578	0.2807320318099312	0.2560078765241182	0.25491127546050446	0.2083488162054435	0.03229527365995181	5.822959399631405E-4	5.822959399631405E-4	-20540.671401302898	0.0	-441.3175135823998
12610000	-20963.15012046036	-418.6614600481798	-20544.48866041218	4.2192203095432586	2014.5150262657992	92.24186657097344	3.1253490257455026	1.245742550745722	2015.608897549597	2017.4885040245968	0.9893168800595049	-0.7393914269300115	-2.106590321721792	-1.6386438776008974	1.4686420024153917	2.673678573954337	3.112695760258313	3.1248108087205133	2.800859969020297	3.335049880798866	1.7536402517659986	2.116113014025378	1.9029170777221445	1.5341892676552735	2.050906968637929	0.654361523109436	1.198857614762748	1.457424933504869	1.2356386836557134	2.532796998601925	3.3699145599106908	2.7839934865858034	2.1341272817043926	0.8648301713465814	2.1124487509146666	3.235971551588481	3.2731230367111324	2.0665791648514964	2.4322153384504195	3.176738070351893	4.140046540607736	3.7981922325449613	3.904107311194095	4.142067417530356	3.592649291630506	0.8333236201049269	1.8481867470624964	0.4286307632598373	-0.048705904021450586	1.5071931629183817	1.9632509722120401	0.9471203171108465	0.29164883504281086	-0.05358065111663099	-0.48942063474454867	-1.0305790018131928	-0.433722177369359	-0.14722715987722848	-0.8258850870581627	-1.264672495267482	-2.5297071731364187	-2.580896314571259	4.2274	8.288924444896661	0.2867327037931346	0.25774739224772253	0.24897106093590718	0.20654884302323298	0.014247486548676306	5.951415406979148E-4	5.951415406979149E-4	-20544.48866041218	0.0	-415.9070490413345
12620000	-20938.618176396056	-420.33304026665496	-20518.2851361294	4.196314939960105	2014.5379316353824	88.74025906014542	3.1382608841129627	1.128732222734534	2015.5959856912295	2017.605514352608	0.9884713423146044	1.7772247895843667	-0.41268932634750616	-0.3960076892147313	-0.597557663000725	1.2202015528742598	2.085502592462624	3.044879557658664	2.6105493772775734	3.7218683210155654	2.9601972757890795	3.1240673073740552	1.4465695730872554	1.4313494815750023	0.7345640011517127	1.275861885783243	2.045293073793899	0.8214144547245059	1.91497472389209	3.1411753483255165	2.5880218556194876	3.856164851449224	2.829968614947293	1.9860536735732301	1.5530449465499085	1.1538706813775252	2.1252899570288406	1.5134980120408548	1.7958056735826673	3.7912333340802657	4.514010820111622	5.652405212363568	4.535295777946413	4.799214414733123	2.9538912908182575	1.7666116593970826	-0.05411144480203506	0.24194742199635438	0.5288097682200344	0.23300579900331286	0.7784090909776734	0.47888227198429667	-0.5617395095094436	0.7617192967109905	-0.3228034084481026	-0.6282871541464439	-1.8249182517188778	-2.0058031915135395	-1.4736764509697573	-1.0807114049213038	-1.5605042273510306	-0.2858292513521743	4.2274	10.132151150918684	0.2868885190859632	0.25842477382866963	0.25092752210626446	0.20375918497909998	0.00499651612307513	6.430330189702165E-4	6.430330189702169E-4	-20518.2851361294	0.0	-417.1808005136526
12630000	-20987.510944760652	-434.98880274457076	-20552.52214201608	4.164349099854909	2014.5698974754876	90.31916923656311	3.143969012146	1.2496394770396062	2015.5902775631964	2017.4846070983028	0.6792028202778911	-0.6179695244087966	-1.9277776572876903	-1.3755732626584551	0.7742014854700838	2.5438777605343343	5.02973044156901	5.413726974483001	4.765435840937945	2.862001315401857	4.275080431783332	3.234106430821795	2.1101720899038385	1.2077510709725283	0.9797559493887298	1.3639312607766647	1.2602890400467022	3.6616950413917504	2.291613389436729	2.1600063718577607	1.6952038594464676	2.401587931251277	3.048388831297005	2.1289625546100104	1.1007174120799594	1.2167307538703138	3.539974968626691	4.286629006994818	2.112166471318608	3.297569546427783	4.9999585388638215	4.45275694409031	3.855944999317357	3.9087181820494097	1.7039356696816164	1.047882763545229	1.3533343423551618	0.4511979638479652	1.6193229845878354	1.2210951779623977	3.5566759325754527	0.8818720671424831	1.2770243528632146	0.9263774443300459	-0.5065020156941614	-0.8777794949786176	0.33717906640873374	-0.7581525527743473	-0.8978395698789794	-1.9204251266472387	-2.3860213011265836	-2.704729858762298	4.2274	10.225082077366089	0.28968037085860215	0.2502723625403025	0.2581627873100474	0.20188447929104528	0.004024892366389947	6.588144639330557E-4	6.588144639330559E-4	-20552.52214201608	0.0	-432.1910897641927
12640000	-20951.35011346104	-416.7898522605398	-20534.560261200502	4.199243813284806	2014.5350027620577	87.13692522126046	3.1477803565001636	1.1418900370065088	2015.5864662188424	2017.592356538336	1.42687178548381	0.0431852923959557	-1.0048803556684733	-0.6921238306754767	0.6416946144975527	2.245444908934145	4.409094119650525	4.2279393199351425	4.242192980435087	2.726723395223911	2.2728165395137236	2.2491347727544766	1.2174493674704865	1.8965744509844078	1.3566750891629054	2.169124979327294	1.8432701524510842	1.5168456039400215	2.1494904319287453	3.3944077677131586	3.403836882916835	2.7636593445624547	3.104632813265432	1.6008212030124973	1.112744525319318	1.2898028812265947	1.6372417066683238	2.082257592176121	4.296157030261827	4.1125875915413515	4.884567314699072	4.883078861451164	3.088520913774231	3.0401020521864606	1.7647991189810939	1.4245999300281342	0.9731971947383768	0.9819112040164198	1.373617904735687	0.36930575625886025	0.4768438608405579	0.06315298741840966	0.6104857380978432	-0.09116599837729945	-0.1397943462475929	-0.017138445087232945	-0.4195066035120304	0.25305093626485964	-0.38672286623417695	-1.9059113579720774	-1.3277880236968356	-1.2810879208350914	4.2274	9.218908275993291	0.2901956564253861	0.25330896302277073	0.2544943852583034	0.20200099529353702	0.06234530195113317	6.791630718307973E-4	6.791630718307977E-4	-20534.560261200502	0.0	-413.28833730006744
12650000	-20966.09626331831	-423.8565641058925	-20542.23969921242	4.165004372019971	2014.5692422033226	90.6168115149978	3.1193783920491307	1.3923381825084917	2015.6148681832933	2017.341908392834	0.8627380680543786	0.44307147683804204	-1.183574359592211	1.0992095117880485	0.950963506017149	2.655130040640831	3.225638440663453	3.4859865547696036	3.3650779557093977	2.8056045274473616	3.0965449583736144	2.479516986512995	2.1449437061670547	1.5425629126734879	0.6958702605108358	1.6860529055655962	2.2419299225604825	1.8037480600317304	3.251793773715832	4.286641754877622	2.9977964548038285	2.716872265927945	3.4113856776738327	0.9934763297802107	1.673967565267887	2.306636814020475	1.375196381635249	3.233977523883527	3.0928901171426064	4.724551448517648	4.058369057460482	4.974733714006317	4.389878447952291	3.0172449378968933	3.4689866221935772	1.840992892940053	0.6195806073771808	0.11614826894884639	-0.23813186009505882	0.4032244102012166	-0.8530596489347666	0.2889152947980336	1.4380406750326113	0.6967184111782482	0.32138905347627916	0.3387835419394083	-0.3323433372736464	0.48117356781955634	-2.370793599189232	-2.808880846316035	-3.7649219237267983	-2.909656574023835	4.2274	11.161860098110568	0.2796437427466103	0.2685022695282084	0.2445133431525373	0.20734064457264134	0.049264484051209215	5.773591103371665E-4	5.773591103371671E-4	-20542.23969921242	0.0	-420.63961138898753
12660000	-20959.883257331956	-442.46241126651717	-20517.420846065437	4.130090789636228	2014.6041557857063	90.02997454644292	3.1112425975156817	1.1091312660284232	2015.6230039778268	2017.625115309314	0.4536899043874337	-0.1087397472734567	-0.47325215539825366	-0.8805770946651121	-1.505326113153306	2.1405799897942286	3.9984351781295864	3.0329163187987707	5.04073796700799	2.895626602829715	2.4033946251623375	1.3856610400551133	2.4671555569654906	1.6797670289868294	0.6342548659148196	1.1425660138847011	2.4350171170130004	1.0685803340227769	2.171711023698121	2.4082322751291545	2.604284705981332	2.805781893117289	2.1975754082929084	2.147052632193425	2.010712026547543	3.555721494790084	2.278368853152027	1.7131451474720607	2.8055033780081153	5.230592519524218	5.54929997071716	5.525356640064209	4.997280705161345	3.6724322225105106	3.105077507275614	1.6168591043739318	0.5032427137316987	0.15501531854805978	3.1999923968252175	1.7925317549430972	3.151309275500612	0.13129354254767958	1.8510674085200682	1.5242225170323067	2.951581802190565	0.9490745131894585	-1.2472900145317776	-0.9615636391442366	-3.393957984901828	-2.974147729163942	-1.805371564053567	-4.822957620457487	4.2274	9.168774743387154	0.28342276881402134	0.2540219489681013	0.2569842090569881	0.20557107316088655	0.06207134796840238	6.007501990015335E-4	6.007501990015334E-4	-20517.420846065437	0.0	-440.19956955353234
12670000	-20954.32757773838	-420.5567079835778	-20533.7708697548	4.092545620778551	2014.641700954564	86.50431517071279	3.1023791966274255	1.1860092787639465	2015.631867378715	2017.5482372965785	0.9510009297535689	-0.754972774853579	-0.6980214098609758	-0.5775436604640241	0.4943741214949645	0.5967692620073133	2.286544820439061	2.8953199714834668	3.691408824430697	3.192201570979735	2.0191313471313137	2.4243145397481665	1.803038140512598	1.478417233015278	2.2129278278882674	0.8950030549055085	3.286854545029514	2.8326226372816654	3.2777450142528917	3.6137016660946886	2.484227291714568	2.1843243774312855	1.5071196962713032	2.8365602012347497	2.7844997015380364	4.226263332442008	2.391215856878144	0.5528076245978049	3.2285050822269206	2.4835313441957263	3.253248872054819	5.558918992012744	5.29068402660992	3.6949375914273324	1.9717861413799842	0.921796084252298	0.9309318670899042	0.6218594887023563	0.02919105141311712	0.9822912497594669	1.4034018892690128	1.9664787938583987	1.331354875013537	0.7769858264960836	-0.22834641866170785	-0.8126825199361319	0.6230919198559054	-1.504786650142822	-2.0897833782362563	-4.275768954910627	-2.756359093170343	-3.587094136609829	4.2274	8.997794441544997	0.2841606852189858	0.2544136422969691	0.25435638965503415	0.20706928282900816	0.02936716278278424	6.850860386680008E-4	6.850860386680006E-4	-20533.7708697548	0.0	-417.5619403007132
12680000	-20958.3667161216	-433.35415988664283	-20525.012556234957	4.158051960344708	2014.5761946149978	89.27060631064832	3.208092735240096	1.2035756082792015	2015.5261538401023	2017.5306709670633	1.001158416755139	-0.5647216501925574	-0.16794368397852982	0.6330945644522288	3.036996043318073	4.635990038395882	3.8552286230146127	3.8596393824036572	4.360452559628538	2.9935439780295052	1.9330359082740123	3.2862720310829667	2.1832450795907477	1.0936222704157232	0.4791456935152165	0.4098072295250296	1.5926652564818162	2.525346064842801	2.9430753659025886	3.3109449480608397	3.2322875480408806	2.0845275699289396	1.8927474230908883	3.7722818844950208	3.079348507232633	2.3350875256781163	3.3334408444680266	1.0354604673551628	2.9870641622983927	2.590065956597062	3.025487798445603	3.477331729950824	3.883539747279362	4.141327537777048	1.8108129895600706	2.151996020691392	1.0860641181924728	0.5035847390335052	1.5883924464633628	2.4544235641958503	0.7421075897682186	-0.45474623170966927	0.062093030293164875	0.45231315542708045	0.42798653526049646	0.8278499105517434	0.9715273265810241	-0.7571200879975166	-2.4127978153072616	-3.0919284637532902	-3.3937976422134195	-4.1924537988287085	4.2274	9.839265796044822	0.2840134719481912	0.25865178231548497	0.2547667075697604	0.20256803816656063	0.038607517837624235	6.349558165894566E-4	6.349558165894564E-4	-20525.012556234957	0.0	-430.18538138820367
12690000	-20982.956929493786	-446.5325359300557	-20536.42439356373	4.143051792564503	2014.591194782778	92.01027373698385	3.044156394180225	0.9059035380695657	2015.6900901811623	2017.8283430372728	0.374765020500309	0.01205696741164125	2.0293923799845617	0.7173340113118539	0.6025946882317034	3.526607795123453	4.920631534509027	4.422954221176308	3.587445698949304	3.0325572794586884	2.659406173564853	2.901598909610715	2.8988094338533745	2.018912020635557	2.1008948997708545	0.7185036128130263	2.211702940614897	3.8976197480936396	2.8588699135909454	2.608232174721235	5.1227201486286145	3.2516928207738616	1.931871845620621	3.4230424137526976	2.244005411508712	1.1189102909202455	1.9465277654464053	2.6884748264028886	1.2892563087602826	2.3274710603190254	5.0716375407685685	3.8504984159515536	5.360474468431385	4.671937314317498	1.9304112907655369	1.2675276483129578	0.06387802528070219	3.54736366185789	1.9642829006123859	0.430012308864656	-0.24527079395732843	-0.6081039543802989	0.4913693535331667	-1.1307673118218848	0.14096913079545556	-0.0970036450241803	0.33157168391095826	0.4456509361332769	-1.6585454200282097	-3.535388374517419	-6.389343106953722	-5.766180000479244	4.2274	10.474219242577268	0.2838798505805131	0.2615010999371572	0.2484188418417924	0.20620020764053454	0.022499199173544635	5.791352902198679E-4	5.791352902198678E-4	-20536.42439356373	0.0	-444.32747977243764
12700000	-20969.739138097713	-422.7873602870368	-20546.951777810675	4.123356459130401	2014.610890116212	93.17646044029568	3.096024638540549	1.0772574937768904	2015.638221936802	2017.6569890815656	1.9461727364477974	0.023824818287303318	0.03760957149313693	0.28818836360482014	0.0826079150271179	1.6405471903119884	3.069720532898606	4.460255713196834	5.300165601591974	3.3997329013904314	2.821450225402161	1.6668926870682306	1.5180132312381975	1.6308062312715998	1.1696401885865955	2.090458872329771	2.237899410403646	2.2678121755590235	3.3098859261263573	2.917754875490238	2.1256321279470307	2.789986980363362	2.4979924539146943	2.75053576347586	2.6211663977657746	1.9059747763750052	1.5366858909329044	1.0248870019062517	1.7147121436657442	3.650979599276882	4.502459827990204	4.225428628899134	3.8044644945059907	3.43950580182816	1.9869867635752678	2.016511534096848	0.39385739211688575	0.30241672944502274	0.45895780421720345	1.0286345311889262	0.9653455636488835	1.128061927574963	1.238966200910756	1.6101932403655579	0.20439558479691422	-0.13515101278262415	-1.4104177987869477	-2.3716916731491695	-3.2571155374075147	-2.9455183874879203	-3.236474573663034	-3.3683272357937164	4.2274	8.99853023325948	0.29374471740559366	0.2564116234094194	0.2467857133161052	0.20305794586887907	0.021980327823679466	5.491561220224143E-4	5.491561220224143E-4	-20546.951777810675	0.0	-419.24666352207134
12710000	-20973.97335063123	-438.2979844766549	-20535.675366154574	4.190787788327379	2014.5434587870152	88.36948445545453	3.0936094372135234	1.3026316145364099	2015.640637138129	2017.431614960806	0.8493537714396278	0.7865397770888416	0.531551664588755	-0.43596675793090894	-0.38851977637544594	1.0789294121085953	3.6825192991142535	4.397391191984853	3.9084644191664473	3.51904804811059	2.0241868256760926	3.538898205612986	2.934637368456424	1.5494095474117198	0.6683177716700185	0.9938031443652576	1.1375416392460302	2.6368038254564645	2.2470457163147106	2.640957040846714	3.475468807596288	3.8384543519371537	2.0940089722723254	1.1338972022176779	1.6163078920443321	2.565574898218531	1.6739483394230434	1.6348161038146876	2.194570389856483	3.547081249952076	3.281566282344164	4.006175173601973	4.987224343233707	2.1981871755595765	2.965324879655549	1.9232489816695462	0.6349983029575108	-0.3433238464597386	-0.4940879590189174	1.3639563722095056	0.3708512413525477	-0.0035571361770820598	-1.03865500236134	0.46850700265072087	0.4753735521966358	-1.2915999844704542	-0.835841750914194	-1.5612601017275105	-1.919076614880732	-2.169981149942701	-3.3289562135533473	-1.6327255651152623	4.2274	9.95735532638657	0.28536358637596526	0.25757141819241713	0.25558529143842573	0.2014797039931892	0.013635011062390635	6.007702672061741E-4	6.007702672061729E-4	-20535.675366154574	0.0	-435.34796926840636
12720000	-20982.096461614725	-458.5784671528971	-20523.51799446183	4.267871568386889	2014.4663750069556	95.62974204677379	3.280777902932048	1.2870096040272627	2015.4534686724105	2017.4472369713153	1.2339701076172618	1.0762663163102595	-0.20007667603838541	0.34898972452328536	0.09457371291404304	2.306112917474926	4.013996355941264	5.158340605744927	5.751815607919536	3.5628949720444183	4.029108188882557	3.1468130340435225	2.8342148154685947	2.2560257321151145	1.928645231161314	0.9676321423538143	1.8222230031117437	2.709070234892442	3.1183270043484077	2.4119168322621687	3.14918417709531	2.93146199409224	1.8756664638115292	2.0030610294669384	2.0213854451160698	3.176957224428768	3.712491822356605	3.1400804861591	2.19534640927865	2.9619702109478805	4.652508118914444	4.262465732750719	3.819200414131018	2.699363668532753	2.7737163395068123	2.0244007324777398	0.05680176463845511	0.23648048334184812	1.4595492526738068	0.2220291161973536	0.8838481873784811	1.0693228157260002	1.4115885055457156	0.11670103866727538	0.9224355941563622	-0.09888640556724293	0.34630904846840915	-0.7419617933517739	0.6983456662252687	-1.713636829007683	-0.6793437946790442	-2.015141272259341	4.2274	10.751813459382898	0.2828206109881306	0.2556687220557887	0.2509798714577668	0.2105307954983112	0.03526368041955437	5.863595977284526E-4	5.863595977284522E-4	-20523.51799446183	0.0	-455.11786957875074
12730000	-20984.722251588544	-448.1410997036838	-20536.58115188486	4.274486267331025	2014.4597603080115	94.1641555806519	3.2285179873353878	0.9841295816753545	2015.505728588007	2017.750116993667	0.9201366630842479	-0.375585054255858	0.6246215725914211	-0.17853474047724047	2.1222988528080733	2.5572515698575957	4.334341624644812	4.159704759878533	4.652278940931961	2.656264420905357	3.0357306894422753	3.142921953383275	1.3230266090490075	1.2415429996214793	1.0041549152071598	1.5326258182728263	1.3966279530984127	2.3304066283070752	1.8572045372132022	3.045503895813158	4.137292812053282	2.6703831800024274	3.392688615881905	2.155461742169987	2.2276913667288296	1.8356187882327215	1.7637254202935457	1.2310072673702226	2.5725275295225125	2.8046250660847263	3.8377318071876245	5.424703675064498	4.911443500957648	5.113141947375831	2.3425469828183956	2.188031838559283	1.2424936046138124	-0.13838009853930233	1.5354084378449797	0.7212239208847344	-0.05921127093855738	0.5282302112320406	-0.4057754123645666	0.02942124514401545	-0.5357853781257755	-0.11277787508341192	-0.3836752870319764	0.15155901575667474	0.004767265062426085	0.2213975787656689	1.168011424994952	-1.960943681271167	4.2274	9.916011130818855	0.2833489378459714	0.25686879105030214	0.25250387342313313	0.20727839768059056	0.021351084582895263	5.56659507316509E-4	5.566595073165086E-4	-20536.58115188486	0.0	-445.1737859479835
12740000	-20981.35112400482	-425.50641139376523	-20555.844712611055	4.242551459320053	2014.4916951160224	94.72446062422121	3.1578614852700633	1.1737002447939837	2015.5763850900723	2017.5605463305485	0.5019724953926761	0.8521899951855358	-0.09219392079918576	-1.244917010554738	-1.3531973008121252	0.49982794640154804	2.858412157320673	6.176470288278891	3.636009256134748	3.063115500488737	4.290126990422052	2.643840553953748	2.183931685861716	2.189504064690269	0.9750549302927218	2.06650748691433	3.2759901400062876	2.3724905233703284	2.5187152463232474	3.9983463486303306	4.961942108349836	2.127812020767589	1.2164966603583502	1.9415567552113884	1.2656334061519423	1.4130191008229944	2.6850807338946043	3.6765311225757493	6.481146435592717	7.283864058098082	7.922146504285182	8.332059128131965	7.136433067162771	5.9549487376712875	4.608744413676457	0.8262486602505646	1.730807498415533	1.2806422842834795	0.6232613325960534	1.6447889002912524	0.6001098511256391	2.166415286608218	1.8860717194279069	-0.4001558696610815	-0.7589882360705821	-1.224375063232566	-0.4706899982091687	-0.9551375637269905	-2.4386546439509766	-0.20364275015187872	-0.12687058371151494	-2.887343247317115	4.2274	9.993622056694456	0.2834555589315456	0.257959669950565	0.25210195040976335	0.2064828207081233	0.07001783528595616	5.447463649231216E-4	5.447463649231215E-4	-20555.844712611055	0.0	-423.0478796361393
12750000	-20964.17403304267	-417.31028501788967	-20546.863748024778	4.250701231014387	2014.4835453443281	93.30847211314914	3.1495482335695346	1.0157227909947295	2015.584698341773	2017.7185237843478	0.5802951464764934	0.8521899951855358	-0.09219392079918576	-1.244917010554738	-1.3531973008121252	0.49982794640154804	2.858412157320673	6.176470288278891	3.636009256134748	3.063115500488737	4.290126990422052	2.643840553953748	2.183931685861716	2.189504064690269	0.9750549302927218	2.06650748691433	3.2759901400062876	2.3724905233703284	2.5187152463232474	3.9983463486303306	4.961942108349836	2.127812020767589	1.2164966603583502	1.9415567552113884	1.2656334061519423	1.4130191008229944	2.6850807338946043	3.6765311225757493	6.481146435592717	7.283864058098082	7.922146504285182	8.332059128131965	7.136433067162771	5.9549487376712875	4.608744413676457	0.8262486602505646	1.730807498415533	1.2806422842834795	0.6232613325960534	1.6447889002912524	0.6001098511256391	2.166415286608218	1.8860717194279069	-0.4001558696610815	-0.7589882360705821	-1.224375063232566	-0.4706899982091687	-0.9551375637269905	-2.4386546439509766	-0.20364275015187872	-0.12687058371151494	-2.887343247317115	4.2274	10.731312407763202	0.28220980076272045	0.2607611939419752	0.2501059743719441	0.20692303092335754	0.024679448723281573	6.234558529848478E-4	6.234558529848479E-4	-20546.863748024778	0.0	-414.58373816637027
12760000	-20984.55536739424	-438.4302002013058	-20546.125167192935	4.138983987071298	2014.5952625882712	92.77461651497732	3.2025249437629846	1.1201234668425442	2015.5317216315796	2017.6141231084998	0.5299461333297014	2.010187235371983	-1.4012781666375518	-1.0616732997415477	-0.22448936124409005	1.7469613807764919	3.436201555959224	3.391852877386323	4.00538548145249	3.3642009394591454	3.8269930566243153	2.561561553792333	1.9837875880335443	1.492570996600708	2.616039521534109	1.7781792632835642	0.8140318946474902	2.17939430507366	1.002346902648076	2.2534370649579785	2.759715457833473	2.510926274648939	1.957074031988759	0.9233649963474827	2.140783951583747	2.2985889698700848	1.786947065601688	3.7520936008617554	3.4292456286126773	4.905917250423125	3.9178202648630025	4.735801690821042	6.233655623868472	5.366529453840737	3.8296129298535635	0.6461023083756666	2.1519152133400397	3.504807735983503	0.1395583459483708	0.7714324868766428	1.140539109721592	0.6625625119259029	0.9668853674600474	0.8583316204250434	0.9309388479019022	1.6969758444636025	-0.9543390381886286	-0.9610407990618256	-0.19146527365774357	-2.956983998680305	-1.4031393679784778	0.7614769994379804	4.2274	12.076518553422865	0.2878299724294007	0.25833419295817306	0.250017758840853	0.20381807577157046	0.05290672997887536	6.085213880727457E-4	6.08521388072746E-4	-20546.125167192935	0.0	-435.5225453439057
12770000	-20978.08867753127	-411.7539196032734	-20566.334757927994	4.177673398405775	2014.5565731769366	87.71744674015461	3.0107956254141395	1.3046253932019136	2015.7234509499283	2017.4296211821406	0.3417304603744431	-0.1784266056271373	-1.5214562653782728	-0.586663474833215	3.2562986900577355	5.444393755384011	5.62260802573668	5.090600205313721	3.679584090574782	2.4985832604658267	3.2657799640208554	2.1777662382832768	1.1833711638752593	1.5863103694014922	2.1624941552138264	2.7842244165513286	1.379389513042221	2.1199233512581643	1.0874778096217304	2.3893962725213784	2.0781871958955485	2.5267377466183256	2.677798267103957	0.7238230010476386	1.0624474037695033	2.1588979325968563	0.04515069348817824	1.0082337252592388	3.4658345935237342	6.396648606013162	9.501490297036987	9.276188590111303	5.85295378389109	4.7801989247819865	2.3773244321728986	0.23091607822972732	0.20728151682852816	0.8325624794084943	1.6181226005475726	2.9714495982420654	1.6661448989763943	1.9706395923794275	1.241094770998481	-0.29779986435347117	1.2450175548528222	0.4294750757351179	-1.406922475693534	-1.6821614883018894	-2.865606664026365	-2.3448527311206786	-2.868971350207382	1.0787146257943334	4.2274	8.92330293967289	0.28116680003563715	0.25274382043824145	0.2557169163880177	0.21037246313810098	0.024366585564440945	6.076140994538412E-4	6.076140994538409E-4	-20566.334757927994	0.0	-409.8798213909047
12780000	-20973.51141029588	-419.4998775052324	-20554.011532790646	4.1581969626215125	2014.576049612721	89.26401707416841	2.9574568098108127	1.3292436068188114	2015.7767897655317	2017.4050029685236	0.5452471635112758	2.337958315000306	-0.15260384511676017	-0.20110157586705424	-1.0789257747576881	4.150398426635594	4.742066843746237	5.223738110983022	5.008269537676262	3.6896564932208573	2.677461579287081	2.5224351321245204	1.152843887707637	0.8621313594107751	1.1294154890250632	2.0316240357951756	0.9683199702101963	2.3848086550020544	2.5920968154749087	2.99810798567532	3.8934299390436973	2.9810914371520654	2.2209140851957114	1.2962612360977608	1.6583043131516049	2.109486038807024	1.8214349076506822	1.5972777221133483	1.3867045007909542	4.130467718238106	5.146257918925441	5.474231402847438	3.630079231780268	3.346765861137037	2.0694727794834926	0.36276676871731106	1.8605956638813996	2.4788422921491167	1.2618157999253141	-0.24004455271349484	1.3719067436283947	1.1862953362373936	1.6644422719813208	1.2931273488721926	2.194447498644626	0.21683836641229	-0.9726134478929926	-1.0025042947341207	-0.11621552615236652	-2.094948944505006	-3.9283082156610005	-4.461226002517142	4.2274	9.823073156007817	0.283935069848865	0.257288270610848	0.24932744417854794	0.20944921536173627	0.013339685295708437	5.800024950807584E-4	5.800024950807592E-4	-20554.011532790646	0.0	-417.0422930796326
12790000	-20958.764925624542	-407.67569534799213	-20551.08923027655	4.104754885886834	2014.6294916894556	84.46833577429716	2.9694384068775457	1.0298393545773439	2015.764808168465	2017.7044072207652	1.382302993094034	-0.05639852238954032	-1.3885669399332745	-1.1191603990363794	0.011205465729830277	1.5035402529139585	3.669323857326678	4.3780385491927065	3.944750646770375	2.4747623835816315	2.6769677899130393	2.0509654838892337	1.259701833619527	1.3138537716791092	1.6088507012970823	0.8318085172524889	1.8347081432659889	1.5581548826117406	1.7603993615317979	2.541127593555535	3.4271984236348776	2.5427335055841715	2.5524233890483243	1.725834951264365	1.6557403342403243	1.6889759339839097	2.885853869237736	3.991264269893124	3.344046845474536	2.792928432651244	2.7607695925075926	3.320363206162081	3.316417879181954	3.897734029751747	2.4348113493363504	0.4782615451020604	0.5924245707162062	0.9133740320090069	0.8966665390112619	0.5725131850157117	0.9585658313837502	1.0301512606015228	0.6313431630146734	0.6083930983886652	-0.9650443596146361	-1.4416391518264597	-1.0505678959151026	-0.29410225852301397	-1.0121532873196741	-3.3223934544104647	-3.574144542442855	-4.561153469946426	4.2274	10.699260141679625	0.2912529595750949	0.2583868585633928	0.2459406165141493	0.20441956534736028	0.03179293407219017	6.293534862219303E-4	6.293534862219297E-4	-20551.08923027655	0.0	-404.0231739461742
12800000	-20978.96965246607	-429.54856594138005	-20549.42108652469	4.127650210442047	2014.6065963649005	90.49155829727127	3.300656458148379	1.2174259649203645	2015.4335901171942	2017.5168206104222	0.5774081119287507	1.6657120200694604	-0.04790134941936203	-1.655742845121531	-0.6195455490994396	3.2515950404656553	4.4783032113863745	5.616095855369558	5.86197776587659	3.6126316873685043	3.260240963299678	2.6524171849639666	2.00195365155756	0.9123795362995728	0.7435249359446208	1.1426439769750831	3.2159705572584127	1.4412711430516496	2.72048866230928	4.320822112761537	4.225315433173912	2.6970695302818632	2.7679155489965686	1.5178684114023828	2.722051556046159	1.9810463281959558	3.97268477284533	2.0325599172213176	0.8339175078120905	4.468130092228534	5.019044462386064	6.420702514008178	4.959286383062792	4.250165506009903	1.9144376115180424	1.07455295262465	0.5632131590353306	2.1602329907201354	2.195451628336214	2.120532485421866	0.3612027908289943	0.13829939801901803	1.4128091394319608	1.117682324151566	0.44682550186268777	1.6018145404066384	-0.457186545656451	-0.6439551232135126	-1.5016823620892783	-3.998179058711891	-3.4553353558036486	-3.6881547347633634	4.2274	11.497486215809914	0.27784660597808036	0.25821295784814857	0.25391971158288806	0.21002072459088023	0.015177232315902962	5.897682732547151E-4	5.897682732547154E-4	-20549.42108652469	0.0	-426.7321700442959
12810000	-20977.259891113164	-430.6264491624425	-20546.633441950722	4.16014289085839	2014.574103684484	90.59786194315402	3.2594613704782036	1.1326236341390796	2015.4747852048642	2017.6016229412035	2.074567964251866	0.30912038588296126	-0.33705930988282073	-0.19194267698728346	0.5423485120783956	2.1456649985950844	2.9698426355228444	3.0492905125626963	3.7910871233967485	3.5186585798201664	2.991912411159479	2.122859927825131	1.2051660223374352	0.9791767790577159	1.3258222574360712	1.4154276170714246	1.0448314561516079	0.9581363949379094	1.695853462080993	2.581791668898468	2.5674614201989097	3.1854819229014586	2.0906595425949255	1.5209131132868816	1.3232323563279904	2.0522847649976232	2.63430449304013	3.5958525152938847	2.4328911771958897	3.47968758874506	4.128100359255297	3.7148452369338125	3.8842108300085316	2.97488120713227	2.3317532005585684	1.3054243080690664	0.8316507744324485	1.4803784816873882	1.8844682170880356	2.261030271138881	0.8190686295763434	0.6505844414910427	0.43305066892704736	0.0077216831576359946	-0.7289530372177523	-1.049434186288518	-0.9312271017997202	-1.0697035215845712	-1.4977628065340967	-2.3245527112167883	-3.049565485157656	-3.621171993763962	4.2274	8.719436753799606	0.2818510337372599	0.2524571090458517	0.2519454763874774	0.21374638082940822	0.010723551560174783	5.829082820387977E-4	5.829082820387974E-4	-20546.633441950722	0.0	-427.0541424353527
12820000	-20970.0356116486	-442.4282235378367	-20527.607388110762	4.179540116534573	2014.554706458808	88.72516336005184	3.0947603299787643	1.167454093414254	2015.6394862453637	2017.5667924819281	0.6615491792173187	0.3307135219802328	-0.8644401072989889	-1.912149237501448	0.6333942434582311	2.0556446187656316	2.5043891836773335	4.57516147713249	4.928486047877729	3.126012349206678	3.898355962508184	2.5925460001006946	1.2384475603170502	2.711002438660039	2.0750865948726873	1.032437708860517	1.9069631751347507	1.9233477386457984	2.755031537674576	2.3465550576393284	1.5292062318915725	2.8400530994776947	3.086470991955471	2.596139063329466	2.1079878159277707	3.5777259545104663	1.4252463776898743	2.949263224352843	2.3271588590412233	3.79482980784574	4.255740410575566	6.043113814261943	5.056639558072449	2.218289477812718	1.211550784260008	0.37581418196328387	2.068608898750427	0.4034911087152736	1.7120631792801033	1.9102664860708676	1.9235526768634654	0.11498286972554517	0.21894452752507126	0.9373639017044796	1.3137582506072047	0.316854326793125	0.04404537343516138	-1.5131259494903335	-1.0824931118924412	-2.579272509688991	-4.519592122420518	-7.462088755493685	4.2274	10.341545381568524	0.2825943062517387	0.2563152747185378	0.25657505350853094	0.2045153655211898	0.013621795777451776	6.031419005106701E-4	6.031419005106689E-4	-20527.607388110762	0.0	-439.6579052852436
12830000	-20971.014077596337	-439.85247872534296	-20531.161598870993	4.148456663216498	2014.585789912126	88.36938468255367	3.0815179326416997	1.2105859567595	2015.6527286427008	2017.5236606185829	0.5065245258036761	0.05141734843197428	-0.8182832811511718	-2.228816014994128	0.6864868559737082	4.067676021519918	3.51077294005444	3.46579331395776	3.674125010675519	3.8285568715098846	3.918637236724027	3.857202460058412	0.758812492867284	3.2471422260777656	3.4083206671771813	0.9455481995840767	2.344489200324594	0.8378303990496789	3.1767984982054918	1.5487188856061571	2.874444658672674	1.6576929190305814	1.6471784393567641	1.3951086752084225	1.7320246721974648	1.1390516628371397	0.6314482148204916	4.370857073413071	2.4212169279294335	4.26074845510764	5.267551174946592	5.140509875967129	3.338947390547696	2.3116821185778886	1.4379701927529154	1.3903271333119989	1.2954967247113636	0.3347635014968657	0.06786242285380095	0.9419394484445487	1.4951389836725661	-0.44819862158803875	-0.1989781492602567	1.4499592028517374	0.5635234364023894	-0.13577582082775708	-0.8152243034430731	-1.2388372584709484	-1.8826171219251369	-1.7957525082870522	-4.07724018708459	-2.090733693608842	4.2274	10.55665305553138	0.2914819402725264	0.24964756009662242	0.257976947490764	0.20089355214008447	0.052499023364348064	6.569896924818228E-4	6.569896924818228E-4	-20531.161598870993	0.0	-437.18366730044704
12840000	-20979.517270544966	-457.9725599408159	-20521.54471060415	4.2847229513832925	2014.449523623959	92.0295215017034	3.276253656050943	1.3482268501753354	2015.4579929192914	2017.3860197251672	0.5126734545976636	1.753768269863535	-1.3655487275029319	-0.5953674018068931	-0.1359931810427843	1.2786388733335283	4.18170026191685	5.621019642569033	5.351394188527239	3.842512476014647	4.0334008139868525	4.075771333414216	1.6101599647098088	1.774053706395146	2.2983111183877583	1.0298417376984015	1.3935281155698367	2.4272734969760905	3.337851993019061	1.6061532874006414	2.4168655719646046	2.4527968301135243	2.098693604574119	2.7071740781525375	2.133046049933709	1.9643657750185939	1.407520341518441	3.562148695729455	3.647798000424685	6.165513065809662	5.865396847592114	5.816760041444548	3.1554456104521416	2.5162577377156534	1.8356138118327876	0.9941045901984873	2.361835691356921	2.1136820085335244	-0.06431601122884667	0.9383623023779883	0.8944794133873883	0.35541270425145766	1.9077637922844635	1.473319728038148	2.7485410838054842	-1.791897397023651	-1.1200178359134318	-2.0514204451340747	-1.3030926421486675	-2.5938404693511603	-1.5963650501795024	-1.738806004528061	4.2274	9.32304182650758	0.2822507225303113	0.26071796168876193	0.24944732298894945	0.20758399279197456	0.01052170174626329	5.388065157398831E-4	5.388065157398832E-4	-20521.54471060415	0.0	-455.73079228001666
12850000	-21002.086006713787	-451.51846357324143	-20550.567543140547	4.357321258626712	2014.3769253167156	90.29818703854457	3.234797445148195	1.2537486428815705	2015.4994491301943	2017.4804979324608	0.7019289139376423	-0.46451557421513284	-0.588194795826694	-1.633608021244882	0.6838420942054243	2.743071340599212	3.683341663842729	4.249309321961904	4.261381593584997	4.2920891872976785	2.455576598920487	3.6183267861797477	1.6099495907319044	1.9662801611965215	1.8634180499768527	0.712858261485142	2.491084779301623	2.709540748312413	2.698895842749574	2.3523176711035814	1.7408711595722846	2.827446867834854	2.2674635197548123	2.666520994406516	1.5184540495512027	1.3915498792992236	1.1791194569619368	2.63064487069552	2.4202424690530915	3.505527475254663	5.315091208528067	4.5903853964098875	3.3509057018367434	2.377328967249985	3.0830195187209277	1.5726036955897187	1.1233234780554735	0.15741372799782105	0.6988604047091311	0.8968660897438958	0.06343101841539558	-0.2870098777011322	0.3615096937167964	-0.3204571359236667	-1.2358149787293105	-0.19958123390454607	-0.8702524244778579	-0.6837686900787514	-0.3983524832846841	-1.0812131835595458	-2.492740869764752	-1.9778170275110907	4.2274	9.521418875164402	0.2867533086556583	0.2551483196499504	0.2476995820127759	0.21039878968161266	0.02344638041820305	6.19168743270094E-4	6.191687432700945E-4	-20550.567543140547	0.0	-448.8136433175895
12860000	-21012.333388158113	-463.5809056490754	-20548.752482509037	4.156711362272774	2014.5775352130697	94.89069202040703	3.1255216301933095	1.2638800578081588	2015.608724945149	2017.4703665175343	0.5535680050179632	0.14154043021767693	-0.8150074612449734	0.23804909776314243	2.3331541055087683	3.399768911319804	2.620177749073215	4.234461249547468	4.940609814405885	4.403401783118656	4.201329460468747	2.5973157802154843	2.6103906615125334	1.5426733848460705	1.0907161070572677	1.5821524732043417	2.79867769653598	4.153659696227594	0.938840190363762	2.6906633589315474	2.5742820874042187	2.623745178374006	1.5109949466021997	2.3065218774905363	2.759113933651446	0.4408960078022116	0.8763618584956372	3.6569828629693917	3.6642891348299393	6.006184923130775	4.782238410648867	3.992059295895218	3.9833460156284937	1.9760894326737743	3.9499356657358815	2.840979959498499	0.9304310387983853	0.7302912482532262	0.8823828875374669	1.4799780813494727	2.470001792718575	-0.07546904606942081	-0.004973402139611394	1.161446805094728	-1.604776540462622	-2.503589769998202	-0.7393235657594482	-1.3472759217053998	-0.06291859238726016	-2.5578987914642295	-3.341406002270481	0.40405738586075124	4.2274	9.489329344139653	0.2926713450062934	0.24681385986585483	0.2568522960528462	0.20366249907500278	0.054645953311500024	6.352896741305651E-4	6.352896741305659E-4	-20548.752482509037	0.0	-461.0647046288704
12870000	-21000.711565856003	-445.6138080930114	-20555.097757762993	4.190815598725492	2014.543430976617	92.30128668789928	3.066430861751643	0.971219865851226	2015.667815713591	2017.7630267094912	1.6826551326726245	0.7029677808888051	-0.5163731746046101	0.26346924771359	2.0834784779228395	1.9573253654408083	2.795600389299072	2.6252695087560936	2.7091225900395024	3.6746846712699015	4.3899820671259215	3.2445397872460155	2.902731626278668	2.617341161613594	1.885623433051553	1.4346494950936535	0.9879919607140589	1.692370333714595	2.2198930353991813	2.584501249092473	2.8581800418116603	3.6587939950600985	3.4900081841162014	1.9703634664971292	2.0158914179363463	2.675284071709662	1.2420492098247422	1.3972606173450421	2.11488602919345	2.293057527064715	3.2716773158760724	3.2394671601565355	2.75335911585317	2.575452523021733	1.789398676024458	1.4379986193181957	0.7283442011024928	0.11482117218396581	0.02780174742762087	0.4093574822994943	0.06745149694605673	-0.21301510462288548	-0.03411848526644412	-0.06254046997466634	-0.3204771261934265	-1.766352832154858	-1.727008679083979	-1.4280385356761829	-0.9649428870044603	-0.38562869229720786	-1.4261514920358458	-1.6651808949155966	4.2274	10.330157544017391	0.28351550587739366	0.25415871237943083	0.25408379358399646	0.2082419881591762	0.013033689189413012	6.184853087993382E-4	6.184853087993384E-4	-20555.097757762993	0.0	-441.91670180627773
12880000	-20971.690984625548	-440.9407801783446	-20530.750204447202	4.169500818764785	2014.5647457565776	94.21278641796357	3.0213139115269496	1.190927138781384	2015.7129326638155	2017.543319436561	1.3916549134686031	-0.7502068788734866	-0.865828056275573	-0.3397170606882703	0.9383004574121407	2.306537958497361	3.6206404283082523	4.750687227523955	4.141231546728256	3.640696646139341	2.877031724210531	3.541485252540364	2.522519672510442	2.456215858567158	1.773179909047822	2.1063420166438482	0.912085643827229	1.9647516779804413	2.263116975088482	3.4902285747601582	1.9886222978894053	2.835736797394623	2.343374136766625	2.735249580486545	2.6419783696689136	1.2662981920185383	1.7596576318355612	2.6792819671385133	1.9148127338220329	2.1185175841990374	3.2232611567561635	3.1462057439897033	2.834941645951811	2.7887612398825268	2.0805394506864596	2.0934667677403542	0.7307772652341876	2.001819128162743	2.5361536629341908	1.9773132531249162	1.8538813264745273	1.39358547058396	0.7497428528657218	0.5373950705778964	0.022034907885500638	-0.3247587491166076	-0.7451999977690884	-1.0960696425336163	-1.9825160042901615	-2.7457515812921334	-3.9024819923721563	-5.033569332383647	4.2274	10.685015419569632	0.27938178822380916	0.2486660693506778	0.2584491888379666	0.21350295358754354	0.06582013074943019	6.292393608014983E-4	6.292393608014991E-4	-20530.750204447202	0.0	-437.2645173728763
12890000	-20996.422385995487	-445.77380280200373	-20550.648583193484	4.559255120121222	2014.1749914552213	92.89936805287932	3.2306093063325223	1.1861682133133218	2015.50363726901	2017.5480783620292	1.3608126376935923	-0.9976270485577883	-0.31786795871298157	1.6461750292210184	2.4765442547394025	4.481910461562531	3.2509822458238684	3.725135627506941	3.9073289105135776	3.0535301496798466	3.6014779141442648	2.9600171713834786	1.9194418755385934	0.9345212157705889	0.9802374594767997	1.4895191454806902	3.8224370912409458	4.212894810962259	3.572122492584828	3.5553121196332746	3.597418414210163	3.6555014732218227	2.584191337209811	2.4420158907436806	1.815123270708418	2.0245551854352737	2.180194105632548	2.84198473539937	2.1486453820861637	3.573173689612341	3.859308581501783	3.2908414012531075	3.065617943383114	3.406889110371224	2.7946691023849812	0.655056313636631	1.4007955000999393	0.6175522194091665	1.0437257342298247	1.8380173602824112	1.3890680937506752	0.5846698000063266	0.2967120847072332	0.8949422476698031	0.04807447637637774	-0.02697477921213326	0.1183883669350243	-0.9701547234363581	-0.7557346494923862	-0.5339305095947738	-0.5555331775712526	0.20322337660574996	4.2274	10.253028218591389	0.28801311471631813	0.2571355832823137	0.24815301616454066	0.20669828583682456	0.02320526777697149	5.433570148869796E-4	5.433570148869803E-4	-20550.648583193484	0.0	-442.357226147426
12900000	-20971.890922643863	-436.71239386272305	-20535.17852878114	4.14433830956093	2014.5899082657816	88.96527793051486	3.250298749134565	1.255089733236277	2015.483947826208	2017.4791568421062	0.5651542787227656	1.2467028459937164	-0.3299078113113433	-1.726312003302013	-0.6995694951158334	1.146123556765128	3.12692026411096	4.038345225615486	4.64519981249308	2.0761184185131047	2.1069728019562044	1.851089530668627	1.6959288666029169	1.8002560366605933	2.7252312309337006	1.176323880020072	3.2779675676673627	3.2764080478380837	3.761842617001288	2.9319224894375004	2.4512014658741617	3.945958844485817	3.1731814082955316	1.428514018939386	1.7638815020745242	1.275210853451484	2.319058831830824	3.302226979623253	2.491696582839697	2.551843235549976	2.957368209958369	4.3008661920994795	4.112493434218607	3.2721365227794825	0.9820851037670539	1.0709251421395083	1.9420162935538907	1.2676916920177672	-0.2589982525909385	0.05792112199644157	1.2882020497048638	1.5879425981746274	1.1426890387221054	1.0746948048043181	0.987845398848731	1.5987699252252394	-0.5625295918620468	-2.071724818510982	-1.5359721425896247	-2.0306575397069544	-5.02408218332448	-5.415456686593093	4.2274	12.582493778086098	0.2842102316117717	0.25762120743677475	0.2446464162814546	0.21352214466999592	0.0360860691380863	6.368763920889899E-4	6.368763920889897E-4	-20535.17852878114	0.0	-433.64939144048424
12910000	-21001.207731652084	-436.9862416532233	-20564.22148999886	4.211632598340927	2014.5226139770016	88.48159475445068	3.060810252456682	1.4427322351697278	2015.673436322886	2017.2915143401729	1.0921959576603586	1.1011996406098867	-0.5969564819255258	-1.783443858691891	0.3199244469901815	1.576126906578426	3.291271496675391	3.984143338503204	4.393521173278872	4.15216884788354	3.224149413499591	2.9133569653099696	1.909866745415428	1.9261249696073666	0.931254592749194	1.138498186443141	2.5291813868436726	2.130205672851418	2.14167261335625	3.2064623686472284	3.8887920082543546	3.4040175551884237	3.091921184960186	2.867035281763381	1.1333171227252847	0.755017804542644	2.6844542586443727	1.6708339299267023	2.8010701432407408	3.4867154508557876	3.0398576211837307	3.606920466734119	2.601908716010914	1.5666119580511286	2.2152315183892513	0.806927897777648	0.6299555303614451	-0.12173206864382072	0.3492444698225039	1.9702888716588678	0.3183613419037713	-0.39466679393401594	0.5750306274979028	1.3869835950108365	-0.8186842555128395	-2.128837092036241	-1.543918225942	-0.929313424522157	-0.6888679810118081	-1.801034095862462	-2.014426493544103	-1.7593287638768205	4.2274	10.652314499799845	0.2904456617175028	0.2568844518081601	0.252282731974075	0.20038715450025896	0.016937353430260406	6.242791178567236E-4	6.242791178567234E-4	-20564.22148999886	0.0	-433.6324738332662
12920000	-20983.437636268252	-447.672324920166	-20535.765311348085	4.135365066229155	2014.5988815091134	88.79686629417684	3.006750248551817	1.1352085014940874	2015.7274963267907	2017.5990380738483	1.5501040803965767	0.06971475690557094	-0.1736385842438255	0.40053610703147263	0.5203197272603126	1.906421054618828	3.4194514020844395	4.1811194069669915	4.634128833781858	3.84523580358429	2.349059250384412	2.4990115793397356	1.8150313009645984	1.3014533896937561	0.8180143144697034	1.2160999486123454	2.054471363092444	0.7104944388153328	2.0210330456986254	2.380556435906601	2.01869332441572	1.4212815178697573	2.4144322671462755	1.6670135972718105	2.4542354982890187	2.5170226113835783	2.1687058107078174	1.7719387571075544	2.4605690996120577	2.39058477430405	3.5572066010621635	3.5344608478202995	3.452695757404326	2.1826727253452436	1.2046100205998902	1.2788296349281603	0.2068830155913055	1.0260514198193649	0.6841346684926264	0.4679258555138603	0.5963001820881362	1.048838137952305	-0.42257124353800085	-1.7406715026402193	-0.9492695669285431	-1.2487054785948253	-0.8829006325514552	-2.581570038084395	-2.186917657493115	-2.4667946624359316	-3.9615718696619275	-3.1485793089261143	4.2274	11.024209146174353	0.2796798291119953	0.2627751167063973	0.2540450042604739	0.2035000499211305	0.08082910422592814	5.841790483361599E-4	5.841790483361602E-4	-20535.765311348085	0.0	-443.81418213007896
12930000	-20973.25432787397	-423.853100298502	-20549.401227575465	4.172463378505664	2014.5617831968368	81.9300567286824	2.9547370760986245	1.459911094888235	2015.7795094992439	2017.2743354804543	1.8637389662554065	-0.3008937198664747	-1.2405173774321945	0.08292954987906959	0.5541531360912711	0.18651667463074917	2.4247500674616216	3.3121871338269737	3.8967807531437924	2.8941989596961757	2.192991156219056	1.6508467335644137	1.9425744322106377	1.2815194167515638	0.9364028100284312	1.409887830860362	1.205835907255568	3.0057299536361386	2.2569979044938173	3.88621862543656	2.593288895481294	2.2285961607375406	2.253856127555405	1.4952800234160573	1.4893261786273861	1.5960789634270096	2.0283062107327865	2.6657884000919343	2.2238989303421097	4.021672140756009	2.9185980832346075	3.9869282800955204	3.286317699938256	1.9861852095503454	1.4737973446895756	-0.05695676360390335	0.19997581439890655	-0.3997284905171057	-0.389004702134761	0.43302877115403926	1.243963451725976	-0.1494409124443935	0.5327069624528362	-0.7295534885525401	-1.0683475153838167	-1.0197695666213096	-0.4511589853328616	-1.096040919027324	-1.0271566528222134	-2.016037504051904	-2.4247955810999984	-2.6577127442147876	4.2274	11.038926996670533	0.2910030092664207	0.25265185175753163	0.24539788792417586	0.21094725105186884	0.006556262405449479	6.679133923597836E-4	6.679133923597843E-4	-20549.401227575465	0.0	-419.8465138886858
12940000	-20980.246653519127	-444.37093379727094	-20535.875719721855	4.203203760722111	2014.5310428146204	90.81834347889927	3.037285129382903	1.2518732943184314	2015.6969614459595	2017.4823732810241	1.4586365905267558	0.6170988601844742	0.32137174791422696	0.24488465375412338	-0.3470930008887869	1.6703172329956282	2.984660394506563	4.778310139279383	5.1431336124780636	5.933427837572362	5.074676079378209	2.273581838970513	1.2517435730512982	1.2709060445220757	1.5649465455721931	0.8945131853392058	2.335545566666867	2.0205251755951785	3.4495561884661834	2.45210656977477	1.8300625730094149	2.6219742176243974	3.461414403484394	2.2879663793353417	1.622035373409251	2.470262196901565	2.3125730361919627	0.9268598451230614	1.615469138365507	1.5849320483236928	2.6312977448291335	4.55935497143007	2.936748319843653	2.7812447908937497	1.9137448361734257	0.29126448798124427	0.7697555337522366	1.3305728690598235	0.7781257559427557	1.4150911595662479	1.1023972288684238	0.6954671537592838	-0.4643757166238281	0.10528690597784235	0.04292923597628784	0.30153316230783245	-0.08792965169150968	-0.8544945982768262	-1.9319462307617046	-2.1406837585723526	-1.262518895858259	-0.5664417742055212	4.2274	9.774155015902878	0.290083404818242	0.2551235384923069	0.24683243449111666	0.20796062219833136	0.026437076762358198	6.253543759434933E-4	6.253543759434933E-4	-20535.875719721855	0.0	-440.8782643149581
12950000	-20978.06999980531	-433.74631421066914	-20544.32368559464	4.112496015017597	2014.621750560325	95.09553486951633	3.0825064036997696	1.2874354879447663	2015.6517401716426	2017.4468110873977	1.1679327465793745	-0.672923637136319	-0.8075516897681807	-1.1379284522531152	0.753268978108794	0.7675516250524859	3.3692177226279973	3.37910124930045	3.4470458329496916	3.1961354302768705	3.6699170672541235	3.909808169349125	2.534210451572518	2.1712358894380848	1.0873721586412706	0.9665956007156284	1.4381123394647273	1.6518834201406323	1.9869904806019907	3.8234824617574716	2.928427082727282	2.80974461951322	2.370396203163618	2.8530479794357957	2.2389089535259235	3.2977055833778888	3.079099020972505	2.858380677810459	4.577260629249701	4.400954223746842	3.968934341509436	3.6568876659686222	3.3998535349423937	3.975601919204515	2.4230014814950604	0.868035108633011	0.6255268069659473	1.2100845923274886	1.136763624237436	1.2170192984658894	1.9804511917149104	0.8533889223134814	0.409866010073204	0.5438122842492682	-0.003456629955449486	-0.41975660083282157	-1.097616094548975	-1.1817560572660089	-1.9138911887061447	-3.211428360497177	-3.4071295704552367	-3.2596695573617254	4.2274	10.145675092925854	0.2807128673304412	0.2549126135511758	0.25520861598176997	0.20916590313661	0.026441668092282572	5.822241880331788E-4	5.822241880331791E-4	-20544.32368559464	0.0	-430.4678333885033
12960000	-20970.03004289283	-449.7353713107973	-20520.294671582033	4.169832548397619	2014.5644140269449	98.81736588610983	3.1610068233296316	1.0509048671554737	2015.5732397520128	2017.683341708187	1.4604002541456382	-0.03687127520408625	-1.0415382705259417	-0.9280006015717928	-0.6644027025715418	1.4042902344993689	3.223808143553976	3.9357569910505656	4.585463702627506	4.211643679231335	3.6370389902575795	3.86246296919593	2.409329411880502	2.2207592084035483	2.926871686184457	1.2429877840504113	1.365262835935984	1.4321477368521236	1.3540859899741622	3.0066737497006337	2.7498695118336185	2.451482375850072	2.0490631001399544	1.6774160665063373	2.248169933524465	1.5716985203612956	2.788496294237502	4.281903577886627	4.218459634847934	4.429060604611335	4.275513864367289	4.229820762115452	3.7912220992944157	3.3127722936820456	2.3716632819224954	2.6688440899614942	1.3682311902036257	0.24449763734606292	0.8862771732839669	0.5220471577764929	0.7814549340265924	1.0365411043159893	0.23865219181898234	0.00106679568786959	-0.06446218012090324	-0.877067400665266	-1.2518275341621294	-2.1227209209765543	-2.755970740343905	-2.670335673059281	-4.241509953026091	-4.465228095790354	4.2274	12.417605393002889	0.28856564963963005	0.25618653859186846	0.2551651660931132	0.20008264567538517	0.04207399593150084	5.338891762438329E-4	5.338891762438323E-4	-20520.294671582033	0.0	-445.8817615342465
12970000	-20995.08841301645	-471.9302583555603	-20523.158154660887	4.144539322001406	2014.589707253341	100.85446229653117	3.193736594753709	1.3483950536508627	2015.5405099805887	2017.3858515216916	0.6753041383171672	0.7032976778936266	-0.6385500324384525	0.6290886286962902	1.6583053198730249	3.4411311339284736	4.417714193262512	4.057434335567041	3.356681019112106	3.2808415922220044	3.1177608630804436	2.0240169735881675	2.4887690791893227	2.2489499875963244	2.8855472206694386	1.6711077581719445	1.0121313351026404	2.030337757902604	1.7985466858214618	3.10207327800375	2.337055862446443	3.4894920426090006	2.4730450695432857	1.540658858199335	2.278841679761352	1.5232134849523726	4.056174599067836	3.1925483000438524	3.6360561512515233	2.425255864651451	3.1606468470574884	4.219413072456797	3.910931800370022	3.0541508339580967	2.1712083524257055	2.070583149598362	1.636989458684815	2.727664535663527	-0.06725049673180139	1.079285770151305	2.6274621921475685	1.870935416552716	0.4464926239937908	-0.20473726026246886	-0.9455810161232878	0.08688868937882846	-1.3009818358155962	-2.900882868375997	-2.8144351442639537	-3.061651610844222	-3.155971570264248	-3.717273899300893	4.2274	10.04812772640522	0.28350319065338264	0.2580644421595598	0.2573314474295589	0.20110091975749553	0.06822735773533589	5.301391841277619E-4	5.301391841277623E-4	-20523.158154660887	0.0	-469.21190948082193
12980000	-20989.850453149465	-463.2207666535898	-20526.629686495875	4.3701069017237195	2014.3641396736186	102.43707798378222	3.236333909305831	1.351227906121594	2015.4979126660367	2017.383018669221	1.1795406950208527	0.4235658655949395	0.3945225242399988	0.10133037389610933	0.2849272383083594	0.9387111545349436	2.373288467583368	3.302015158156217	3.3239391509917056	3.8292228800662746	2.4535927741406978	2.184701437654994	1.6412785605841274	3.144794483844962	2.2670734583400836	1.0842464352338466	0.3465462293907773	1.397908891244464	3.241897579071732	3.1907494523019646	2.651476002769271	2.7906356528126377	1.837009234948721	1.7667977025261272	1.6155551022896064	2.2828147279551074	2.904142968988756	1.5141421587425912	1.2762955361445627	3.0322077522609088	4.228413950047553	4.63936875850596	4.054356099278733	4.355006297426541	2.865890964282269	2.9026074001719433	2.351064764858516	2.10009546317804	0.25901415838856096	0.6292062847248198	0.38899181144936856	0.6968760839018958	0.026341663071052623	-0.7666644937777267	-1.0857057231726541	-0.6210666098592288	-0.35093180621485065	-1.318002739872449	-0.5848665876022706	0.37839625003736455	0.34466325131101416	-1.1021022933071092	4.2274	9.02998857410503	0.29045932249286116	0.25671509953678723	0.24662456779106556	0.2062010101792829	0.006077103147318204	5.324486096417209E-4	5.324486096417201E-4	-20526.629686495875	0.0	-460.2661654215975
12990000	-20972.319175066143	-437.2545647971979	-20535.064610268946	4.151882991463874	2014.5823635838785	104.07032406384974	3.1924494428383823	1.296886283033837	2015.5417971325041	2017.4373602923085	0.48529776188853374	1.16942900271063	-0.008058896696767626	-0.7779604870304759	0.14983151722534382	0.48821375406651313	2.5971858630328817	3.7419578517137233	5.083681926365912	5.1719235069111456	3.032109546908412	3.1980259094604726	1.688747775393593	1.4908584178872104	3.1467120369845953	1.436735952666026	1.2884527213843362	1.8596364664500977	2.3967683220881	3.151371975023876	3.302720296165804	4.38116118424035	4.776473056420939	3.064480055988705	1.1049574368969823	3.130788745985006	1.696272754020876	1.093481699277952	4.51016384668597	4.223028651825494	4.306077969991264	4.927919590327479	3.9930400673249444	3.9622737200887594	4.838924349338594	3.3803820234716113	1.5907392117107895	1.9228631749231098	0.164004030765815	1.0495003664734421	0.856822156801988	0.025130209920035396	-0.12695348206602286	-1.3738445431869581	-0.8622872358865125	0.963118383060212	0.8323376110663212	0.538658490667183	-2.569368386899833	-3.755637504780034	-4.453947585670314	-4.808907331567868	4.2274	10.80803693834481	0.280992755637813	0.25582769910808445	0.25388290607054853	0.20929663918355085	0.0517974221116686	5.165797619138495E-4	5.165797619138497E-4	-20535.064610268946	0.0	-434.79208632464713
13000000	-20972.01507737723	-457.1924220102858	-20514.822655366945	4.13469891793364	2014.5995476574087	100.90139662103503	3.2116002837924484	1.255408571627256	2015.52264629155	2017.4788380037153	0.7401351282816552	0.9725671227171007	-0.5373532933276154	-1.0708665346503452	-1.8080145826573795	0.8850040040720906	3.7773288351887215	5.19907725731349	3.5645910875689477	4.324200096003868	3.974491320079018	2.521370815469794	2.240742398168889	2.220884473007567	1.8959251654666094	2.2868129493157605	1.3742792412224485	2.9433544791193587	1.5458421478025408	2.856260200351914	2.8782402705675585	2.692211507035508	2.331741224356839	1.166264440202919	3.437585829947656	3.461229104722727	1.268002333359262	1.8648232810396497	3.7583506040885455	3.9131674323653542	5.3927869538720445	4.4126727983671366	3.2833601304916735	4.03220381433705	4.969781911111611	3.8320674913389774	2.9454863947705516	1.317174629879883	0.2968498271471199	1.6203489876260673	1.6646972505131765	1.5355928269429797	0.08204427116742187	2.271196039213013	-0.980056176387423	-0.6657144033678709	-2.437407982577682	-3.8450258700294997	-3.2707253790478887	-2.1344767278589565	-2.3511769862732326	-0.5445851472840642	4.2274	11.162255667720387	0.2867655110426476	0.24690585184487296	0.2559334803486589	0.21039515676381743	0.05232317694723222	6.193458410767548E-4	6.193458410767553E-4	-20514.822655366945	0.0	-454.1310100127277
13010000	-20966.6813194562	-443.9055898006598	-20522.77572965554	4.103107978296124	2014.6311385970464	95.8960413467511	3.2772944901430394	1.0853787180807786	2015.4569520851994	2017.6488678572616	1.178896531354001	-0.8602842067962371	-1.3821122999435742	-0.060299540276810726	0.8161196542923328	2.234743584696069	1.818915317971956	3.758929852341768	3.4496742242179725	3.074127245855858	2.913828462235988	3.0044272041369195	2.040622293529503	1.2588880949719168	2.4745564105240088	2.0685319482711297	1.9555117006943852	1.3505393473620475	0.9318475699374028	2.54651631568243	2.274913205456711	1.9366191052450348	2.336881048477451	2.127382340812078	1.238457850950457	2.3855517051062503	3.1244702215593194	2.930817546227577	3.437177165855613	3.4931984123096704	3.4853726875351874	4.268841023155417	3.322012895654529	2.9985677966765882	2.5568437915584505	3.666640434514439	3.111355605456413	2.4415261287556524	0.23445419330074543	0.24779540709531633	0.2589881798858151	-0.03650486567404437	0.4805030582424554	0.8407794346063784	0.9248770746119572	-1.332216618133637	-1.9912748456564593	-3.934704495959031	-5.301421305713363	-5.084584799080232	-4.602547253311983	-3.4890518273210027	4.2274	11.40461002611664	0.2863577701588782	0.2573684746436209	0.25105128671021953	0.20522246848727824	0.0173574259024565	5.276616966753106E-4	5.276616966753106E-4	-20522.77572965554	0.0	-440.47414624945884
13020000	-20972.82878991073	-437.93638807807946	-20534.89240183265	4.095288937535856	2014.6389576378067	87.71008786789749	3.267046902729103	1.1872441930569062	2015.4671996726133	2017.5470023822857	1.4480489504871699	0.5633492596880072	-0.13968963520870048	-0.40948094264309987	1.826444228933548	2.3542963654329685	3.2717554287132113	2.917626402944002	4.300339811100293	3.725458665416967	2.830770813583186	2.244804182403082	1.7068822257977105	1.0798172216203152	1.4974645232316817	1.142058444327359	0.3543138759578267	1.2279140062609308	3.1294508312362703	2.759681720578054	2.169031309336294	2.7068272458059366	1.5935203759516114	1.9773345847676016	2.4974341034745633	2.3161348549151395	2.8018837806295007	2.568887854201573	3.2814131167501244	4.404328400914057	3.680456804950741	3.4510028358265745	3.0418842624686055	2.393391220194167	3.137543570655541	2.188437872492676	1.3109631694735284	0.9387012875167209	0.522316757090794	0.3978601840971773	-0.4562229681726398	-0.46975533195691443	0.37970628107390725	0.45708890588668594	-0.5124638406383184	-0.7402004642240201	0.31231073092790496	-1.7985557124013347	-2.75109249750776	-2.9923218230392212	-3.796124256044349	-5.15879047718139	4.2274	8.59378606121762	0.2823903253001647	0.25467124090184745	0.25489899621281586	0.20803943758516874	0.085517947569748	5.938740555328306E-4	5.938740555328314E-4	-20534.89240183265	0.0	-434.57477686396567
13030000	-20967.107432394474	-452.5328950709503	-20514.574537323522	4.184075817610313	2014.550170757732	91.31104086313081	3.1541772853552725	1.0432308930520486	2015.5800692899873	2017.6910156822905	0.7088425838412833	1.5789596662369243	-0.8677112259019036	-0.8259595410108055	0.29386061782000056	1.7708469039243295	3.7551004204564333	3.4213515950056212	2.8108729524693845	3.9507278115057423	3.6106028965118435	1.8452645189769645	2.720733734739392	1.125535023672796	1.2684307262776102	0.6870545704751141	2.295916849751808	1.2890260988127202	3.7510895473054733	3.6627140031856373	2.654382085112519	2.7736287567788738	2.301662805157414	2.063184508637426	2.133932209771616	2.810687041517105	1.9165086780931304	3.3087547783891442	3.106181605005803	3.0295350188502006	3.507865985761819	4.708858686181799	3.8327456861475713	3.1400358753583393	3.780542713431061	1.2214261892998843	1.6753129911674791	0.9442598736121763	1.1777149426432205	0.06204928030031348	1.8796377246241232	2.2352470308752146	1.928710893423363	0.5751336181896114	-0.3591717172294967	-1.7020341577489473	-1.4094730865188108	-1.6165685188376924	-3.0365761203516897	-2.1451396143459442	-2.594592535433265	-3.32658590436517	4.2274	10.425911225210944	0.28167515266564386	0.26395525569970324	0.25031825990992906	0.20405133172472067	0.03444867289701257	6.021588690134779E-4	6.021588690134776E-4	-20514.574537323522	0.0	-449.6505115159225
13040000	-20971.172326248092	-445.097500454119	-20526.074825793974	4.331909730229622	2014.4023368451128	92.53773565756988	3.16297624283771	1.018062243246709	2015.5712703325048	2017.7161843320957	1.2394243553308246	-0.4355636591849803	-1.6073974753278166	-0.26491835205106534	0.3748792947153946	1.3591844297055191	2.036666829319183	3.406697205872321	5.224209968848724	4.179329499342337	4.2411732904835935	1.8707045003488822	2.15654838012846	1.885455668453306	2.016955343353775	1.2757408791288924	1.0567294262658264	0.828570030781301	0.7701028847819769	2.213013197240912	2.1419355401401647	2.088402253245871	1.7944252290267606	1.8002096199518007	0.8755286808380496	3.0297799767889337	2.1703886645065276	1.9416524455822626	2.544114282410381	2.6219422799911087	3.0637678027244157	4.309323974856997	4.486068599361468	3.3951758636667826	2.468791587638724	1.079885181511376	0.979269518340879	1.3785626161293179	0.3435367659318912	0.3581948738456317	0.7964068172451466	0.6423227612664633	0.18032653676637023	0.9254945779873179	0.7069040494982932	0.5273530800924088	0.23400356664103175	0.07653497110769303	0.39508003469582365	-0.050402339413175457	-0.9883446422658737	-3.452831894804995	4.2274	8.464455363797533	0.2764355024665936	0.260977589930504	0.2569335354784866	0.20565337212441276	0.035928376806485154	6.381191769073591E-4	6.381191769073599E-4	-20526.074825793974	0.0	-442.0008517548695
13050000	-20969.470946215635	-436.4435284033546	-20533.02741781228	4.146673296293435	2014.5875732790491	95.76580010275545	3.157645303460131	1.2972158762900814	2015.5766012718823	2017.4370306990525	0.609948707098254	2.5380031035800554	0.3197842431238389	-0.9393296912077292	-0.8502092100088882	0.8563599413541519	4.109982286456095	4.218145429011128	5.051351101034136	3.341252555009907	3.334124083922914	3.509950513038811	1.911311674161777	2.1439873437335986	1.3286839435843585	0.13601953434849062	1.1355304685207268	1.2247756022380203	1.5892072604991931	2.633135689257367	2.7572178863557526	3.0539113087679337	3.8246258292493875	1.9521224785679148	1.3918442642663758	1.5810898525381794	3.598538464196037	3.0736655409351967	1.9398586049905875	1.738181946073644	3.6388092994406565	4.894754620831529	4.276296667546683	3.5445055835761945	2.1470507758048623	1.5900744055673748	1.712829290812442	0.47468356027277053	-0.5838132709901825	0.7130342921025542	1.0400994976758602	0.9724445799284493	2.0058362631451305	1.7871751448658315	0.8583188413916722	0.7703881249978328	-0.48771415711921556	0.9941705254422101	1.3214459501603013	0.42639412624681094	-2.5876260761228838	-2.9506564296258233	4.2274	11.305383974932967	0.28449742731622624	0.2545218773962446	0.2534539535294731	0.20752674175805302	0.014349804592166606	5.883664437569956E-4	5.883664437569956E-4	-20533.02741781228	0.0	-433.63283198304214
13060000	-20982.522761731245	-458.1746343186564	-20524.348127412588	4.207185429169246	2014.5270611461733	95.33435262322266	3.33308396551258	1.1548883121886109	2015.40116260983	2017.5793582631538	0.5079937511931711	0.7783347497604529	-0.7903569929394552	1.1951517000161604	-0.2525810264874261	1.658729434560079	3.5655942785630805	4.029066159828913	4.548232976873656	3.547007277745349	4.205244084171329	2.5220824401034707	2.9872972840322514	1.702323325614969	0.7772969259548337	1.4126973428826524	1.3922694279667858	2.2442386655674267	2.65825928653814	3.08952632822965	2.425977627024851	4.245398469139345	3.003358198784912	1.9318600339800407	1.1237445601857026	1.8171565920902735	3.2639875085369283	4.753185638884618	5.9450780098619935	2.5456244079444637	2.426671505276602	3.5942015462749697	3.4222960656779984	3.467259178654432	3.737568634533267	1.4667643376113517	1.0398803880002736	1.2189631845979376	1.5904916963239908	1.137552605217548	0.20135523957786583	0.7187363862496347	0.2849359509165586	1.6605315483194942	3.3517353207906373	2.7390084397659167	0.41272297304089567	0.33371970002772705	-0.8090260089721548	-2.1490203279822975	-3.5098842109638566	-4.142687703109871	4.2274	10.850167814224944	0.28722318394099894	0.2535833948930285	0.25393748830480795	0.20525593286116156	0.00769200950751019	5.403361750915567E-4	5.403361750915566E-4	-20524.348127412588	0.0	-455.68327977613603
13070000	-20972.263892897747	-441.6286183758074	-20530.63527452194	4.147607271706653	2014.5866393036358	93.14708447967713	3.2817178738420214	1.1692480796203735	2015.4525287015003	2017.5649984957222	0.7366808349894688	-0.8752111357792921	-1.7104902218827158	-0.5530725947699365	1.2678505833359814	2.6542669693362	3.7104165673953253	5.176311551363577	5.730503218242305	4.56221249041567	1.7812019539841213	1.8067245335013826	2.973616602346407	3.0343597291660895	1.8281275858600736	1.313389692309221	1.4441454561705835	1.583303563140575	3.1058850470954726	2.499686847040958	2.298701205725781	3.21023768693485	2.778942175019549	1.5384047445224451	1.2736720607409813	1.997913900616413	2.3678062908848845	2.1596202112424603	1.3520584985851087	2.6624091984916753	3.815744812755593	4.435260201677188	4.782305058702206	2.6644563735244833	1.6804771970212748	1.7649343031166693	0.5554007779627785	2.2757284256120416	1.1967688560649703	-0.2560033267625323	0.3149379042335061	1.4501071033634938	0.3090471401725674	0.03410086601569917	1.200208424194216	2.9293157668534766	0.9965494045171034	-0.3828399588748125	-0.40126640411591163	-1.306516272564366	-3.296744154817235	-3.3497870057658403	4.2274	10.972334825925506	0.28000528232779537	0.2623055454862143	0.247380875307126	0.21030829687886138	0.04851254855206889	5.837877903059982E-4	5.837877903059975E-4	-20530.63527452194	0.0	-438.6097809948541
13080000	-20984.19428278707	-453.2398346320699	-20530.954448155	4.265367198352065	2014.4688793769903	93.13020021053887	3.163108846729882	1.283541844658803	2015.5711377286125	2017.4507047306836	0.6795934526338562	-0.385566984302247	-1.1410063435236113	-1.058650430897616	-0.20205273330731302	2.3930102790749164	3.9371200503968624	4.166022041332409	3.736388434998792	3.2739887673541896	2.4106806017528397	2.342270866604045	3.2555978941513573	2.386979158767607	2.1920653713039324	2.3603794884048606	1.0141141196251766	2.315073721428756	1.9257500326106625	2.526531856415626	2.864269321605606	2.5874862411910615	1.4936350882514933	1.4212647361921218	1.447150463115618	1.4043709891530942	2.777282305479382	2.248911822248473	3.748185682295889	4.628819185492701	3.7843351364807067	4.3719872287537305	4.805887292866087	3.4517898366353523	2.169458595941387	2.2284811283388866	1.9122769000349784	-0.3397125861269011	0.7010575011806388	0.6607299850041138	-0.22908429631327276	1.313223100990014	1.4421143966862036	0.621419727008867	0.4859452379113005	1.267796258642333	1.092722764354691	1.9302064688267784	0.4687888174068201	-0.2737209114334892	-0.96923360106198	-2.354023206760714	4.2274	7.619163761930203	0.28367157962375805	0.2548712878881139	0.2491668114984937	0.2122903209896313	0.01694799418810088	5.88464557114436E-4	5.884645571144356E-4	-20530.954448155	0.0	-451.0081044604402
13090000	-20981.82318891304	-444.6160531232719	-20537.20713578977	4.159204236693667	2014.5750423386487	96.46712086002113	3.1417861668991542	1.1835782543831115	2015.5924604084432	2017.5506683209594	0.839810606513005	1.5267749788149616	-1.5382974740038264	-0.940153271826177	0.023919336251743584	1.9310234090625147	4.427299649740075	3.8642136295024048	3.6762670404822217	3.833259785727165	3.4199049069787724	2.5864414865215077	3.049296747963613	1.9800745853508444	1.516358863438082	1.2973026561360035	0.6766481221521872	0.8081901236004486	1.5532750266241515	1.5604291133842654	3.1229170350771485	2.8843014462075507	4.139763550022954	2.972012568390448	1.9745175786128526	1.367183926693652	1.145802603080202	1.3284344220164228	1.5758999155445301	2.9134912373167623	4.0432651270013	5.1078041081007335	5.963486523708093	4.66836897136498	2.9001067835349685	2.0795363806279896	0.846384993264936	-0.09334472482592204	0.6197762791902832	0.4278083777735656	0.08424781147208371	0.7242189578492694	-0.10329876999515963	0.6639312966776177	1.087931219681547	-0.33071357991647454	-2.307248278848922	-1.6412277266046897	-2.9812645614388433	-3.1604795194933013	-4.490009925143346	-5.30639012202372	4.2274	11.352143401528693	0.2826613167274606	0.25491408110480795	0.26074709991274875	0.20167750225497966	0.045593720752334393	5.878237398577309E-4	5.878237398577312E-4	-20537.20713578977	0.0	-441.41900873730253
13100000	-20977.00514556099	-440.96183172019187	-20536.043313840797	4.242869985834949	2014.4913765895076	101.03388843282993	3.201251140262847	1.066670898726891	2015.5329954350796	2017.6675756766156	0.9528510083757467	0.9451718146634562	0.7579780872387013	-0.07123466216559732	0.5438075371898454	1.1870307706702945	3.149812954196224	4.5925155483684925	5.125614299901718	4.898781231813354	3.3483521550321487	3.986738561838334	2.3122464884913985	1.8417377736978924	1.6679120251890145	0.5043670880906145	1.2644262806383577	1.555981682209703	2.3169182358154727	3.749238153276022	2.582556222762005	3.277178623731434	2.558204896879811	2.274610070828574	2.288531229319946	1.330476488831357	2.336537463843284	1.3580182818871542	1.7725191370848823	4.03875780310615	4.420701802987539	3.8840733135206023	3.730000780919757	3.9175666456211427	3.189142410069035	1.9565412695988593	2.8005630546953544	0.0064409005221682525	0.5063642766413602	1.4629165792958068	1.0812290153224713	1.6767565828315787	2.078596980166214	1.8194778563302503	1.0597327295362058	1.5594596935313687	-0.517077666283228	0.5610550586224274	0.8609841260211742	0.7648956322197016	-1.0794148780715866	-3.350530531316477	4.2274	9.404114516997328	0.2878977770621768	0.2494943173416493	0.2495659338983978	0.21304197169777306	0.026080086249447045	5.258387779699623E-4	5.25838777969963E-4	-20536.043313840797	0.0	-438.109108283228
13110000	-21007.916622276884	-462.3835120298404	-20545.533110247045	4.263467225374195	2014.4707793499683	92.70450396388907	3.284547903282374	1.0559053956777504	2015.44969867206	2017.6783411796648	0.30151790514826693	1.4226426458610868	-1.1556300304498548	-1.719543989423634	-0.947789858187694	2.5504954298419777	3.4099935963986234	3.722952126935483	2.799587255483712	3.246254147627938	4.252904273294429	2.8039380495941755	2.7912706767078443	2.7870571117186165	2.6970829805221777	2.0669792209513234	1.0845920991769182	1.6211657856524375	1.3133984715740818	5.568564096997076	3.444688916298741	2.9677335467848756	1.9991604324499181	1.8629151360744116	4.445623888280897	1.8366887616323173	2.1565500398149884	0.47214109435770735	1.3398357828821459	1.6164004133639902	5.452095036490337	3.6061843111732483	4.053867931207764	2.146025676050146	5.352803113512444	1.6101286316994798	2.532741395128122	0.40208549151800155	1.4955835491845173	0.7246877580617562	0.4061792710408281	1.1290647696718552	0.04285847872179009	-1.8727576117182654	-0.6783340513156846	1.4030669311640704	-1.0416800287315946	0.9452572855680457	2.3605963652179844	3.1049694382992508	0.3227125779946678	-2.7844156758469136	4.2274	10.800110581905471	0.2826369919706416	0.25635533821264067	0.2523682314514085	0.20863943836530605	0.006300494723055908	5.909287571412615E-4	5.909287571412613E-4	-20545.533110247045	0.0	-460.36297114985837
13120000	-20977.866393546818	-442.21172086903874	-20535.654672677778	4.345243667472724	2014.3890029078698	92.68002115619024	3.123415425264383	1.2072060894338494	2015.6108311500782	2017.5270404859086	0.5334650791630201	1.6094367684318676	-2.007744443656422	-1.803450106602285	-0.25795928573568594	1.6899453720018986	3.8385366762657958	5.339795590059758	3.5103207189327126	3.2564282006306167	5.273252812881643	4.429834023010345	2.497841678031175	2.849860675772628	1.5067952723886	0.2610911450067495	1.1054655805813351	2.1461085461168303	3.3195936381822575	2.6637643417752157	3.5837643690321634	4.084684193527922	1.7995625124099281	1.4966682202218229	3.9887427135651388	3.487477664552628	2.924091624018835	1.19258004350074	2.455251147911155	2.422942593656993	3.1411425776143114	3.5399675804543174	2.2038872734922133	2.0032721595182372	2.63404191519089	1.4605254638670477	2.024787131126245	0.5832253206401303	0.6285672394783526	0.9851914591291154	2.457914208017242	1.5485328004045846	1.6268557822740095	-1.628841270142292	-2.8374327710660303	1.5665655677933563	1.17780488939987	0.10244350786560141	-1.292368460562096	1.8737257543572876	1.291957241177096	-1.5056411902232978	4.2274	9.299907047116081	0.2853207672186971	0.2568534138602361	0.2515451700435588	0.2062806488775049	0.008306427306420693	5.888446242287134E-4	5.888446242287133E-4	-20535.654672677778	0.0	-439.89322139719474
13130000	-20953.78027411316	-416.4187937091102	-20537.361480404048	4.296635009149008	2014.4376115661935	89.89999242477498	3.0682118008687387	1.226228923354552	2015.6660347744737	2017.508017651988	1.4343970065077098	1.4016691676349304	-0.5876524171074705	1.9453593896745593	2.0315728993838356	3.6165520750810503	4.365536268974681	3.844442800716969	4.817145439314132	4.543475686923094	4.376497900969448	2.0024981498119465	1.6302768663060911	1.5862095836115768	1.018151207602129	1.5268668636647322	1.4456835556414898	1.8677441190124222	2.3709197440346323	3.608102715130781	3.009650902186706	2.7170319220181054	2.38573477451474	2.4522469064746124	1.819589482942942	2.029373933932682	3.1145107998393318	2.647845504305752	2.3943174144508927	4.206855408173142	3.388172384347489	3.6111506273336764	4.370629330490814	2.009350433409543	1.7550345785960444	0.8172744912371092	0.7674517399444645	0.8243215046320727	1.1550568193980653	1.4385966048098915	0.9342828404031001	0.3703406983149311	-1.1624410370771487	-0.8381917354553579	-0.9010789151816022	-1.2036112452961791	-1.766340332861162	-2.76786492294666	-2.0564607974700073	-2.4879267288026568	-2.3052732663668967	-1.9577568551133737	4.2274	9.030482773825861	0.2888922860731324	0.25519494542340976	0.2539015452076586	0.20201122329579604	0.026629721890642583	6.250409196437022E-4	6.250409196437023E-4	-20537.361480404048	0.0	-413.0802222887153
13140000	-20969.615369845567	-443.58960932207464	-20526.02576052349	4.3166160861942675	2014.4176304891482	91.84033705064013	3.15295518376591	1.0603177353120634	2015.5812913915765	2017.6739288400304	1.726018922292919	0.4930565391956987	-0.3417564344223163	0.5682055023732437	1.433225157087669	2.4348060632308823	2.707088811080905	3.523321492485283	3.8812845872174826	3.9687533657014793	3.5908916143981138	2.651786894377916	1.173045421629696	0.8799800154493855	2.4719300415459884	1.3874227906844863	2.2301329162324794	2.9115802303038723	2.19491987275434	2.2128308453304357	1.7498620178853046	3.80887616945252	2.3662084804902186	2.238450609334202	1.7895779463768289	1.7570224247782733	1.0108275407001204	1.8039732549441787	1.8514778751634178	3.2425198306777863	3.636018768192228	3.2554538204982735	3.148195539702349	3.651796108434602	2.12180116154093	1.0925605901834214	0.7499986070449491	0.6780430450829275	0.7875991094509184	0.7863600845243872	0.357474721068344	-0.5484755026188963	-0.17434019539254408	-0.3793326501250368	0.25980656331122487	0.49212621045736393	0.10159617270396915	0.31246874753552245	0.698275562203295	0.5819223385509239	-0.9162502103390604	-1.9032755657534866	4.2274	11.151581627788373	0.2886219873536684	0.25077552387353247	0.25733319372109464	0.20326929505170122	0.029155994359202148	6.150833092926386E-4	6.150833092926385E-4	-20526.02576052349	0.0	-439.6918841820659
13150000	-20956.42883890323	-427.38305877401194	-20529.045780129218	4.101275790359796	2014.6329707849827	87.72969636912819	3.1198287954451556	1.2898791120212123	2015.6144177798974	2017.4443674633212	1.8749620109945007	0.07470752525363594	-0.39272870236786095	-0.5312080184338888	0.4747785959957459	2.5262269732942984	3.1531297416661954	3.7400436266605364	3.3074607559034117	3.262277030497227	2.4170168190801276	1.8777723498436873	1.941871098568722	1.1998074872312405	1.685999773801554	0.8791954922551308	1.348045533162139	1.4779501135891455	1.9684687207742488	2.3955749675209064	2.6387012840220168	2.770699850965191	3.332930413701436	2.8021864022964023	2.335910506899195	2.8453164405159415	2.3993847537539263	2.8624664369177952	2.631405546365232	2.689564270988746	2.790521162199202	2.86054699165781	3.075855680186975	2.543207892439992	2.2805523848996683	1.3769017692378491	1.6770957053231457	0.40478660196692506	0.9334180177341269	0.2439831123463243	-0.30649288297439237	-0.348114684046121	0.19875790729388743	-0.7630878794023697	-1.256782239169779	-0.9983124080820436	-0.9813768269807064	-2.5845498210047646	-2.897727240627528	-3.7657299114637643	-3.052464401689826	-3.6735190028564224	4.2274	9.358900513063315	0.29112188018187696	0.2535366917828979	0.25247360555856974	0.20286782247665208	0.004033191274425762	6.959112921802337E-4	6.959112921802342E-4	-20529.045780129218	0.0	-423.68730303437246
13160000	-20989.27628090227	-464.404559845716	-20524.871721056556	4.434581417154205	2014.2996651581882	91.85965926218233	3.3391551740761947	0.9423688664843033	2015.3950914012662	2017.7918777088582	1.1667137458587868	0.6526587209633409	-0.35040181308985346	-1.263275729803685	-0.16339472286173284	1.842120053442421	2.171728696685474	3.192499042365495	2.7801552744764315	2.634133514781074	3.3945883819746774	2.9133627657144294	1.5446269376714685	1.677051838620887	1.4396925935689846	0.764907099777135	1.064357205546744	2.2925801536815933	3.3259451878718953	1.4794886669028688	3.184520288890268	3.11179935658383	2.3833175310537302	1.1691314397688832	1.4795451982892582	2.1983408082746343	3.0650757031239255	2.092949439140308	2.4195813261913752	3.0064681520128387	2.088421993923018	4.286596455701976	2.911616555459586	2.7366930905119045	1.9908136924967796	1.0791888792842765	0.9522240549970851	1.429516362490665	1.1905247026245647	1.5807743678397257	0.41232354520731174	0.0798963251033804	1.1529899583479046	-0.7829183356909707	-1.6771145961144507	-1.9073021632744018	-2.026223236217198	-1.7486488577660406	-1.8328596483068473	-1.3365869275417817	-1.902317535895211	-0.7084320025605988	4.2274	12.558664292638108	0.2810696168681983	0.2695647528910042	0.24871587242172413	0.20064975781907013	0.041169002006257734	5.788641818726696E-4	5.788641818726694E-4	-20524.871721056556	0.0	-460.67766819951567
13170000	-20962.80523243365	-431.6844538203005	-20531.12077861335	4.2064551630339855	2014.5277914123085	88.94531684195368	3.3442986214571206	1.1580961340251774	2015.3899479538854	2017.5761504413174	1.9471102577736015	-0.7878231198747174	-1.5675143999925334	-0.75010606771786	0.5397385034660371	1.9359812215408643	2.1148046645438225	3.1977680877415158	3.2411053939899728	3.0899626782695977	2.666799279554129	1.7993444458083039	1.8172143977838626	1.405838948307528	1.8408034658335937	2.6283599188142865	1.626738913613274	1.908737820434213	2.3239389720461996	2.612319635452277	3.011341431062961	3.2841623113417957	2.7941823272541257	1.9683452139504634	1.2629554073264495	1.811828396428493	2.9052574411965053	3.209710537093188	2.9250726806046643	3.2817503653394144	3.7290716832472595	4.421555282189611	2.7344395743363	2.363770117602445	2.2777387699180407	1.8555996775658408	0.8956618466251856	1.3101801418090704	1.8742743382375382	1.402331883472676	0.5378899412907228	0.6215616167849434	0.6089022273564517	0.010026756474220494	-0.7165072940428743	-1.365075187220589	-2.1930821245587087	-2.73265069335862	-2.1007549979054794	-2.0873058199050747	-1.4893619923460455	-3.0006602591274736	4.2274	10.301450518383342	0.28637663425150317	0.26420507266277826	0.25188102606080126	0.1975372670249142	0.03137334182447639	6.151539528190601E-4	6.151539528190607E-4	-20531.12077861335	0.0	-427.7962886845994
13180000	-20963.33934910129	-443.4600451452809	-20519.879303956008	4.1394396140403975	2014.594806961302	93.72306473390827	3.2366753805916297	1.2316923226582686	2015.497571194751	2017.5025542526841	1.1432943586709483	-0.28460523130806425	-1.869157552871244	-1.271501737418874	0.7580969028215548	1.8855503468498258	4.078756600063439	4.026606539478144	4.23178907539736	3.8586829831892437	2.3452574814245915	2.9209734890719776	1.7554690372183595	1.9853259875790596	2.0408632318331827	0.5955163221363237	1.2382569514196748	1.9603579651577798	2.411677568666185	2.096270673277202	3.504501095512486	3.325948244601345	2.4839999424842993	0.8471015177672085	1.4632627160864349	2.1204013660380037	2.1452234834797683	1.0495633670561126	2.029793710203082	3.0175420377709083	3.8963812390538246	4.493812063068736	5.212378765983017	4.0478859378790055	2.7735272083709095	1.5706277892532905	1.7524416042011755	0.8913006838533726	1.7872757090941387	0.18371440064415362	0.09532075501250084	0.20382191605540306	0.0034109244947360118	-0.1307764968797994	-0.3785891112720637	-0.3072123387242345	-0.13534965170141366	-2.0299923127032287	-2.3580277541527965	-3.0815903822232693	-1.4612477992266009	-2.2016173061736777	4.2274	9.26194773142683	0.2828990637771764	0.2561369063695631	0.2546766772272008	0.20628735262605655	0.058242559205138975	5.785205634909878E-4	5.785205634909884E-4	-20519.879303956008	0.0	-440.30164792036595
13190000	-20993.64183713384	-443.3498038318788	-20550.29203330196	4.092227531991568	2014.642019043351	95.42454992234042	3.2177279883362497	1.2161050639890008	2015.5165185870062	2017.5181415113534	1.1272032379768813	-0.11989100437199429	-0.2049069940235697	-0.21544749371125277	0.7817797420856788	3.3212559669279442	4.262880940700227	3.940276977668072	3.7996628703082225	3.473551445552196	3.269469997398926	2.827775269083926	2.438203434376188	2.9948489770630338	2.087480931188801	1.1678450274605394	1.154780644769292	2.6220264432310807	4.265366794727818	2.7182248086377716	2.5070426086397384	2.5689527858417573	3.394411632933966	1.474412355162661	1.3463118189108927	1.1515520114278106	2.1675242481519277	1.7530471809205364	3.045579678846346	3.2725829825084607	4.254502216731817	3.9933697210248345	2.9040999522714275	3.365295528457355	3.864517782015255	1.8168667892960713	1.1921138825167272	0.5872724799180387	0.9208360391128905	0.6724921802501871	-0.4027864169792789	0.549411140055043	0.7129248014820952	0.32460150981526625	-0.4998502106908861	-0.957018404655882	-2.906851023064691	-3.116364529886559	-4.095411937310359	-4.226869642217567	-5.068902374569417	-4.708996497778169	4.2274	11.013448136724202	0.29191801232156084	0.24770451873694863	0.2549205081196164	0.2054569608218709	0.04027130449652721	6.078285635696329E-4	6.078285635696329E-4	-20550.29203330196	0.0	-439.90333596184485
13200000	-20975.54017991975	-429.1773475056344	-20546.362832414114	4.228573997987714	2014.5056725773547	99.77894900123819	3.2700943848777912	1.3008550161544599	2015.4641521904646	2017.433391559188	0.5962084599696936	-0.9877209878834985	-2.126768296275049	-1.2328360851570523	1.3037817719188136	2.3460536494653637	3.284640310922713	6.232314450872817	5.057971427069075	5.234839172815034	4.747430038099819	3.9781088854462756	3.738663838262025	2.311634517272648	1.007133402857032	0.9123468011034301	1.032926264030111	1.365489909239006	2.246588742727303	2.480449454928673	3.547563638364826	4.092761120208582	2.479712476131103	1.551660975442344	1.674844659332767	0.9623913141401447	3.1616471470981447	4.610267063980901	3.7247901793615217	4.001999588768532	4.869787747767174	3.54132961223913	3.9881360346548274	2.7438265319433146	3.742942877062529	1.3883543492685797	2.7057903166175477	0.5673024796266251	1.0434914109268822	1.2494008555301348	1.003193973294039	-0.44880729094463445	-0.013897963073110836	0.3148293247607372	1.3325088021849716	1.5699681550695828	0.049196601688910435	-2.066783343098801	-0.547063450768268	-2.588767634155819	-2.8458828261133844	-3.760358658178582	4.2274	10.846198869388493	0.2878750009405368	0.24732890607961977	0.26144992982200815	0.20334616315783205	0.014702953194300207	5.335313066288149E-4	5.335313066288153E-4	-20546.362832414114	0.0	-426.5400094714571
13210000	-20976.084949555712	-442.72746535353605	-20533.357484202177	4.108247917953236	2014.6259986573891	99.23550259598868	3.1187150786622806	1.1007022955553947	2015.6155314966802	2017.633544279787	0.32306341593548077	-0.8499861263181676	-0.41917052972474655	-0.42719752961837976	1.416566337550799	0.6271335374537739	4.462353491139747	5.950791678643062	5.183403584298935	2.8950014586535415	2.7067387471873254	2.4466091835029085	4.438481386594983	3.0939805738326074	0.4722683733455074	1.4893757415255846	2.616807483744664	5.401181512155175	2.072811723199533	4.285681674393086	3.039771469534787	3.66637691873155	2.451648999301238	2.0449285003760895	1.6095949681689077	2.1461752751009127	1.3622580633961217	2.6052844877027783	5.510595367207651	7.065784045681497	6.968706486142982	6.684579757544427	4.491495313981643	3.1190687315181367	2.906926170270032	2.268160172374271	2.5584499632329925	-0.070399080859561	2.304944094833416	2.0629691448881085	0.7271072194118245	1.0640838423472696	-0.2796258593191439	0.05938917095021001	0.5238796614350245	2.501999062676223	2.490225480017131	-0.8759147907534828	-3.9722106721652337	-3.1323658897280655	-4.036534798207314	-3.8621539197829824	4.2274	11.480328797780361	0.2841229407913054	0.2524871268161113	0.2529747818249313	0.2104151505676487	0.02368512511333768	5.222717059749056E-4	5.222717059749056E-4	-20533.357484202177	0.0	-440.58573067291974
13220000	-20965.343670072074	-438.71633661975966	-20526.627333452314	4.154950171178687	2014.5792964041639	97.47250981505196	3.0718150721378965	1.0769021261038694	2015.6624315032045	2017.6573444492385	0.4961803119036249	0.6713528255001964	-0.7398043712666094	-0.9960318237082932	0.8206384021093435	2.828059762176143	5.105275743096101	5.11719208579681	3.5175940669229804	2.59307925039121	3.719681365597535	3.7251501781634175	4.055906391962319	2.7949263222579783	0.48553255411666596	1.3986967669610582	2.034385784015203	1.4171822024999532	2.0383032413150217	2.956857693076532	4.341060633500598	3.1274740837676225	1.7547270415287257	2.9099030116798867	2.1015490569534516	1.543077961094157	1.144950980111465	3.486211956104263	4.3284370416747295	4.62697172454364	5.277650093456566	5.591723278060773	5.155063122223913	3.825707614267289	3.8200836285685686	2.0478640461996305	1.9606659659222836	-0.027139437329383675	2.2257233314718787	1.781493161410817	1.5955488633394117	1.4968494753431965	-1.316720172195705	1.3156705420387234	0.3244548093258306	-0.5618477563459432	-1.3439746553755512	-1.5020750647707515	-2.511215036102207	-3.1096997281509107	-2.181213676588218	-0.39754804480984207	4.2274	11.297257249726757	0.2869151889263561	0.26096877466278284	0.24997365663707466	0.20214237977378324	0.051213919589634456	5.555433369518234E-4	5.555433369518229E-4	-20526.627333452314	0.0	-436.07935887752217
13230000	-20960.605541837933	-433.53886861091763	-20527.066673227015	4.131145324829659	2014.6031012505127	99.00356755553557	3.153269185189339	1.1392025434520792	2015.580977390153	2017.5950440318904	1.3928737737097892	-0.09168197173050652	-0.6587567972184487	0.09507959982503478	0.2684024864653871	0.7057618277076331	2.846295866249876	4.2870331196219915	4.6982313530086035	5.199890253475103	4.124298411195685	2.6841427168558725	2.228768416019593	2.3675915546102697	1.352377998308011	1.3302599714324335	2.5523690152576366	3.3477320235926595	3.482118728384218	4.473521521398687	3.2666686586741944	3.1821802021441306	2.15821264036832	2.0852431173533974	2.2087301051077266	1.0509903793672555	2.3659119929110592	2.6976825735970618	1.9829506213306447	3.677790188096541	4.105404454739748	4.7277132588119954	4.886608718609278	3.3907189346295548	2.8511699863725988	2.313345056054649	1.2030961023225628	0.5098417549761074	0.7450560932134704	1.5147456670121646	2.0956244359570086	2.1093607532566394	0.6235482163630217	0.13419032008703907	-0.09175988365725607	-0.04820917617006926	-0.740259991181472	-1.8384394232689716	-1.8585130364599967	-3.5194418579542766	-3.6744265003482566	-3.1024458085573947	4.2274	11.786243372550011	0.28959472052755203	0.2511549580572629	0.25470873759127144	0.20454158382391038	0.04895010164464113	5.480506935924093E-4	5.480506935924094E-4	-20527.066673227015	0.0	-429.8072625166292
13240000	-20974.173915575953	-455.0191421241808	-20519.154773451774	4.126879903538744	2014.6073666718037	101.60585069687642	3.444966010759863	1.238490440785241	2015.2892805645827	2017.4957561345573	0.8167836634628368	-1.242094508265763	-0.533815328087854	-0.9925799606429627	1.2901759437703597	2.5777077219644813	3.2364106764612655	3.885609384616142	4.232863253540808	3.8357283484166786	3.50173576190421	3.6353981765629064	2.5809785651762267	3.081320082323135	2.340726644157788	0.6191783425258807	2.112210165721409	0.8539939693049138	2.702820515986811	4.149668984152961	2.779653960738771	2.4735032898913794	2.1829947017861593	3.156944511674289	2.1713133267976388	2.2194874876612873	3.077395889262978	1.7145819516220246	2.1856593193077254	3.038369597185901	3.2719536475731337	4.326609189845901	4.808902815740252	4.445418930869856	4.9187339893877935	3.040793682485276	1.3235269961575102	0.6864657930328518	2.255921978424141	1.7034864904130784	2.1183482604686374	0.5966523062273005	0.8850391610389912	1.0043453317558977	0.25330060449975705	0.051998789042619925	0.25873691485120687	-0.20185332686416402	-1.651434142688755	-3.268445295080807	-4.734683211285271	-5.545173734829682	4.2274	9.474815351954458	0.2818037411963362	0.2563080195392477	0.2585389242051045	0.20334931505930834	0.055968939428858694	4.6492019777952584E-4	4.649201977795259E-4	-20519.154773451774	0.0	-452.3175257477394
13250000	-20984.93252698178	-440.1035424416672	-20544.828984540112	4.223039023753162	2014.5112075515892	99.1600902001817	3.144679053021918	1.3780452333922897	2015.5895675223205	2017.3562013419503	1.637379950729781	-1.3094358389116212	-0.417032008334007	0.2580224498596775	0.8110694456657057	2.000353656577167	2.548853366344259	3.261521798249572	3.196454942893215	2.4449078848909966	2.0568608027819297	2.2257397146762807	2.4553934754819142	1.8229743202987143	1.5035228004252883	1.403886072595512	1.5672492554965456	1.3354076143365043	1.908101900166446	3.0396537554716043	3.990535633233383	2.2494010292807083	1.7332561980577041	2.6585604380766363	1.8204651052355392	2.0608451424121044	1.5432497780453038	2.3396892607251716	2.7956399457932775	3.5076379958673076	3.2689730349281527	4.1740346864820586	4.9874756416507235	5.410100490615431	4.667635635876353	3.2936863498522895	1.8587335683741864	0.31770198997881977	1.9918669136724463	2.3200705717927876	1.2297904517363858	0.8753459999439838	0.17484148580713488	0.22277949399157654	0.8798842498324391	-0.4793755948809738	-0.3107542264329869	0.2154296193678693	-0.7430634941337397	-1.8724625684766807	-2.2850848616989405	-3.082033158989407	4.2274	11.678769686876354	0.28628362418250225	0.25550714050793294	0.2529964053492958	0.2052128299602658	0.022459889263878017	5.333146775884787E-4	5.333146775884785E-4	-20544.828984540112	0.0	-436.29663274892494
13260000	-20984.240019698573	-438.79772956200304	-20545.44229013657	4.119905549502351	2014.61434102584	95.0823512560659	3.2717813689316166	1.0812417204268217	2015.4624652064108	2017.6530048549157	1.6688821758824928	-1.1122914601034704	0.3894429873684444	0.4835554758778229	1.6144715013036512	2.2000375279226416	3.3247698032097786	3.048995260116634	3.691535242942356	3.8928946124482358	3.036844796014196	2.716000435445769	3.160770036525911	2.581480931027241	1.780442617290147	0.8330845106448672	1.8892733057876052	1.9938475194569767	1.9117515580995659	2.1613368285292642	2.568077889285358	3.2026468867448754	3.1875305820917204	1.960264499745518	1.9378633720197613	1.1220671318625517	1.3766082477162302	0.8924478183456304	2.261285738767147	4.266992830166782	4.888041268947002	4.338133423995388	3.849181407504529	3.035763964981302	2.6249241605226037	1.6584136901011568	1.696718610421373	0.8766696131557683	1.4338755369865448	1.0318394211684108	1.8469114004685452	1.5934620919381226	0.685363984772219	0.2738890629590033	-0.09501972493288861	-0.5556321306487397	0.09387833086848507	-0.41635005707322637	-1.9123900610136824	-4.293559487829542	-5.15160933601044	-5.348104117866217	4.2274	10.927070880049149	0.2887969267396653	0.25539299969561496	0.25187063675729743	0.2039394368074191	0.02572949858245306	5.677521506785467E-4	5.677521506785464E-4	-20545.44229013657	0.0	-435.03901225134166
13270000	-20954.12378167912	-425.511281544666	-20528.612500134455	4.122784966628551	2014.6114616087139	95.60818586673048	3.1594648634879476	1.3399976127977455	2015.5747817118545	2017.3942489625447	0.227211543787067	-0.5891528469775271	-1.9111924539735279	-3.0427130492780234	0.7006298372298709	2.13797922613162	2.3953464496336325	4.635272612737473	3.8216617304146556	4.776745429674047	6.513710281724904	1.7973148330341966	3.365742108788699	1.229946106974957	2.0286177213789065	1.8737786795811058	0.787089637475556	3.7657630991604494	1.7481413583398466	4.839329433454378	4.343369486023687	4.862676933054978	1.8122746720737997	0.827854305152745	3.192369096959251	4.934296680953839	4.443313702428219	1.2020255692869712	1.669633891717893	3.8510921495406167	5.432181255969832	6.3691636356631305	5.302694305907792	3.4690998265427466	1.030488267059706	1.481524143807988	0.4199299981967928	0.8897070328761059	0.028009415146133976	1.915159273169034	0.4463116970095785	-0.28551681810731083	3.853493829264778	1.9790518157795562	3.094313148866526	2.2602018292719617	-1.1486242822936317	-0.8483557774577681	0.45191975511549376	-3.7201577013776164	-5.135833221291236	-2.817963286511556	4.2274	10.099886879678152	0.2887785031392621	0.2640019555980181	0.24438235932704977	0.2028371819356668	0.06468511469471011	5.74625431656827E-4	5.746254316568265E-4	-20528.612500134455	0.0	-423.81074082688485
13280000	-20985.021568969023	-428.46387706288846	-20556.557691906135	4.102591921143582	2014.6316546541989	94.8253322262499	3.1063384595941397	1.2534096588874206	2015.6279081157484	2017.480836916455	0.6201816433133465	1.489527776411593	-0.07713353751466467	0.8764483239998637	0.5816662734277003	0.6624270326528248	3.1992466761475513	3.276671919191288	3.4246058065626643	4.452766933451021	3.07117616297121	1.5091288991473042	2.45860290549011	1.8892520006074593	2.638475942955661	1.4432141784809889	1.9817827176137335	1.8410515918600951	2.236225052450437	3.7552123461900453	4.09623256490476	3.5401972216084814	1.6879054919142884	0.5832009273095337	2.6417055508207126	3.3047204050673646	4.138286149122576	3.7729875189706195	1.988966356931774	3.1964487839285294	3.881324786606765	4.4145979541921365	4.997173276950748	2.5773453292006994	1.849805089283477	1.4136854929061178	0.5960448508539078	0.7996791886102854	0.9191144457475895	2.2892371347579545	2.7651936723801938	0.11699371614200749	-0.9397424608380048	0.7960504140737397	0.22977465304419398	-1.1660291330293209	-2.5232721253949912	-2.0682161380862842	-3.0342754985779745	-3.6985350506314583	-4.5903831201860115	-5.6863589364449325	4.2274	11.202863500025234	0.28569967457004836	0.24881826166960863	0.26089121304838375	0.20459085071195604	0.03070115320406008	6.357730632626486E-4	6.35773063262649E-4	-20556.557691906135	0.0	-425.5736171513187
13290000	-20960.231050907383	-427.9754307478222	-20532.25562015956	4.123571743874838	2014.6106748314676	86.17531783864877	3.2140309200041264	1.0201506336069246	2015.5202156553382	2017.7140959417356	1.4141725813028974	-0.3546055295483001	-1.342577210062023	-1.5993741883344716	0.2150015358687799	1.7467361227898204	3.608975838894324	4.716376050273621	4.87129571304213	2.439918154915627	3.285067251820574	2.38228848273363	1.629925199642412	1.7201931107643187	1.5570406215800785	1.4500640661079083	2.4987554555117075	1.5270017191882637	1.45078556228288	1.6768703524727195	2.8122997647583787	2.46030942459599	2.0915833351831647	1.761734195349231	2.1757701375491703	2.2809241709680257	2.0406111332898136	3.324774453626276	3.549918716037302	3.861001675235589	4.736984117211832	3.5159205717072806	3.254406376960381	2.3289400321095663	1.3220313425487282	0.930635070291529	1.6847120123359942	0.759282166249996	1.0462191430196974	0.5746167927884515	0.631133528842106	0.19832910638631407	0.9759228800206435	0.6649491435927726	0.3459452324077107	-0.5647252364031163	-1.1509982517297304	-1.7967766718676976	-2.133155826615991	-2.882066343987112	-2.4834554518352894	-2.2207965088598445	4.2274	8.50154289862247	0.2885614040071676	0.25167227970966577	0.24837607208419274	0.21139024419897073	0.049944019700909885	6.412110028076069E-4	6.412110028076067E-4	-20532.25562015956	0.0	-424.6770143974007
13300000	-20970.190649729346	-432.93865385609763	-20537.25199587325	4.260292653289034	2014.4739539220534	90.9157428764545	3.1803517585161547	1.461371652445597	2015.5538948168264	2017.2728749228968	4.643260392578199	-0.43207491316744806	-0.4284092899602031	0.21153713696904908	0.3843108328672979	1.4242358574422695	2.3347746968566256	3.2649268558113493	4.040246528682513	3.3641680167446033	3.0712152885870667	2.4919004985535853	2.2034577482599493	1.5409420078637073	1.445536524770979	1.3722877256121842	2.4119801142508757	2.423683856695973	2.603431449326227	2.3196303090779145	2.5284754390501645	2.571970665256896	2.9815016192390664	2.9885630810871007	2.2793916180371157	2.0537309815220905	1.8725225238669345	2.390404935810622	3.2420690491771826	3.258713250262265	3.404276211454923	3.7758706985618087	3.3980420193538903	2.780199110821699	1.7467442982430048	1.7978944558501881	1.4304477463108514	0.49420227873490585	0.9643830700359775	1.2507324184566722	0.4991306238183327	0.6578048161154126	0.24573110081260674	-0.1744917344959942	-0.5072961717105646	-0.7399033971771928	-0.3225062915547313	-0.7346605181656933	-1.0065780247730414	-1.0677323418607587	-1.7455652795093124	-2.2021023373774575	4.2274	11.436868336475017	0.2896260477477421	0.2548780249487597	0.25410271904384507	0.20139320825965001	0.038475037557594086	6.411747598093176E-4	6.41174759809317E-4	-20537.25199587325	0.0	-427.95484292216724
13310000	-20978.471932261935	-453.2412491498586	-20525.230683112077	4.206660841370081	2014.5275857339725	94.54541200470419	3.1830765316967686	1.276258486616901	2015.5511700436457	2017.4579880887256	1.2525319037884963	-0.7529205344790865	-0.9884339932788606	-1.5515489397149422	0.7892686002341227	0.9681093084006913	2.435092478221988	3.149402070945697	3.575165853341264	3.938253829162	4.7571834844505725	3.547807733232555	2.6724896447998994	1.065182200913863	2.285946094156828	1.615692976412362	1.4978990397638576	1.0260582328953323	1.7185893975894027	1.8044418759539287	3.180359449784267	3.2609631691833707	2.7925542007004935	2.3433428904027234	1.7756136666848703	2.4102439760841428	2.5360000614328317	1.486999874160318	2.386866272874199	2.9721896418970193	3.385180309214171	3.313097060884705	3.894656079646979	3.461710641324927	3.1667700237328984	2.5232278042540917	1.416792843817687	0.7761936096534786	1.1603457878754677	1.8818985960640522	1.4434874264800124	0.6570810068309145	0.38648345688314917	-0.2332198327556188	-1.220044058273879	-0.8712238744111962	-1.459869230548564	-2.7545550229892086	-2.553603452216693	-2.372969838118422	-3.1407081171878035	-4.136450339712932	4.2274	8.893402222694474	0.2792458979627095	0.2618701162637057	0.2557116031359235	0.20317238263765827	0.019292545250263398	6.016505400137027E-4	6.016505400137028E-4	-20525.230683112077	0.0	-450.1235198073667
13320000	-20967.01575971017	-428.2131210535197	-20538.802638656653	4.127870375654371	2014.6063761996882	93.38302438380252	3.066836620895147	1.0152718042868456	2015.6674099544473	2017.7189747710556	0.6870352429934538	-1.2975961261472808	-1.2245339378537796	1.4163891583156742	2.347489484269736	3.840178709764386	4.204620653086695	3.861873736087998	3.0892460687920726	3.2581590372208993	2.6506769687668306	3.293198662926755	2.69220221363099	0.46956611179585706	1.6395915589964312	3.240931653798939	1.3392166750595615	1.54258715937714	3.1651312310714426	5.50170089510271	5.323199025869025	4.222417046943599	3.496964717209591	1.5676337497355481	2.5772977091982248	1.9896450832844683	1.1651940814298736	2.054744455124542	2.922508374953661	2.8072485219112977	3.3510163456195508	3.5744034083247955	3.475305866084314	3.3491194892108807	2.7596471340995783	0.4536130351174674	1.8651523370960923	1.5731717695855982	1.5304831111165	2.118445419664279	1.7358934386749518	0.8159948708488415	1.495550130647602	-0.20650140895741975	-0.8503259916522292	-1.2773973117515607	-2.9176600276307076	-2.0817822750591706	-3.742301234839088	-4.025963679714851	-3.796352977605138	-2.6679898495167347	4.2274	9.660142802900841	0.2869346728477319	0.2536123797653717	0.25253190154012634	0.20692104584676696	0.01555716236378601	5.949930595094926E-4	5.94993059509493E-4	-20538.802638656653	0.0	-425.5564409865443
13330000	-20978.439197822456	-439.2861247955453	-20539.15307302691	4.094180849531966	2014.6400657258105	90.65958108170403	3.07654626440162	1.1223495396724115	2015.6577003109408	2017.6118970356702	1.337824447082831	-0.7912659524975537	-1.272718945226509	-0.6289945658304863	0.8305436908060918	1.4323574669184234	1.7201269173090983	3.509337872871062	3.373587110705361	2.9466968586610487	2.426189201839137	2.056980545787216	0.965800253928334	1.7244520716563565	1.6559965492466087	1.9324734711119826	1.4895345741414503	1.826247276254704	3.245036512859267	1.8706948887596635	2.6050857097900044	3.0613087843660973	2.17670033950432	2.4157086950402853	1.949823294047409	2.443803715440111	2.4285583056770492	3.3994362519360806	2.439047127033169	2.918194180138009	3.86077018843178	3.960929375998512	3.988235345257272	3.4412259387753332	2.1303662905546985	1.1945399014253144	1.2578109491628957	1.454791540604608	2.0543113331293164	1.259256775861673	0.879203314817907	0.7737955626157474	0.24546756484950893	0.7859265058677974	-0.05401106906563835	-0.8974641501365135	-2.548761976866537	-2.685353539193805	-2.17922782365771	-4.459701312326363	-4.128599555150837	-4.953803212490879	4.2274	10.335719010189068	0.2862712182564964	0.25382042742990524	0.24899962082230542	0.21090873349128983	0.007849718881473794	5.71513113432252E-4	5.715131134322517E-4	-20539.15307302691	0.0	-435.8636256089754
13340000	-20941.80682782462	-418.105113072811	-20523.70171475181	4.141641753452361	2014.59260482189	85.96226726296365	3.011680669677245	1.1534452415566132	2015.7225659056653	2017.5808013337858	1.1766811251383555	-1.2057190894747034	-1.8821420554244597	0.08815090434842768	0.8463118877746453	1.5412249947101826	4.156485052351682	4.325129591349489	3.598000729827926	3.978080278865428	3.2937917409604505	2.743458512680942	2.045064288133507	1.9854723884220657	0.8352139314016218	1.428758313268463	2.3658406074281095	1.9484173831039449	2.9985906771623156	2.9562487497057277	2.2832591032539726	2.431451074567923	1.2966198428980373	1.8271532696070694	2.0637316409996513	2.5223090348513995	1.9555951197633008	3.074719544621186	2.157624477282497	2.439476645344853	3.03452249481777	3.5842297079516245	2.2510113660244664	2.80155973226622	2.4395681278891086	1.3702558828215772	0.5059277062496986	0.8996658919211855	1.3626288472787766	0.6509273013181234	0.9796111308200817	0.6308428381693381	-0.0751997544431331	-0.6275944766604415	-0.8638594204627559	0.15904825196026806	-0.6030084575026544	-0.6970443160290042	-1.3164373249212513	-2.3706314970763738	-2.5871733743452037	-2.496269877610898	4.2274	11.545260211351506	0.2777383122699725	0.25957382908596677	0.25540394097164204	0.2072839176724156	0.02736438527537992	5.917397525001302E-4	5.9173975250013E-4	-20523.70171475181	0.0	-414.51973157283305
13350000	-20970.085359480592	-426.41164446026835	-20543.673715020323	4.140352456882335	2014.5938941184602	94.24552157525103	3.1133700937180113	1.1604506471057325	2015.6208764816245	2017.5737959282367	0.7124372724981558	-0.6121140496500501	-1.6263885887856158	-2.4523706285869706	0.8430811527389029	3.138307924082623	2.628658089760173	4.837260766961361	4.97579850318444	5.019101754452539	5.272759418686227	2.995671841772953	1.2874397605360064	1.5741391326584564	0.8779766095548722	0.4728578678071408	1.1524617891889415	1.7630231525144144	1.4946357817471616	1.7480014218605078	2.553723470892069	2.482347185455807	3.3751917524589823	2.334220115927101	2.2328681035083995	1.180391430073186	2.3436373198189244	3.9208771325897045	6.238976426612558	5.307417557738257	5.87916013700594	5.233981080287969	4.871797525187455	4.1449784861000305	2.5276709400703257	2.170356159275131	1.0597897643135497	0.08425021951378212	3.0235532340574562	1.9744659511532645	0.6397848265481214	-0.2993455921019366	0.025366277009904126	-0.9700530001303528	-0.9124874751063579	-2.24629089054251	-3.4733302768226486	-2.659622636041226	-2.6350706765002814	-2.4927512284388245	-1.7900845247716588	-2.555850968821704	4.2274	12.337125489661515	0.2878520905284598	0.25133067338402015	0.25740489817489204	0.20341233791262492	0.013024258051266311	5.940400606911166E-4	5.94040060691117E-4	-20543.673715020323	0.0	-423.26645628868096
13360000	-20982.139068816552	-429.8454907292952	-20552.293578087258	4.146295237791145	2014.5879513375514	92.17376483188306	3.122604184504932	1.1165149279004667	2015.6116423908375	2017.617731647442	0.26003211523084374	1.112625484085962	-0.5819862505698146	-2.3271305187891667	0.5104006550984481	3.4615493273625413	5.109486980823283	5.60344548201794	4.792954919487437	3.820038399606944	3.703542095522764	2.877949697631272	2.6548596167702136	1.1234454055175849	0.8973624339993487	1.036564454019567	1.3538237340210688	1.9791094925741453	3.78809347676204	4.08337125994286	2.1440456692290035	3.8535859915994513	3.4733466759775937	1.27517279189858	2.9457661216687123	3.0014395998118517	1.5515421817787893	1.346137399680289	2.061110574396329	4.583476403950784	4.025437896118753	6.639197769952242	6.787326180502914	1.8131892684388697	3.0566635799035495	1.535367203299805	0.4295015762466272	0.3829621354430318	3.3393378090702246	1.7154050678551582	0.20559466775042023	-0.45627110522326103	2.6630480412264554	1.3893344904520206	-2.59956510949328	-1.0067910954168953	-3.4355954834662183	-2.8528857325098196	-2.9979102580057178	-1.9730350766835802	-5.364286767185353	-6.348583394726482	4.2274	10.733335877917648	0.2823858633385418	0.26107070548528793	0.2565959442546886	0.1999474869214784	0.05278579970928609	5.953419972894112E-4	5.953419972894114E-4	-20552.293578087258	0.0	-427.88487824924846
13370000	-20990.209327767087	-426.824251330175	-20563.385076436913	4.140780258902696	2014.5934663164398	88.2122777863527	3.042757226228767	1.0775531529558169	2015.6914893491137	2017.6566934223868	1.3961703005851842	-0.7989457349653161	-0.8581171666886418	-0.6548172059306114	0.3024472983985131	2.872585934506358	4.273402434202738	4.770185661143892	5.205579704083335	3.8090226924038912	3.16275955701187	2.758988302725979	1.827251110631921	0.6855105232047936	0.5640476369889486	1.2745320595413794	2.263801165135185	1.4198407641822726	0.7795663621291993	2.202225944336511	2.17922499564033	3.3067373489067635	2.9856124765176872	1.517171183174914	0.913968542792759	1.0556822599354667	1.7233426302099877	1.5395835297458775	1.5884795313305133	2.4990010518645014	3.561068254321084	4.048605192115569	4.758732853839871	2.4127682634170813	3.120634220626347	1.438753513715356	0.0678241432387176	-0.029205941588278966	1.0276478435408052	0.7652172597787951	0.202408469249729	-0.07249957318522607	-0.19648232933499304	-1.5239841839313488	-0.46712207678243955	-0.41507081479327756	-1.341071324695321	-1.345725238180956	-2.5989607782625606	-3.0110557024575484	-1.268706011217061	-1.9369437622907593	4.2274	9.91524452471249	0.2841696869967212	0.2651251010834647	0.2525807849606619	0.19812442695914909	0.0265104550451076	6.194910327592739E-4	6.194910327592739E-4	-20563.385076436913	0.0	-423.3413867532438
13380000	-20963.57149511695	-414.8310865887073	-20548.740408528243	4.131831670522831	2014.6024149048196	83.45944833760778	3.1192907491777735	1.493046980622702	2015.6149558261648	2017.2411995947198	1.8728146808040556	-0.32585118553830084	-0.17775070110100366	0.6479610897728205	1.7472516673819305	2.1057337944403614	2.2541995609269057	4.136303433789204	4.066028289023306	2.519281818336406	2.330998270896449	2.0774814450694916	1.912067534031735	1.2991858845770072	1.61501975144992	1.367958695093356	0.9483218388633244	1.8034635824056429	2.1835641003512296	1.769054986592693	2.5911597398138673	2.203041607115619	1.9273554205104029	2.035405378484953	2.3641652972041807	1.21029770053826	1.8502877732596632	2.5748862428072634	2.864129760424069	4.007898604824252	4.210690828653077	4.04948758775852	4.036322074267334	3.0561539475568926	1.7256664975682658	0.7208399264813148	0.9360472981502711	0.07198721212390002	0.8854651519840453	0.674877987264321	0.49027727272264404	1.5077885166279272	0.42215478447633137	-0.13332222946110572	-1.2497641813094056	-1.8691657874379173	-1.8684587715109249	-2.1138665548094377	-2.9240500283818007	-3.224801904022285	-3.7890937481166542	-3.993553171842165	4.2274	9.500852633199106	0.282269761020179	0.25576894537007355	0.25621587511756144	0.20574541849218292	0.07136271772075484	6.186279465643011E-4	6.186279465643006E-4	-20548.740408528243	0.0	-411.018112240422
13390000	-20961.195161436368	-443.78364862867073	-20517.411512807696	4.134889516922245	2014.5993570584203	92.66497463880472	3.2406280910116956	1.309672978052337	2015.4936184843307	2017.4245735972902	1.6913958678864802	-0.9807371680904944	-1.305550459571594	-0.16553147837635462	0.9334705789801823	3.0202948311173565	3.8486828071769716	3.4210485284327343	4.570016052353873	3.9423494100961425	2.1665965749051854	2.4581834925445216	2.0807318383803706	1.7158912341217811	2.600832100129282	1.3824761220616524	0.8492197898661289	1.8394313731260015	0.8014432594615328	1.4980981035707994	2.4366856496113645	3.0583110138122316	3.1915973035045226	2.207270719903031	2.8755920977243656	3.2225768595907676	2.4106871183682563	1.002817122189731	2.0707631874603156	2.428742648844309	3.708756444606629	5.536375689781471	4.821409979588747	3.2192487463808885	2.0759207271159785	2.0118564959923906	0.7106668562911915	0.3219694356842672	0.8276461188325046	0.23191818067611075	-6.069833162165028E-4	0.992879669921652	2.3108424861658716	0.9979269492394877	-1.1992197040411763	-0.8375248730801353	-0.5241813848179926	-0.3675362363737176	-1.7931492068475625	-2.8435564295787157	-2.675666420578377	-1.4097164077892597	4.2274	10.326290147690955	0.2854121928010392	0.2510613628004733	0.2535873140547652	0.20993913034371928	0.02035479521867364	6.164107200398479E-4	6.164107200398482E-4	-20517.411512807696	0.0	-440.07102327700625
13400000	-20953.238919641924	-422.8798463604278	-20530.359073281496	4.225555153843267	2014.5086914214992	90.9713753086192	3.1897471715907617	1.0670994286080575	2015.5444994037516	2017.6671471467344	1.1239628513785702	0.9734137955515557	-0.9264188412202121	-1.1244058865843092	0.6916430060969845	1.8763102045265394	2.714828704902328	2.9074187781904532	3.927100733353611	3.589120465781157	3.6954095663552335	2.240553089200269	0.9863358719122184	2.046117714115857	0.3308396433594736	1.2686480067607917	1.648231431375487	2.2139492941828514	1.989253942039342	2.5302222253860474	3.216668130002911	2.348492926496306	2.0676043814990006	3.3208171476581243	3.266116638139388	2.0756738142982143	1.2840128852754529	0.8405492315058718	2.065924779733524	1.8230508176411329	3.81680427687793	4.498865937306605	3.4984521462936717	3.2795697224689153	2.8808531043689696	3.3128057438572536	0.8660245427742785	0.5688021924102531	1.1059239834658232	1.8836852957046655	-0.2807536944686466	-0.21856115074140503	0.5058114040960753	-0.06368296724401762	-0.29519752031139246	-0.3257621227284216	-2.065307119742168	-1.3338273671158591	-1.547469275711782	-2.1638104790678274	-2.6081935817965176	-2.5618027673046737	4.2274	11.197930467363532	0.2875075301485088	0.25265834686970845	0.2508981937673833	0.20893592921439624	0.042164135261140455	5.654053487766748E-4	5.65405348776675E-4	-20530.359073281496	0.0	-419.41974252582554
13410000	-20968.30980820283	-430.15570021439896	-20538.15410798843	4.218666285009523	2014.515580290333	89.70470087093742	3.0776188357794823	0.9838364821970039	2015.656627739563	2017.7504100931455	1.3501021615116993	-0.05493605931399731	-1.3519632487561473	-1.0069182659879563	0.6828444703690955	1.3248101241392491	1.9688610322444149	3.2906004970253755	3.9538836167969893	3.627776992838622	2.952458876804957	1.3933212518200189	1.7591500748142874	2.4721833013764787	0.8126886829387152	1.6335458215349745	1.4641359910865224	2.054522879296999	2.7222186839433364	3.266062289328395	2.3995913371461195	2.5863359259357055	1.7538242613278077	2.479300013485362	1.882774605837835	1.6134743378121628	1.7896296677939614	1.4447568519287288	2.202664599156751	2.372771168127626	3.4920801978888307	4.777268761486622	5.2098914360266715	3.6901284095870683	3.7266126496399306	1.4377589403103654	0.3714281988057551	0.01701690362144309	0.7967134395607737	-0.6954604379225451	-0.739899118483534	-1.0562687075136066	0.2805198014676913	-0.15717213688134413	-1.1713808263244867	-0.5758082481849818	-1.1362730092430746	-1.023012140810343	-1.5755395278490734	-1.7249103767373897	-2.2033048214914652	-1.5543738162106047	4.2274	8.810892714352713	0.27609280234023587	0.259621154413162	0.25474712093548824	0.20953892231111063	0.029072817197617454	5.974233399080355E-4	5.974233399080357E-4	-20538.15410798843	0.0	-426.940276943919
13420000	-20955.246199704008	-409.9583048393985	-20545.28789486461	4.151677223190641	2014.5825693521517	89.20892120017044	3.0226680828383814	1.1315740865248716	2015.711578492504	2017.6026724888177	1.7578420851937988	-0.8465865009538674	-1.176704980712664	-0.8677641229841927	0.021919761707086316	0.6266405022963211	2.17386391801368	3.748487162084432	3.2386350533430126	3.7003487929584145	3.575068041105401	2.4238434966733284	2.16211010850718	0.7964503581448312	1.284075189029794	0.9909027543672674	1.748780091396603	2.303851931044982	3.219874197016479	3.440394982183747	2.677503770645793	2.701592318020296	2.48222262156857	2.183296330581979	2.0862093374690227	3.118759119133495	2.643491348502553	2.4117735303039907	2.6735542002951234	2.948722451033479	4.721699026388489	3.8212024761704013	4.420846986962114	3.4998843103793833	2.507156491273575	1.0802172911208243	-0.0743692116585391	-0.2836722931053053	-0.65449334198535	0.3893916808202102	0.730047396857392	-0.3948186371795964	-0.19629019091131272	-0.5272813659167129	-0.7338082956299394	-1.2112064044436064	-2.007093770091266	-2.2606774679494803	-1.229839146807765	-2.67325871002559	-2.3639458434313143	-0.5901776545329662	4.2274	9.705712897345544	0.27822158796821794	0.2595170749075129	0.25166157307495174	0.21059976404931424	0.03027712286798143	6.094285558042991E-4	6.09428555804299E-4	-20545.28789486461	0.0	-406.29040981516926
13430000	-20954.388982800294	-417.6313471205366	-20536.757635679758	4.138990644115018	2014.5952559312275	88.41997904962456	3.104708487736806	1.3774875940703317	2015.6295380876056	2017.3567589812722	1.1182211852253316	-0.6423419489937555	-1.1297339572031355	-1.6591434076768379	0.017833744477444458	0.9341884182738545	2.813172868679036	3.013692237298036	3.3789606360178084	3.4288237177510554	3.326341729965102	1.7443587631217417	1.5282229746783245	1.3417952534094493	0.5510649218560774	1.8851933252284132	2.0891335049844013	1.7089036446494446	2.0499305860733323	1.8825806408207806	2.8849999867661396	2.283949159858508	2.3842897491526536	1.6909031119201066	2.805946051388375	2.3922993353508164	2.701018972068364	2.5050812219230436	2.5387689560817783	3.9829069421721	3.461920018051201	3.76181996562615	4.441646817838241	5.014924794009682	3.7552927287617783	1.2478910767993712	0.5300731703647052	0.6925878605458736	-0.03658316352129665	0.1512925958254378	-0.04794016503499665	0.820878947814978	0.60548050597626	-0.2932482673754695	-1.6558421703491806	-1.9725819898698451	-1.6485669078320606	-2.1171744675814157	-2.658405836248629	-3.0260426374202463	-2.0527756176549294	-2.543382471618742	4.2274	9.826808577741787	0.287280041582191	0.25364945663896515	0.25145724317154694	0.2076132586072938	0.06756438844322607	5.879133573244948E-4	5.879133573244948E-4	-20536.757635679758	0.0	-414.33477666471356
13440000	-20954.546351110635	-420.5072758358562	-20534.03907527478	4.103901881975946	2014.6303446933666	88.43746992703245	3.0969195083558514	1.2050231448769373	2015.6373270669867	2017.5292234304654	2.4959619435185267	0.17491471727057606	-0.8348217820608368	-0.11227815254395561	1.0487756648514535	2.2143103343976827	3.581649104715015	3.3719220293412873	3.3159602769734944	3.5959928578110993	3.104187380846456	3.379162995397131	3.1431224699008515	1.8010563936918123	2.109258961062209	2.2653412980659935	1.8208242264644652	1.4727488838491067	1.6916035224879917	2.2545597207505472	3.2929905988705763	2.6208330546815723	1.965003761033013	1.3561607627991585	2.036546199151965	1.232257734923931	1.7899234677395692	2.0143019030478855	2.637353030938848	2.553671222818776	3.22579073156941	3.3338539741921562	3.931246856940505	3.501110389038805	1.925096502543943	1.6739870565206623	0.5065688552189352	-0.03432614310031118	0.6248935233897841	1.044837580654816	1.5328215435094439	-0.2846903526309621	-0.7491702212006381	-1.1235991710141888	-1.3017097421562362	-2.2604249681325648	-2.1026990609881904	-2.307137368473389	-2.5577700568218003	-3.060254172989764	-2.5519831044848984	-1.8260016107817276	4.2274	10.886093463228393	0.28309476114160537	0.25895323376440793	0.25041504416703	0.20753696092695365	0.007326844084997263	6.100546426089086E-4	6.100546426089088E-4	-20534.03907527478	0.0	-416.3173929935067
13450000	-20951.15137623033	-416.91897855087296	-20534.232397679458	4.119600740109086	2014.6146458352334	88.72236239341463	3.1161116040267816	1.278826604781402	2015.6181349713156	2017.455419970561	3.2611161533541577	-1.0819590174096403	-0.8614913244643638	0.45039212545157353	0.6834966647268349	1.7088750526006264	2.525042900428873	3.367785634421473	2.8777573042767557	2.770461775965424	2.9672412659412037	2.4578794484075566	2.3203448793301744	2.1273164900735138	2.222389304983109	1.543080221331136	1.8209352592879593	2.1875919687942207	2.7529631467954787	1.7843043186648102	1.8522752573204113	2.5578518210105052	1.7727413316522216	1.3126071185723212	1.1868897102282772	1.560927498851889	2.6134159504967522	3.290626576980456	3.589048570828758	4.096759833064515	4.0449990886900675	4.005917240816833	3.3777061772068495	3.327951336903156	2.6075825842788674	0.8931367947002082	1.6395250818619678	1.1317729761101545	0.4846109422020829	-0.1724813287081738	0.12222553577154027	0.9523184517794685	2.015524132656784	1.4737884053400558	0.9039427030242589	-0.17358263714843636	-0.7684205937723955	-0.8429281349421797	-1.9514425288555253	-2.8393685911892987	-2.098066749303677	-2.2596829000221135	4.2274	10.498232925576463	0.28556674560243883	0.2555101138410007	0.2559543734784475	0.20296876707810974	0.05080657848442749	6.144734624695965E-4	6.144734624695967E-4	-20534.232397679458	0.0	-412.4397504482179
13460000	-20972.14467209632	-433.04740269186294	-20539.097269404458	4.094312096271924	2014.6399344790705	89.58868635455151	3.1575354024460176	1.0947094006774305	2015.5767111728965	2017.639537174665	0.872711490138866	-0.8475965893265971	-1.6379456310243197	-1.3199501611111057	0.9765663636038644	1.0718840196542463	4.301039589332856	4.615610800033045	4.581060972609079	4.409666645179583	1.8901843004580225	2.822802356817217	3.1781068049904784	2.909264910628317	1.572587104988149	1.0251267790471235	2.5204551771295405	2.820196545347728	2.562340382125069	3.0108760128703516	5.087670308682881	2.174168735980297	1.5317311743714987	2.1859713854078566	3.233216785284195	2.324246737641414	1.8154958456964638	2.640954670043837	2.0647303889799606	3.9462600679525215	3.7220262700595343	4.488594540014075	3.6524203310279035	2.9872360803162405	2.091158360058471	0.8678605030173958	0.975521846393791	0.1280810024283424	1.470705870877563	1.4801899438007011	0.30601833019109326	-0.10642435758586993	0.32232241906933773	-0.6516962336816403	-0.4646753360517013	0.2748727596922127	-0.46762712689412944	-2.0875634142157455	-3.5829618439963054	-4.132241877917463	-4.308048112240005	-3.406876433725038	4.2274	9.930130957760126	0.28614448450163216	0.25184692922083685	0.2545039386794467	0.20750464759808102	0.07954553759624863	5.316999035353167E-4	5.316999035353168E-4	-20539.097269404458	0.0	-430.0168246549623
13470000	-20965.482146447866	-432.6706573210586	-20532.81148912681	4.15704125907431	2014.5772053162682	87.77301187025847	3.1985232086980586	0.9825776764650648	2015.5357233666443	2017.7516688988774	1.8930596038875434	-0.5156395129405048	-0.41606421265691457	-0.13359374925720122	0.3329193970776698	1.880518319470987	2.309057286371366	2.7236330909876894	3.0265555000250997	2.901339858361967	2.6972681933646276	2.5846215454765016	2.026556523222306	1.290360680625682	1.1405603622073202	1.8859164084163993	2.054096039756765	2.123105972309091	2.1109127488188735	2.3774070322168934	2.9096918925259807	2.492617389540254	2.47532170811145	3.674079286577382	2.192470518374842	2.199870009427935	3.054674830853181	3.1174717982544102	2.2300291860827404	3.347712283868659	3.9191071692580843	3.0714707724339045	2.7639784463769055	2.5170509454266754	2.8784041662265962	1.487295080588438	1.4409986851716103	1.0264880864128334	0.3180507616689873	1.4813500261695356	1.011978568695302	0.2985206513735075	0.103449262368878	-0.6592861496070532	-1.094746430638362	-1.8043773925132909	-1.3077618993043703	-2.3040607316169512	-1.8496704472004164	-1.1461319074343448	-1.6540430478502401	-1.5594551916465367	4.2274	7.871442348056291	0.28448997121539643	0.2601681161194704	0.2526689657886109	0.20267294687651904	0.021295860770368435	5.942078374499205E-4	5.942078374499201E-4	-20532.81148912681	0.0	-429.31935609564056
13480000	-20984.916696403445	-451.51162227687223	-20533.40507412657	4.204428960574484	2014.529817614768	94.29166398989354	3.1756994604361126	0.9943683899357734	2015.5585471149063	2017.7398781854067	1.2602543293587962	-0.12971004558901317	0.006237711878964658	-0.7246031934654948	-1.0537447072437627	0.8621279789611582	4.385168978594854	4.428180479689349	3.082725485572405	2.6975700045988362	3.404683016784709	2.7989755011785875	1.9410911733912788	1.711462899905995	1.1770583343215615	0.6889331818472088	1.688554396765658	2.21397167625344	2.9500002044278704	4.158914666801437	2.435084525153472	2.519476099176215	1.9656821110626024	1.4908590862667468	2.36238675755343	2.5131505889968633	2.305079576341287	3.0824593928519035	4.3121827823463725	4.59596999036518	4.656670673704355	6.639387319097651	4.307154682189205	3.8351200933508656	2.9665565887671628	2.84275909169179	1.7276004792566926	0.6340418437004768	0.7665157944723449	0.15648065027014824	0.7252502846227356	0.7354857161197085	0.1256730938171407	-0.25125572029632304	0.2697441151780833	0.24359335671055804	-0.7778684978899513	-1.6507974758640502	-2.2403205150279444	-2.233679885503327	-1.998838513448856	-1.5765616844424621	4.2274	11.978491952567868	0.28641730680427147	0.24994149228018242	0.2575802559577042	0.2060609449578388	0.025267782132269385	6.082227592839965E-4	6.082227592839963E-4	-20533.40507412657	0.0	-447.81645578470074
13490000	-20978.284096440544	-429.66867405847756	-20548.615422382067	4.157919265501219	2014.5763273098412	91.31933226134046	3.2077243778226463	1.3212028743850497	2015.5265221975199	2017.4130437009574	0.7299562776790914	-0.6797029665275218	-1.3857016042527812	0.7870603483899816	2.0663773798511653	1.2791519711428272	2.5630119659217057	4.543145701160603	4.969353561922814	3.1158478404460923	4.089667410886188	3.3428335265876226	1.5049616291962364	1.1853976727158353	1.4467088909393406	1.1161834100218748	1.7606845556734576	1.7969581492076354	1.6329933164091153	3.9736648726916743	2.3951804698307644	3.197756387390961	2.012303651068556	1.3326398201783218	2.445624779527949	2.5478611262656994	1.5303390138557358	4.414661786842171	4.11950286225073	4.29517322757436	6.270571346055522	5.520203552526613	5.985562798074355	2.2594641044469572	3.0191669032943924	1.9987052536485406	2.027450615621776	0.5049239247949626	1.0694411305303118	2.3778729298664385	1.5247116123965494	1.3644618458370077	0.6996468693165909	1.2580562197837517	-0.928845481360193	0.36110189034179596	-0.3145597089135381	-0.8596871138423638	-1.107508267789676	-1.9017181345318197	-4.025367121600569	-4.410958392396524	4.2274	9.089314482894642	0.28331863454162154	0.2529141826008763	0.254597920900559	0.20916926195694002	0.0363603065111905	6.05934344859395E-4	6.059343448593954E-4	-20548.615422382067	0.0	-426.9989015064988
13500000	-20981.015435503785	-449.1239542358531	-20531.891481267932	4.14574440343489	2014.5885021719075	102.02806534377237	3.3267112156192455	1.291337508535985	2015.4075353597232	2017.4429090668066	0.4610938583367687	-1.64002978084959	-0.8887210448013866	-0.011176315651571067	-1.260624709449674	0.9842418988912953	4.483931805999819	5.54474229404777	3.360093844286598	3.762486900829359	2.4560906935008937	4.116963073981569	3.6120343404660717	1.3284660488644744	2.0678638066886195	2.8536472252447562	1.0211232680514641	1.513156493551025	3.2061929477542157	4.003613503037433	2.894594664850982	2.5814033876834257	2.383614279440075	1.4464166080452467	1.4403526376228077	3.042438207452181	4.024906212505	2.866744732575755	3.0660853180586067	2.4136228905064554	2.373075809903558	5.175050140089982	4.278474393783804	3.049571608167481	3.6559222840540917	3.7122909847113954	1.7985528574971674	1.990334516314899	1.1037065519474272	1.369420168122753	1.9491397506256232	3.6380609019440024	1.5598461727924569	-0.5674011044516213	-0.8302092933954895	-0.8517177971822623	-0.7443231868610263	0.46686579784924187	-1.6418669053611774	-2.6271842478800154	-4.850596004061977	-4.7053993424795015	4.2274	8.046375858363168	0.2756477721507968	0.2584125635594833	0.2564785074324974	0.2094611568572195	0.037921253444483265	5.575318361696122E-4	5.57531836169612E-4	-20531.891481267932	0.0	-447.21705085634414
13510000	-20995.20437176603	-443.8868219436182	-20551.317549822412	4.267113598411396	2014.467132976931	103.37639375537158	3.2988349719785144	1.269401945948377	2015.435411603364	2017.464844629394	0.949218183281672	-1.3136267806345483	-1.098510038134591	-1.090329245510284	-0.19298554377765437	2.2045814532013215	3.7347336889926064	3.9921020694349436	4.98072213948153	4.304108262415749	2.8496412019548156	2.600427204569355	3.3886748142091845	1.8267077034531292	2.060150115023567	2.1511046418413615	0.6316881649331358	1.9507662266417725	2.8330018358070053	3.0555290127343	3.5245292172358313	3.5705276489964866	3.211709478276846	2.648451762647504	1.5674462416152042	2.9843666777985023	2.359294289544973	2.8703327082505483	3.2824607494417535	4.740376929520934	5.4958705771427665	5.907311860253162	5.499610258724546	4.561992729104182	3.6600116284167337	1.3940291549213883	1.6577817090492029	1.275077938140944	1.0602124799205725	0.6926425292068552	0.33568706600572423	1.0335505999927048	0.7247367577587601	0.2432055039491465	0.21711949854939344	0.7409045408780055	1.184085704017749	0.3627855627756188	-0.9582100219792091	-2.1679734208418253	-2.320922693017186	-2.050926260404356	4.2274	10.179089476989965	0.28664678729816484	0.25422130478646227	0.25601206469812476	0.20311984321724516	0.03724491625374743	5.784189648667031E-4	5.784189648667032E-4	-20551.317549822412	0.0	-440.8286327711301
13520000	-20977.061668683185	-446.93245868458393	-20530.129209998602	4.248018255559848	2014.4862283197826	100.45634588510653	3.1762341361482065	1.1031274261381667	2015.5580124391943	2017.6311191492043	0.9132604496278682	-0.6596485753993557	-0.4091905519980451	0.11617621791241109	0.8951668393285337	3.469107149058119	3.2436399453104743	4.198320963792872	4.138651259851222	4.056483824767767	2.5057477689809873	2.4773163339604665	3.0596158291273765	2.489660461428769	1.3397630092829087	1.5738858230037596	1.579476046291274	0.9166365301302455	2.3533047544150048	3.7951683874197832	2.4268262466790436	3.117216068769352	2.963592431409819	2.7106291143563146	2.2510190364420155	1.7363794154694105	2.785145670459344	1.4351957779794062	2.5186407291267248	3.926742434774623	4.301609917620397	4.461729023795547	3.1544224174833273	4.241328766230025	3.6272572878921814	2.7767490252244027	0.41619609481714026	0.340532000848766	0.1761212819969868	1.5131000235645131	1.1868112846564605	1.7542820300726785	1.2048208822761102	-0.33677152253681886	-0.26261426953657957	-0.5512895808498562	-0.30918475564908143	0.03452762433305759	0.7019147113721598	0.6327961550317318	-0.9512313084257087	-3.3689850963000145	4.2274	10.43142304434982	0.2912807790515042	0.25351289714827874	0.2486531672425701	0.2065531565576441	0.007579960252524924	5.82051853527866E-4	5.820518535278661E-4	-20530.129209998602	0.0	-443.9107101761121
13530000	-20986.732585991387	-454.396495071432	-20532.336090919955	4.286071442752907	2014.4481751325895	97.07897174043273	3.191362902114846	1.130821506326793	2015.5428836732276	2017.6034250690157	0.7176875669240994	-0.7693221490641076	-1.3542751421518258	-0.737569343681497	0.9667777487485749	2.061387664453242	3.030608895146543	4.443871490728794	3.59216618470216	3.365408605486114	4.091278243918626	3.841192606210668	1.750131272519023	1.9011711469879213	2.392636749329366	2.1251594099591746	1.1436238748502754	1.1111508737578355	1.5283673337704098	2.033534128551786	3.324644841132069	3.71407889559373	2.3345135589050554	2.892201327954052	3.2744533038715833	1.3259503040593528	1.6189825270323135	2.4484791208056205	2.0281479284435027	4.53754082737013	3.901760176255102	4.867498173169858	4.586220179422544	3.8019823168225257	2.6089381057507413	2.485046666833555	1.0665877606003304	0.8182505643598772	1.1482147871401565	2.1546166824989106	1.2873686650088847	0.978102969717433	0.6306386035124529	0.15961898776776892	-0.5721477548338619	-1.1770038634340865	-0.7145960292265772	-0.6152685255286349	-1.482392165041852	-0.7581419988379849	-2.8941298390798105	-3.777953286806376	4.2274	9.654900752296873	0.27995504705849644	0.25207461112882906	0.2567194514469112	0.2112508903657603	0.024538352445237954	5.873126981784128E-4	5.873126981784134E-4	-20532.336090919955	0.0	-451.7036503957639
13540000	-20996.400670041734	-466.7038027978296	-20529.696867243903	4.252688125390362	2014.4815584499522	101.30266814358127	3.167177849999283	1.3167008908688627	2015.5670687253432	2017.4175456844737	3.372955134742133	-0.6950647336374398	0.07463610377678331	0.18675855236967237	1.0796513986042777	2.391185986790201	3.4971729247493406	3.1493127202725937	3.454663443117397	3.1936218431719148	3.0870266320417046	2.5056281403466816	2.2968736902117257	1.3643905772134703	1.9056416853064475	1.873850331857948	1.6745776089147437	2.0018312362011894	2.290346529933999	3.3290893516712097	2.683429050542272	2.8553308841800717	3.024658924614716	1.9203480963314639	1.3535878034451108	1.7280065174233183	1.5788218329769168	1.918934809656704	2.3454132300555357	2.731149333017767	3.736151840337204	3.831175071499649	3.127937048765632	3.5725601818006303	3.022277996546628	2.7613782885662217	1.6620538414350452	1.255913499857666	1.0837358000753436	0.8755210831059552	1.0533321921389847	2.402350551065469	0.9977647164310914	0.48837540606126617	0.2385186009958881	-0.3781146252281271	-0.317141528250948	-0.18794514394874573	-1.2229063564917175	-1.4132351909219154	-2.6726772808572994	-2.655309176564971	4.2274	10.610921725434729	0.2907495446545945	0.2507147484404898	0.25825252120158393	0.2002831857033287	0.09508984667260076	5.648184523709721E-4	5.648184523709721E-4	-20529.696867243903	0.0	-462.1879948887322
13550000	-20996.171658194064	-457.2322231439626	-20538.939435050102	4.162302573137924	2014.5719440022046	100.40189929076487	3.4566735361215817	1.0037827659607519	2015.277573039221	2017.7304638093817	0.9572968375557955	-0.7562586841254737	-1.7527119657632864	-1.7559128936514456	0.7224083391028709	1.391674670213718	4.12111629286696	3.3059222069105028	5.805630945525797	4.695602400080256	3.773474589385409	2.3339953204898762	1.8922661588146512	1.0422000888684848	1.2269756226035853	1.703632574893468	1.7081155934439327	2.414637379358757	3.4559214718037174	2.575631123363297	3.5905049606823805	3.053737904745842	3.0139063724663977	2.5727197335607404	2.6503245977451946	1.6230572829122019	1.6141700148611302	2.4508946024005196	1.6105480766879876	2.6089200120428324	3.7170783494667496	4.655761837153083	4.031159522891958	4.5074016930171075	3.236002141654613	2.3462672261752324	1.8662328616366346	2.6056296434453676	1.1307847680540903	1.124517784831776	0.5004417208923858	0.6769235044009653	1.1822027099892594	0.26910474767517956	0.1991319216202176	-0.4594208070422519	-0.12096154945358029	-0.2410368945228269	-1.097638961589403	-1.1967932062827922	-4.084350202141644	-4.776950399009163	4.2274	8.530794412209247	0.28882732968507974	0.2537364895548119	0.2532213755933706	0.20421480516673476	0.046058125534396116	5.543882086712059E-4	5.543882086712054E-4	-20538.939435050102	0.0	-454.47462674720896
13560000	-20999.662080446033	-459.99862369975443	-20539.66345674628	4.2538044435289	2014.4804421318136	105.05837647642764	3.399064897748826	1.2267787799046406	2015.3351816775937	2017.5074677954378	1.3538161826959112	-0.06162073428577347	-0.57388109184174	0.36634005984039186	0.654740258895076	2.3994256133782663	2.725424229422849	3.6561165857039275	4.503215417162947	3.386428628191615	3.9169438551775615	2.5972869302869026	1.2425237492674994	2.246208123700615	1.352758471922591	1.0463216292474848	1.8334184171972283	2.2770501620817947	2.000749046052565	3.3447330194591336	2.5762091191992154	3.521703583400235	4.1012892084599475	2.654170355918538	1.7582825262153448	3.0826938809538764	1.967893337641615	1.7519057674155192	2.022562319037133	3.8342724284745593	5.457919306770183	4.454032233333909	4.3392084090651	3.4076955862705436	3.374615287115721	4.135545560892978	2.5423073737491637	1.6798879793181587	-0.018056287125367387	0.9636604081348787	0.377146016761611	0.8971351943473078	0.9714864342347284	1.5645155322558342	1.1908171126866682	-0.45629530275234337	-1.0365259438769046	-0.920369276755358	-0.16563566683484165	0.12920065537761227	-1.238309174622841	-2.7112766626652443	4.2274	9.09338541106067	0.296253971275379	0.24544615571543393	0.2520656720272631	0.20623420098192094	0.0809852500700759	4.5710822489330283E-4	4.5710822489330267E-4	-20539.66345674628	0.0	-456.8394163054007
13570000	-20985.5753073931	-449.343596868903	-20536.231710524196	4.186875380159202	2014.5473711951834	101.53011021492021	3.2079126600756873	1.2977934322118043	2015.5263339152668	2017.4364531431306	0.6052958411235733	-0.5890939663662018	-0.7635032230701525	1.3928099936488092	0.49188623797509434	1.284012148541529	3.7144645410115484	3.5755373908904353	2.6106314960240082	3.0565814018444537	3.0873404182001165	3.2245655899329795	3.3468899164165937	2.4613727217741976	1.4504999908108245	2.2633896095711585	1.6528341314389436	1.5650069109130345	1.3592015428607116	2.837884304563761	5.210651224697831	3.997125752994375	3.317215601116887	3.0609561616307603	1.964501175695317	1.5640164125451177	0.9326269812854155	2.541429269076577	5.4555905865354655	3.769456348277318	3.866642910023168	6.886693421866449	5.05410792170707	4.3317303591989855	4.555665650194389	4.570788686218631	2.177598236777246	0.5549216847835087	0.564703888438314	2.2037816639734995	0.8856869761718913	0.8600102302953884	0.44514165684002177	0.5038451837091082	0.7165809843564435	0.6522033351921798	1.2629875485296473	0.3830860001154113	-0.6209382864434079	-1.6454500826299787	-2.7165844137458044	-1.5584688879569217	4.2274	9.038813111850644	0.28658869003729487	0.2563899519941005	0.25337015493782467	0.20365120303077708	0.00594121072305199	5.274432129448648E-4	5.274432129448639E-4	-20536.231710524196	0.0	-447.0558770277982
13580000	-20970.316280752097	-444.1790854571326	-20526.137195294963	4.165155489618885	2014.5690910857236	104.20970232561643	3.2458757614006926	1.2070326958177264	2015.4883708139419	2017.5272138795247	0.7960223370830253	0.6935764457628939	-0.8124727887870277	1.167737790237498	1.9643149942479674	3.4314791589328912	4.729645141339623	5.102650252773824	4.082548629716129	4.150776592649525	3.784534910913429	3.185230427087031	2.458620389434411	1.9695728584917171	1.9200585036485416	1.2486072514289084	1.5117394674256264	3.0536510133891386	2.9819078489683335	2.3744182348337937	4.080313558464542	2.683120553260277	2.255591332782131	2.950763975018762	2.1365342228345416	1.0472746815244165	1.5426460718478632	3.5458955805448777	3.3486896111835907	3.539554953167263	4.340256711107402	4.906941723256543	3.5180563656664754	3.86454302526543	2.293644629286237	3.560571949402219	3.2867890393128447	0.8193219722239693	1.7464405303096218	0.11185051516864866	1.8902991142393144	0.8786391715067988	0.440978716554965	1.2632324134033384	0.18022372603431502	-0.5601509941308332	-0.4040700954827812	-0.37159870170227255	0.16522425014948627	-3.017249917400952	-4.032673377992727	-2.8765304617533123	4.2274	9.078296841843992	0.28110816618926204	0.2533398605299422	0.25693727520143456	0.20861469807935842	0.03237678626318628	5.169946421997249E-4	5.169946421997248E-4	-20526.137195294963	0.0	-441.5796559302975
13590000	-20989.92356100954	-464.07239864681037	-20525.851162362727	4.178915757407246	2014.5553308179353	97.9345764630098	3.4142923984939677	1.4461095037522396	2015.3199541768486	2017.2881370715902	0.8638596078064031	1.7581131824158616	0.28130546614032237	-0.46533930239735355	-0.596046340367386	2.3434504277985413	3.9083823776747493	3.647021416457647	4.537404305777613	3.797316877550516	2.3344760803807603	1.2415890032877748	1.7863838388901159	4.032779703309641	2.3082105115054916	1.586811131633975	2.40168926313389	1.900930149259025	2.5359207261985737	3.1433259619837113	3.366471327922005	3.4829205748841554	2.8848819914919073	2.3527153165431485	2.63488951796918	1.9320095210020145	2.6567147972864853	2.1718235685316363	1.685771283716803	2.7074729747330477	4.0937828689667	5.385071931589107	4.034286936354043	4.043125830122007	3.454947934554622	3.4574437070142237	1.6152796541633785	0.9323794168651149	0.39846380909734264	1.0644369788938164	1.179087046024404	0.5666770723379817	0.43093594014452374	-0.6095966499766582	-0.20309920373376394	0.2555722435141068	0.1324312065673866	-0.5034027848661329	0.3026939070801967	-2.067379354039908	-3.0908378690035154	-4.577378849108612	4.2274	10.142720812781269	0.2821081817766959	0.2640160621509338	0.24343552787232656	0.21044022820004096	0.01939750773056862	5.756074630415457E-4	5.756074630415453E-4	-20525.851162362727	0.0	-461.12954432772244
13600000	-20982.97632656418	-446.61265139650635	-20536.363675167675	4.168791054561652	2014.565455520781	101.50265089651961	3.5389762882500495	1.1878749664262835	2015.1952702870924	2017.5463716089162	0.582207770068156	1.7679124901609788	0.7736298022571103	-0.25593558245439463	1.395404669151873	1.3779925798015058	3.4591147598960017	3.221157840282058	3.6951030644050156	4.1694530368714755	4.469195866774251	1.9877513452286093	1.786929765256198	3.522300348900296	3.4765581193440953	0.6047696424673804	2.0081162773954224	1.9356785968654875	2.187747171436141	3.920302444469681	3.464134903001384	2.270191186379419	1.2237548391249748	1.5193665214285648	2.420622475165669	3.004704460017933	2.3651845804550273	2.2199217474683626	2.3494119969260283	2.5687680388248673	3.814649696768603	3.765765770432251	4.892141750217946	3.748523728562787	3.2724944182514952	1.3776890051604869	0.9919650179343303	1.1799216188644757	1.654749246507131	1.7505315643962436	0.9116579800995268	1.7170188168332512	1.73051978697172	2.0755606525262644	1.0584610152576006	1.1626745940925585	1.1028749013586134	-0.7142264713365148	-0.563845978390936	-0.9623540194100584	-2.402567932294353	-2.7335789011627467	4.2274	10.794432135658244	0.2799939530718883	0.25695950305366616	0.2562159263466128	0.20683061752782994	0.01259320572785429	5.589616525459427E-4	5.589616525459426E-4	-20536.363675167675	0.0	-443.99408148500356
13610000	-20984.348101226155	-452.32951847817924	-20532.018582747976	4.238630086424851	2014.4956164889177	98.31999803534983	3.190808647408204	1.2909214855438844	2015.5434379279343	2017.4433250897987	0.23838065376465908	-0.5836184809479512	1.0325228817038257	-2.205088002873344	-0.019738130455351804	3.721433756768958	5.729069703883577	5.123772664805728	5.2251382322153	4.011335494079573	4.418191294879881	1.8811534356627264	1.3502085558678742	1.767458485379058	1.863991542792333	3.169584873920378	2.7139614747394667	2.331175754389354	2.534945797209198	1.9341402407011692	4.248352690419235	3.695095689390453	4.047205177420261	1.0638472596140984	2.468616121726176	1.2620418004079823	4.32340798375257	5.1271687401883606	4.923876673850416	6.1579882802085635	5.555939943637071	7.477996898171442	5.565061609982445	2.6188893075229145	2.9527477947728014	1.656746811589777	2.163149519167249	0.058941176552918466	0.4721060432509856	1.669590744978682	0.4981891891304486	1.141961582321211	-1.1620212275231097	0.09835590294301744	0.5685364810773157	-0.056903612097935485	0.7351169029015245	0.3828590069525304	-0.38884424095173076	-0.7361414202443751	1.5995093790455541	-3.147411417673859	4.2274	8.827293462096483	0.284419935097649	0.2507570455292431	0.25182146430024754	0.2130015550728575	0.06922508422924989	5.364737457910238E-4	5.364737457910232E-4	-20532.018582747976	0.0	-450.8644765300244
13620000	-20989.39219538338	-441.93135669590197	-20547.46083868748	4.244759816860007	2014.4894867584824	102.56711737279221	3.1838407444325756	1.036812980934251	2015.55040583091	2017.6974335944083	0.4360820032192018	1.2186843593790104	0.013755558268899293	-1.5809703845254444	-0.4988212463192406	2.0384333164973794	3.7636207807916318	5.208908391453662	4.116774373662363	4.294823641152769	3.275976738658149	3.020125203591919	2.433986592976525	1.2994738491529847	1.540560439637595	0.7089152704953703	1.9141111201409262	4.0616925729988935	2.090570915034195	2.4771809220290106	4.455768885564998	3.0994688057567727	2.571633923697204	0.8732524214226041	4.433771008122793	3.0557266742193088	3.5341802997059686	2.3416933720212647	1.5579196288362747	4.443387258908376	5.03120413897917	5.011516513230068	4.351172138585211	2.7589279843250205	3.266554704975892	2.901273100292886	2.6583878597601402	0.29418158230062785	0.01985078033585832	1.7051669798719757	3.179762381413054	0.6199018146457713	-0.8169671116129222	1.0545030074781747	1.9298494050122548	-0.9761954084461868	-0.6061744568708715	-0.37505370208697825	1.1045110054585008	-0.3536567867503901	-2.005895637077082	-0.9791790616943485	4.2274	7.931193313554453	0.28277284659107255	0.2589708460692037	0.24316074738668142	0.21509555995303958	0.02725671951639621	4.980872757294513E-4	4.980872757294517E-4	-20547.46083868748	0.0	-440.19069219180295
13630000	-20975.472761365596	-442.5496748742433	-20532.92308649135	4.163313013498474	2014.570933561844	101.21441454796366	3.2500011423291184	1.027947177671683	2015.4842454330133	2017.7062993976708	1.0130087373025107	1.2316511230245553	-0.7227202809796867	-1.7421198340359023	0.29885289979264407	1.1902324384044705	2.7979275704910735	3.8683666230164677	3.6635382537791736	4.386304564605949	3.9732027004310595	2.7797620811074992	2.3136051731713856	1.145445929520379	2.792580546260777	1.3589824353408335	1.875059074016797	2.5091691211571128	2.292051157853583	4.089568655999667	2.952808463457224	2.4708692794328275	1.4069664594773197	1.700034251717548	3.2994835807470313	2.154448198049116	1.9418156687404533	2.2455113512431546	3.007448715247463	4.56061792019816	6.008953791856849	5.617340408679316	6.180219172284245	5.273708707995838	3.207208094150761	2.5448427631567707	2.1918157443637707	0.5556956271267691	1.6263870280753308	2.161457561148547	2.9738108338441163	3.3921030511069246	1.9626444769814833	1.226134322307059	-0.335484608931542	-0.40315519010066536	0.5627558156568244	1.0033354491318778	-0.685149831599029	-1.2502505557980461	-4.037265338374699	-4.405202562195214	4.2274	7.770071915598033	0.2859442791293696	0.25640646084246405	0.2521306494122448	0.20551861061591883	0.046356505845171044	5.359233897432661E-4	5.359233897432671E-4	-20532.92308649135	0.0	-439.9162797826926
13640000	-20958.646764321944	-436.6842516322346	-20521.962512689708	4.1446642214450655	2014.5895823538974	104.80834629504922	3.1758723763180607	1.1695525371522817	2015.5583741990245	2017.5646940381903	0.5799978215475852	1.0874406714414417	-0.35504432562979293	-2.209605446486471	1.176692516268951	3.8426119280563102	4.948791275859698	4.407461668031167	4.210113188159232	4.9494613069897735	4.459025325408447	3.3378115920979847	1.920509263342773	1.4031663791052005	0.4882672481119624	1.3597001297286075	0.8226251053684575	2.8048398150701757	2.0722326992413542	2.580187856378956	1.8350372357913285	4.0801873943972655	2.6663417758502233	1.4231918683626301	3.681984472848292	5.355949807949528	5.9416423976363255	3.4250276612561747	2.173260656811361	1.7964782765426184	3.0889051137634316	5.159570571091695	5.445392387706999	6.722779719372179	5.545739175976929	3.8649347647591403	1.6859793905727158	0.3918231558966569	1.086784670029768	1.4253338107910039	1.3513457147815355	2.138722097282165	0.9110068090673077	1.3028104621731325	0.9961560021614517	-0.041479406674304	0.41407021311404363	0.11091829801815958	-1.2573337896405434	-1.9044763399290063	-5.424823883284348	-7.468638112207407	4.2274	10.04674212395717	0.28845373371652266	0.25690308153762864	0.24763055710606718	0.20701262763977876	0.015697821911192147	5.006946219127595E-4	5.006946219127591E-4	-20521.962512689708	0.0	-434.2720860826311
13650000	-21006.730108530166	-459.3163478518337	-20547.413760678333	4.161695493202071	2014.5725510821403	101.7183648609925	3.309846238264484	1.0849736363210862	2015.424400337078	2017.6492729390213	0.6418464125342636	0.83122211188059	-0.6047017042747322	-0.7223755277943299	-0.757169511690704	4.228252856854521	4.448681190445689	3.9349678186584747	5.587225946411654	4.894172394267868	2.9219511771446993	3.2044111213599766	1.7444194292689896	0.7633521334447892	1.4684571938944035	-0.05284873618634145	0.7925336919189334	2.4694067062989555	3.3877182985810883	2.057833925297877	2.213482704122681	5.123062312143739	3.2541775994756033	2.060758955971553	2.944334240039929	3.2385856485718243	3.4929670053504127	2.954344288834343	2.984993348069245	4.057367706676735	5.748904923249271	4.89951940129244	4.814634832827776	4.90776942519574	4.954122262129773	3.112003256372392	1.9385436092351085	1.3436377715531154	-0.04563024767996943	1.4431167929308797	3.4858277036643233	2.437623963125608	3.342154846232299	0.9613566378398543	0.7905728512010863	1.0769911877176048	-0.393089935203791	0.24845616316552646	-1.7169453040187794	-1.9986787692858758	-3.2535238055813958	-3.5494788363556333	4.2274	7.869307105810852	0.28768990226458024	0.25347896288703853	0.24865009709363323	0.21018103775474528	0.029890776494923943	5.031518092896137E-4	5.031518092896136E-4	-20547.413760678333	0.0	-457.1879540332458
13660000	-20982.628487306385	-443.84394236817263	-20538.78454493821	4.166520295684754	2014.5677262796578	99.13307552604574	3.2522058632387876	1.2722778497632696	2015.4820407121038	2017.4619687255793	0.321505822520144	3.293967970488017	-0.7002051582166702	-0.5024537611843535	-0.38851930525015654	2.469935128526988	4.1037578909327905	3.823201472774624	6.133121886120318	5.639468784971479	2.751127207521988	2.2223580843726243	1.6852382078130725	0.5227158426598513	0.642796184499806	1.1808921691836038	1.0851528792591454	1.8680500390267942	1.4769501333634012	2.233220372026175	2.925637009752821	3.295999560650747	4.211881554261403	2.984475686765828	1.7700561528272711	2.088909957350675	3.608161282126772	4.6834266319976585	3.055917441903784	4.903680425372517	5.420881810981976	8.099068956077442	6.262853632794045	5.677642063867297	5.778423884488987	2.610430555487886	1.9379519338335718	0.9118903850217206	1.306214677617169	0.02586274149879908	0.9571337199619309	1.5069845369952426	1.4661427032082428	0.6017345124648507	0.04247768756934267	1.556134898622709	1.0644923000346496	1.7382951286888284	-0.2312737143152317	0.021768880967648174	-4.081293725053813	-3.9743645635929847	4.2274	9.002072194223373	0.2826914473895986	0.2585601550128318	0.25025630448613706	0.20849209311142988	0.07234540864128201	5.590542181883445E-4	5.59054218188345E-4	-20538.78454493821	0.0	-442.02004861969704
13670000	-20998.192047813798	-442.5970384263739	-20555.595009387423	4.246776656905292	2014.4874699184372	104.91066719442853	3.2950342571236986	1.1813191781685506	2015.4392123182188	2017.552927397174	0.5261974874176535	0.2984749580584904	-2.242541909488614	-0.4204537733830873	0.9141547653002953	4.171624678930845	3.945038726076213	4.5438923463118845	7.278678125337908	7.000427874169552	3.749135501434445	2.729533033043755	1.557455895677358	1.5317435633472996	1.6040869361356092	1.7326089383302494	0.9848646376114076	1.218878557353626	2.7196603763283336	2.520594305525708	3.0230644198462535	3.1726089442799608	3.2626191838634475	1.8138933449440897	3.556321474801216	1.8622136948162222	1.9368827292991557	1.9583221558408284	3.3692312655853134	4.167865158102735	4.564951048347004	5.084707510341101	6.562229220342397	6.314820437184871	4.631359754770988	5.778843975575998	1.7923674440484927	1.4507812113207088	-0.1495380972620259	1.4080687011950226	2.115147995001135	2.2550473014713837	2.415923291847582	0.36794345337223444	0.33008894111010234	-0.19153495867773046	-0.22876072491986826	-0.893414119476678	-0.34873564804087276	-0.5276319905892072	-2.182067468688042	-3.5284494543129425	4.2274	7.733231217031855	0.2833696123852952	0.2631697557807358	0.24479302824872384	0.20866760358524267	0.043139688582073316	5.653770346061379E-4	5.653770346061381E-4	-20555.595009387423	0.0	-440.6189646357035
13680000	-20980.279306194425	-452.7364294378993	-20527.542876756524	4.335953788462721	2014.3982927868797	107.40434991468334	3.2862515717287337	1.275795134147522	2015.4479950036136	2017.458451441195	0.3988779529879934	1.0631352864662382	-0.3379268991795506	-0.21396738746252209	1.5783507176483829	2.545296619903168	4.442131213788803	5.6705313291595045	5.901906448289177	4.508944636634033	2.0517012943394626	3.619516578973971	2.5882227739063057	2.7361966819843144	2.728074295075528	2.175946908939639	0.19641477359908077	2.1668516956486736	3.8440262862656533	2.7598687674223696	1.6377483847033671	2.4882902343792246	2.895921612809571	3.7576510368486113	4.90919770824179	2.51647641585541	1.4869712131027986	1.9467028058334093	3.7991898367333556	6.193271967589224	6.87655914820493	6.526522005476043	6.275435972556606	6.723643619253019	5.892901301502228	4.6526122480985705	2.081308085794636	0.700558378299298	0.21356072605779453	1.3742079260388134	1.7652405787832535	2.206553562050608	3.130001246147559	0.5001986451033027	0.11683553409350966	0.6995638854595148	-0.5427871140625634	-0.7114564105478787	0.5280292076195606	0.4069961537338337	-0.8996023488533309	-2.978256794874666	4.2274	9.50900022191687	0.28032841996504454	0.2581516068140963	0.2541956113686441	0.2073243618522126	0.04696589178730045	5.20664886141322E-4	5.206648861413219E-4	-20527.542876756524	0.0	-450.7252017462106
13690000	-20974.804351796192	-433.4953836731562	-20541.308968123038	4.278840921419931	2014.4554056539225	106.42383824474716	3.1998166972371505	1.4971814976704003	2015.5344298781054	2017.237065077672	0.44476984844746054	0.04973173238813661	-0.9593243857109548	-0.8007297170499368	0.013457178379006896	1.1318984017113374	3.0661500423760866	5.264583369147538	4.235068193922473	5.366230949234933	2.190582595501398	3.031323027835078	1.8560822772236958	1.612663880118383	2.507644321772456	1.9704443237619347	0.31988602004042416	2.0058693198860684	3.2406655828318134	4.170795309488562	1.919838964438189	2.864015675907992	3.1711514088278303	4.431847328266332	5.049283713906761	2.045261364748963	1.1461660573304906	2.8083244782377625	3.8472508485469405	6.739088021886747	7.1661727696954305	7.077091609254872	5.479589676246512	7.011699710059937	5.343814497215182	4.252860634588131	2.8522129293704643	0.5893022102486033	0.6533652017935568	1.4185793622484688	2.199015637038669	2.6938815913912073	2.586439739942331	-0.27705872417972865	-0.5048085161407335	0.37031069753286827	-0.456937702792829	0.07129418983664959	-0.10141810256834718	0.8701123625817289	-0.06964335388238008	-2.986016389029874	4.2274	8.221801389868546	0.2821817494466894	0.2495289476591987	0.25987359632869333	0.2084157065654162	0.044409361353779236	4.604374353892072E-4	4.604374353892072E-4	-20541.308968123038	0.0	-431.6994775821098
13700000	-20990.400093412707	-459.29485463805287	-20531.105238774653	4.455397988132364	2014.2788485872102	111.48516444960666	3.3874320875626394	1.3111764542134439	2015.3468144877797	2017.423070121129	0.4112948407454309	0.28182208999975145	-0.9022786015749387	-1.3058458472003145	0.1751859637694696	4.305491128170597	6.584092024595934	6.176253314361195	4.929307928091086	4.0639380645737075	2.487748912387693	2.336340739480503	3.286929204131198	2.6147704227275503	3.365340195306857	2.019267395261209	0.418592006289488	3.5681488771987064	2.0861058920506146	2.9556123214663965	2.9788202480358796	1.7816347272001227	2.3014795315130385	2.7795010196877645	2.9598278857732088	4.095060535774058	1.1273091868947769	3.7515778767518437	3.2702146581401363	4.333195053258667	6.041347986365842	7.428302821732524	7.514752154059039	6.129269803488668	3.9247955488806903	5.045732354198565	2.689497135226322	0.06322193235980683	1.402769541433461	1.892544830529837	2.0380230276116817	0.16303388557526433	0.42390745018283893	0.6007403088725548	0.6090485227703343	2.268997725579407	3.6925748026382967	2.698514178001793	0.09997955402053349	0.9940448008386282	-1.03032292751398	-2.273472335067029	4.2274	8.631239708830817	0.28016241273758113	0.2604119334032013	0.2486403399801706	0.21078531387904445	0.017581509464251147	4.5223662070957636E-4	4.522366207095766E-4	-20531.105238774653	0.0	-457.57782729606186
13710000	-21009.98351289981	-479.1954287999733	-20530.788084099837	4.261030608433852	2014.4732159669086	110.84899774249234	3.2328013893189382	1.227894487240097	2015.5014451860236	2017.5063520881024	0.4679554109159706	0.7410805160727115	-0.2996539124373403	-2.1282490876710534	3.1641272989631855	5.105736763569526	5.437198904041026	4.182328412691205	5.689419734701989	6.752606514376039	2.8119120104714486	2.0206344127906863	1.9339271870313124	1.2516235636306838	2.4565487143821416	1.1340951570444047	1.685439933361357	2.8020252233703413	1.5708002490536865	4.027907825271748	2.2039686389418245	1.5084309604448014	3.328482434236941	2.7786242417780973	4.151662538735597	2.925734529200978	1.4110452508414875	2.021004972977646	2.280594078452886	4.043462613308195	6.014575273004369	6.466893010646928	6.286727094068189	7.803088900774215	8.714342911181507	7.812359015610802	2.257951398996468	1.6362272053374498	1.3420966479759016	1.8470657465238753	0.7755337827023736	1.1548764023117362	0.934826991633308	-0.10258465537275469	-0.560967016016705	-1.374336933243819	0.9195063448018995	0.5668452169657756	1.248753424519079	-0.9340707049663024	-2.225163879645233	-2.4860447909256354	4.2274	11.480133343646928	0.2821707008283506	0.2575747037627881	0.2508958309578608	0.2093587644509981	0.007056080642082195	4.891866356151422E-4	4.89186635615142E-4	-20530.788084099837	0.0	-476.8023466990765
13720000	-20994.238946265352	-462.4377929593559	-20531.801153305994	4.16794331681477	2014.5663032585278	109.96525734183881	3.3127828104034323	1.1499342950564333	2015.421463764939	2017.584312280286	0.39854716496619186	1.1647819798269743	-0.9045236803550626	-0.30631006920826875	0.9269870152201842	3.3074371402401335	5.787136156080724	4.647679713153578	6.415122611113696	4.7048338848509275	3.153365970913219	1.685185622348414	1.801240931696895	2.4039739821684316	1.6754629375417478	1.0954315530616672	1.4289408291779662	2.363926391639315	3.7912848698189707	3.7781829280294277	2.208255418762806	1.6970055458720052	3.4634345101381854	3.109143017254748	4.152341773628381	2.9337865894192494	1.5760948138740565	1.5428141018694246	5.6210775452469	3.7028963393128853	4.699548591474391	5.692474990732024	4.782082321276914	5.466191145034974	5.314174653559497	6.262990168929307	1.360842616425239	1.568852032960156	0.9788404715779379	2.7422306580847193	1.2269894947934208	0.8340260044735177	1.2029788982134113	1.132238740518058	0.7768840697362752	-0.732826278643809	-0.17856115679561546	0.15409402095110242	0.4318211353655359	-1.0036498228522732	-1.4332411651291905	0.018031733341506317	4.2274	9.09242787179637	0.2818240802129837	0.26344360127078603	0.25110725155583424	0.20362506696039362	0.04837362449245294	5.074724916961299E-4	5.074724916961301E-4	-20531.801153305994	0.0	-460.52936644985544
13730000	-20972.618753374063	-456.12988915577824	-20516.488864218285	4.258639103934124	2014.4756074714082	108.04578595581019	3.400380627621741	1.4150914225039626	2015.3338659477208	2017.3191551528384	0.9111852740584715	0.39052517559865885	-0.5254853968866584	-1.671262439192429	-0.16251694192577848	1.2583262413095637	2.9339560603563015	3.822316320863833	3.9933047106789834	4.821800875660177	3.735442646458693	3.076502044965165	2.8591060022447152	3.074914763695317	1.9173488225327675	1.3469084764802535	1.7178000084143432	1.299116448776481	1.3702554224966632	2.3315226270114326	3.0451503184105935	3.065120641372719	2.8288252815848574	2.934477961345575	3.9454529328274948	4.275866636151678	1.447959283723655	2.377681760869639	2.5610415995639197	2.6573976381498574	4.626444732203518	4.659139024235558	4.2354548655627235	4.8347521807968965	4.807004087973073	3.0490259099557497	1.5673665911513335	1.083805782505514	1.0009343330711657	0.5236399540003371	1.3251489306037658	1.00137994634725	1.8655046652617298	0.6643390634850964	0.15357156115583082	1.0647204263189665	-0.36059139153323316	0.11305316880112296	-0.7488070273280568	-0.07597670418012226	-2.9436685099531372	-2.1224095268359275	4.2274	9.211699297439946	0.2893807303362763	0.25395461719052786	0.2518059266240111	0.20485872584918222	0.043076562460177464	5.048736169744448E-4	5.048736169744445E-4	-20516.488864218285	0.0	-453.37731035718224
13740000	-20979.536786290544	-448.9828594572372	-20530.55392683331	4.148777055943168	2014.5854695193993	96.93864602215783	3.3040521021431957	1.1315501191764794	2015.4301944731992	2017.602696456166	0.5665467295429572	-0.4614505844615222	-1.4414067982670757	-1.9700485345565777	-0.3417554184572268	3.1590917656637356	3.6047534129228707	3.173384458453783	2.9208255748838465	3.148916221267018	2.731664204151629	1.6977142288872957	2.1343193517188532	2.1290192693021437	0.7875149164049559	2.1577448525365037	1.6685029221168497	1.9945065716509454	1.40007714404435	3.2730595010909473	2.1555902469160317	3.6395099550105234	3.3846729108253304	1.8137498905953857	2.4957210703087425	3.2379475541213782	0.9575086859128817	1.0387623542443933	2.4591722246320806	4.231462284116099	5.562913796937765	4.595455671788822	4.765265109551154	4.2631854381053795	3.4895819786135953	1.6485717770701147	1.3034432467587038	2.611513125692862	1.1217874289678096	0.9692220483379416	1.4334767407645823	-0.1941670349690659	-0.0369718270983625	-0.4272820987928718	-0.18502065832732825	0.9235166687401075	2.3300879051021104	1.2178767840122837	-0.03707609207846141	0.7943612014192047	-3.9187420006688822	-5.017093695156375	4.2274	12.37790706414071	0.289797725373874	0.25776267634774974	0.25208294356771704	0.20035665471065678	0.07235295269881073	5.531534181904167E-4	5.531534181904165E-4	-20530.55392683331	0.0	-445.99367138009086
13750000	-20982.0765736229	-433.2454634089023	-20548.831110214	4.20479798058788	2014.5294485947545	95.0532036326323	3.32764343822563	1.1839051853629288	2015.406603137117	2017.5503413899796	0.9864718657403142	0.22030196384768702	-1.2837336678625637	-0.23326229490779016	0.9494545058375525	2.393160998307919	3.0233664543493246	4.136174498499281	3.9857724773471457	3.1624624126599814	3.6903881737258137	2.7588145312215064	1.9488572399945232	2.126378598368766	1.6846010740150699	2.405183723794959	2.3525557099767647	2.142584764436096	1.292451101541524	3.0245762475413733	2.7534566547915147	2.8982869500044273	2.6327848048405356	2.7565537221752225	0.5092057382579351	2.0451961875585325	1.7141121796342569	2.6493848567187075	2.5050275525912973	3.4738171882909805	3.8142407011004704	3.9889853861972213	4.367635696306374	4.322366906404612	3.395203578352305	1.6741841513475204	0.9626216760139454	1.2256875132842457	0.6292474530768175	0.5314333411225823	0.1502223831789279	-0.7802256156230722	-0.022758510461435108	0.1764967320105577	-0.6133261919359527	0.35019344325070056	-0.7830435733684618	-1.8498272283264865	-2.8508555956943025	-3.7267406878356377	-4.2188263484916115	-4.1351520751121695	4.2274	9.410536455021806	0.28151882290382857	0.2683786681548318	0.2495005709352791	0.20060193800605813	0.061307480691160834	5.952457427907083E-4	5.952457427907077E-4	-20548.831110214	0.0	-430.19043300451636
13760000	-20967.125778464288	-423.26692909204536	-20543.858849372242	4.091111866797853	2014.6431347085447	94.02813215434811	3.152445033650484	1.0148543637793195	2015.581801541692	2017.7193922115632	0.710248278260884	1.4828467512974064	0.20733806206663885	-0.9246987236483974	1.6946878505665186	3.465182050383845	3.7384288372333705	4.701297552451557	4.204883838790601	3.7537198857794034	3.83683988242308	3.858759092752287	2.73026950933288	1.0659087095216417	2.1438592947674575	0.9157461919256055	2.557359255813354	2.019130062172563	3.042351997893399	4.001685179127458	2.8088641398838936	2.567830873829209	1.7313922692515453	2.3160079782060525	1.808133274810452	2.1928534963622277	2.6259615620294006	5.38294122219952	4.627343564130137	5.524367741722717	5.228358766988582	5.857733159696039	4.975953837167287	4.012173311332082	1.7824819380625763	1.5092749631354847	0.9120508084383168	0.473826087675962	0.3946927932080537	1.7372704620935282	0.5244728284121951	1.6559506416863798	0.08581864503309046	-0.6161635566390068	-0.38062598864038544	-1.6736716954078517	-1.0022314837653699	-1.4099042844147183	-2.166899884011949	-5.245291783661459	-3.3830620445302744	-3.2501851468230223	4.2274	8.936162634751655	0.28539089289621794	0.256470527995212	0.25440628403303545	0.20373229507553217	0.06527327576320631	5.908603914129028E-4	5.908603914129021E-4	-20543.858849372242	0.0	-420.62370952705214
13770000	-20967.07434180621	-438.0270738114053	-20529.047267994803	4.0879115810957085	2014.6463349942467	98.15931511355046	3.4425310561219478	1.1485601795509888	2015.2917155192206	2017.5856863957915	0.6259320040513784	0.35451020764386104	1.0336652741365944	0.19482599370293663	1.8677420783539511	4.297998277995964	4.624994265000617	5.9767380730158095	6.121051277595632	3.439300348697426	4.271187725698277	3.2092508482635766	3.7179076533222686	1.7624503737765358	1.1219874916582102	0.8824141608531153	1.5608415139147906	1.9770692421446128	1.5792293553935726	3.243417324336497	4.330475276876063	2.5718384966310093	2.3338023391477054	3.1234983107554637	3.435620985012701	1.8907687324379028	2.1311072781228577	3.0571411343761534	3.270920389154817	2.5189093981859463	3.1169955650806034	5.766874779670225	6.587987895677632	3.8517627004580373	1.8669070030635704	0.9380620285852005	3.804743107412091	0.8687595311330792	1.1703212160474017	1.877028630223184	0.6502610658684962	0.26228569118257716	0.9987394568745189	-0.35871281032540187	-0.42979031264664225	-0.33900628144972955	-1.0565242703489197	-1.0524212879163757	-5.3042946031160305	-4.927785721489738	-3.9273713309688736	-4.882387441283658	4.2274	9.938290161918868	0.28328436743048896	0.2561470945057421	0.24892717152889776	0.2116413665348688	0.04272718264098775	5.645236490433236E-4	5.645236490433238E-4	-20529.047267994803	0.0	-435.408858533035
13780000	-20959.076509409762	-428.2229572502742	-20530.85355215949	4.1133731674565785	2014.620873407886	96.78554083854053	3.186451858266592	1.1321534890222829	2015.547794717076	2017.60209308632	0.6439164882241667	-0.2872278543989403	-1.6198567931274126	-1.6602018555839932	-0.022699762731016426	0.8206128744229885	2.033749476315546	2.971754990877631	4.832053113530461	4.9136605540973735	3.6315797319861396	1.707313215864458	1.7018385043951825	3.4096567778873252	1.6076345101690523	2.2030971849792813	1.0426382919075303	0.8666984763750545	1.7573858273735465	2.2883971151131273	2.4783012771566004	4.02329376346198	2.8745745768805464	1.7787261524431388	1.420363413729649	1.0712368331314541	3.927385106539336	2.9248296862310927	2.52616546649758	3.8444160762294555	6.383167362816886	6.787811588282869	5.367372174517225	3.655199770293609	3.414206517748876	0.8864315049628779	1.9736239717692103	3.4495519950325013	0.02559715749131597	0.9593261576169745	1.0642036046910783	1.714865394115696	1.912997765837812	-0.777957068205164	0.2191314499340246	-0.2425273173430418	-1.5539173953761969	-2.2030672364025676	-4.004237890117049	-4.1295111728014255	-2.145917616314751	-4.087463830866376	4.2274	9.955076630893691	0.28853186052788266	0.2533368065920704	0.24794362037233406	0.21018771250771043	0.031022354185573333	5.685085807570744E-4	5.68508580757074E-4	-20530.85355215949	0.0	-425.5865715657342
13790000	-21001.92025833037	-462.68695655700986	-20539.23330177336	4.155572859338411	2014.578673716004	95.51946622210869	3.237590540305664	1.0891123352667584	2015.4966560350367	2017.6451342400758	0.8003584682252046	-0.15756629574212688	-0.6414873264204518	-1.4267290809690534	0.9022010816726045	3.247452771082048	2.898220784831773	3.2611985403865655	2.5095078888265565	3.9614927435764775	2.9051889311963968	2.0575868901027334	3.360175414417812	1.599726272328284	1.692014786115435	2.0198034531685503	0.5342680262144294	2.358598111414536	1.1900114936319315	3.1333431296650707	2.0648403667102135	2.5533728166690697	2.876748414889188	3.423711259806437	1.6366741224515056	1.1516468281828456	1.9809322687298299	2.2712909755060604	2.857264892662244	4.255931211679119	5.705916168244609	4.1594106278106855	3.9731062670362034	3.0812616568914963	2.8584547920842924	1.3487101746839485	1.786394414559545	1.6326253344287007	1.788902253403009	1.1283588134574183	0.9359783072044765	1.5536569499105972	0.33789607181062714	0.00789580591056016	1.1165135463962832	0.9064571212728052	0.5390576691383553	0.02071193347599154	-0.6130481343624571	-2.1712838872732387	-3.8832582013747565	-2.8489895454890903	4.2274	10.910596645592051	0.27968191856249713	0.25721355212835834	0.25090677553481866	0.2121977537743234	0.05060915299430487	5.773005805769242E-4	5.77300580576924E-4	-20539.23330177336	0.0	-459.6091087698259
13800000	-20972.919445687585	-444.38203873994917	-20528.537406947635	4.114525583156619	2014.6197209921859	91.73573748593111	3.1213118026017623	1.1573199492679254	2015.6129347727408	2017.5769266260745	0.5315100500963571	1.2560824362467482	-1.269589850989549	0.7681243443128833	0.8454541492883375	0.8936140543584279	3.237096362503003	4.60592513197555	4.9925744354115755	2.861218742972848	2.7021493715882983	1.8159723701768593	1.3925577305338905	2.2457291282978558	1.4029902112438895	1.284181645948602	2.8351228645214235	0.3842767255665094	1.2535966985159182	2.291377599500817	3.8117692352664734	2.3363556357989084	3.4233361702172536	2.9740322502722543	2.698335003152501	1.3050006765594782	1.015150833778003	2.3211750139928493	2.8769546747798467	1.5885415079391532	4.081795230350852	5.956359189757389	4.875967455292665	3.4446217861343604	1.522111149180852	2.4651809747301763	1.2366582450074515	0.8199403553086502	1.4727493291216902	0.8729292894878291	-0.38724828742294143	0.03545926061273774	0.2779441209741187	0.2727070761792705	2.2509042367670213	0.6657826110914504	1.0187460152769559	0.6444565270351015	-3.4194151887036166	-3.6099576623428073	-4.927020573314739	-3.4327527906675757	4.2274	9.329551267695637	0.2845633653930012	0.2570732022144067	0.254795993029464	0.20356743936312563	0.003895493611725224	6.300922210887104E-4	6.300922210887098E-4	-20528.537406947635	0.0	-442.02813967496945
13810000	-20970.019886679915	-441.30415927661437	-20528.7157274033	4.103129240870223	2014.6311173344723	92.8426792880897	3.2129140885016727	1.0266666993720717	2015.5213324868407	2017.7075798759704	1.2077566651135108	-0.37250298349049504	-1.7777930846478616	-0.33845015270510764	1.6134645620291899	2.730259739000469	4.569763781657454	3.4265937681964873	3.5183127100703113	3.8758176309894483	2.57501422672614	2.444703291640976	1.7573778108037916	2.132306302916478	1.1434961448619139	1.7735054941308	1.6872274887851737	2.1271520474130616	3.4871981521941944	2.4264807417324	3.669682736654687	2.6282069228103526	2.585932339553782	2.852655899971919	2.613654019381377	2.123977365248734	2.8905020433938757	2.794761691905785	4.255566188970539	5.530751650210149	5.049053551250747	6.183350576050907	4.522215383407135	3.3061813268541886	1.8511562919969455	0.8183183206239247	1.3720397279767904	0.5239005024833434	0.7677140132771794	0.9302877389781594	0.874271083055162	1.1876386115335635	1.1697066600402193	1.972517228938001	0.17713177399616156	1.4421825593525808	0.024879534504538392	-1.5768826460983973	-2.3642918702885396	-3.2454905436551735	-3.9169386543299853	-3.7008484308962775	4.2274	9.923143708527094	0.288467068352088	0.2546519725491728	0.24813165897396228	0.20874930012477438	0.033076259321739646	5.955349084081843E-4	5.955349084081844E-4	-20528.7157274033	0.0	-437.99637368957
13820000	-20977.150588807268	-422.65465363985487	-20554.49593516741	4.153674850315566	2014.5805717250269	92.21707858493133	3.263569675763295	0.9661961223573262	2015.470676899579	2017.768050452985	0.8607724604033489	-0.46356898956423537	-1.3606731944178725	-1.2514960904915577	0.30636505733553965	2.72061746710203	3.0973608964119212	3.646185570533172	3.607411227741406	3.926562481192962	1.9884436365614189	2.7573552361108575	1.0013523758451996	1.54259807499851	2.3046492349567593	2.210488233714586	0.7267438885851295	1.5672586814533243	1.3831506867284609	3.4363148649250586	1.9352590095113416	1.6355034930264334	1.912785745431151	2.8223923375191373	3.0093062871995078	4.58064611658943	4.7956707270803545	4.095543720499699	3.250834914729521	2.257383070233452	3.2385887730545173	4.102056815858742	4.97136889992967	3.5704227224227596	4.180246181701771	1.6107781192003512	0.5305697866025099	0.4620291269160714	1.6192806605161527	0.03855816899351233	0.32773675018502313	0.3696109419259311	0.4608896303075043	1.7946457133436338	3.771271651470723	3.3529432871509655	2.5597206536775916	0.7239703286078665	-1.6824971155283865	-2.312998683778585	-4.343082121482173	-4.14964094299201	4.2274	8.915300267375983	0.28674804237074836	0.25585185323030357	0.2531027507739388	0.20429735362500687	0.0073027577275124	5.679108520955268E-4	5.67910852095527E-4	-20554.49593516741	0.0	-419.9525867936027
13830000	-20967.98209105066	-427.953592248862	-20540.0284988018	4.164013133216265	2014.5702334421262	92.22730353555279	3.010723648021507	1.4689486759485997	2015.723522927321	2017.2652978993938	0.7243296000498352	-1.1357984741146354	-0.6793533517029136	-0.4057977041502403	2.008244285164166	3.523188841662165	3.886927284560349	4.874464929918663	5.462329205678014	3.1802077980413763	3.412966417608149	1.3976642813424927	2.1808317336231586	0.9599511213768845	1.9073876118204354	1.8568010953349152	1.4142784147179537	1.9042472708676395	1.1173450962120417	2.1890911618408944	2.1830463162923457	2.65476716904301	2.6395178152234817	2.207048838046111	2.1694850424847307	0.8612751819834534	1.1956956178700884	3.0275887649644653	4.1386438980941325	4.823762591138667	4.390667405797255	5.199820565208823	3.2343450863498844	3.198328232167799	2.242286647516681	1.561237811456786	0.4077840183034523	1.6778764477925943	1.85308349986306	0.4769772105556468	0.3748126689204758	0.769381171198832	-0.43765973156992255	-0.1378185536557486	-1.0067144703097344	-2.0716149977441494	-2.195231931339768	-2.965895105866622	-2.002057242278997	-2.1263345598789205	0.16381299965632046	0.6981782468945652	4.2274	9.547917457557299	0.28982294025219474	0.25582046191230146	0.25152974805469097	0.20282684978081048	0.06793045647781917	5.661988301715342E-4	5.66198830171534E-4	-20540.0284988018	0.0	-425.1823636572665
13840000	-20956.440458362587	-421.66523450691574	-20534.77522385567	4.144620629515	2014.5896259458275	90.33714979354949	3.2995502913668	1.135684889960197	2015.4346962839757	2017.5985616853823	0.7465700570493419	-0.03551924027458304	-0.29789035392463237	-1.6898967718135682	0.7284917881507184	3.057900520928367	4.510658867721579	3.83770887317133	3.594437500681499	3.7718051792969978	2.879311595956228	1.9778730796255093	2.092427448048764	1.5925159801619801	1.276433692064855	1.6077446781242481	1.7202076426286752	3.3688091001152776	1.4976181319849786	2.438419408186161	3.0274019204989435	2.4100207706556076	2.8540829000622874	0.5868898181228349	2.2116859603848282	3.005986268356593	3.1007113740209244	1.9042728968701836	3.481750737929957	3.5193836101045464	6.495961044593922	6.472150645452854	5.273759655797024	4.062590331392164	1.5328952574963504	1.3091315157494958	2.1897605557917506	1.2718427825812784	1.809005825616358	-0.09677966142083826	0.6975181550474443	2.0285472438821577	2.41515860085208	0.1944530577366682	-0.49967004492323674	-1.5225562033269928	-1.1826668727399672	-3.3511949089367326	-4.849462131807529	-3.5808527218284483	-5.2624886486673494	-6.134787312651285	4.2274	9.198739579813447	0.2841927176365677	0.2588216708274929	0.2500918754797592	0.20689373605617792	0.06734133457411698	6.514808206707613E-4	6.514808206707617E-4	-20534.77522385567	0.0	-418.8445787194334
13850000	-20964.425613196687	-425.677207182777	-20538.74840601391	4.180247734388339	2014.5539988409541	89.1029000025338	3.109797067141561	1.2836129039331028	2015.624449508201	2017.4506336714094	1.630035097162799	-0.5091860444232117	-0.5751601610869377	0.4800497685446752	0.9522238071394136	1.5453878963253342	2.3846390424813277	3.6776948145522694	3.348142545105474	3.3121181763407055	2.8848907093707616	1.6035052344260747	1.3293076622415942	1.8634714651407378	1.8389356743258514	1.5738161519359801	1.290191805147704	2.4377016885003733	4.035546959308518	4.022886260166965	3.6793255280735857	2.890778205771217	2.472023114614385	1.5296876400459047	2.1664629203512358	2.7750529351269964	2.315307268536325	1.8226835699259936	1.4931587525322885	2.034838526368299	4.216766437234913	4.281289623055502	4.138647739822266	3.3342647390581748	2.2131575709839186	1.1802650961919827	0.07667156631221445	0.7492376002367293	1.86429883032024	1.2072241132866952	0.8782216745927689	0.6768925320206152	0.18546910277781997	-0.8205202154875535	-1.3200069564434203	-2.142489005628412	-1.886819284534885	-0.9340143949468289	-1.6253479230672003	-1.5700836779292726	-1.592266095051894	-2.8041570466226293	4.2274	7.9618447390887	0.2846195541871948	0.255511732425448	0.25740844898337617	0.20246026440397877	0.02023492414106087	5.91692078646149E-4	5.916920786461497E-4	-20538.74840601391	0.0	-422.46757655556337
13860000	-20982.438780106906	-433.1923114652021	-20549.246468641704	4.103265746577367	2014.6309808287651	87.42922552915793	3.2005697978242433	1.5199842492134885	2015.5336767775182	2017.214262326129	1.346311493909592	-1.0193980129552962	-1.6212015393512145	-0.3883746530725068	-0.17641271365621697	1.744135171611861	3.0979974503634145	3.1461063402072327	3.1559869199201263	3.0890824267674493	1.9016726573283171	1.9648871891016209	1.5044639190521105	1.6738422315001422	2.4693322808808515	1.7002772055480104	1.4641524833364743	1.6157913603453464	1.7883329287147478	2.7477869893826035	2.5695637286475046	2.570087353922803	2.195413726510515	1.8580568862095364	1.7171890138827854	2.6765231037340165	2.252683727483675	2.133166021802656	2.9361450090572414	2.686115402928282	3.193029516955386	3.438649429832041	2.431015848768289	3.055668050412834	1.8599705786929088	1.1556782536679253	0.6204697660199304	0.8563769335000224	0.8228180869934685	0.7629819153313858	0.6700680294338535	-0.5164325961925182	0.17583763443302347	-0.007724230635672187	0.569635751537823	0.2497621221005813	-0.17443111956634275	0.07798733277792591	-2.017857953309785	-2.836410103992801	-4.518528570306891	-5.228267516070969	4.2274	12.902937603890008	0.2919092120982224	0.24478607374432215	0.25622468623251715	0.20708002792493607	0.053661200721746245	6.178364909586781E-4	6.178364909586785E-4	-20549.246468641704	0.0	-429.18531751651733
13870000	-20968.681571873116	-442.9945480639234	-20525.687023809194	4.273911737144702	2014.4603348381977	91.53994303068482	3.2800831390770973	1.409126101033301	2015.4541634362654	2017.3251204743092	1.7390889728424368	-0.9493811786374987	-1.339984838142038	-0.4660129797781128	0.3408585552107028	1.367825772342925	3.5272735178934522	4.243809910753352	3.7318809416961773	3.3723467722210914	2.2083488516450904	2.6445909389143316	2.573915734227616	2.198858054178037	1.9605605212032426	1.9499308731370755	1.7212260682996416	1.8203894106589318	2.558544900284915	2.8309862780742363	2.962313634899923	2.2740503401032193	1.988539742747648	1.6323999563091598	2.0443537367363387	1.6304612631959616	2.778279254148886	2.3646342167625143	4.193262678897764	3.006216002325943	3.7348642016050952	3.917226066151091	2.828678633788421	2.8243357140115157	1.7986486884849648	1.4774639485262582	0.8588293973663451	1.049430105792828	0.09830958591341099	0.361688633221643	0.6785948321104636	0.20394510707970798	0.371668378243447	0.17713077687063533	0.8668511736650854	-0.012229580205404544	-0.49525706941481823	-0.5508612462936529	-0.8615856345073272	-0.8117265276114164	-1.776329140257984	-2.837682960890237	4.2274	11.834519289209164	0.28416513369738644	0.25734252998383256	0.25453878799469487	0.2039535483240838	0.026752644648590004	5.810752350327508E-4	5.810752350327508E-4	-20525.687023809194	0.0	-439.0099107414598
13880000	-21002.569138212108	-460.72458209751386	-20541.844556114593	4.244735222477035	2014.4895113528655	94.9567101010602	3.3078252276632036	1.1713633834855863	2015.4264213476793	2017.5628831918568	0.9903977751686339	0.11450053098231966	0.4886817124446909	0.48335857588317216	-0.3505678449980243	1.479340738476687	2.6834180342038922	3.321490127533784	5.063023853338175	4.249838538479203	2.7605921395853192	2.4846249776552702	2.546777154550481	2.016192048052094	0.45278955201313675	1.190485480627951	1.8310823466306274	2.5545744550358327	3.8569997357667885	3.7977637779126674	3.94026639373579	3.0594451316470526	2.8535637339155313	2.2875270307571753	2.0312455724122205	3.0880318955444803	1.9427016195576015	1.2038758312664566	2.4300338552195777	3.724127929961746	4.114043093749852	4.6110712679278	3.1418079128778804	3.543695268187615	1.8442936790441853	1.9241256810459364	1.3024126974587278	1.2253311571364467	2.660421004094403	1.6505111794392489	0.18860595305223077	-0.09430998358800269	-0.05927019469550358	-0.6924281408262033	-1.5598085628543115	-0.7421007687552312	0.41112684100866237	-0.5528025866393971	-1.7801350935074325	-2.4604834333372505	-1.7871583545138614	-1.9588097336936818	4.2274	10.936847202289647	0.2899922743600419	0.2534851301300147	0.24936196337653166	0.20716063213340932	0.02328554456883853	6.696026544726933E-4	6.696026544726933E-4	-20541.844556114593	0.0	-457.39826028563687
13890000	-20972.716192967833	-443.27297709249905	-20529.443215875333	4.15960359503993	2014.5746429803025	92.44245087336881	3.2416525099809017	1.1800846289490856	2015.4925940653616	2017.5541619463934	0.80339914373485	-0.6518549398916539	-1.4572131481140456	-1.0449201433109465	2.259380867751879	3.738091553971127	2.7205144784581163	3.1798755910984906	4.233660470447212	3.482413492800777	3.1166191977852553	2.6434592580772485	3.0103949002320514	0.7942843843703615	1.7048841491808702	2.7528459897031823	2.704449346826754	1.801410218408955	1.851708369815986	3.5397667624138056	3.624857467249491	3.0279112556339007	2.38203921383054	1.7607874591014776	1.8002533897534316	2.1998135449718776	2.084870592630877	0.8673717317151005	2.3256348350354776	3.28358721561846	3.8879068669472914	4.7504285448321895	3.3975610687648183	3.0810096561237565	2.4805034068724865	1.1766439557912363	1.0898568050731416	0.4033949791670498	0.5921891287775488	1.0104501065086366	1.1865161186255004	0.2750107181150865	0.05835028306186074	0.7511807867468423	0.3526899337672823	-1.3063357959540558	-1.2252800838157658	-0.355920030102304	-2.445087088263011	-2.9556600740512597	-3.276889116080207	-2.6886541687841827	4.2274	9.611341361913338	0.28681285527096073	0.2570953063350285	0.253839838140716	0.20225200025329243	0.04479977557082798	5.909994463497544E-4	5.90999446349755E-4	-20529.443215875333	0.0	-440.4097868528567
13900000	-20976.750661794864	-435.6268521038172	-20541.123809691046	4.280972372123505	2014.453274203219	91.31336913719196	3.3995705780998353	1.3489206796450712	2015.3346759972426	2017.3853258956974	1.0705990465161925	-0.15860103689208913	-0.508372018271947	-0.5772326898863459	0.692732235077513	2.7816164562898553	3.0418644765905625	3.8645685199004816	3.1582725620457164	3.175505040690379	2.266287002498468	2.020733560917878	2.5544970404183402	1.1433118937138862	1.7167835122348694	1.7321599609546139	2.198199880157201	1.1216727483715703	1.2643109469155505	2.9178250891594275	1.893073782351173	2.5673321301165393	1.642659027632085	1.299315330746991	2.809671191622629	2.1154849076359556	1.4203292165506944	1.1033057568573976	2.5532881551425293	2.7835068615309084	3.73962083961805	4.344934206821334	5.400971377272242	3.8871844533485818	1.898745138488273	1.8401713075350776	1.1384826805485675	0.7878241259837813	1.1305786632602692	1.1560145671883948	1.2830121992469028	-0.2643418854427249	0.5037204813961276	-0.13883408763708022	-0.5722761292133268	-0.514950557365615	-1.0347711232361805	-1.2584252863685106	-2.3662655046524836	-3.0139163904122777	-2.652975714791289	-1.8093595640847717	4.2274	9.137943478970413	0.28616953585738597	0.2550931986436797	0.2532587300037983	0.20547853549513365	0.031361198320992975	6.344877506473177E-4	6.344877506473177E-4	-20541.123809691046	0.0	-432.5490044409426
13910000	-20995.13799516977	-458.0769159568042	-20537.061079212966	4.093404721335234	2014.6408418540072	95.68218850048576	3.374367177713884	1.1514966417829586	2015.3598793976287	2017.5827499335594	0.6157210259491153	-1.1479458781365957	-2.1672659843316704	-0.4931711234695263	1.3145228489086531	2.111675845029307	2.8880361169355693	2.831027709247177	2.263362095864413	3.460312420075985	2.9625491791551832	2.406086453343357	2.9463497786592128	2.9992017035218788	1.3346471925373462	1.2249633227619925	2.195600177952459	1.645588622629883	3.1201315839516983	5.27735147105532	4.202257266061507	2.409366346787625	1.875254266319307	1.2633563126852485	1.721397843473475	1.5252709362370012	2.140464944406803	2.0845310771259173	0.9504948402094437	3.0769571340243056	4.818740200574216	4.228051042104685	5.686626653530274	5.771924341247281	2.4439179091969856	2.2456164109876804	1.778683439899895	2.0773316447696164	1.6427226341187027	1.4596224830566662	0.2552879047651757	-0.024013109962463364	0.10871620897668705	1.955580167053716	1.155494968688086	2.3817689442901298	1.0012133856048482	-0.8228652690291061	-2.76455766896757	-3.4956427167368163	-3.2349837885662915	-2.7095792563437335	4.2274	9.772928889384419	0.2882269555247061	0.25417542765041606	0.25612824950371227	0.20146936732116313	0.006352500375838592	5.750005888933245E-4	5.750005888933244E-4	-20537.061079212966	0.0	-455.5569232193335
13920000	-20989.918178285425	-461.50799069908504	-20528.410187586338	4.14338154742418	2014.5908650279182	93.0262083451704	3.3189299129152023	1.1567907949633722	2015.4153166624274	2017.577455780379	0.5770409480494	-1.2783168529025994	-0.6743271285049308	0.6761281665751424	0.7062880587621596	-0.013303624434567674	3.6023435068884972	4.377878510644118	4.209269197330327	3.9592323337360598	3.1485563996953796	3.84700124597984	1.4922725605134293	2.1730257521440457	2.0495151747622837	0.8385595685571239	2.5381450413631805	3.5096080583606355	2.8754745124073624	3.5805448231324744	2.4348731391071774	5.16469046600931	1.7262364306499214	1.6143056707493562	2.3076491823033556	1.7883858844310507	3.4747286866383074	1.6701704312784145	2.991074516280845	3.663121219419854	3.8647676940173783	4.168319079817587	3.4625875198561302	3.136425579340677	2.856871059563276	0.9699289975375176	1.3910380211037519	1.6744253216523837	1.9490012676998774	1.591707544603783	1.3660676893282018	0.11212923994897728	0.2569674686033626	0.4446637355417171	0.9599793556391525	1.3525213999637067	-0.8118652815139168	-3.1741727564265356	-4.390142032186802	-2.8276227068727247	-3.275346978593494	-2.162874559164643	4.2274	10.752442766482345	0.2877941843289966	0.25363764080928125	0.2544224858979055	0.20414568896381416	0.005330828958915334	5.965869419467115E-4	5.965869419467116E-4	-20528.410187586338	0.0	-458.84525240939837
13930000	-20986.713808787103	-443.532845595153	-20543.18096319195	4.165777814089525	2014.568468761253	86.71078424164472	3.328290040542703	1.2599988453926618	2015.4059565347998	2017.4742477299499	1.0633657817934261	-0.7688622552804577	-0.4263267182818433	-0.4267923091593128	2.658188427956382	2.712677598421034	2.889866056181275	3.4099902248828524	2.882565047946369	2.0297669596400096	1.6245607247644216	2.13410280835409	2.554147934378714	3.243926829197733	3.1730806547038286	1.4415447730439757	1.2995212248639025	1.7222614602818032	2.425265084180719	2.4088288862748852	2.634133421376314	2.9949916717109026	2.0165724349835563	1.1844892030215888	1.7091455363060082	2.592870762345198	2.051368935187809	2.3264380876341786	2.4553386751224187	1.8524888587665844	3.2991189168246358	3.640727429723064	3.4282470920389287	2.73774655181474	1.94080490582393	0.9884993050061042	1.267718365109985	1.7445930819271012	1.216878116967889	0.43583880076877496	0.1479067371889433	1.2829225692046022	0.523555182143211	-0.575319961382681	0.3861726495388136	0.19477310266652004	-0.029118988933876322	-1.8202412251329978	-1.5988474839086981	-2.4228160994310155	-4.432778593427413	-3.946154317926167	4.2274	11.072291309876494	0.28623990071577365	0.263938410262085	0.24244715258410518	0.20737453643803377	0.022081731862884407	5.841170933767574E-4	5.841170933767577E-4	-20543.18096319195	0.0	-440.1503230802633
13940000	-20964.366453032337	-435.9033148705122	-20528.463138161824	4.148867802682258	2014.5853787726603	90.96516171411098	3.4167328873375076	1.1802157409714058	2015.317513688005	2017.5540308343711	1.1510904594482623	-0.06039852723430063	-0.737937542786862	0.04269460392583646	2.6586070373068886	3.3895954686494187	2.9046172458706305	3.2763211915572654	4.543493973822283	3.221264058430107	2.819970638864618	2.078452451641954	2.6220398924531514	2.7673483802595498	1.2623952976345625	0.7472483706210264	1.5680260427208867	2.0570016427497904	2.07830146116048	2.5043844603532466	2.3186764386744194	3.1453120120073788	1.6798972024826584	2.1979455872522693	2.46225680516362	1.2473779781864025	1.7117909982689359	2.2892847389035693	3.3355996306156426	3.3878339205314436	3.9770143569321643	4.176084006920099	4.080168069896297	2.6098170195336032	1.265679724223765	1.2377456895239753	2.1199770669829126	1.4583591629790038	1.5049208089083765	1.1695145116999854	2.039572103381426	1.8520004809357282	1.2457666183409413	-0.663271774351006	-0.7864010549191197	-0.8619411971430031	-0.805294382738432	-1.1930469370910737	-2.8835611012253035	-2.407409059684402	-4.434234153060639	-3.583385044795798	4.2274	10.208468642881366	0.28242269583364604	0.2546219070921606	0.2545154923245485	0.20843990474964244	0.037808781802603754	5.895719352600913E-4	5.895719352600909E-4	-20528.463138161824	0.0	-432.57850768326426
13950000	-20972.13799934773	-430.9651262441721	-20541.17287310356	4.11233111351696	2014.6219154618254	88.34222269100736	3.0687463294774973	1.2935912635101618	2015.665500245865	2017.4406553118324	1.552811300933697	-1.0167955773672774	-1.0708611428116603	0.39856187544535293	0.9336515560045981	2.3175775213856173	3.730068639329415	4.234671428335619	4.036260309637262	3.939084561941755	2.4044465363279865	1.7684740851507348	2.232501954347068	1.85222661380498	0.9850624616230887	1.3228842684928082	1.0458225237694083	2.5901090702018648	1.534735813187411	2.9016193209646652	2.447042786200164	3.0255036788377843	1.6775230854190233	1.7881082826314543	2.6844416572444003	1.8298834973623679	1.8249290863616645	2.670224182336564	3.5534201351231376	3.7035001879994818	4.093835078790363	3.585911354562159	3.3029640228012007	3.7972292581193203	1.0970725010164921	-0.06135679386536952	0.8857631818956297	0.5842736276906121	1.2701007679851495	1.7251779424317817	1.1123611583500934	1.2213961020551893	1.1388423493957274	0.8154181438172412	0.06500315874886498	-0.8275633628994072	-0.14793203144091077	-0.07904367609739327	-1.9448150619869764	-3.288107951260946	-2.543585772606403	-2.020860222869622	4.2274	12.040446698238146	0.28082143197447335	0.25444206620742843	0.26047246801607227	0.20426403380202343	0.026250486325266758	6.521046467703175E-4	6.52104646770318E-4	-20541.17287310356	0.0	-426.9814157042904
13960000	-20973.798794565802	-430.3942217583263	-20543.404572807474	4.159260746096575	2014.5749858292459	91.09239472868146	3.050749597849255	1.1795965127084813	2015.6834969774932	2017.554650062634	0.9746111158246901	1.0268042748177058	-0.8420940977070266	-0.14667872358724743	2.7884617180058404	4.147527224360515	3.555258578077065	3.5998179011429845	4.298041221418292	3.7835453402101096	2.9796438272995442	1.725423643549138	3.242174037288544	2.883119050360256	2.3368681094375368	0.7959440643624208	1.9941285316902921	2.5758136476526126	2.5357346226241315	1.892348085298253	3.457778438358899	3.097995322814306	2.2836587342842387	1.65756000232698	2.059617109173181	0.3183971932361982	2.0675054875308096	3.3359943055979486	3.4877031111443655	4.277964018683923	4.932289565759407	4.185665773309997	3.3661682312562515	2.8970023048778852	1.489125300446582	1.0031639872894749	0.5766270102270752	1.2201583224310266	2.3736672134152985	1.197329452168189	1.8542520208283322	1.204288002569034	0.7898780533178418	0.7516249523005073	-0.805016334823784	0.6851281805586001	0.5687646033720938	0.22435071852129274	-1.002036671890279	-3.0724252453495815	-4.074981201715449	-2.5965653541290283	4.2274	10.866172768009333	0.29232759592211144	0.2531920542340029	0.25424372838813136	0.20023662145575175	0.00412871445597377	6.058201927465261E-4	6.058201927465255E-4	-20543.404572807474	0.0	-427.17220206093424
13970000	-20935.057729558113	-406.3039119640012	-20528.75381759411	4.161689656712472	2014.57255691863	85.22922078743348	3.033911592027554	0.9602034772573643	2015.7003349833149	2017.774043098085	0.6083530234821203	-0.5791225852103941	-1.9066708844251106	-1.8582370099499204	0.3138371683262267	1.53843397790245	4.155532036046818	4.685986518285278	4.1825896739835855	4.678792252811245	2.405856398946264	1.6367248762089242	2.7606344227668838	1.2987554501797418	2.103715091510327	1.4641431298695105	2.001073867224639	2.5248266436553033	4.426823481253522	2.310060136697329	2.0697594456997193	3.638949973236585	1.5751837882096165	2.407218916454554	1.7041727005169554	2.648980412629011	1.0232611480562077	2.0186607715713762	4.134816206419356	5.930722203092678	5.955668541788649	5.789337201035037	4.284502811917819	0.8213731150022211	0.9108616591148531	2.238110855436769	-0.06434960828566491	1.1575438169951437	2.49851089214188	1.7333893338493997	1.3791274077010984	-0.410523159419351	0.0750160894711503	-1.4997648334249576	-0.4012332394960728	-1.249133824510735	-0.7072861009359371	0.136931554923374	0.4665935381843578	-2.49662153369966	-3.4738976458770545	-4.180356964101397	4.2274	8.906259744919508	0.28803732234203927	0.25417233748277357	0.2509292048838511	0.20686113529133346	0.015237299739360038	6.307172908222024E-4	6.307172908222023E-4	-20528.75381759411	0.0	-403.84151009861046
13980000	-20965.669579076515	-420.26893480418073	-20545.400644272333	4.145585195275171	2014.5886613800674	84.40115366327008	3.073394940607935	0.7988169123229466	2015.6608516347346	2017.9354296630195	1.0252508262354851	-0.19789951717020485	-1.3439910809244824	-1.7393753661284699	-0.427598955598809	0.02691647468880598	2.221272678357274	3.647966514141675	3.4931800587254656	2.944761050709238	3.1283488375191673	2.1960681671183377	1.4757395486648193	0.9261115942937158	0.8957826970147309	1.8074313839419094	2.6182812951026517	1.7343392794654224	2.402601525698008	2.930977547032373	2.299138128850918	3.5424396275368686	2.9843272778289034	1.6528981322838283	1.8561690488485254	0.9415290358541551	1.3679319167165873	2.78555443639432	3.3459375743311117	3.9978536203441806	3.7626118599256393	2.7281667250447885	2.418168649119014	1.9555143138869742	1.3415624929206162	0.8305473839016031	0.9895384429289665	1.4818914748482959	1.389963865416275	0.4467273716900677	-0.24932131134153962	0.9192409145703594	1.0535324891861375	-0.4714567521347057	-0.5355469289674527	0.5157217628315276	0.9483332554041917	0.6474188444351237	-2.3289311166119915	-3.1172092519698147	-3.0193345199113226	-4.47608177011554	4.2274	9.862957138779004	0.283208063222891	0.263486220040904	0.24505182211763762	0.2082538946185648	0.031316339869855644	6.604668324708454E-4	6.604668324708457E-4	-20545.400644272333	0.0	-417.03976944019865
13990000	-20953.723050149205	-423.8697657730565	-20529.85328437615	4.172472012252241	2014.5617745630902	83.9095339212654	3.0563069965678142	1.1175088508234508	2015.6779395787746	2017.616737724519	1.2185246308293753	-0.25131991938248827	-0.5302628037218532	0.12743939854818276	0.1669631869944384	0.8652954829875247	2.6834129594102922	3.8551666299438843	3.063844561588372	2.6077975013337076	2.6206057737376174	2.5369958916818893	2.046189703370961	1.3547569303996883	1.682792772492438	1.1423716436075297	1.4435479583973267	4.291574530393687	3.633079655520707	3.4896851962299076	2.8836761682270096	2.913766085999674	2.3386164028327876	1.3761065668485908	1.9261164078079336	3.4241301133874673	2.5106512167359325	1.6725302223256695	2.056277753663716	3.673111690311568	3.6650865104143513	3.006038503341613	2.4278435795797892	2.5629601431200757	1.2326154480619316	0.988554210004631	1.1016470239500686	1.607386467523741	0.9468815053203281	-0.005863522165939883	0.015492167434396145	-0.11602665341742102	-0.23232426515068622	-0.8631742317435345	-1.1516303219567743	-1.3574302690453037	-1.1862474238824097	-2.1107264425340673	-2.945257323857391	-2.582984878290161	-2.5767348620997597	-3.8259732361431213	4.2274	9.17780306843923	0.2874052292012437	0.2529722236325168	0.260773387951164	0.19884915921507293	0.04501572268994446	6.001822617500163E-4	6.001822617500161E-4	-20529.85328437615	0.0	-420.620521693451
14000000	-20950.984442813045	-412.85099306393795	-20538.133449749108	4.148231095439854	2014.5860154799027	87.85291145810054	2.9936185431490934	0.8910948480716532	2015.7406280321934	2017.8431517272709	0.6878793725607755	0.33398410941817114	-0.9409844723171433	-1.7824764306078646	-0.21297749338753846	2.1318352095016504	3.6264939698593275	3.8621877293714224	3.515742694057176	2.5424585596020197	3.1284321841292817	2.104878395722258	2.2950245763704378	1.8503143247098597	2.452544131161411	1.6701904437658737	0.6221471713927376	2.8830699681146785	2.310805078790104	3.5670685135750215	2.9523702901421127	4.118782575081349	1.3418258521251447	1.197348759506343	1.5608224578070766	1.777644285296267	2.1468631813874355	2.553164169204224	2.3640696167374404	3.404803366688011	3.649483975555663	3.962831284345602	4.7401657152234264	4.674673188953027	1.3529494115754064	-0.17842317447034994	1.6563054013599117	1.0586226905370215	-0.25074732925270654	0.963637146553158	2.518456006255508	1.5882884614804713	2.776561313316454	2.087006034997237	1.1456853367180846	-1.2149767462125076	-0.4969193480934612	-0.4363425907525249	-1.7711650420214644	-2.006259558239171	-3.327223722452617	-3.117764664776968	4.2274	9.807404307033398	0.28105690231578284	0.2594383674542655	0.2511816069483838	0.2083231232815653	0.0653978558029641	6.296735833593778E-4	6.296735833593781E-4	-20538.133449749108	0.0	-410.0073187687543
14010000	-20957.569485050084	-421.2813564560903	-20536.288128593995	4.151152763039052	2014.5830938123033	88.38720018524717	3.1590322690485038	1.2741993032540482	2015.575214306294	2017.4600472720883	1.432813255149904	-1.549955833997681	-1.1529031000407293	-1.246005505494748	1.1666438674044455	1.6250612679275933	3.266705399000946	3.9540532592361335	4.001916228047117	4.126889990405307	2.37272515060419	2.3910954498168073	2.5061927201322165	2.576555166167993	1.9229613169052588	3.074317155961983	1.982558261735378	1.486729166714468	3.1469756769393924	4.299224610282521	3.476076740259078	3.4831030911417287	3.6958862871036056	1.4196846064908302	1.8375387076013114	2.585343553118423	1.4816190958095623	2.002255940248913	3.373947238857757	3.167052656357219	4.352553628645365	3.8097753686312372	3.069079760996245	3.08085503401837	1.171073062339074	-0.12018438827842354	1.3238122625187234	1.8358668408182552	0.8402937023687426	0.033641374202487306	0.5970063449925403	0.642594771469928	-0.25187481346131607	-0.02513697276852339	0.3922155206677229	-0.2852284344660402	0.334467460599688	1.0241217565597118	-1.4714655995930004	-2.2142504709721518	-2.9230913358492168	-4.225578422497522	4.2274	10.324315585308025	0.28104396673896925	0.25922202699174257	0.25561325994372913	0.2041207463255564	0.03829348409759449	6.39653549628779E-4	6.396535496287791E-4	-20536.288128593995	0.0	-417.6576594886873
14020000	-20952.576095586774	-420.6450867698353	-20531.931008816937	4.156394088100992	2014.5778524872414	88.83981280688027	2.95678930534961	1.334919394926503	2015.777457269993	2017.3993271804159	1.6005751126801662	-0.870131376916732	-1.776204601315547	-0.5276569867780785	-0.2708389511463619	1.1308065052602139	1.8141965746609454	3.3017650983255304	2.6650365469008688	4.2820150729949855	4.260372307233595	3.7458839178577925	2.8242301810628563	0.9278113148463882	0.34047283601921285	0.5781482299222854	1.152323196266918	2.1045333795022194	1.827948320284276	2.617195040496127	1.6722724700721638	3.2353995593914395	2.9958038847124144	2.4773884430762725	1.6699838328071168	2.33722381455766	1.3667951906088303	2.6223178499194892	3.516005267344286	4.112125679414293	4.393813939348985	3.31522095243322	3.1161656574178416	2.7159896973372595	1.2209878124973277	0.22657169086080087	1.9050074170746867	1.6679259885117377	2.0882675274182536	1.3438582894990896	0.773920726742777	0.1217508917276313	0.3735631856093937	0.8423091760504884	-0.2790251732843246	-0.1211695581490393	1.0688108169622554	-0.9772792532260249	-1.4763096142094383	-1.8671832897537786	-1.4918922019261733	-2.662586680750683	4.2274	10.930171306660643	0.2847730170640635	0.2576955435610284	0.24747059845608457	0.21006084091882088	0.02847204873051246	6.495740482927053E-4	6.495740482927048E-4	-20531.931008816937	0.0	-416.8171705828301
14030000	-20971.6495393067	-445.3096274257921	-20526.33991188091	4.309479296663406	2014.4247672786792	90.02477725742084	3.0684061989177813	1.123986654453564	2015.6658403764247	2017.610259920889	1.8543802612758455	-0.2053864240224183	0.28385557694860786	-0.2619388077118125	0.3109311017511973	1.2306570387339193	3.572321964341045	3.496657536385638	4.07613454508503	3.6006195404453343	3.514849280567619	2.158254596309676	1.7179404732884227	1.7219560652453725	2.179016204780139	1.6871399817668107	1.7988943089358986	2.561009341914494	2.495012611250364	2.3139431902388883	2.095007634414892	3.1802797522101467	3.0908949616522152	2.1478074285786124	2.170919495580273	1.8381022489377303	1.7806035957792428	1.7974498539015418	3.1239988356653865	3.3911880230907165	3.9353518672703403	3.67151051954711	2.842352506428504	2.0971295196427966	1.4573860033029462	0.898547155771467	0.8265744070528487	1.5387444398325894	2.006311540141617	0.6592964545452091	0.07347198016282533	0.18836616747527232	1.0899776577081481	0.8487855008419714	2.1362230771311994	0.5818215070131783	-0.5236603598479072	-0.8571879834030135	-1.1462274404279993	-2.0629385148501522	-2.5849804117549704	-2.0976025893680545	4.2274	9.228528688791886	0.2889017980350241	0.2497742390032767	0.2511137398561167	0.21021022310557985	0.0266742486892636	6.486864567755457E-4	6.486864567755463E-4	-20526.33991188091	0.0	-441.6554048085756
14040000	-20980.782387372677	-450.69346575595665	-20530.08892161672	4.232745266436567	2014.501501308906	92.34124545259937	3.047742134586366	1.1201469391160812	2015.6865044407562	2017.6140996362265	1.0419963906410086	0.1903612041245316	0.37567992059804284	-1.6596804725327226	-0.6177575163656196	2.350013474181219	3.6924212237102823	4.143717564776651	4.68393330709475	3.7366206385879517	2.0570801680343456	2.4823661558164005	1.5136767314195096	2.2328484536795803	0.5642292835135313	1.8576282281677798	1.743457406203131	1.3298149549472664	2.7617654236237312	3.197668078321288	1.785869135281675	3.7218260634715596	2.0316015683011237	2.7278832888125604	1.6522063292589957	2.201739538805088	2.6284789064073038	4.7121240079203535	3.825995917773172	3.8784158955700945	3.06157122007817	3.502303681780874	3.705357336196004	2.326234972064433	1.9653327647092118	1.1903153620371871	0.5600482320795539	0.8108470447831586	0.9886574148283775	1.2414288858198566	-0.0895595165184517	-1.1737363453059166	0.35127788405846344	-0.42265708468220736	-0.5205365805137698	0.4028226740024188	1.4068006256691268	1.3353128382085537	-0.2128320810603172	-0.5911447677788317	-2.2364298998980763	-4.151138855907173	4.2274	10.004855913271935	0.2819100621628997	0.25682765421214127	0.2566673808797877	0.20459490274516864	0.0272159749205567	6.561158440985627E-4	6.561158440985628E-4	-20530.08892161672	0.0	-447.4735846503203
14050000	-20972.55098890533	-450.57933494629066	-20521.971653959037	4.138443086869478	2014.595803488473	94.02419533996661	3.221943632284692	1.0889526596654215	2015.5123029430579	2017.645293915677	2.043304403866852	-0.3341334485069434	0.4589772459628628	-0.46433672798113146	0.5463988474052169	1.0289878105009085	3.202162346051736	3.415392365887965	4.440911252145212	3.5659975788073166	2.538502982817165	2.1900045753648723	2.436603856156535	1.994212620398666	1.4308196407132425	1.2908999702781419	2.2440396290413767	1.963650349326771	1.6259591081007116	2.7023417786867108	2.6021643925299376	1.84017781010542	1.3900787143049884	2.4264150690207194	2.1135367025705474	1.9924398852469134	1.8803533257406888	1.669832802342495	2.208870671437308	2.8044065673085883	3.2208680446392055	4.403342334957911	4.661540535816421	3.1558050883633983	1.922550801230588	2.4580946719990684	2.3057936727099175	1.6974532952795074	0.7097344991729313	1.4065544134694565	0.9762929272324676	1.3814319357607614	0.6629069309274143	-1.0449268178721167	-0.5325548162976019	-0.6624964140732487	-1.825935005376075	-2.5045167550592673	-2.3665331116501602	-2.3596326547484123	-2.7309328929895185	-3.0869068830254385	4.2274	8.79490245003904	0.2915563385437953	0.25100433644006415	0.25004758450195286	0.20739174051418496	0.010181917474266606	5.537792687749605E-4	5.537792687749614E-4	-20521.971653959037	0.0	-447.053176602709
14060000	-20984.31811783429	-448.98893585623165	-20535.329181978057	4.188776867022432	2014.54546970832	98.50334863085854	3.288728312184554	1.1302631737547908	2015.445518263158	2017.6039834015876	0.5992292585825476	0.6492581135566264	-1.2866413651987805	-1.3930533345557543	0.3045925483395795	1.6935176019695737	3.1451986739500453	5.234497867393456	5.50860913630013	3.899172582773558	3.1957868575787374	2.389008645863195	1.3689833702560712	2.227514765649686	0.7335244410439408	1.4181895909082929	2.1097397235032713	1.5958000645492678	2.6058554270848218	1.9968329455878684	2.8659367137383973	1.810545768932255	2.555251287476765	1.079370123846117	2.2096958111329204	2.448784854412261	1.4107667946900977	2.7957897171616426	2.9590509601046397	3.1624970256679523	4.308803130724766	5.2022379131153595	3.209286944776795	3.946773584619709	3.8037292164265226	3.236307960753674	2.2416853093732123	1.1673465966595882	0.7344580217680186	1.7392380179379492	1.5166383297045392	1.212528358497134	1.468450125998239	1.0241454963526144	-0.048450708622464284	-0.7994257004952097	-1.9816483450355293	-2.1193086031459414	-2.975646685766174	-2.7589879935500194	-3.7671423011937404	-3.2742020734164012	4.2274	10.154027762129935	0.2812504497926559	0.2552419767083786	0.25119976525593285	0.21230780824302986	0.018437614454525474	5.59795826756502E-4	5.597958267565023E-4	-20535.329181978057	0.0	-446.42966515520226
14070000	-20987.368088134142	-452.0604497057446	-20535.3076384284	4.220093105509662	2014.5141534698328	99.35409247108107	3.3114591740669312	1.2597751498245533	2015.4227874012756	2017.474471425518	0.8164744001661406	0.3969795784108022	-0.7642914217845745	-0.02059298815050159	0.5438084091217645	2.624324728181789	3.1345206190515627	3.831873154125698	4.134075932245784	4.369221543535511	2.831550897879633	2.802963717477812	2.5891542307532647	2.1199021872403288	1.378406277005266	1.4449377971127118	1.1950025221506366	2.5910628122783947	2.561939007103171	1.9861942920732445	3.3080613642044026	3.193355317871959	2.8298729533291445	2.1969964694042368	1.593952986614027	1.9191177162935995	1.2499831102258427	1.6535033739640994	3.6219859422423077	4.379804632527538	5.023385315635332	4.596706577577278	5.348682075173469	4.103522448385591	2.8938207647770224	0.9353544695743127	3.751519862040583	2.403752673297119	0.9953708311370354	1.737413195939898	1.7827707204027476	0.9512893536229359	0.782123599872993	1.4452034381232757	0.6443448788224055	-0.32699738799193706	0.9828027803905951	0.3897781312656793	0.00585285650702283	-0.8461101871890242	-2.387984707054617	-1.8639371670775358	4.2274	11.905549096203632	0.28202963408868154	0.2506173289885121	0.25102954333121613	0.2163234935915874	0.004940934339884399	5.302699656681238E-4	5.302699656681234E-4	-20535.3076384284	0.0	-448.9513058177232
14080000	-20985.256140263715	-450.9304309573865	-20534.32570930633	4.235268931094067	2014.4989776442485	98.53246017005976	3.4241558447834013	1.3513090395577767	2015.310090730559	2017.3829375357848	1.600453996705113	-1.6954695344481072	-0.5842326889662797	-0.07718991934634079	1.1717422270629663	1.8284986066117177	3.318246622072054	3.280128446980442	3.5976278856197283	3.511626223115622	3.7722722269558644	2.7659155804335587	2.4447052022829316	3.3856197917595985	2.305324220989791	1.8321511934936274	1.2445647640487043	2.374575488252806	2.401116819491706	2.7998595899029115	2.8111959808947287	3.0087841288787556	2.1941374887166196	2.6084565473483448	2.6582717823688906	1.7396675601012916	2.987629124399382	2.1486079484959206	1.3341048997763447	2.6676249823318225	3.1931111386353193	3.994559137748909	3.7371901781301653	2.8110709594238683	2.3451323802027613	2.8843179890213984	2.0741148755014187	1.2413448054078966	1.9458321596590928	1.0016000936165546	0.681988581588436	1.0030820727654997	1.4485169060847563	1.1534671674825714	0.9463525670816941	0.005359805817555741	0.022334320687255105	0.012642581458889302	-0.08810626628482818	-0.45340170099056165	-1.113993478992861	-1.3530173257937461	4.2274	9.208306664020288	0.2839929805653981	0.25698609732383326	0.254469464678961	0.20455145743180467	0.02116958662856174	5.436165767406032E-4	5.436165767406031E-4	-20534.32570930633	0.0	-447.5768328700948
14090000	-20964.014395671344	-430.5221650977243	-20533.492230573618	4.269627997491758	2014.4646185778506	94.92493868798184	3.0136806653941774	1.2107689238250208	2015.7205659099484	2017.5234776515174	1.420944425660578	-0.6833572509292162	-0.25619202015965825	-0.4395863067407582	-0.13063479564782424	0.8812149729156941	2.770079319654505	3.6408171274925514	3.922808065543781	3.8745318555447072	4.246222017854089	3.71899031269439	1.6531560442655222	3.0128516353783272	2.5282764990244235	1.1020126292522139	2.0637095330550044	0.8327988768775287	1.3091384881677153	2.915517582691622	3.0428304602907215	2.4458784179584607	2.931783145032494	2.8582097091984124	1.9617938838868856	1.3332208097065323	2.243454230767655	2.5702876759545217	2.6333844497531076	3.2095801501165084	3.9426409954152644	3.8554679126239497	4.28166539398321	4.5955631939243915	2.8671142230218387	0.8952845747636512	0.13305685411617812	0.0629956769644261	2.0984681174483577	1.5350148018002874	0.5675484556128284	-0.4595394570992558	-0.1932432102603503	-0.20563930207579542	0.7312241170886102	0.2713196892677536	-0.42248397016316885	-0.4744147481867409	-1.161175823582961	-1.3867037503602302	-1.9335386251240225	-2.590323637488774	4.2274	10.875747894332235	0.28676344711797835	0.2556685763878918	0.24697559073853362	0.21059238575559341	0.012514120574198567	6.008866456674598E-4	6.008866456674604E-4	-20533.492230573618	0.0	-426.92744567214197
14100000	-21003.031465514057	-478.3344379385641	-20524.697027575494	4.270445435849863	2014.4638011394927	103.06217867409936	3.0784703444016186	1.4032120289395613	2015.6557762309408	2017.3310345464029	0.666728523232772	0.9372843633655206	-0.6217999542145731	0.29326857204288276	-0.350711497197706	3.3319023760027964	4.0894160409418685	4.487317298045176	4.832937331209461	2.8468504575316995	3.160260084351304	4.008937791594035	3.4672015609720925	3.394121589209559	1.8348799947727763	2.1048320167074563	2.5476314141838072	2.71258557775444	2.1516618997818466	2.0863792186156935	2.602945870298137	3.424161703822663	2.676907805336515	1.340076860375382	2.8319714522602277	2.387343111810766	2.596471289037451	4.1576571918017295	5.093612232131677	3.4412617864117783	4.211079001415093	3.8488363708617994	3.2130272199908467	2.9996857964792305	2.1981871453458863	2.249054926408328	0.8754051842948554	0.5294994495040324	1.9944941802439216	2.873698724481775	1.254591187304629	0.8341630991926188	-1.2399646376731999	-0.5987311975054685	-0.1355996621211888	-0.4154415768504982	1.1342990626507392	-1.2851017179075455	-1.811427937585004	-1.3212259553767767	-1.7959702684959407	-3.3042181094155825	4.2274	10.132737515096167	0.2806417783682412	0.2528719363834068	0.26080404629248255	0.20568223895586654	0.007953343917154035	5.676768304766003E-4	5.676768304766005E-4	-20524.697027575494	0.0	-475.705570798337
14110000	-21000.734155819664	-459.9741723814799	-20540.759983438184	4.322323923413147	2014.4119226519292	96.6965809910183	3.1184769885787755	1.173677022039164	2015.6157695867637	2017.5605695533034	0.6045496352973159	0.807533908720692	-0.36091994350353007	-0.3019831699264605	1.0338812219358895	2.800552580198948	2.7274924458523984	3.988963138147622	4.175521395527818	4.0932351988939955	2.41923367571768	3.0942079407090657	3.764663191391412	2.078101481389103	1.4603181611198386	0.7736648822452126	1.4350328530452474	2.570969616291167	3.090231016622734	1.4627756914875851	3.0019025673517197	2.7304073713982864	2.275565219722961	2.6170193226138907	2.1313082849056615	1.9516188287863252	2.591528571430971	1.9008088397498581	2.5441086201722865	4.5280222531500245	5.374877669880169	6.795065053835341	6.612548305321319	6.342729971446383	3.3675119072632413	0.7991426909284567	0.8208088153460423	0.18577541133977707	0.40618340300878925	1.067139230993944	1.5265412295573748	2.4317876218597587	0.9247183222524764	0.21404840336249398	0.397816432978065	-0.930688740456265	-0.13144009969925238	-0.8961100835770522	-1.8749403664930582	-1.3474073522565255	-1.3378695524537076	-2.321414295350853	4.2274	10.514429323408994	0.28360806332094407	0.26114304972740293	0.2511956104324755	0.20405327651917457	0.03442721483730975	5.455348638331013E-4	5.455348638331012E-4	-20540.759983438184	0.0	-457.3154385161413
14120000	-20980.187725200827	-433.7160736448851	-20546.47165155594	4.253103218051946	2014.4811433572904	93.82662131593888	3.078601938731071	1.1378236671721682	2015.6556446366114	2017.5964229081703	1.0311978455241473	-0.47785583857660585	-0.5149069251233803	-1.0586801803809114	1.4497360924314546	2.8781582789731592	2.705568347169855	3.0719499406623743	4.123581286037505	3.902769584278725	2.4857323473516475	3.0054557331315386	3.5742422845700923	3.480673056917969	2.1625241656429197	1.109589850442247	0.9590870358030292	2.3491618391917917	1.353346871236599	2.3427739188692223	4.792500677505157	3.4016453663871666	2.617312106631079	1.4158435027726937	1.1772537727643262	1.7671444377374868	2.1461943942585493	1.9612476434009758	2.9983917391372863	3.9266647193535356	2.575276055091936	2.7807243614261323	3.7312951903047735	2.3901527390776924	4.066322002382409	1.5806122461663088	0.2661334729256823	0.9131994536374685	-0.09405917397083641	-0.33491237067519586	-0.4529415846876025	1.618461217953499	0.1399043532350136	-0.5429108816998965	0.058698587821555015	0.2700844395232667	0.02885065872567849	0.015549439780147667	-0.6506655620817396	-0.39727149685828944	-1.6790026883765259	-3.339428127743347	4.2274	7.443571081021879	0.28969005352241006	0.2558926473955085	0.2512649632814421	0.2031523358006363	0.06976510843913977	5.621807972452403E-4	5.621807972452412E-4	-20546.47165155594	0.0	-431.02894269809474
14130000	-20971.233107627395	-434.01847377545926	-20537.214633851934	4.242668160172894	2014.4915784151697	94.63717378084384	2.994039029943153	1.244157057321974	2015.7402075453992	2017.4900895180206	0.5211483326185214	-0.9746179224935456	-0.3816775805744339	0.9334296411324081	1.786145702883878	2.2948499269932268	3.152642640434052	4.318721618816977	3.7465330565708177	3.8378148236572276	2.714877372689655	1.9542318298277568	3.905518506219731	4.270475783527861	2.212555225273672	2.4603621871122745	1.4525639621289541	1.1964561439995391	0.6590137020318803	2.5249352711439332	2.4464637060614867	2.6903990447667927	2.005499683980977	1.5230240367033694	1.162773642947041	3.9304226065336088	2.9191589284827395	1.1699910909241025	2.6511484511733543	6.26875665770806	5.725034605203336	2.9349300539690266	3.538860625313946	3.9478932935495212	3.73186265367052	1.293670719464357	0.4236347075681978	0.3305527312938129	1.0754720424408393	1.1133088494015109	0.6645185751244347	0.1220296851705554	-0.3484760436911983	0.14240745982605202	-0.2980013753814692	-1.2224544040444225	-2.340235562382759	-3.3057462491478304	-4.259711449771623	-1.7646506953285157	-2.573163529033303	-1.5388502979616325	4.2274	12.714633174263966	0.28551084190673753	0.24598652041095098	0.25749326313138565	0.21100937455092283	0.03406090245766735	6.190180285515271E-4	6.190180285515274E-4	-20537.214633851934	0.0	-431.0630219229202
14140000	-20964.042276762015	-428.2858780527936	-20535.75639870922	4.143659197612763	2014.5905873777297	94.86383094617094	3.0662535169958156	1.402556736370007	2015.6679930583466	2017.3316898389724	0.6301487685232584	1.390236481015564	-0.6016784889641353	-1.565205867981455	0.23928299262144923	2.3247663390852087	4.218895792276871	5.165864781084731	3.3908289871719726	3.991514256723932	3.418783237347447	4.429003809081556	1.8306326771174224	3.2110894443143176	2.0768170760132687	2.9368919055901865	1.6038250978572517	0.5862083597959274	2.8694712193146126	3.7319875047497835	3.7187749895108824	2.531674418831115	2.7846808047498164	2.7938624514883017	1.5846855561493547	1.5121142068847455	1.6177831266284504	1.9145754573683422	3.4901620257635804	5.0654115094276015	6.534404880271036	6.520680974723838	4.147230008382363	3.6759780987553876	2.5748879710095918	0.820153942973378	0.27638355995058084	0.41092936511371947	1.2345473237052103	0.5836005785267402	0.17465594060043188	0.8717498567718823	-1.1208727999306674	-0.9669936648341073	-1.8792131357669475	-2.6371844842103602	-3.3460961241334113	-2.6898944235263293	-3.4391283401216057	-2.3395796854510067	-4.4761056907699	-3.0684016384079515	4.2274	10.303886743260412	0.281309245335905	0.2636668053730246	0.2559922159781451	0.1990317333129222	0.007816033730847617	5.648898792524222E-4	5.648898792524223E-4	-20535.75639870922	0.0	-425.6486826369692
14150000	-20936.04598519703	-406.6712588073771	-20529.37472638965	4.160445191011073	2014.5738013843313	90.00793787277333	2.9733418625017274	1.13064693220897	2015.7609047128408	2017.6035996431335	0.6309247493377876	0.9608101173084053	-1.4993579550093807	-0.6513056860091089	1.3777276443052353	3.1282474287155866	2.789844762959459	3.4673698200905436	3.599350458237401	3.809305478610702	3.4227878507288807	3.0579334591575136	1.371257308448048	2.0205183137680387	1.2965810006595424	1.806872918795706	2.1443581022651044	1.1076971413745365	2.247335270805981	3.063315751905528	4.793326190839218	3.0365410266143265	1.5280128807548365	1.9409615694793307	1.0147081917968026	1.8945187798522831	2.6767399269100496	2.742698066175614	2.6074191787858556	4.3082612903865645	5.214535692858309	5.643287354151254	4.435016760345981	3.6561063752329517	2.3821466330243246	0.9429980392595907	-0.054169544824071325	-0.019806695417544318	1.1864917347318023	0.9637000770789517	0.753909068472596	-0.3639373096769852	2.2233766235157084	0.34506508896057314	-0.7969934283745794	-0.9074536239792237	-3.4992554353276026	-3.1959998963197576	-4.607573696558257	-2.475069431457496	-4.086133404811282	-3.932617351779173	4.2274	9.99587549467937	0.2854573180699483	0.2577818414354743	0.25062549112622207	0.20613534936835237	0.005106220397386153	5.919386266192966E-4	5.919386266192965E-4	-20529.37472638965	0.0	-404.0448384563917
14160000	-20949.904411605254	-422.9272467121048	-20526.97716489315	4.093866461634358	2014.640380113708	90.47771881407039	3.0108822648086107	1.1010288044489307	2015.723364310534	2017.6332177708935	0.6433782417986539	0.4793191264791563	-0.4999100651669207	1.5493837462166242	2.568855610340197	4.744553320219161	4.706970218455777	4.484487210006315	4.036902990066734	2.6690691978083474	3.4523546646823693	2.260924694232799	1.954772891089441	1.9965281415601974	1.6370587167539106	1.8542073587362542	2.5828860195877867	1.1255501946253061	1.3930486921692968	2.4802148282010625	2.510844162352264	1.9752133525413846	2.075631724150537	1.65140163682715	1.139907213454344	2.0667370196671486	2.9152219866571705	2.675335669112361	2.2690258105485226	2.480856483815333	3.873000090094778	4.308979988240223	4.407597328035138	4.30045622336393	3.468808558762391	0.4699772364583262	1.0463204084091018	2.8757900089975132	2.7890821146338958	1.672677753659097	-0.3562788192550475	-0.9385948328279212	-0.13222299514819208	1.492617157646065	-1.666514263213477	-2.9809474695944034	-3.43459648065041	-3.2980410100603605	-3.7586593273729334	-3.4965498486562203	-1.3303776499608522	-0.9624978511703746	4.2274	8.079185516556898	0.2881281665118462	0.2596483510011941	0.2519111858965751	0.2003122965903816	0.017855800292937776	6.101545188249804E-4	6.101545188249801E-4	-20526.97716489315	0.0	-420.61710308439706
14170000	-20962.07108551325	-412.93187287197406	-20549.139212641276	4.086712078945425	2014.647534496397	93.122325176397	3.0088203540851244	1.40481664019704	2015.7254262212573	2017.3294299351455	0.4043481602973731	0.3816601672069645	0.3408296564019883	-0.9939749019364446	0.3551756167379249	1.2171509583960503	4.13340475196227	5.347262109944473	5.45225565541229	3.0564585612043453	3.3556597796209853	2.9762566623826805	2.716484858143988	2.1975232457946814	2.941090018498798	2.19228710148107	3.388492880824006	0.7985275494161579	1.6946937161567546	2.613083064580317	1.6063071369369533	2.121212729862921	1.0905848777836973	1.9551757130481182	3.665988001829966	4.7362333692621705	4.262931012863937	0.18741892907352087	3.1773154419746428	3.008486517940238	6.017347348115872	6.440002810228098	4.976981752370068	3.224565415661481	3.754428479509125	0.3926587247304459	0.6636567394011818	0.963050783591313	0.996609876326658	2.314768180400636	0.17208619863686028	1.3367243575928884	1.9658957374985582	0.2684020128174678	-0.5548432920966901	1.5206067159002303	-1.3345281030807858	-1.2359731644179472	-3.999093722731705	-5.869991044868843	-4.969876958756211	-6.89882313563649	4.2274	10.38960415631768	0.2825615780614229	0.26507425007198565	0.24517099017905572	0.2071931816875327	0.044907739068647014	5.664876951929747E-4	5.664876951929742E-4	-20549.139212641276	0.0	-410.63874257530847
14180000	-20979.904967539485	-433.4748837117775	-20546.43008382771	4.11566355500645	2014.618583020336	93.58209799117613	3.1617748533833545	1.3941226357011727	2015.5724717219591	2017.3401239396412	0.688206092150776	0.2331529130741499	-1.1553286545921992	-0.7340477709079788	0.02210071927326021	1.5979693663643895	3.9924764243564215	4.650715281726033	3.9682746745004582	2.9398166302265536	3.9216216538972866	5.013194910603351	2.120611681197302	1.5801584477406003	3.8001714836370155	2.3436668966225485	1.0001308598056107	1.4655524388491576	2.2207096072982533	3.2611441111220616	4.248291441943791	2.232333971999694	1.6710285886888485	1.4184388743347949	1.970323096686046	2.942545633603152	1.1100322362582442	1.3465935349677154	3.184323164117856	4.22569151748096	3.216708879553153	6.010595408622247	4.518214339842579	3.0302180046744835	1.5685886524722075	0.5581574326425912	1.6493015619328788	1.8636591920456862	1.50448384603602	2.1489398482256465	0.35936666562592645	0.8082505366086123	-0.7116490114952555	-0.31839155446181455	-0.29251096878902283	-2.13729663817429	-1.176965244072179	-2.67724824104992	-3.0362065775847182	-3.1750527998965574	-3.232223525171573	-3.8946884731162124	4.2274	9.344157292205091	0.28210321950340783	0.25487522860077205	0.24937517015821795	0.21364638173759934	0.042342045931853	6.084763890473161E-4	6.084763890473157E-4	-20546.43008382771	0.0	-430.81130426655034
14190000	-20980.506726949272	-444.01290465462534	-20536.493822294648	4.100670334863155	2014.6335762404792	94.72081466098469	3.258194265141068	1.0601626560075847	2015.4760523102013	2017.6740839193349	1.7485997393943802	0.8655601687632013	-0.4517945471711669	-0.6800042627510888	1.506402150316998	2.8883182192112407	2.162197852906654	3.1958289215292988	2.3422226866078963	2.5028613046772286	3.6199765998186164	3.511346006223433	2.140539451488972	2.398321962567083	1.8766040778114224	1.7695759252700953	2.1487745920171335	1.923019626520575	1.4719621194081804	3.0637111975921356	2.943372081943644	2.7859398407856015	1.9123263987738204	1.53098601653699	1.3161792118378073	2.131459259616958	2.795177079202923	2.160763779924487	2.022658829452835	2.6828790091531114	3.6917957068922016	4.7736275893985365	4.202984674135905	4.142015238067659	3.5304090557871	1.9280082719292588	1.7060462930833677	0.1822105966392756	0.18023456378826053	0.4343058528945116	0.6604023256618602	0.4139837579421715	0.34988027908042113	-1.458312212788418	-1.2367814871530676	-1.315622492798508	-2.0541187740051368	-2.6842918019056357	-3.8596274029643314	-4.337444044144302	-4.145949631982189	-3.1281336712710406	4.2274	8.673500758544346	0.2821115240340354	0.25757039075943156	0.24999560797751177	0.2103224772290186	0.032037527005841594	6.051194512529826E-4	6.051194512529826E-4	-20536.493822294648	0.0	-440.57732249114383
14200000	-20994.66671178168	-456.21030282094966	-20538.45640896073	4.250037072156539	2014.4842095031859	99.40951640928762	3.335021831779865	1.2250704425857146	2015.3992247435626	2017.5091761327567	1.5849294800705667	-0.1802088673179345	0.02626637782032873	-0.6363208600362784	-0.08910832960102955	2.324708079162896	3.011800079307614	2.512675195788706	2.6521792167720766	2.9990442825340797	4.291676287998264	4.133607678394089	2.434065043863446	2.3805559357293458	1.4663786037919604	1.9498626385854105	1.0474528490198614	1.9747098358044928	2.1359310104111136	2.2761594935113965	2.537619768025055	3.174647434980534	2.16552662692058	1.7337524326043714	1.9037420276006332	3.418141926399941	4.751127000212258	4.232810536132485	4.736881474238002	3.7703244909726275	4.596500711139047	4.605785708236705	4.053910522497687	3.0868643831742557	3.690219739874015	1.7739031033494856	1.3031262840755757	1.0882869301775495	0.7663573677837229	0.6087471718640889	-0.06785156559493982	0.9096305298526264	0.4961144630284839	0.36192939284914427	-0.17817406116338835	-0.1074988903183969	-0.6471545070588638	-1.6821282680577094	-2.0274394876070247	-2.061637242386256	-1.2223280020232186	-1.1600854635160442	4.2274	8.902581562643507	0.2836824595116017	0.2587506006851283	0.25170984163581905	0.20585709816744832	0.03606468330005074	5.037347884327854E-4	5.037347884327858E-4	-20538.45640896073	0.0	-452.9424492313538
14210000	-20974.052025451518	-461.0188790929665	-20513.03314635855	4.225345714229238	2014.5089008611133	101.36181544397056	3.3445442675484287	1.2218466176584823	2015.389702307794	2017.512399957684	0.6134353036581026	0.21545404965238169	-0.434963190764405	0.21894187915438024	2.423951935593713	2.1298998160943508	3.0937799146786693	4.398878172929881	3.821115084652066	4.572703227362279	2.651209354104585	3.246910398075214	5.374233202568615	4.325313041094941	2.442429920029408	1.0702404360238909	1.4948281456485981	1.0154871336353328	2.2654197093904695	4.464569883309675	3.862790640667989	2.848093714718526	2.5647161555802303	1.8283193817886636	1.8164742798721334	1.8900603807737255	2.132737802246231	2.1444395724209064	2.352322628701539	2.8940139966216756	3.985903286260939	3.4737259371153715	3.0222112204062044	3.1447277451085656	1.7072992966062692	3.443913795328749	3.1033573211269734	2.9225702278392323	1.4016545575693644	0.15142466054765696	0.41304418835524553	-0.6028466562111454	-0.326244696772595	0.8043380698688201	1.5028816141784433	0.11118322318948182	0.49986846504864757	0.44218976609388627	-0.6545092148694299	-0.39087500481072546	-2.5890173067738207	-3.2679803675371284	4.2274	9.560856264825643	0.2815547907597862	0.2558194829080303	0.2559623024733917	0.20666342385878936	0.046277891373041315	5.32600693535934E-4	5.32600693535934E-4	-20513.03314635855	0.0	-458.5306688085145
14220000	-20996.024450564913	-465.39976715882244	-20530.62468340609	4.155603766334131	2014.5786428090084	102.45870219092029	3.241881884071453	1.431723029416728	2015.492364691271	2017.3025235459259	1.2671931138660193	-0.2183765885030423	-0.3556576834093208	0.3440474885676891	0.22050436066852608	0.9734371616876231	2.962952265513183	3.610797715720998	3.664809713518708	3.930630898358195	2.947540993588775	3.7180652197789916	2.9570981437942043	2.248838889126467	3.005139817049197	2.0075629011678124	1.29289126595523	1.2492075819707393	2.3202565603788443	3.1922965821372347	3.602884951050585	3.442874657456402	2.5965220029874994	1.1237667868562484	1.7041321249708736	3.0264096286526083	2.4702746974112246	1.0914128515733745	2.1615903311099567	3.2704519871262425	5.162944898899989	6.885233620367757	5.0899999052037845	4.734597587196525	2.597897297605829	1.5827919472617422	2.9135717084965496	2.532159230629814	1.199151223709796	0.9695406692540437	1.1207111006368835	-0.1978590547704306	-0.3489185425798018	-1.1092020233642992	0.5588773743221523	1.2637301923218944	1.5063666886963065	0.8095610227845755	0.19472397407495223	-1.2421236478096396	-2.4650204997671543	-2.5167271929724557	4.2274	10.219468345723957	0.27333462374498835	0.25860074993529225	0.2520893442989608	0.21597528202075622	0.0431312481570177	5.105425316464045E-4	5.105425316464046E-4	-20530.62468340609	0.0	-462.0989851227052
14230000	-20993.961209981186	-467.8394666647847	-20526.121743316402	4.193236919877087	2014.5410096554654	98.58296296792442	3.2897673190363395	1.3540694571516396	2015.444479256306	2017.3801771181909	0.7584087099377316	-0.1806202449307796	-0.9424036962708049	-1.0287968551363003	0.7115838052037414	2.363756792993131	4.1183955362867115	4.029896578059036	4.595573000391161	4.812089377345799	2.955255120854296	2.6993732206863967	1.539432719389009	1.97026242633437	1.495734627840417	1.912492367243388	1.3730363337067795	1.867226834950725	2.458975955449087	1.9888531196777337	2.5414972527868565	2.6507843704533975	2.9414045607411747	2.529505354351096	1.7970216731103696	2.1212751428068226	2.6375892211044443	1.3051390200652557	1.5945535970187326	2.922131561689765	3.4225721390423294	4.415934172961714	4.379006089774275	2.7239371067486537	3.008960936161659	1.8039992420371913	0.682297660254352	0.8990890915333717	1.7258755071883891	1.4743834713008124	-0.42976716312462604	1.2516706566381395	0.45781406702745736	0.8896494609097999	1.5207745366184466	1.4946900124468754	0.6232972982211289	0.869888281676058	1.3701341545542067	-1.0818861661900243	-3.279280380752471	-5.469373242921703	4.2274	8.925574866387214	0.2862305074636863	0.26053377138220546	0.24889290630702818	0.2043428148470777	0.028741301860407513	5.457518419391357E-4	5.457518419391364E-4	-20526.121743316402	0.0	-465.2709242915713
14240000	-20962.803500495884	-425.3735292957822	-20537.4299712001	4.156203183989655	2014.5780433913528	94.87432122507356	3.238789448717909	1.1804895730914753	2015.4954571266246	2017.553757002251	0.9120230904179937	0.2211657007734633	-0.44335391272831515	-0.9478680580554062	-0.06173872668582553	1.4266189055520955	4.234906973758074	4.780480730828594	4.380653162970291	3.770768794804952	3.043526859667156	2.140370689126504	1.7752572405895095	2.153677806983403	0.6656172726056852	1.8947090043377033	2.1900968758745627	1.544907494679915	0.6496078468016245	2.304867857790503	2.3725271302086837	2.7447561301612526	3.63775999293501	1.922668420822519	1.6602960017044075	1.9383455090948714	2.0316460930979092	1.834696990728851	2.5560699531852737	3.3008828427495374	5.03318498920954	5.925323289371595	3.472884640099696	3.2508937678557	2.9937344102503918	3.0632112763522734	1.2258069404753873	0.7349287215009708	0.9457917380571405	1.0254055983416894	0.9839764629953551	0.4527685454226761	0.11734932285176002	-0.06628690548202154	-0.5768180212254939	0.560765754181245	0.6000176610083935	-1.2795162500596333	-2.69304071439852	-2.6682008535166193	-3.752813588068265	-5.936581214171353	4.2274	8.243384841294151	0.28186115467298917	0.2600149525843931	0.24758973149818211	0.21053416124443317	0.01139650903291058	5.624190107933442E-4	5.624190107933447E-4	-20537.4299712001	0.0	-422.75947948748075
14250000	-20968.13004292557	-426.96779622584506	-20541.162246699725	4.169069782587881	2014.5651767927545	94.49828428368237	3.160149967972398	1.2847143134722945	2015.5740966073702	2017.4495322618702	1.3476382513494325	0.20803418631799353	-1.0810106908301957	0.5204262773543984	1.176812631692154	3.356819673546755	4.119157173547977	3.2373159960253552	4.2585937717966775	3.8794546823617866	3.614271154817719	3.002936524100067	2.1229538217508193	1.9955805387674581	1.5694562542326793	1.1888504202108585	1.4690016551004392	2.3482891136921036	2.300662609251377	3.417012062749108	3.696263693001211	3.2685658534388673	3.152204875840423	2.9089386226165814	2.0243836488127966	0.9911815029887768	0.9458662853585842	2.05405822146776	2.6593334976780723	3.5674885867768116	4.365355980440841	3.8318225108590225	3.768039579674039	3.9561982403085656	3.5224829503160695	1.8098514354434243	0.9426704328461198	-0.026431774001089314	1.0387436692533294	1.4799426377620517	1.4243719774461945	1.615439583826803	1.0715207168076455	0.44110212916632546	-0.34573808946823215	-1.110566329686293	-1.5023697487642331	-2.073650787387981	-2.060091522425858	-2.3550831073366467	-2.06063227687169	-0.5009956177574972	4.2274	10.17638354862248	0.2828628426782283	0.2584687978638766	0.2534567839550031	0.20521157550288951	0.019456385363370257	6.026168027756481E-4	6.026168027756477E-4	-20541.162246699725	0.0	-423.53261606532453
14260000	-20958.64130655727	-422.8616318785522	-20535.779674678717	4.147246123777008	2014.5870004515655	88.34563414450497	3.22005635552353	1.3441768159368812	2015.5141902198188	2017.3900697594056	0.8234984313131464	-0.0769146388733058	-1.3997033121709799	-1.3224887926812263	-0.6865148101316159	1.3316840792714417	3.7782773334927695	4.519039671912654	4.058915057263764	4.156173022486031	2.8126303538432125	2.5487403206398045	0.8781957195239283	0.6511782255635572	0.9521774928438883	2.1981899299858325	2.106863557847424	2.1826889722881258	1.165656480985428	2.57442699690127	3.7495455765313643	2.71769863116359	2.7134032544993647	1.9188627625410597	1.1599216633627756	1.1442563856538788	0.48320439153119954	3.8854925960363262	5.432895791636502	5.5406190910024	6.1009352157564605	5.275156258760554	3.4851300964943572	3.4069882506896096	2.5007782194795314	1.5658482064570793	0.10924645427169	2.285967541532931	1.2587245083476846	0.5635580243277396	-0.03995970207833719	-1.355216426076119	-0.745678584258394	-0.7371645394099213	-0.8824962175915122	-0.5346395033499725	-0.665852243236504	0.4587740198300153	-1.0786299204417054	-1.1432194855450746	-1.275832092459349	-1.8343037448573134	4.2274	9.48459165826694	0.2870534907646592	0.26035992373943323	0.25562095754133946	0.19696562795456574	0.034669659489484625	6.437876590774853E-4	6.437876590774848E-4	-20535.779674678717	0.0	-419.95026142246275
14270000	-20949.84136419668	-423.3527003334274	-20526.488663863252	4.110234111117975	2014.6240124642245	87.57515147298983	3.208812160097326	1.522175507350331	2015.5254344152452	2017.2120710679922	0.8321374491307021	-0.8733017792736684	-0.8658340405401481	-0.10045089670285451	-0.2654538196755428	1.7871637950383845	2.3140108999439732	5.056855808818395	3.390263788892157	3.2054704626748007	2.576645414027688	2.915942013465352	2.406549020849811	1.6460258229565499	1.7825766045764802	0.2627174624560806	1.1480215908386362	2.131267697577543	2.4723794036233087	1.8708920440418646	3.482334810768636	3.3699865884020976	1.9136853938491476	0.937276928072633	3.5003586379380334	3.097235374369304	1.365721294555355	0.3924818429403314	1.937824724108669	2.5615156979514837	4.551577574501805	4.74306711959724	3.47740969719427	2.7431895306799605	2.1634282976369086	2.2711798500131164	0.9052488827443648	1.1199666089067328	0.9582423495389254	0.887727291240413	1.6446132548520611	1.0227717179077185	0.15096649379679028	1.208571662784408	0.07211471634860069	1.3354987376813654	1.3539272830254765	1.446029387939159	-0.6804932920615181	-3.489209076791841	-3.9017687413045787	-3.010502447612669	4.2274	10.229612526180638	0.29580516626105197	0.250999415481079	0.2504804132498159	0.20271500500805084	0.0117329738947285	6.19365354852253E-4	6.193653548522524E-4	-20526.488663863252	0.0	-420.3564345146418
14280000	-20952.720877834057	-440.70440542674174	-20512.016472407315	4.1778714818115965	2014.556375093531	88.49596562103038	3.1075343286975747	1.04962294232174	2015.626712246645	2017.6846236330207	0.49615022503642536	-0.9573060388057107	-2.040065240739115	2.376145936026205	2.3583373415070286	2.2117173972291297	3.078684759186613	4.599983130333343	4.178847367177089	3.7842852449196167	3.4256496706237924	2.7547383305023914	2.199637598223573	2.1504243870552413	0.9595573570657504	0.7755921200054247	0.47857594199652276	0.897469859049165	1.5299749838202255	1.9377744388557752	3.1951161977853664	3.4504921714163563	2.5415808881146225	2.0303207531471665	1.6440156789954483	2.7226990526479815	1.2788752563655776	0.6198235550725605	2.3134993865401987	5.816239396183082	3.8265834742471965	2.8695486709084017	3.4547458309485144	1.4078206034797218	3.6231739023773133	2.0048930370256417	3.019054457928968	-0.36655931545077985	0.34681229345362785	0.20234600570238928	0.9177389467829472	0.4374477025076704	1.1119062427275792	0.4116536268869302	-0.026860675449130067	-0.5338256385877362	1.1491663569788881	1.3837213625167433E-4	0.15295923804969963	1.3645984700584404	-3.101582505087066	-3.6602912303707456	4.2274	9.954208735693516	0.2867512565323526	0.24967319401156754	0.2588235845590188	0.20475196489705885	0.011968212765935555	6.491244895033628E-4	6.491244895033619E-4	-20512.016472407315	0.0	-438.2533691356021
14290000	-20962.283341475464	-437.25981546716383	-20525.0235260083	4.265777895015707	2014.4684686803269	86.07537866256978	3.2643721519326983	1.0481264143325613	2015.4698744234097	2017.68612016101	2.3954942446630025	-0.47762694162168795	-0.34714107312769865	0.6130840559276056	1.239648898198754	2.746530825391183	2.9429929816984712	3.781016558186222	3.682478765958253	2.5684378416553693	2.6694792716601548	1.8390175224539695	2.147221414224517	1.4355745488550065	0.7348341750000695	1.2277817532227233	1.9395184206082263	2.72021321460564	2.4172889724763387	1.873523035943517	2.119524516441654	2.5140381154837907	2.788270562773759	1.9007811550261557	1.6848722864445715	2.6358231613899856	3.5195241030481736	3.8011129558768957	3.3814212075320436	3.525556271301988	4.271866756272821	3.5757928625320523	2.895420401357658	2.4262640608640957	2.6772422504772324	1.300961659460286	1.412459313989341	0.7421053419288047	0.41189540218876597	0.07008149954658471	-0.4776326699420277	-0.3108093828227798	0.03496722331260243	0.8559148870850312	0.4776548879445348	-0.5098017855225053	-1.0292523961145177	-1.4458534936100327	-1.3290015212015145	-0.28774213809671245	-0.5023409912937131	-0.9258240597399536	4.2274	9.218472969824145	0.2857041163930285	0.2623277105166921	0.2493607309760676	0.20260744211420956	0.006381726460661236	6.145109828114278E-4	6.145109828114276E-4	-20525.0235260083	0.0	-433.40193066165733
14300000	-20972.492550965897	-441.8928444896818	-20530.599706476216	4.107889209247712	2014.6263573660947	89.6888719822717	3.307171995586513	1.3973448116152989	2015.427074579756	2017.3369017637272	0.9519237215062197	-0.6711261057039966	-1.0004142728844165	-0.5150854411472359	1.2470508102010474	1.5838479428336605	2.375759751461932	3.4096288319727095	3.248620770484878	3.625897727456758	3.3483186640423352	2.709044684329308	2.602732615705455	1.585781506887364	0.995253186699836	1.0200648912959858	1.2698355033344138	1.8444918259295031	1.996602138064605	1.7804286988767666	3.1444258056363923	2.438736762000963	1.9079368941237616	3.16175671781465	3.8732876831785594	2.5547402447163474	2.0943449474949896	3.0504935383049308	3.616210492734205	4.1317036905231035	3.6575791818491945	2.537057825178684	3.1928699333328963	3.0925703172875685	1.7771920750844614	1.6102430304544677	0.5839290685829013	0.9176851788631951	1.1004373516393287	0.801035998633002	1.6864983163973073	2.931168060858888	1.6091087120543626	0.7180744058426176	0.3927420674922736	1.1814385073258955	-0.04672591870572644	-2.6408016619966386	-3.406040615963592	-3.513217417619847	-2.613466071333343	-3.931505583060959	4.2274	9.55619592217824	0.28238522962319607	0.25630551722814304	0.25262584134326427	0.2086834118053945	0.04136974481762651	5.625741542484426E-4	5.625741542484429E-4	-20530.599706476216	0.0	-438.8909996125652
14310000	-20960.439989069848	-421.25657605991245	-20539.183413009934	4.157821833999967	2014.5764247413424	88.32699384579365	3.3279191057683275	0.9220878262952965	2015.406327469574	2017.8121587490473	1.0757066028590776	-1.584259219898823	-0.8945285014763957	0.008599760395316292	1.6745163548781328	3.9634963966092895	3.9057985582087293	5.035511400250817	4.071972145260869	3.7398929123428903	3.80611446448896	2.9073237161219962	3.0366311784562203	1.5389919693662006	1.94189568273432	0.7735112061764752	1.4526156131306616	1.305275975430533	1.3207671801569854	1.6210961873622483	2.8690152761007273	3.1102454490065505	2.662226833971578	2.586570220270003	2.446664184450137	1.613957848731196	2.6480429398464524	1.8977903492012025	3.065284651014945	3.646567231982919	4.8220618700356805	4.920300366390351	4.576652110452308	4.568421439504337	1.6924733435682788	1.2570191824830568	1.0259483906612146	0.7493599195326065	2.426674984328473	1.9316802565383577	0.5469095550057282	0.4306163447139717	0.13641083632729448	0.1029989799374893	1.0577121775418985	-0.012769357603955811	0.7012319701064639	-0.14010945943515862	-0.6445160305582502	-1.534012502708102	-2.8532887698714084	-1.1145129461951941	4.2274	10.250313327441873	0.27890648271219004	0.2603683481801293	0.25530598633579915	0.20541918277187937	0.054342341610106856	5.820369858609601E-4	5.820369858609598E-4	-20539.183413009934	0.0	-417.952818071818
14320000	-20989.731397991407	-455.8190118275686	-20533.91238616384	4.251441229998679	2014.4828053453439	97.82066331121459	3.46799304161308	1.2730719556956172	2015.2662535337295	2017.461174619647	0.7027830161832973	-0.3080945956997796	-0.867243306353694	0.32948245039118895	1.9233108458217694	1.7090858349051492	3.483939545656648	3.408294581721168	5.24692245129338	4.09056911420432	3.8669707074098056	2.586940008958188	3.2680954161914415	1.8469379159109562	2.782834230445305	0.37922422940906236	2.425191512392993	1.7525759424202687	2.2776734915844097	3.8222698286649637	2.909134031389636	3.5644139258703067	3.673359736534546	2.1996247463262524	1.3788056093038707	1.4939447197083098	1.0760248125855143	0.8830196908318593	2.4926632128449793	4.467833447417181	5.039164833273399	4.204960687173203	4.79338071896779	4.774086424321739	2.0090301183080426	1.9515160957977857	1.744723877793951	1.7172485542607383	1.3752895154604825	2.1425616487169004	0.31537471577540366	1.5648491903388468	0.5058564124015226	1.1043034533090466	-0.26472036778309777	-0.7202578367419177	0.3024867275571934	0.8357168836869642	0.7011986105919126	1.6374388727576297	-1.18850837272043	-3.2593683920844487	4.2274	11.208753078874327	0.2794263202757525	0.2658826779866174	0.25109005796092176	0.20360094377670623	0.004184460582709165	5.957060343247906E-4	5.957060343247905E-4	-20533.91238616384	0.0	-452.90590175985176
14330000	-20987.612305166545	-445.04666916746817	-20542.56563599908	4.173687099774754	2014.5605594755677	93.6564094183169	3.2340348492540945	1.3228544832337805	2015.5002117260883	2017.4113920921086	1.607149791119459	-0.888815624808789	-1.0371947628325628	-0.44975598761738533	-0.08151179051392865	1.2633785686363528	2.9686798173658717	3.6227302122655547	4.0503931336995445	4.182396814705511	2.80411903752234	2.1457005501062496	2.6893542766438836	2.545576449379137	2.019492618186795	1.1130713289454461	1.9587683264276445	1.4606802625512674	1.1912825487686856	2.245355049776122	2.4925795596638354	2.424538473100834	1.3650098903323826	1.4707586577654936	1.2370400012372358	1.3242192843663667	1.364781134749796	2.2624848578567764	3.0474694207942767	3.650405860632803	3.92444436289332	4.555583201713398	4.23216775476939	3.1844673324274715	3.4008776270649252	1.3041789847793086	0.5514787039542413	1.438962601955525	1.4337122101130169	-0.12179915348454753	1.4660010777329568	0.8967428775171119	0.8776234651287683	0.5809723039717855	1.0815220576603894	1.877646283050082	0.29057152293749744	-1.188844082323251	-1.7340678301262396	-2.330631049396812	-2.678694925405332	-4.034833588867339	4.2274	8.562011208895528	0.28504238888962125	0.2564836474277115	0.24986888055449755	0.20860508312816758	0.013113808726425183	5.771231963201371E-4	5.771231963201377E-4	-20542.56563599908	0.0	-441.7771360630312
14340000	-20976.117861427378	-441.8374800452263	-20534.280381382152	4.147628323023393	2014.586618252319	97.43596553927577	3.4648400645597293	1.1373030527126813	2015.2694065107828	2017.5969435226298	0.9660863274795807	0.455143604113734	-0.14816818659597664	0.4090899470874573	-0.22703332609640567	0.8921407356513708	2.8158395244910444	4.2678100228442934	3.7875661641483362	4.920516292273968	3.3102422931885394	2.775004667603248	2.2361665664808763	0.8453008001463881	1.1657640943097072	1.1643720901158017	1.8882751974787124	3.196779411011776	3.0177209703711205	2.709906437823556	3.455927391456199	4.496759210777502	3.4254609554992577	1.7984057956004054	1.7043030013653089	1.8912003957604675	1.9327487310187799	0.9985096448240302	3.149967568070685	4.78932912900463	4.526904363891775	4.699972876681771	4.229766390351257	4.081629814488703	2.4784307374236416	2.283828563348643	0.9199626991427732	1.8619173867165726	0.2040434520232967	0.7931397023892668	2.358150605666192	0.7590691744692757	-0.215232326322326	-0.3381438649888697	-0.4949896033413812	0.8473789758040123	-0.8191684805190722	-1.7816672056967722	-2.774980681880371	-3.2645712649086818	-4.048905192037629	-2.684455272028888	4.2274	10.8773231500417	0.2744408905089217	0.2667466879931694	0.25467551053480575	0.20413691096310108	0.00768518872371715	5.703005532970101E-4	5.703005532970102E-4	-20534.280381382152	0.0	-438.6786851934628
14350000	-21007.103820205582	-451.9544113113845	-20555.149408894198	4.196392432200041	2014.5378541431423	99.84174437918955	3.3647501954805232	1.3038092826889813	2015.3694963798619	2017.4304372926536	0.4576055182815239	0.526261562132307	-0.9052878605900108	-2.877215701443392E-4	0.279182586620083	1.2746430934852089	2.920582282195628	5.692446358114275	4.342045987657017	3.2817392587254077	3.1751183261933513	3.315025047151532	2.5006748718069156	0.9301318809262286	1.2117358169378252	0.5875916295115056	2.9093699322302715	2.5441057038558403	1.528220789583906	3.035798298055204	3.6033614942543024	4.270816960885262	3.0089804611165247	2.2508057294355397	1.4671873797145276	2.1525600011517794	2.5650595390996704	2.348104026564092	1.7369865018919166	1.8462210681000737	3.9959620136746756	4.805756766667414	5.1762584625267865	3.7136184990272065	2.55914566957197	2.817946819169793	0.9254254575643952	1.5735248175141947	0.7416107215397811	1.2570467415106636	0.5116040994616596	0.10521024204830005	-0.7387263973271019	-1.3330130358455725	-0.2918522170716117	-1.6027543345548572	-1.6276493614282854	-1.0845210255540256	-0.8038536939679515	-1.1736900832853614	-3.5539017840642644	-4.967442196952738	4.2274	8.810066986691615	0.29253410531875174	0.24494807987171713	0.25167528655176313	0.21084252825776606	0.019819892890695745	5.0928902949271E-4	5.092890294927107E-4	-20555.149408894198	0.0	-449.97547687683465
14360000	-20963.606852759396	-409.51178859939904	-20554.095064159996	4.090787045388627	2014.6434595299538	96.02367028916123	3.0728762882025507	1.202358250302483	2015.66137028714	2017.53188832504	0.4140560022347905	-0.38631489404631875	-0.022552020561877217	-0.541309405355026	0.6583459627076804	2.6280757959730634	5.432596417799416	5.607183070009428	5.126719256370873	2.6642136383004447	2.472827779557153	3.9864088540807208	1.0683714911375224	1.1003484373399117	0.964858332942417	0.4214423198714484	2.8260021359970726	3.156183678133551	3.763664783832813	2.2252434303796518	2.0994220989302086	2.9893500617631332	2.714916550406625	1.7481545506996086	2.544491587963047	5.035181765736193	3.8571407944677105	3.2377086053843076	1.783154675183856	3.8382963959575367	3.852970660540482	4.85893067567937	4.160394961159056	4.61644790202795	5.080889338018392	1.824357044874437	-0.17996962719937665	0.6389976940497504	1.9058001997513703	3.481144885955242	1.2849600398320802	-0.20476132644989087	0.5744781228884613	3.223546924728813	0.8508091303835752	1.94571132161976	-0.22234700736290292	-3.7852850032515746	-5.369618968543377	-4.993183300565757	-4.585795397371005	-3.94293466963414	4.2274	9.4073693628086	0.2861151096848552	0.25556093221854276	0.2518477083863697	0.20647624971023038	0.010355833976048614	5.737389566575211E-4	5.737389566575206E-4	-20554.095064159996	0.0	-407.4520698129193
14370000	-20998.91811490604	-453.2540888066584	-20545.66402609938	4.176742042652654	2014.5575045326898	97.67161210236203	3.109260544976813	1.1561682822482162	2015.6249860303656	2017.5780782930942	0.6432382415503529	-0.310556580048876	0.6686699485623873	-1.3446165363083606	-1.293410510174215	0.2312079988998661	2.978765493082731	3.399587371834651	3.37494726227038	2.3888864082543106	3.712189578192222	3.247281301277391	1.64941867075483	1.152728057764219	1.2821556510398677	1.2743619552576737	1.524439956228474	2.488858186835045	3.075576784889971	2.6103005727932476	2.795105558605875	2.9009309591763985	2.607588942172584	2.1456191025723697	2.0072736020267166	0.6512599228630864	4.063471390544266	4.458399659420664	2.144466623275731	1.8434620967702475	3.541876551315989	3.9365160267128676	4.873212494827664	3.7847362843582526	3.284202136907009	1.856481660763425	1.7074878907033206	0.27982917704123245	3.3213638996650774	4.121475986682745	2.0714341767668945	2.244859017762929	0.43104604953526504	0.4037336205318966	1.5376693041006555	0.6994233581517243	-0.2220047221226803	-0.8555520051118538	-1.3319006367448032	-2.5889066330467103	-3.281003464599655	-5.378559505581897	4.2274	10.698892913065594	0.2861122718738507	0.25512074396452095	0.2507955659767628	0.20797141818486384	0.06660969640294281	5.149473367801634E-4	5.149473367801634E-4	-20545.66402609938	0.0	-450.4727594614313
14380000	-20991.82931985812	-452.9943170914587	-20538.83500276666	4.1665318359125	2014.56771473943	97.92577610430001	3.1437407122106973	1.1593257373476036	2015.5905058631317	2017.5749208379948	0.9019996541769166	-0.23764868195974692	-0.05155408806602208	1.887019350634971	1.2844291748534031	2.4310539443858667	2.540844241205491	3.1101481540731113	2.802771157950695	4.703941275827709	4.140683583592339	2.6275019548643344	2.7708787052867283	1.0504845388468922	2.340403860159957	2.192967670876331	2.4138058814143877	2.1053903125250497	4.571568897903482	5.447896322652406	4.452313402529266	2.3521372590360494	2.3785567994918644	3.5138264699728237	1.5737564003896969	2.6414381577761925	2.2954252778257276	3.1361230400049473	2.497792209959257	3.9468574322972105	4.783214139173232	4.660046935548901	3.5510493058971777	3.326098649049977	2.9553968574018468	2.11543327154208	1.2553602562977177	0.0890187095369486	1.239538040405851	1.7477304861656395	2.632460639002588	2.0082707555370747	0.7967227600448193	0.28359134736156855	0.1175217611227386	0.20943556013560954	0.12385839434119778	-0.01446956510314018	-1.5272682711336203	-1.1672498611506397	-1.494724000228671	-0.8815172847584933	4.2274	9.786327182920738	0.28609190596263445	0.25649818892777626	0.2520845193771614	0.2053253857324262	0.019395176109300007	5.456270225828052E-4	5.456270225828046E-4	-20538.83500276666	0.0	-450.1034146838883
14390000	-20994.940478922876	-460.18633047322976	-20534.754148449647	4.244610570463632	2014.4896360048788	100.7390260319541	3.4105779044209212	1.1900567999867597	2015.3236686709215	2017.5441897753558	0.6576241169592358	0.5183988423831227	-0.4171089734053547	1.2151640090844333	1.7775631861928347	3.3319984909967943	2.4546254259967557	4.579886325111491	3.8422088855252072	3.7508436786565156	3.647939527661057	2.462838570854359	3.3257630581703634	1.3129562823828034	1.3123220618299614	1.9063175874353484	1.7509193093342688	1.7273176201363594	2.84595040336544	3.488217656959075	2.9558446795033864	2.8634000624862423	3.3639573989488536	4.4302775035166775	1.9735757369794373	2.316436992193582	3.054819830064335	2.7053082902886936	1.5545595206730543	2.7955965728207497	3.2039570892499696	4.012731471108198	4.155014843801576	3.6473101163167247	2.6815201925885876	3.036290678811481	2.0388740611478986	0.12319012091134611	0.8730497989256261	1.7183773931380146	2.653667474141827	1.290958044289619	2.188134644028195	1.5733102460902169	1.2464244806248534	-0.24420585241807263	-0.3786679060905387	-0.21617756486281792	-0.9526884402932801	-0.2247634806247074	-1.6585328382402293	-4.112645053310572	4.2274	11.79859443807637	0.288589162160924	0.25353532622905217	0.25177535044917765	0.20610016116084456	0.05419272468785783	5.84935845971236E-4	5.849358459712351E-4	-20534.754148449647	0.0	-457.1641382980732
14400000	-20982.563970369927	-468.9547901759475	-20513.60918019398	4.207928746347926	2014.5263178289945	104.19380701725515	3.170442318978502	1.13866101532089	2015.563804256364	2017.5955855600216	1.1363539764047346	-0.3406433179970151	-0.5280538738195725	-1.4127946662114865	-1.8424888147038048	1.2075023023424172	2.714576583966818	3.790022017491059	3.4836495879111276	3.5898669812779507	2.5844897188699982	3.456707698950364	3.2329326716079385	1.7141387318817904	1.615945831611986	1.2992708990225483	1.2705261156028878	1.9619363404366217	1.7651171309352585	2.5681079427225697	2.575523599654342	2.904564845390007	2.958338446425981	1.9572198927906217	2.5457018303438765	2.588261500271278	3.486046503158639	1.1686974610623486	2.763034449495765	4.019496885491945	5.0560180029539215	5.069942725098522	5.252655143185729	4.221122563341691	4.021623146506273	2.483687436007973	2.59521163159393	1.6031160963517397	0.6009570714367576	2.2224675827443114	2.8486273145370835	1.9839942479144534	0.6478775151895165	-0.022099134356499794	-0.16209505381667452	0.6520114110962285	-0.2538872727308102	0.3737181803713592	-0.21192660606300306	-1.9441124795601623	-2.632051816093726	-3.142311195799559	4.2274	13.808637894156126	0.2762199422299023	0.2566332730557035	0.2565063337525387	0.2106404509618541	0.05295551780852629	5.289515843316506E-4	5.289515843316509E-4	-20513.60918019398	0.0	-465.1461379542406
14410000	-20998.101792225447	-445.5813339268153	-20552.52045829863	4.1566858139648994	2014.5775607613775	104.87184487372825	3.2216853886185284	1.1483658985194423	2015.512561186724	2017.585880676823	0.6996833848824642	0.7965900402524614	0.2101180966652227	-0.574603187427262	0.6704972298013474	1.2596210213848293	4.64160613331498	5.361041938938493	5.262467207517854	4.424342194154379	4.666325105726115	2.957884931247381	2.3577627330661115	2.867433685757322	1.8401950642639209	1.390664492078426	1.2069731402513917	1.0128175919491642	1.038934594034081	2.760447005202737	3.091691018228217	2.924760558680132	2.3933991552685296	3.3086073271151903	0.5721454615150033	1.8572775394772998	3.3914579595636565	2.234928203324042	2.4925059577513347	2.485412433291701	5.386011706565465	4.818396430859743	5.606931149883089	5.990489521320616	4.58302592426636	2.595601781972052	1.6966847058421528	1.1323033129440225	0.26138300560776734	1.1625511127697332	1.0527823971709886	1.081819460884417	-0.027822828283691148	0.10771469349347873	-0.3661164522636343	-1.2312879139971282	-1.9825948701113714	-3.6581395903790694	-1.8889479255302024	-1.966372590139465	-4.771481311355615	-2.942007476322864	4.2274	8.910410368243594	0.2875986373326924	0.24551437180130453	0.2638756905950606	0.20301130027094105	0.07040863375917747	5.560858492120863E-4	5.560858492120866E-4	-20552.52045829863	0.0	-443.03004816155214
