## Supplementary File S2 for "Epidemiological and genomic investigation of chikungunya virus in Rio de Janeiro state, Brazil, between 2015 and 2018": CHIKV_ECSA_2015-2018_HKY+G4_strict_skygridMonthly_v1.10.4.combined.log.txt (part 3 of 3)

state	joint	prior	likelihood	treeModel.rootHeight	age(root)	treeLength	tmrca(RJ1)	tmrca(RJ2)	age(RJ1)	age(RJ2)	skygrid.precision	skygrid.logPopSize1	skygrid.logPopSize2	skygrid.logPopSize3	skygrid.logPopSize4	skygrid.logPopSize5	skygrid.logPopSize6	skygrid.logPopSize7	skygrid.logPopSize8	skygrid.logPopSize9	skygrid.logPopSize10	skygrid.logPopSize11	skygrid.logPopSize12	skygrid.logPopSize13	skygrid.logPopSize14	skygrid.logPopSize15	skygrid.logPopSize16	skygrid.logPopSize17	skygrid.logPopSize18	skygrid.logPopSize19	skygrid.logPopSize20	skygrid.logPopSize21	skygrid.logPopSize22	skygrid.logPopSize23	skygrid.logPopSize24	skygrid.logPopSize25	skygrid.logPopSize26	skygrid.logPopSize27	skygrid.logPopSize28	skygrid.logPopSize29	skygrid.logPopSize30	skygrid.logPopSize31	skygrid.logPopSize32	skygrid.logPopSize33	skygrid.logPopSize34	skygrid.logPopSize35	skygrid.logPopSize36	skygrid.logPopSize37	skygrid.logPopSize38	skygrid.logPopSize39	skygrid.logPopSize40	skygrid.logPopSize41	skygrid.logPopSize42	skygrid.logPopSize43	skygrid.logPopSize44	skygrid.logPopSize45	skygrid.logPopSize46	skygrid.logPopSize47	skygrid.logPopSize48	skygrid.logPopSize49	skygrid.logPopSize50	skygrid.logPopSize51	skygrid.cutOff	kappa	frequencies1	frequencies2	frequencies3	frequencies4	alpha	clock.rate	meanRate	treeLikelihood	branchRates	skygrid
14420000	-20956.93611845331	-431.8998555923882	-20525.036262860922	4.089215590140026	2014.6450309852025	104.15225777270044	3.4232260603863174	1.311892250340472	2015.3110205149562	2017.422354325002	0.3783962960596892	0.06008605603013262	-1.0976822860365518	-0.7070095160168922	0.9004326863398435	2.8814491303331864	7.001122616493945	7.111508442713669	5.583938757434322	5.187576097531779	3.0414396616123844	2.6306270632300963	1.1828890640437328	2.077145394805516	1.3456121020189915	2.300921137884774	1.432913833894478	3.116093269113576	3.409065120272548	4.9962217506974635	2.1072071421686434	3.042420035952277	3.9106618233349524	1.8034520199558466	2.144369601670025	3.0853031256569374	4.345275473660486	5.377462265201091	1.3961995893814314	3.1035432629178326	5.239751910364878	5.349741505547701	7.385901185264228	7.194599032009031	5.508629862445079	4.496981247263784	1.4021197189448233	0.17449017298386435	1.338233253049974	2.0369194934881847	2.507912737090975	0.47179195492974046	-0.9174933914341983	-0.24279483023706705	0.5232628521641781	1.8745655638860241	-0.7512758849250321	-2.5131325307096626	-5.193346777037302	-5.923063765610127	-3.84214392214946	-4.106077498638889	4.2274	8.973023595034112	0.280376544352343	0.2619304369602674	0.2572180674910749	0.2004749511963132	0.04023188100542924	5.035096480150462E-4	5.035096480150469E-4	-20525.036262860922	0.0	-430.0630705205282
14430000	-20959.45737889503	-410.07226650743235	-20549.385112387597	4.13344307405931	2014.600803501283	97.45832011825313	3.235880565016788	1.0785362819168127	2015.4983660103258	2017.6557102934257	0.5930466807803461	0.49755109043461787	-0.7214303305379173	-0.980091175039543	0.13660528929912208	2.3029574414124387	3.903396299514112	5.126197466104957	4.154516722178507	3.379442659124303	4.072863886214257	2.6777975776523517	1.332626207789943	1.5144704165296459	0.902085482219479	3.00015705465667	1.9455016494479784	1.352954244502489	4.359369673020356	2.9977705261190097	2.666603494918554	2.5094358004267363	1.7871188793408965	1.2040522082766274	1.2016509492050904	3.6213309881987845	2.5019582577070985	3.456721546074892	2.04381398972257	3.0656091280735493	4.753698226648268	5.325807945177965	5.536815997344296	5.341375039863341	5.493761779220917	3.945599699494317	1.0573720877039952	0.36391432560703324	0.6560697730129234	1.4170231052986078	2.0486707863593616	1.277555314683183	1.3261515971757292	-0.6006281921764057	0.1566566313915979	-1.4312275281438829	-2.8172495505408266	-3.343954120786253	-2.831728661489599	-3.763984709225057	-3.1634126175524435	-6.75196976218721	4.2274	9.675782101028588	0.2850592248194824	0.25593815248206964	0.2566832882137259	0.20231933448472053	0.06551606204365669	5.639143056529041E-4	5.639143056529046E-4	-20549.385112387597	0.0	-407.508582198417
14440000	-20982.60677454101	-445.4658063213875	-20537.140968219624	4.132302194073376	2014.601944381269	96.22728540933815	3.137829289808218	1.100570908217149	2015.5964172855342	2017.6336756671253	0.8806886584485479	-0.18554630170070863	-0.15284598575498304	0.5440378677084207	-0.20954526348445734	2.793828346635859	4.101687384328594	3.760324506096893	3.1146319580710173	2.892173433160546	3.689214207850555	1.7018079502544945	2.14896924539859	1.6136780391638323	0.6702307892324886	1.6381627842129345	1.7192461607369491	2.7672864405106306	3.885478451616065	3.7602958978482364	3.02685426940284	1.8710721937058787	1.160365553793397	1.4568452144274695	2.0967581364230856	1.9924093648932553	2.0455665073743043	1.7809804446750739	3.7283835210206666	5.245689953937918	3.843813452825329	2.7322596142811695	3.9223756271536776	3.4177628037462866	3.761960341607583	2.5313020949123195	1.248754265176228	0.6720829655216131	2.3511627581812817	2.1017953404021967	1.1440712230473984	0.679224316548879	0.25356071791194834	-0.3199247807992211	-0.5060028582827217	-2.359126431067777	-0.3300250350992706	-0.43901232427461023	-0.6953628113567452	-3.1733445829565414	-1.456152918181155	-0.03892430228664878	4.2274	10.413333441129433	0.27607137667329446	0.25353215505405713	0.25688754471283565	0.21350892355981127	0.026766731220088588	5.575214297612282E-4	5.575214297612282E-4	-20537.140968219624	0.0	-442.45007217387445
14450000	-20955.960016580968	-425.1508073045958	-20530.809209276373	4.226891386479105	2014.5073551888634	92.13968140119312	3.101639532434539	1.2443308671826423	2015.632607042908	2017.4899157081597	1.8165824358157605	-0.8854041621499177	-0.4509099161874642	0.20636118807439974	0.9334938179719166	2.5106934149666547	3.5181091039613643	4.6601355120323475	3.686735018928217	3.4340244380405283	2.85187064643723	1.9517059368511913	1.9686887709649048	1.35828355344341	2.4995061658554363	1.6104957318531328	0.787232286267854	1.4956161966957568	2.790711722803398	3.158326264009131	2.499874377645314	2.855888684128072	2.769226334977649	1.5824141963117242	1.875344212985133	1.8863253774080904	2.2468672533146585	2.408013744099296	2.0230865529351836	2.3708572780297406	3.3496487307733918	3.1600834040078913	3.1482060217847843	3.493867832152556	2.826271943805823	2.1210948361140205	0.36408943420449214	0.13687790286679064	0.7552083114826974	0.7019452302015933	0.6672312916069653	1.4814795531760423	1.741449440940053	1.3156202262244998	1.4383035754829412	-0.44851628746078454	-1.2815683733385466	-1.7996636322472288	-2.5268105873175717	-2.6099497307197472	-1.799066528418674	-2.090749045673112	4.2274	10.222024058098128	0.2890616502718076	0.26135063615168985	0.25068347504390065	0.19890423853260047	0.041493426847829216	6.071975349614601E-4	6.071975349614603E-4	-20530.809209276373	0.0	-421.3490924002423
14460000	-20974.23621727566	-435.15200265877263	-20539.084214616887	4.196747457874168	2014.5374991174683	90.62361126726117	3.098419236318612	1.0400223627402903	2015.6358273390238	2017.6942242126022	1.4076105195985766	-1.613380909974255	-1.020691830498368	0.36722823779269287	1.0374199213825726	2.63320990532943	2.86034590339383	3.048403335201506	4.499564886707801	3.2324773834022	3.38226426952762	2.3127457535926093	1.6533045072848913	1.7832316104825647	1.2918490593086576	1.9918461963109095	2.0604225874021393	1.9137607745580785	2.4318977242478392	2.187406479253903	3.254178257424657	2.601143439709353	2.0571941516951986	1.5242496536310879	1.5039241907013274	1.547390359057546	2.499243377456954	2.3881112232392576	3.3648209414997527	3.3906043656595717	3.964811331252331	3.4377533583325657	4.511290276252421	4.245751985635613	2.8509802282931043	0.7335427072126359	1.129196355999237	0.9211659869746947	0.8507004174691177	1.352601894898569	1.4523608735941642	1.3318767999316248	1.1725717188443658	0.593673007158138	0.14850673988739294	-0.21808927820805601	-0.6911981527791335	-0.027586887301420282	-0.4173504634179227	-0.8373595357196781	-2.6974815756062887	-3.091640926644429	4.2274	11.117605719309195	0.2917842527398355	0.2520273316766326	0.24788489205666406	0.2083035235268664	0.06705818623793013	6.232055073182063E-4	6.232055073182052E-4	-20539.084214616887	0.0	-431.37510125193523
14470000	-20971.733220569484	-418.5630954045859	-20553.1701251649	4.18010919821581	2014.5541373771266	89.9478370687904	3.071988842616744	1.2308906864286835	2015.6622577327257	2017.5033558889138	1.0952494618865167	-0.698655624766857	-0.9622212160716013	-1.6708212518234329	0.787026181445788	3.4885254411727775	4.634929795599026	5.215057859272973	4.899992916598452	2.9031777513750945	2.975151984672015	2.371513428070062	2.585388942337736	1.0083154116819815	2.1225240531489122	1.7448823131940683	3.1777878554500636	1.5443963669684022	1.4408322153338016	2.720612420984822	2.327449433962016	2.4200432952296134	2.5764479855174214	1.4633778699806552	1.3645738970572843	1.8014739053554913	1.8632629192339984	3.089529540538331	2.97443843319177	3.580444402738644	4.37395421150359	3.6983642717613305	3.8583780487363932	4.706936608446583	3.005110985965854	1.4806005223073815	0.9964496395898919	0.9865534779467566	0.8533881530778673	0.4791112809411754	0.907907894678869	-0.3439055564723006	0.10722951169902835	-0.10261370558870575	-0.4876504789099397	-0.8320172342516357	-1.1337069024939188	-2.072791670264527	-0.9062447569502836	-2.517321634837467	-3.5634819097041577	-4.401980249219184	4.2274	10.562679267517819	0.27385565316896965	0.2541230130241367	0.25932119314863494	0.21270014065825732	0.07298233750803652	6.327596826068425E-4	6.327596826068412E-4	-20553.1701251649	0.0	-415.1100521669649
14480000	-20973.25331695904	-440.65190907277866	-20532.60140788626	4.157417569232858	2014.5768290061096	93.14843220823573	3.1492021432150596	1.3782115615150097	2015.5850444321275	2017.3560350138275	1.2764833550129167	-1.1327284220723826	-0.10461226267531887	0.6920944666752656	2.2102534616393177	4.945344237171789	4.937633507351764	4.356395732550557	4.318367542077501	4.3154623986622	3.6831273663562762	2.031095187005011	1.950839226014589	1.282996374952175	0.5680497630642924	1.6794350194296652	2.078494365390344	1.5208772856022523	1.6742819197297583	2.8160633827419237	2.4564983989342357	2.362483067284745	1.2582751964621144	1.3891699475843633	2.672968778706181	3.037452595310861	2.5577343778836847	3.1401584014649804	3.7760872110537806	3.7719889077830704	5.606226816013626	6.059979212196501	6.295331793767288	3.7489359454945044	2.2657853239862775	2.4482123986237214	1.0832043123299073	0.9792518068925727	0.8649979152079504	1.2917334920821628	0.19423369182399855	0.27652981974354734	-0.482302428496762	-0.5578428545958334	1.4028690122122096	-0.1980273824745854	-0.771155829447521	-0.7267259463299225	-2.215207578048612	-2.4405378053790354	-3.9775967329093618	-4.587113814230678	4.2274	9.368991283756117	0.28443080997189596	0.25415753634753935	0.258544069563258	0.20286758411730532	0.013188082438417669	5.754282833971122E-4	5.754282833971123E-4	-20532.60140788626	0.0	-437.45307891931026
14490000	-20980.282747515834	-439.9835487759966	-20540.299198739838	4.184553229050558	2014.5496933462919	92.92438408928393	3.0802322183920703	1.4157199416988833	2015.6540143569505	2017.3185266336436	0.7667536632481466	-0.2492763376205902	-0.8434383315335577	-0.0421573703631494	1.8073248736313405	0.9607454958495973	2.8500602178732883	3.506894173320439	3.26613184640663	4.311774110545699	1.9528825890110308	2.145517141648009	1.5105684961561907	1.8393266213631965	1.3878135992926133	1.2214148167582202	1.5323811381247654	1.9938198121123611	2.913547705607079	3.602791743426927	1.5376731636915133	1.3257137308444644	2.262654314130536	1.7702360766699234	1.7348273620229895	2.2888705020965956	1.3018896651301342	3.687397773231708	4.255917021724703	5.128969864843144	5.360056657303959	4.748153779679663	4.305787904426925	4.7073346323456295	2.680180944669205	1.84020708983371	1.230299685820224	0.3212740286484598	0.8389229167978228	1.301452086935507	1.2397239663443747	0.693827315591073	0.5730353530281052	0.8512518424345518	-0.8063717274961297	-0.6861442579177093	-0.9723627657416049	-2.120853637952522	-2.5431265287052143	-2.942989915847184	-4.041599635543908	-4.3813124912529515	4.2274	8.968729600885393	0.28592711040792745	0.2552485025488799	0.25231229355697604	0.20651209348621513	0.09081157047063912	5.805811280338347E-4	5.805811280338352E-4	-20540.299198739838	0.0	-437.21078739382267
14500000	-20979.010262411754	-451.0203040667391	-20527.989958345013	4.249546489695411	2014.484700085647	97.3898137303928	3.3360512991662663	1.3421996666226987	2015.3981952761762	2017.3920469087197	1.2508118572393063	-0.216410495875612	-0.1020822814311313	-0.41693064905419863	1.3607256433470107	1.2005510246999773	2.478894924329125	4.280158645098729	4.541134020702171	4.402750721354225	2.703490912378061	3.124715283402713	2.7529397744483153	1.2484288459928887	2.255874861295808	1.0320673104771763	1.3104340907548435	1.8590508705920046	1.9061921112930895	2.0490854174507653	3.0508186511900868	2.1333533399194478	2.8298204046990962	2.3727073450574645	3.1151358642187237	1.9448705365329024	1.4638683386149234	2.0935588935197664	2.992356068029952	3.1472651749083425	4.819454842134897	4.315128565631653	4.803361272692189	3.650219413725297	2.9925419200900043	1.8252608970151083	1.1236092034838003	0.8475084558029797	1.2347462855949742	1.458113313306457	1.6801152915168565	1.0321830434919015	-0.28401179003913063	-0.28969571847675296	-0.4320429110026122	-0.3781307782450345	0.2775347238808079	0.33472614182182314	-0.2887035353122124	-0.14195177827743155	-1.4213569744269874	-1.380555206460293	4.2274	11.790817488469946	0.27996335530154337	0.26100158059488715	0.2564383516560662	0.2025967124475018	0.058509149173274204	5.25294640907842E-4	5.252946409078415E-4	-20527.989958345013	0.0	-447.3925259956973
14510000	-20968.52899302388	-444.06695394505005	-20524.46203907883	4.198392421824075	2014.5358541535184	96.13604398201502	3.312384262655078	1.2805785284738884	2015.4218623126874	2017.4536680468686	1.9150866948471124	-1.4065322857016191	-1.4941519125362785	-0.7397023522939273	0.5246644234090716	2.0594612855654844	3.3010398047990717	4.269049573378176	3.898232550123061	3.3092376713204024	2.4840384240641282	2.2387854810246917	2.5540725861489837	0.977960763876647	1.6729111911906314	1.3561982729959916	1.1846206900354666	2.8580949401709503	3.8895004511395066	3.7765825882271984	2.3318014440808073	2.090618778689707	2.008222143393683	2.441415804305227	2.605772024164393	2.804860282743035	2.6851044092464944	1.7992318996592598	2.8359537985951753	3.160578943644544	3.795731019395249	3.4041312919995748	4.050653949476019	3.03700278789267	2.0155280598851912	1.3542001017050251	1.9622521602917642	1.7657946912480413	1.2805241462460732	0.6965025956850442	0.5785868759072036	0.2175861772677109	0.4755831497480559	0.4734634195398763	-0.05576926534553156	-0.8639149960915609	-1.736736678897617	-2.0406920319412225	-2.3067107253727204	-2.0481258290318713	-2.2584257435400574	-2.084736142218476	4.2274	9.531449375856672	0.2820944438130785	0.2545997858773606	0.25260797752045927	0.2106977927891	0.010216780542847853	5.703174694077263E-4	5.703174694077266E-4	-20524.46203907883	0.0	-440.4562969474126
14520000	-20973.191671397424	-439.0955962367985	-20534.096075160625	4.092007529712339	2014.64223904563	86.65373720881007	3.302545118213655	1.0454991509295057	2015.4317014571288	2017.688747424413	1.717840457505279	0.9321848348444097	0.4169659359697706	-0.4268115091204122	0.49069725413398096	1.6071975746755507	2.327227679206442	2.803917068964129	4.166736712369211	3.671894706679674	3.0353460840893947	2.768073399623058	1.5093239172401256	0.71712983174056	2.5439064159801967	1.9335324399018585	1.3387489544753675	1.7584964199240647	1.1900277360657405	1.6369462345703762	2.373570771449341	2.5984008069812976	2.427895794654614	2.6643434664050973	2.5730552117656753	2.3159843105477362	1.6556884876111808	2.4481494701741138	1.9082187728511038	2.524071190861198	2.8910599746063053	2.817570473006974	2.5779378199603005	1.884349190654966	1.3928655795993035	2.0898680353720587	1.8758221487446096	1.4807636713361714	2.12816401742445	1.5858772953994953	0.7685186674160716	-0.7378354481369795	-0.8080104215502806	-0.9038369343546104	-1.2643057044559027	-1.5304519203584936	-2.7399772084686536	-3.081530962196654	-2.892072660578366	-4.424207461708395	-4.139371150376148	-3.2819619259128503	4.2274	12.522630953417426	0.280610364396477	0.25393539399074433	0.2552930807157718	0.21016116089700532	0.037963706523043775	5.930283050842204E-4	5.9302830508422E-4	-20534.096075160625	0.0	-434.9542871186353
14530000	-20976.981036632656	-428.225006593093	-20548.756030039563	4.185484618382023	2014.5487619569603	85.27062118150545	3.161979126081467	1.5911469959764022	2015.572267449261	2017.143099579366	1.5410223849420837	-0.749275528990606	-1.325108484947887	0.8097130271924925	1.254699904647485	2.6041106447677986	4.358689070272757	3.5810420335758777	3.7415594526345153	3.673973799969966	3.0906832943082305	2.7177001370995986	1.053505108106	1.3267175054529918	1.4123096912605808	2.269495864034927	3.6152029457373294	2.076138049938484	2.38692710204561	2.063694976907838	2.7955566384504706	2.7479250523599874	2.7562449877638944	1.8188018833192492	1.3745199738355516	1.192089860252294	1.2591236322934896	1.159414695944362	4.45249772249268	4.407768187478428	3.899098994111937	3.8759706570181	3.0052699149889395	1.7255190861361631	1.227841045361831	1.1952759015602168	1.0482321803900643	0.8678830322173722	0.7982266578029235	0.5727848715958505	1.0516888273217277	-0.11304748553689677	-0.36856554596930285	-1.9890007007930388	-3.5175547274718406	-4.229009387969196	-2.2863504754254134	-2.3308082492716053	-1.8124476353921277	-1.3977493709785405	-2.0293559065969933	-2.1250186692652475	4.2274	9.291486651672386	0.28179804267610353	0.2528701758895579	0.25295369178420013	0.21237808965013683	0.03964928311150674	5.941091057808929E-4	5.941091057808929E-4	-20548.756030039563	0.0	-424.74248785484633
14540000	-20952.978923642775	-416.1286599377589	-20536.850263705015	4.085825247321311	2014.6484213280212	82.295705521723	2.9870590507013346	1.1955017285912155	2015.747187524641	2017.5387448467513	0.6495406173921199	-1.1026506307424186	-0.48231058667329596	0.7908483565310592	0.8543772105910035	1.958119160934299	3.129467676501755	3.5011524617596628	2.86490772226676	5.2508199936851625	3.408353998743651	3.4713603265378588	1.649960997852985	1.5396583910789419	0.5494258385734988	0.7492006932758462	2.157728280098099	4.00884516636603	4.064702621927344	4.082311596748067	2.606533571742217	2.8371026788039706	2.5930985666178716	1.3589625935664587	1.0631827673525613	2.0223636304467787	1.7364680467198046	3.180674007146636	3.5669972093258413	3.261071493269311	2.8693044465440627	5.132378465541812	2.076817910769498	2.1051592824527927	0.7551499865347797	2.3323875428087804	1.00312331578966	0.8782201461478534	1.2060282634264652	1.2239550655521922	2.3790440393672574	1.047136670875171	0.2472767356301778	-0.19597749789341534	-0.6139157644396281	-0.7498158103541375	-2.8877273607271685	-3.0019399782309977	-5.3923284289169615	-6.5318904177434804	-4.9912261422599435	-4.86576328487501	4.2274	11.169101894018912	0.2840111730842177	0.25500514244221856	0.2559811983988161	0.20500248607474603	0.0279630685528894	6.645993282094511E-4	6.645993282094521E-4	-20536.850263705015	0.0	-413.1159545261437
14550000	-20938.649748897507	-396.4983337360336	-20542.151415161472	4.228972546534914	2014.5052740288077	80.90844847783146	3.0424179428371927	0.887633000381659	2015.6918286325053	2017.8466135749609	0.9838074041295419	-0.7168201866949329	1.8068747647737027E-4	1.070526213818085	1.214969599648277	2.4388529767006184	4.927688302977932	5.074814198057804	4.876536503301853	2.6510739401178847	1.9945259517932428	2.7905357478827426	2.6485680834358973	1.1227980165686657	0.6531401366676723	0.8381957389591104	1.716810094160472	2.8359370225439138	2.9112774689963077	1.8454360984928473	2.335229258134809	1.5616574726718406	1.4033899037777946	2.03170126921222	2.6172410553830128	3.0087954153525676	1.4975426030036822	1.0299170577742067	1.9822671449612626	3.1724402027138585	3.733369053728409	3.10108848291473	3.5932096630413857	2.481602749128117	0.5149575644758402	0.6949217878808569	1.5362613263833225	2.2140738351872686	2.9593354478390355	1.495620285672316	-0.18506065561070598	0.7074151539697215	0.8391661486887534	-0.05871138911854004	0.5079236339185053	0.17910370760416408	-0.24618116612412042	0.013085028115253361	-1.4898185003443596	-2.5384341425493484	-3.7067243318119103	-3.3602127117886544	4.2274	9.633344274423113	0.28467620925540754	0.2600505126318695	0.2468694404790974	0.20840383763362386	0.024874539615965374	6.695316984084087E-4	6.695316984084079E-4	-20542.151415161472	0.0	-393.3397479871593
14560000	-21003.641819775014	-459.275137625002	-20544.366682150012	4.222328682163479	2014.511917893179	91.50238952313465	3.24307804109802	1.0678556310719676	2015.4911685342445	2017.6663909442705	0.45707420429042717	-0.8336201533907973	-1.727815728103326	-0.539106927355548	1.3225165148738696	3.2699604969021334	4.792661941599421	3.0200041425001483	4.522713425166754	5.00942492513073	2.236919042454896	1.9888178612190281	2.8135545245580826	0.998668288054203	2.025633875745391	1.6133142836195362	2.002830164790635	2.486253286373106	3.774848272286536	3.655529882738509	3.1039379783603493	1.5829474964424899	2.1852762978923286	2.5548662114546445	2.791711406016692	1.3212564094345138	1.6923033269577394	5.379298663574252	6.943866946925994	5.281391319482607	5.528645874342141	2.5429370793890307	3.9839335000811773	2.320349321533967	1.6526787432682677	1.6882627464747515	1.633159913423237	0.662737309330879	1.3958552636777943	1.601590376428457	3.071646526105785	1.6780127077349973	0.3243271061753109	-0.737589690612847	0.6226373208767046	-0.10379123226350892	-0.5112290533660192	0.5471046229317427	-1.4937666608580982	-0.6133020502752341	-1.3791900260889658	-0.8342333555037236	4.2274	10.153427078143356	0.2883815981845929	0.2548312656922318	0.24466854178545563	0.21211859433771793	0.04294124327503719	5.720019023375275E-4	5.720019023375277E-4	-20544.366682150012	0.0	-456.8927929843363
14570000	-21024.916900343436	-460.5791251341049	-20564.337775209333	4.104915111375736	2014.6293314639668	90.02492687080439	3.0836930453554117	1.1444494952909041	2015.650553529987	2017.5897970800515	0.39431804086770417	-0.7762131135597193	-0.36362864469186595	1.3535353363335751	3.197134269698318	2.2880923626092953	3.4905714636737515	4.761458141246969	4.708194231441708	3.2396629718243912	3.492545218189302	2.222814181717815	2.1814571240519895	1.3940636905744708	1.9192788989709095	0.6175341892166741	4.389098274038673	2.4274269634380707	2.4705916761320292	3.173942368870975	2.84672547587588	3.0242056654111042	2.1865501136921495	3.3313417568347066	2.529634675703174	1.539291592841257	2.3026901857218753	2.050330031845059	2.280420592603895	6.401360865916773	6.2687254643863906	6.534062097676943	3.777955189258437	2.3506582854424147	2.490268446024351	1.5733989916999866	1.389974291257428	0.6626484995596411	1.7770877038226411	1.2678945602669995	1.873646928557201	1.1438079423893943	-0.8580584494123478	-2.507156209698706	-1.5589423379421639	-3.161984746458769	-3.9751562234654	-0.9114719760004593	-4.127653359644993	-2.781687576582523	-1.8145494515513458	-4.173567203291907	4.2274	10.65947334089082	0.2834242934368841	0.2546668717049277	0.2612365956314917	0.20067223922669483	0.06949512619451892	5.746843116816769E-4	5.74684311681677E-4	-20564.337775209333	0.0	-458.1909851225459
14580000	-20953.18864958845	-425.162220774869	-20528.02642881358	4.230460659301465	2014.503785916041	93.00247057783436	3.1436725904362617	1.1472437164408795	2015.5905739849063	2017.5870028589015	1.3194363442996615	-1.071708125293901	-1.0111039195299514	-0.4407256179363877	-0.947135659789057	0.4486658336602716	3.443756152956306	3.8476377368697463	3.9032839362117224	2.7901557775110235	2.3501448651321937	2.192102823156107	2.6778693795141026	2.219690328378787	1.82335547240526	1.6483387846297581	1.1301119480225261	2.769186898071672	2.4478936356666834	2.9160281614396624	3.094343773414789	2.8025771663767225	3.5553630537300975	2.4697660056375264	1.4513406027431885	2.203955637861331	2.7313056021896207	2.879945331753407	3.20304510956748	4.243092613793847	4.563334028021784	5.532063788447962	4.953036349860749	3.7189197885210756	2.580056768763942	1.4059247724047557	1.3401218700966044	2.015049477161932	0.36152310736269755	0.8179467023772893	2.0956494117329365	1.2795943212288923	1.0111991162584948	-0.4967590294464012	-0.06068549379395507	-1.0637804228549945	-0.7179549844131099	0.026659130138873943	-0.8753449844056675	-1.3718604857583	-2.4417675770922393	-2.869497520271726	4.2274	10.573448288136294	0.2881562851631497	0.2577195579378703	0.2472003981929728	0.20692375870600568	0.06069151925530364	5.990760720053023E-4	5.990760720053016E-4	-20528.02642881358	0.0	-421.5908431152286
14590000	-20974.935484994992	-436.1616980496504	-20538.77378694534	4.088404731356869	2014.6458418439856	91.96497767184535	3.1733159815194054	1.1905634297659473	2015.560930593823	2017.5436831455766	0.5797321832778911	-0.08806330264461956	-0.9176702202043197	-0.8453005760383342	0.1957358400419988	1.0684821778910991	3.6322220674557015	3.36545080947619	3.2648237398786386	2.989660188436262	2.980887784172157	3.4478487153963484	1.9515299131347	0.8146261941427799	0.6835733921597251	1.4381399964696895	1.9980909467260277	3.5386465523102113	3.906840045230383	2.9788281452779084	2.6088397408642843	3.1331808477756935	2.2097458947422224	2.5890674813377874	3.6745975445879715	2.5697967635380543	0.9866795514792124	2.675341237137121	5.159574848045217	4.813047717712151	4.867886991130527	4.747015277859166	4.691874100033433	2.6199244617179493	1.786685224418176	0.8838086028358721	0.4615760953829085	1.0328940447356323	0.12211786340258377	0.8212428511473056	0.008081029561366287	0.582721150064127	0.3521296727201845	0.9626156037481572	-1.1195565362242048	-0.3864494152885929	-0.6751624273152014	-0.5196985567830841	-1.9925584289201985	-3.6020958824972173	-4.920188952473953	-4.604480629224845	4.2274	11.939441993501886	0.2814258972270461	0.25589697130466943	0.2556115323895927	0.2070655990786903	0.0592975281312977	6.133120135973652E-4	6.133120135973652E-4	-20538.77378694534	0.0	-433.165528343942
14600000	-20964.570463172196	-423.1062727113033	-20541.464190460894	4.148000324714604	2014.586246250628	90.5351639925449	3.0222684627387375	1.2049288628419526	2015.7119781126037	2017.5293177125004	0.8585567319250688	-1.2830694096847488	-1.1812893536635247	-0.8850414877200767	0.09283202217247799	0.5053170338720685	3.581511032164715	3.555766001685595	4.403606400092222	2.758250128146833	3.2533185456418283	2.34713682698534	3.119510013024079	2.212285112580869	0.8750333415129508	0.15725661585610265	2.228891991302557	3.9735170496022048	3.641459801970957	4.667867673926139	3.0512339702218934	2.5892939034365425	3.9432179443550184	2.4990417434725294	1.4154602275872654	2.2952122692798187	1.1124635255243414	4.872247421488181	4.784162499479937	5.67758154718321	5.080585492467359	5.927179708126596	4.095083436427432	2.7157277899772447	1.51640508624688	0.7861133585450333	1.4768838035559417	1.2105878011027384	2.433474975063891	1.014198076241676	0.4800368852147252	0.11417565316517081	-0.812682719717142	-0.26556902359043966	-1.5257271124811211	-0.8465666881395566	-2.0924483762945854	-3.1962996803852572	-2.373232766498873	-2.9666661167726134	-4.680352621639647	-4.6626857227415535	4.2274	9.711325013783966	0.28587835734186506	0.2531687427289906	0.2581072210674567	0.20284567886168609	0.009472377574892138	6.2928387395132E-4	6.292838739513203E-4	-20541.464190460894	0.0	-420.1844527551069
14610000	-20994.537946724937	-442.37652728471784	-20552.161419440217	4.2181066503547795	2014.5161399249878	88.22108413709431	3.1789654184260128	1.3098113714370594	2015.5552811569164	2017.4244352039054	0.8596571038679895	-1.373151475324046	-1.4697154508695363	-0.377799483448687	0.019581096341561577	2.534155105849984	3.4761889949717495	4.096337268005183	2.956188641667756	2.813460285679991	2.378297817400386	1.445218558261085	1.3396115042584211	1.5426545791146504	1.4297721004452195	1.1565096396667591	1.0154294901220517	1.4714112731553033	2.005635640560631	3.069498065466113	2.5313664433544543	2.662836372588928	2.9285202731898248	2.704841697314193	2.9128414662762974	2.33878058434707	1.4273011607223887	1.4852075279627572	2.9688751314035207	2.285715110698013	4.7975611746687505	4.847103408900559	4.348403568848083	2.779612188328169	1.2108031698277142	-0.4707251587095804	2.5240796126868195	2.3060626670878266	0.5747193029676276	2.327474851415625	1.0478844858171013	0.43993838629370285	0.47259394125297544	0.8808244974976084	0.2711419409962637	0.5500398644582736	0.1844468748110778	-0.4554763191373501	-1.2834021983025912	-2.5105792713934028	-0.19133411703035108	-1.308847201008964	4.2274	9.868948050161361	0.28308238543558145	0.26472601427996734	0.2451770893798245	0.20701451090462514	0.0588488010332746	5.983128754854137E-4	5.983128754854136E-4	-20552.161419440217	0.0	-439.341846554969
14620000	-20983.10569970483	-440.6258704106053	-20542.479829294225	4.099673891777677	2014.6345726835648	88.41571032011538	3.039936078746953	1.0079011191064846	2015.6943104965956	2017.726345456236	0.8360019107883593	-0.7590035088820264	0.17824071488317816	2.0623331813407075	1.6037857919236065	3.1301910803392277	2.826490770513081	3.0347376108646507	3.324541380962678	3.5141970178620863	2.325160527857675	2.8080983399344235	2.4353087485428926	1.8568694411733402	1.4139807255957408	1.2438415980745203	0.8525831737375482	0.907267886799302	0.7511965276414879	2.727158917333956	3.598666299837302	3.3211744503704237	2.697843279156333	2.176231203772324	1.6645479149025868	1.133697312452015	0.2282742841288815	2.333909396093638	3.449135839718101	4.704343774141897	4.1403055883210325	5.276314677245113	4.365356243349652	1.9627429156532759	1.8157969748532694	1.9071473793104958	0.7851908006174874	1.859706685195961	3.345045221684965	3.078602002055349	3.1041426810435806	2.154249776996822	0.020289788162047698	1.5235834239140655	-0.8631031883660496	-0.7748868715667054	-1.0797046709426559	-2.3074750489912352	-3.2784654380242246	-4.260468397780173	-6.21405467666685	-4.765356390218117	4.2274	10.82964838266215	0.283811039248556	0.25706953331885957	0.2563223252799925	0.20279710215259042	0.06259474695767599	6.22529404472142E-4	6.225294044721415E-4	-20542.479829294225	0.0	-437.41828878578474
14630000	-20956.763640989644	-427.22356505764515	-20529.540075932	4.191273511043344	2014.542973064299	86.92352067772579	3.146241331822581	1.25807482180014	2015.5880052435198	2017.4761717535423	0.8518744501675315	0.11908570535609939	-1.17904606178111	-0.393114863561407	0.5901458041326838	2.5704384780111424	3.1359493465945882	6.384524297308575	5.503615085101699	4.149203580045991	1.8490688185029516	1.6618892596363821	0.7241117112952371	1.9049841080086	1.7582013010351176	1.2611315768182227	1.940014011262015	1.8670623006297113	3.063642301816006	3.088191828265094	2.9249128640409254	3.2275574740862085	2.988280019904478	1.9288666145207185	1.7228501566539594	1.9216988610741568	1.4163807546553455	1.8819627350308863	3.0250401192484273	4.056702874101114	3.033721275785486	3.0461687691907566	2.5332548684589047	2.786890882561895	2.0885341491844995	1.0709865402961434	0.07126980342440697	1.3873133781151594	2.8367060352025413	1.9594765733490704	1.229312128577059	-0.11127005953616062	-0.3181947058556073	-0.5920169772492035	0.20523125649179547	2.1874192151760345	1.3177335943946493	0.3497244962811762	-1.8861890689195504	-2.4298772578673935	-2.6093631153411194	-1.6013837920982954	4.2274	8.547081934384797	0.2814473140705398	0.2633662284718318	0.24736948958253685	0.2078169678750901	0.021999583919605478	6.215163352898731E-4	6.215163352898731E-4	-20529.540075932	0.0	-424.49985658360845
14640000	-20979.266344887707	-453.88879666059194	-20525.377548227116	4.163211033803117	2014.5710355415395	91.76187740887664	3.3133496606092225	1.1479522177540122	2015.4208969147332	2017.5862943575885	0.9437760514469536	-0.8751494796121989	0.863347744667054	0.6030957253890007	2.176027363744788	2.8616793172707204	3.803180289471382	2.842704913712764	3.735377023148951	3.401492453129726	1.916515346236786	1.9352396773809015	2.2870437393368364	1.7852099079446675	1.0164489632257971	0.9381046729836027	1.6189460075072164	2.098662056589097	2.960979134310465	1.820989969917653	3.99303085468114	2.6650510949999413	2.7798832954917705	1.8932311980097818	2.7749336360108097	2.7509828177976585	2.6156635212295747	2.6741499903906223	1.4270255590868033	1.9188661821229258	3.393108113888702	5.467837252655973	4.1356159152229575	2.9333362038497963	1.5635774127495206	1.3590864599729957	0.40153201632687785	1.140000076278296	1.9750189339212736	0.9393806576814815	0.17265814019223663	0.34956892297964787	0.5597623530540321	-0.7074267914800763	-0.7912642834332044	-0.14470854282717002	-0.29079820581677907	-1.800716703080596	-1.2516772049319667	-2.5503713092201066	-1.807025912746377	-2.7432229849083534	4.2274	8.859594323033246	0.28899930024085463	0.2577905405654554	0.24837105666603743	0.20483910252765103	0.03907892516400043	6.053468487621761E-4	6.053468487621761E-4	-20525.377548227116	0.0	-451.00457847324947
14650000	-20993.180364298576	-439.8284493036977	-20553.351914994877	4.12056405237846	2014.613682522964	95.10696902115346	3.198885685734919	1.2652632574230411	2015.5353608896075	2017.4689833179195	0.8738224758768945	-1.1289775121080063	-1.5412710901164504	-0.8921220484499642	0.3628470272708933	1.7112760007489904	3.454573454376927	3.986284534766832	4.262732753667206	2.879448437453267	2.791758970681184	3.168429469305032	2.4728778148141015	2.2727540515711886	1.7625290392994566	0.9718001412471756	0.519262656251801	1.434512252757267	1.6324842497417689	2.6469775008723633	2.2949941364386675	3.302491385686531	3.6024517872206747	3.4492456069580335	2.9885964383890165	2.1230085306598094	3.831992156377805	1.4415654879299418	2.9873394322270395	2.8236056331620754	2.932061723732899	3.227269096989056	3.345600214269	4.115316203529208	1.8163983832104453	0.8964017324957683	0.8421601763071141	1.1899869206626872	0.33211480588354014	1.3193112226659647	0.3971575098786294	0.5291983433397744	1.0486638505046688	1.1107291134039832	0.23937353721924448	-0.4410596452956347	-0.7837830576269301	-0.5996376635610831	-1.8481498043921536	-4.076849894306329	-4.479931826793025	-4.615924888319833	4.2274	9.532633145457988	0.2881667409115093	0.249067392862392	0.2583803961849506	0.20438547004114663	0.05841595095250625	6.082236568815972E-4	6.082236568815974E-4	-20553.351914994877	0.0	-436.86549358637245
14660000	-20966.51253638147	-446.96726055208933	-20519.54527582938	4.148566038177199	2014.5856805371652	91.61339984326305	3.270881196704718	1.2531369166236308	2015.4633653786377	2017.4811096587189	0.9098876660310677	-2.1103945989788535	-0.24123593263289633	1.630066722211272	2.670042630535033	1.8622881634087305	3.075616022503829	4.614313532680005	3.9709014214003906	4.172761616726318	2.6808813161693728	2.633058347361782	2.8396584404031704	3.0984172809347874	1.2379282083114103	0.4409854590198919	1.4880857777135184	1.9350801228532244	2.446788932668917	1.7752074232805284	2.3172905830612267	2.451254556968579	3.535435334922907	3.641176117408028	4.500031663967117	3.7847496343632163	1.5457274467112687	1.758649437211101	2.2960989667001876	2.705279111713743	2.9435083300589637	4.223268749433566	4.061243403277332	2.5722453012511437	2.0650425672875383	1.7904114723220217	0.7260056978344936	1.192727756488086	0.7341119686941443	0.5578125547196068	0.8580386218916659	0.16400098493995796	0.22656783286097928	0.8799819383206005	0.6816680294479368	0.017880826883579004	0.619789954026167	-1.517800312433476	-2.142389364930608	-2.8049924620474713	-3.6152491195203633	-5.107718117320768	4.2274	10.430972678465922	0.2820013808651896	0.2506119154720734	0.25858614468709024	0.20880055897564528	0.04525913448654366	5.89608489638703E-4	5.896084896387021E-4	-20519.54527582938	0.0	-443.82586596775036
14670000	-20984.361453681184	-435.5675842332252	-20548.79386944796	4.214931200612199	2014.5193153747302	92.47228481534523	3.272241768425427	1.3417672935351121	2015.462004806917	2017.3924792818073	0.8276361618496028	-1.646078725823285	-1.0439987182760724	0.6377577826580583	3.015314924619531	3.024240744331303	3.778131550471083	4.433991627519658	3.2456902491227373	3.169745950876177	2.5237617973498687	2.913981359154394	1.729771872821045	1.904944407748477	1.2994729263851	1.3419631656936093	1.6302795878919714	1.4967646975314561	0.8063320606201193	3.5871584107410914	3.6926142232077694	3.2578275333486486	2.8867452290069546	3.9399256330464145	4.97401304642819	4.162814369415417	2.8483644449202554	1.4801351603077166	2.7932688189107258	4.274727475643968	3.764727533325184	5.549974237695973	3.619380842730862	3.1738595786520825	2.638659431932906	1.6983061103818755	0.8982703917834387	1.665911752888036	1.8346295045917178	0.2537877545058818	-0.018625230167095885	1.267875929451376	0.8541411039248419	1.147837925347395	1.0365258971323255	1.3823354742390908	0.7084160651558927	1.4048279113754725	-0.14751030152026393	-1.80073756321422	-2.8117392316560483	-3.084766396828422	4.2274	9.927697329568103	0.2817450750628812	0.2542274823179022	0.2519554202578828	0.21207202236133224	0.0060418633030705	5.262493561336701E-4	5.262493561336699E-4	-20548.79386944796	0.0	-432.7574481090044
14680000	-20994.612114114145	-455.64423377804366	-20538.967880336102	4.174481788949723	2014.5597647863926	94.6833409709194	3.1196998467690955	1.281760881930621	2015.6145467285733	2017.4524856934117	1.5518813929367787	-0.1700584043722469	-0.23379515923856248	-0.4378580197640712	0.017494124590907656	1.532833034466865	3.18688915146505	3.3551757355222454	4.134659092045282	2.5570515662955224	2.539032743037665	2.6488971366081886	2.0026199590738654	1.7298887699151257	1.9045866561936549	1.352341967350848	1.656006095209613	1.536807703310088	1.2897343577980882	1.80777271113148	2.6088360383565026	2.2324152734288845	2.409708032485608	3.4959618530126075	3.319383620459356	1.7749753618678517	2.9742476054293068	1.827916480354517	3.2742953988992203	2.908577053387437	4.875085487684104	5.610168935155357	5.215189993678541	3.9365819922343976	2.3292361200057052	1.4503826924294392	1.8126373856085727	1.1422799177962135	1.525126698764434	0.717873710317089	1.186311969000895	1.2117440098144134	0.1744259011153207	-0.06673263823725173	-1.1328618714258059	-0.47233996253968974	0.13052633038400435	-0.5458374261805996	-1.938483336458622	-2.1992494629697603	-1.1274280142665187	-1.0284492329797805	4.2274	9.10418331391035	0.2832796573810849	0.25227229261783135	0.2608025955589152	0.2036454544421671	0.02909598851076389	5.365036353358132E-4	5.365036353358135E-4	-20538.967880336102	0.0	-452.3152579164093
14690000	-20977.700910109295	-460.22678566550223	-20517.474124443794	4.202398219147457	2014.531848356195	98.16325277898122	3.3486739774374428	1.1453369932983046	2015.3855725979051	2017.5889095820442	1.493843744603056	-0.01563244763229199	-0.4859360296986624	-0.24305826868931774	0.29904705045334135	1.4802677254634953	2.290691486229862	3.4106860921420905	3.1052418124463186	3.452483595382752	3.3715373403811664	2.8460145238135266	2.110965707553382	1.8009351391206347	1.4405412717638364	1.3880610031147291	1.6154330081098156	1.402885207843727	2.67013400645498	3.018573059281173	2.626081038386089	2.411326427449941	2.5365038229635677	2.989907028284283	1.8191554217382442	1.6418916400287789	2.1186619475120056	2.637013208449531	3.7448078194755343	4.716019232955646	5.868000188511709	4.656568578664215	4.441347753063007	2.926109258792602	2.391655404539728	1.4554902406412553	2.503428300154622	2.2531158596017753	1.5078647577731186	1.1805184559457573	1.5611208947127029	0.9269970372255348	1.6042767584466775	0.6865532852567935	0.1891580236520661	-0.5072229661249301	-1.5546204230036218	-0.8049625561765353	-1.1098677242811033	-1.69474403177101	-0.4521979320337657	0.308320183285423	4.2274	12.731533434770334	0.2834507772645583	0.2641636055477567	0.2510032295369514	0.20138238765073213	0.037059033142187996	5.379548401739994E-4	5.379548401739989E-4	-20517.474124443794	0.0	-456.30394985940046
14700000	-20983.47960968197	-462.19557415063366	-20521.284035531335	4.19690975335825	2014.5373368219841	102.40559871813633	3.367847760300783	1.0109614211085016	2015.3663988150417	2017.723285154234	1.9435216556362336	-0.2773964155176574	0.2725149900010956	-0.013522229972598887	1.723229137361362	3.3178944148870873	3.877683751403757	4.114985452213072	4.2774332715638925	2.9872420772383883	3.1711238497138496	2.904548051973942	2.9792269386510783	3.3383485079592505	2.8398758541783593	2.0885052878019312	0.8196942078968459	1.977933935201734	2.4060276785160477	2.6990866270411287	1.8691836211966995	2.653652493013971	2.4295688737511614	2.033893442880346	1.3880530063741636	2.2290215220235448	2.679561520089782	3.2859415603343876	2.7528383632655133	2.9326518194037785	2.9211405912882196	3.728255068890091	4.101347572646228	3.313767977110752	1.8208647853069093	2.3098634801239157	1.9045989005043742	1.2197636405876484	1.3569213721206046	0.552920594227656	0.48451119869672427	1.6710532118460928	1.266882072284933	1.1179823733274632	0.4842899304761158	0.5474594613094034	-0.2234631159127381	-0.7052353784981421	-1.6470157608613505	-2.0674352492765165	-2.4437563983785715	-1.9587836535015803	4.2274	10.336407302680422	0.2842462373603781	0.26356687850881555	0.24864247435257628	0.20354440977822866	0.027117540989672496	5.307593232654653E-4	5.307593232654656E-4	-20521.284035531335	0.0	-458.4560913738724
14710000	-21004.092231541854	-472.81352715345696	-20531.2787043884	4.152321117161247	2014.5819254581813	98.22677082879963	3.3204137363837134	0.9815408978394965	2015.4138328389588	2017.752705677503	1.3347184837822983	0.20281025179520737	-0.5300577569483853	-0.9200857068029352	0.3825129343497632	1.7443746862375558	3.3437924221822994	3.9480075271229222	3.6371019777907256	4.011664010294897	4.0435061216529435	1.518127716341918	2.1374546619523103	2.022438794732914	2.2399860578678887	3.4455384185768625	2.713140282424497	3.428791991973566	2.4695577586665753	3.8093045626767648	2.7792148640346506	2.8561740696599713	2.608331765583858	2.6330954720023536	2.4478473664762284	1.9993973140621257	3.0274737897037816	2.8317490829091208	1.7211456410130443	2.505377892049603	3.386029858219494	3.684785492979566	2.9647527244751117	3.2613745939148084	2.440324154678402	2.0918037858748013	2.225104437666634	1.7999368437155718	1.1925775202015991	0.8182791931510444	0.35561655057456065	0.882897078623221	0.653561161133489	1.1138391085141897	0.2508986232018288	-0.9276920058614168	-1.5153364435493542	-0.30690539138395434	-1.1272465586029337	-2.6604403823769953	-2.592507158009791	-2.587677753844364	4.2274	10.350621932406648	0.2898354195363822	0.2518980963886333	0.252584689356765	0.2056817947182182	0.043687265763381555	5.405737834071812E-4	5.40573783407181E-4	-20531.2787043884	0.0	-469.3856309293312
14720000	-20994.43851252716	-449.06228450119414	-20545.376228025965	4.167758001273448	2014.5664885740691	95.89121428801299	3.2273540603150375	0.9105722626345619	2015.5068925150274	2017.823674312708	1.8868374428988328	0.5310903288583867	0.09692695004960672	-0.7393594630716143	0.9266486055917269	1.8061458578241543	3.3831204044595387	3.204621802866351	4.255147099277477	3.1207501239743123	3.2293712524530034	1.9829538396688233	1.6678820139401156	2.1514386182895504	2.5485809946173443	1.1220582845324243	1.0476992648998844	1.084192206817544	1.6206161186016819	2.790017049957915	2.9840478278074687	2.9841610838148442	1.8601182583514264	2.2671068176345908	2.541220564826866	2.178275041213974	1.8720041588960754	3.1775202842866013	3.519863623395419	3.7872208821425413	3.940692191246009	3.9042378210631137	3.3639191238298705	2.9326756901237725	1.8423184446394585	1.8253159946059756	1.7083081835433263	1.1952873389543333	0.3758767371596464	0.44810724462523244	-0.031351876592722316	0.1652011193016708	0.24476594693487452	0.7019779397013663	0.3917304857389263	0.38546601845630474	-0.0634396774179492	-0.6136131041733947	-1.0534481580922042	-1.0960662908801124	-0.8332840265141221	-0.7669698843661215	4.2274	11.177349507818468	0.29162637783812967	0.25373181837420805	0.25037934050577415	0.20426246328188682	0.047217160677609595	5.315348277627343E-4	5.315348277627343E-4	-20545.376228025965	0.0	-445.1349817200322
14730000	-20974.99171564742	-445.040864745195	-20529.950850902223	4.181532907269567	2014.552713668073	89.30180601394925	3.1299407590777264	1.2677735719795213	2015.6043058162647	2017.466473003363	1.7899924825233493	-0.565696647849377	-0.011511672675153406	-0.09057652937753016	0.05323954415452278	0.8829056877695796	2.5907818262635924	2.7655473485667925	2.882903369272846	2.7328196309621777	2.823161608014822	1.9073452013362808	2.024702047945781	2.1643589969863752	2.0995951092028076	0.9362180538505022	2.326612110942316	2.554251927428168	2.1231849252257273	2.339898205948356	3.029613534521484	2.549001173839995	3.171524865125225	0.9827425763612649	1.452639056234401	2.8011474855529346	2.7628369370031125	2.5106680990677037	3.1563972706325325	2.8090976954870617	2.9647407396596024	3.3220838989032644	2.689135628356394	2.619007333613017	2.3105985096347332	1.6868203084058526	1.4461513864705404	0.0781567134689235	0.3445642710349417	0.42900933536610764	0.246520602376151	0.5397062098609604	0.11314026150537176	0.828107550622108	0.5799174842050612	0.04816146236107266	-0.18885971677036328	-0.7237256396652636	0.34587984364847935	-1.4290788909722796	-0.2969948861967999	-1.0430627713567224	4.2274	9.444802702814982	0.286429426778494	0.25708450340030153	0.25451038581513263	0.2019756840060706	0.04436729831658274	6.195110655612011E-4	6.195110655612011E-4	-20529.950850902223	0.0	-441.3672184421873
14740000	-20966.80279063967	-430.32595202020497	-20536.476838619466	4.161150846616784	2014.5730957287258	90.84811052112236	3.213454109724601	1.2052516021322204	2015.520792465618	2017.5289949732103	1.1392627418634724	1.1601659886566327	-0.199599396418923	-0.43836060266878524	0.8893412743303855	2.165395049735878	3.4059429382985114	3.8832801110530055	3.228772506809582	4.084614881796713	3.624999139468282	2.6230678697169347	2.7822432076249095	1.8744540672606054	2.0775390280565555	1.6803787214170813	1.4696929438653241	0.7186457211678557	1.0761040432705373	1.829824564734767	1.420847574784038	2.7574874155191424	1.3394009609179072	1.7115694916488493	2.600734347574811	2.444017064377105	3.1787258569462025	2.983162505327619	2.7588596303462047	3.887356385343567	4.507798483520604	3.418675058072548	3.8551283464603774	3.6839656518439305	3.1567497593688945	0.8186817089709436	1.8904374530322312	0.4237148529002327	0.49663169068232066	-0.8538198502928427	-1.274945513377755	-0.19907673334914358	-0.5679208380876211	0.22029501815483765	0.3082616656028506	0.6034076235341401	-1.801608231951434	-1.7650949746611335	-1.29122225307045	-2.2860374137331534	-2.9561037123490785	-3.236533592530272	4.2274	9.919443254604012	0.28494057705359094	0.25321614454126784	0.2526330081458373	0.20921027025930278	0.012953022383775966	6.185255829659704E-4	6.185255829659705E-4	-20536.476838619466	0.0	-427.0867895382965
14750000	-20959.91067070213	-416.5656711830037	-20543.344999519126	4.219777601672172	2014.5144689736703	91.39111795245215	3.2864955888286045	1.330395584883586	2015.447750986514	2017.403850990459	1.7460674155647238	-0.9331440533538732	-1.595081426750842	-0.3855483435136885	0.14155944019270894	1.6043187369090843	2.665433093196392	3.289875977060252	3.868254209237689	3.179826065467599	2.828465033012375	2.465022363855984	1.715484222394715	1.6458397788933283	0.9706260692686248	2.4709575103719184	2.157781826699445	2.1479330170939734	2.151831017622806	2.3884853635046235	2.9626600244607126	3.0657290395866648	2.0658777288480903	2.144316928152671	2.5206166012334883	1.6605621696643487	1.776080648564599	2.5797369067734044	2.5227048680994795	2.9591677226907547	3.593321184598925	4.395712210321345	3.8839937344316344	3.8739825912199666	3.814344691773355	2.6560402015905744	0.7142711163565845	1.2726983853281286	0.655033745788519	0.6536800489660772	0.17659075571163707	0.08792320530636077	-0.28115603284821095	-0.14564318727483183	-0.44946478880138946	-1.4873569147420473	-1.7429075629976039	-2.0801167966217924	-2.0335253449419644	-1.4229330232670754	-1.2440234618445802	-1.9401979643928193	4.2274	9.573751040476958	0.28488547308198425	0.25895938474040164	0.24968922123844814	0.20646592093916483	0.06256363326230809	6.254320374726379E-4	6.254320374726377E-4	-20543.344999519126	0.0	-412.86104006605626
14760000	-20977.344109356236	-448.2710879817439	-20529.073021374494	4.181532900000152	2014.5527136753424	91.38176312456247	3.124333530018847	1.2928884901050262	2015.6099130453235	2017.4413580852374	0.5037582121207587	1.3518630132490426	-1.630006884227464	1.9780940704395096	0.4530616256666695	2.0898223695285845	3.546900932695909	5.2895740330461445	4.259031582298256	3.0694516650780317	1.7407998945468801	2.2560598581021862	3.141806069999762	2.6772733802527005	1.0085107889315028	1.4075353305154705	0.4603566210729149	2.4582467011704536	2.2256257587270687	2.263921527382357	2.856745874732207	2.8625730658747313	2.4834801751848343	2.328403054992292	0.7672007442758746	2.2317735271221895	3.1847442330329203	3.371172989135809	1.853211572213529	1.6459012936003452	4.249940846189001	3.455305044660551	4.022838874746572	4.381862409632292	2.2267616391374574	1.718501342994515	0.11706417208927578	-0.018838929339735237	0.3692447025624007	1.3025666849605093	2.371899259087476	-0.8427324998496495	2.050738071207102	0.9978611851038461	0.7412410274925298	1.446103402060881	-1.1520080986674026	-1.2795059913327311	-1.9831905285613636	-0.5422393644854873	-0.8002019322399652	-2.0434344934349062	4.2274	10.974655209724036	0.28329887167070716	0.25227702391164997	0.2545917462455679	0.20983235817207377	0.04159315916893383	5.623276283105751E-4	5.62327628310574E-4	-20529.073021374494	0.0	-445.6577514176601
14770000	-20982.173348054544	-445.1682717605814	-20537.005076293965	4.162579878396381	2014.571666696946	92.71560089117598	3.1696487727360236	1.3177278585057377	2015.5645978026064	2017.4165187168367	0.6366779208238261	-0.23996321108655494	-0.5869608749003765	-0.22943393714202864	0.950522323676788	2.0314508986481252	2.793725063577908	3.902880677830356	4.165655466380039	4.243187194952715	2.2446528743812273	2.5850973117236835	2.085232258596392	3.3565126771572507	1.1226904856190436	2.6742028235177604	1.3237843402981184	3.0457983579349643	3.0882382371716997	5.7532140877948805	3.1028092429867633	2.80327622900843	2.7973928660918057	2.600821315494278	3.098531932482264	1.8728503875591662	2.0776337273383363	2.258994524719965	2.0442131254683162	2.590515054063619	3.103662016777632	4.149281293089596	4.095274713183509	2.883256770982525	2.2367766024677738	1.7288910014254453	0.8350848468172294	0.17806249143110697	0.35402236114220353	0.3762050908627603	0.15982200868964364	0.7518471425330924	0.202823580685649	1.2501454687620355	1.9281055222649592	-0.2102408040424581	-1.5535338230397588	-2.2851550500558386	-1.4773771367340431	-2.585606625441623	-3.7809899951371313	-5.099912801965755	4.2274	11.555482250475679	0.2868909593329796	0.26057726021731287	0.24837886810116888	0.20415291234853747	0.01996984024993088	6.014642013440316E-4	6.014642013440318E-4	-20537.005076293965	0.0	-442.2348562754237
14780000	-20945.01269332402	-429.08967499270057	-20515.92301833132	4.163080853884992	2014.5711657214574	91.56762012881066	3.084192465375721	1.2166337745577198	2015.6500541099667	2017.5176128007847	1.8437654131222398	-0.2117658166720114	-0.8087745214260893	-0.8702720276390485	0.4587055982707337	2.670695404722179	4.15005208620726	3.408216432440266	3.6333568587359713	3.0456923708341233	2.338624308506243	2.338854150632502	2.323365284838496	2.038192148269075	1.312008509370857	0.9730738261621222	1.7707706453519925	2.163521484104561	2.1787778231388324	2.400327821365499	2.390573301451982	1.91556063469308	2.129585161264251	1.5936905870546774	2.3112176585468047	2.3938845212313318	1.4955636159633257	3.1794883647153203	3.539425052329115	2.92883833921023	3.8688883586880265	3.638579290651829	4.1255454609448226	2.8422341901933432	2.4040985658602048	2.385235283813878	0.9439405871086856	0.5449657963162826	0.5612314026834159	1.4984320873408055	1.3890679050691248	0.8820170653604711	0.4510813688589931	0.8073590671187172	1.029325787193021	-0.19686967294685465	-0.5702809300463926	-0.4478156564751976	-1.2671759161261211	-1.879941699490829	-1.8854052551223988	-2.2480084610023265	4.2274	10.02013575054727	0.28501897936216664	0.25017176465285723	0.2543425087604825	0.21046674722449243	0.06039798920568611	5.774881574814493E-4	5.774881574814492E-4	-20515.92301833132	0.0	-425.29705328105143
14790000	-20946.912292133704	-424.24190087088755	-20522.670391262818	4.101710048965372	2014.6325365263772	87.19076205566573	3.0665579849788	1.2941646095217423	2015.6676885903637	2017.4400819658208	0.9744674293785093	-0.7627930909791119	-1.4808085481154172	-1.8971051342087153	-1.1129741297156617	1.2691905085191162	3.6564548397652623	4.814059593018422	2.9827705450405215	4.129781577052806	3.7050440086773015	2.9246067222526047	1.5853121400691796	3.0076418824908413	1.6680192422221798	1.6375053748185715	1.8034776284820935	1.4702471839875308	3.4376841733939223	2.6431566258071433	2.1717229654879895	3.0712258518907234	1.967504019838494	2.128657643349977	1.5301654649876593	1.8500009702315718	1.2729654106551176	1.4159154177448516	3.603307814231897	3.9694814563470766	4.495642985770839	4.247467238393573	5.065097497975578	3.6109689430934813	1.1836315132513011	2.4497558632201426	1.0186915030462704	0.37401099118280806	0.48626864950381143	0.09756291255569793	-0.2729391646832382	0.13638878052102557	-0.26401743421728596	-0.43993320956544035	-0.6496905885702187	-1.3773829356334022	-2.304590193530294	-3.908054960630509	-3.2721317118759767	-3.299807649789668	-2.556015776973531	-3.073328648514156	4.2274	9.752037718672424	0.2856438546022178	0.2579551674982045	0.24959038032181935	0.2068105975777569	0.01580758290379857	5.848536146433466E-4	5.848536146433462E-4	-20522.670391262818	0.0	-421.19695353560206
14800000	-20952.47631194061	-408.60591028618853	-20543.87040165442	4.163271483178642	2014.5709750921637	87.50334940685727	2.996924809588405	1.3064479188329141	2015.7373217657541	2017.4277986565096	0.7385736601004079	0.32815305160879205	-0.3363358915112167	-1.6101620331291875	-0.8847675095200874	1.3821924059979263	3.148506767621705	3.6488678750059624	4.241525949509831	2.4968623312445506	2.484706602377651	3.30588227858785	1.8129481283389437	2.832087103606403	2.1228173938605623	1.761958073828075	0.5733773273244238	1.2988108188068117	1.6164831980318641	2.4239667805568823	2.9570577054158247	1.6735062733679538	1.8556952603516197	3.3919415625458713	2.5761871900239437	1.035455013854718	0.9096880365617515	2.633984430608855	2.1447855336838235	5.186656855540047	5.1580559766074305	6.114619428693491	5.490238790048897	5.032707069477479	3.976416348571397	0.7666489199229777	0.3643032138374504	0.06879999608492426	0.22587593346858867	-0.027848530473864624	1.6223527088983762	1.1105999206368493	0.39287285239660397	-0.862957836029774	0.1029799672420213	-2.0909546363847484	-3.8906379997918163	-4.519063239619705	-3.574767459530055	-3.8159490083067085	-4.190994594092154	-5.42800567253541	4.2274	11.16013916350439	0.2854962921433038	0.2534171790630518	0.2526664558661693	0.2084200729274736	0.002800033955964114	6.497913948411988E-4	6.497913948411995E-4	-20543.87040165442	0.0	-405.5564238203608
14810000	-20957.291227881127	-419.60874715618746	-20537.68248072494	4.147963791484741	2014.5862827838578	90.19913034545581	3.0801239799330213	1.4283260752825837	2015.6541225954095	2017.30592050006	0.4995154570243689	-1.2535618573493807	-0.8103752605477789	-0.6617537569181393	0.4299365637275391	1.1811781535183046	3.223318202456198	3.9916628806365817	5.078513148831038	3.586176541801487	3.420390906456433	3.71668827826004	2.30594836535911	1.9247747297007611	1.8897581562660977	1.9769972909693942	0.8455138247756913	1.2502891176465538	1.8402784153700824	2.830072058925359	3.013836969818863	3.9730170953292596	2.149163587954067	2.978955250018281	1.5681928570214807	2.024007470132441	1.887894842965974	1.8653200037725626	2.844033020164186	3.6641994555421205	4.680707388562938	4.631414245171133	3.226335874950932	3.9238208741760623	2.6248300139725753	0.23790808066036917	0.548474513928671	1.312410015042667	1.5263842777955414	0.21498899132712657	0.18842756412328177	0.13254598486989227	-2.377939803085368	-1.3506530496717886	-0.2617084407256387	-1.6649089661584906	-3.194274868610375	-2.4560103123864963	-1.7456359475270828	-2.403634377637733	-3.1656029348656207	-4.822281614879371	4.2274	8.437210910807275	0.28309985216539824	0.2551392159599215	0.256363520650996	0.20539741122368285	0.01620609860045363	5.734906482687266E-4	5.734906482687272E-4	-20537.68248072494	0.0	-417.5136172237265
14820000	-20965.177970567816	-434.5850725230134	-20530.592898044804	4.090793002014328	2014.643453573328	91.891547665149	3.0188919631593443	0.912285797613113	2015.715354612183	2017.8219607777294	1.0179955847735866	0.7631604584809932	-0.12725426570104548	-1.773787089663636	-0.4300750184246087	2.7603555646420066	3.0345019293739695	3.590306402849222	3.911962014252208	2.829078111435512	2.2063604266493577	2.3068145437431147	2.6814804075037184	2.7851516104916954	1.6013134584180886	1.4147049506324976	1.4339648009383317	1.1917358441444335	2.5182181583059786	2.991025047815019	2.9486476834596504	2.6283679700952858	2.3627911341176793	2.410584068025834	1.430210374774506	1.8181206571066983	1.2316257405143276	1.2090052368995017	2.805853924775502	4.714326778817103	2.922527684389293	4.1198375798674025	4.27870691012724	3.5144914890889623	3.543841143736573	1.3344697990177459	0.05742233531266175	1.2802633917818858	1.3457390687897952	0.16750774646488192	0.180078760199065	0.022244048179439507	-0.8087307390408216	0.2984728741018206	-1.1659289849616203	-1.8090919814721285	-1.969822666042489	-3.1355883017151647	-4.481522568492123	-4.059661612418301	-4.020191415524318	-3.7817017493470586	4.2274	8.63198444339041	0.28029522163888865	0.258413712191843	0.25153014693881603	0.20976091923045087	0.008489951287037101	6.002540267937318E-4	6.002540267937318E-4	-20530.592898044804	0.0	-431.7371417295956
14830000	-20952.54561454511	-429.60658059064855	-20522.939033954463	4.11249199208095	2014.6217545832615	94.64582443744477	3.0598201126160984	1.243973666912183	2015.6744264627264	2017.4902729084304	0.751431978453457	-0.036893248389180816	-1.39158278070928	1.3710448556257762	1.5182238839490005	3.4471200605477472	4.654958394014651	4.431418606285003	4.937800485269895	5.24186561894641	4.063857111539863	2.299980688919557	2.8143249915790425	1.612852931396679	1.1570721162143458	0.7922632734111508	1.7639066086161488	3.0293768768635982	2.5148503446721473	2.4732403008873414	2.341116913652899	2.806145026976951	2.988415037692625	3.057509666897221	3.839497797067058	3.0811705772310694	1.3794758530414182	1.92678784080426	3.0404256938502696	3.4140620820691563	4.000591108829796	3.704851975653378	3.3048471141506943	3.0729547104857082	3.352429581297074	1.2828031494353835	0.17637057796506056	0.2296275279500491	1.0983009285188976	0.16231888352728796	0.19201645980820625	1.2865262756954436	1.8147501555101428	1.439449490485715	-0.6900137482031273	-1.4330228118037518	-1.3461521029981682	-2.1182148046434244	-4.151875569595635	-3.9701875195991003	-1.4289298966911606	-0.23099128618248432	4.2274	9.301608551016812	0.27314006872125196	0.2567012700771649	0.2581825843435909	0.21197607685799072	0.02673877131258382	6.001733972691711E-4	6.001733972691717E-4	-20522.939033954463	0.0	-426.9071635214451
14840000	-21015.861253023697	-456.09970182097805	-20559.76155120272	4.108123645510932	2014.6261229298316	96.05395018449347	3.348104074408262	1.463182521943533	2015.3861425009343	2017.271064053399	1.030513833534893	0.8384723124582929	0.9547538414594035	1.6089652857819936	0.8753149974434288	2.2021543807206787	4.064967655668364	5.548092225009721	4.781823559006378	4.459550803066317	4.02613780717231	2.8668776308321053	2.5301851535630475	2.799397306128736	0.6439179231132848	1.2428669632898142	1.027524522361547	1.0986842717686118	2.687958319275531	3.5960245106361186	1.9045274962368994	2.16935848449978	2.385491284317814	3.3652577882421495	2.979355565224376	1.8274812390936284	2.3925964423037804	2.124162264414273	2.4801507622896017	2.6886457662163763	2.9437102810186317	3.674090404434316	3.97631104315332	3.4774490646204215	3.116495050609007	1.5349728819033719	0.8592902521879346	0.8713460078754592	1.844174474897589	1.4255548814279588	0.5836481064862126	0.3534973077053103	2.107223175004746	1.8561950491104893	0.10660867054223677	1.0548571133497688	-0.40212986410639184	-0.7610454268991417	-1.6154504895292916	-2.469683725058429	-2.0114817185202014	-3.026805168021591	4.2274	12.99856568018474	0.28552490774976697	0.2552801688388638	0.25106521718278424	0.20812970622858346	0.04239967351405931	5.384020729103419E-4	5.384020729103412E-4	-20559.76155120272	0.0	-452.48597949140725
14850000	-20955.276924351278	-430.5243154579669	-20524.752608893312	4.117782932805047	2014.6164636425374	90.93584512498047	3.1226684792284316	1.1421385520623868	2015.611578096114	2017.5921080232802	0.5258874819310371	-0.2820250919245664	-0.03376306941706775	-1.4647985688068728	0.890289145084215	1.586748868104141	4.867049211741609	3.401172861617967	2.7465651095768777	4.046026929000983	4.297331705677872	2.5022637269846526	1.6705921506168577	2.4457667008782376	0.453247151450943	1.0016143794714552	1.4694329926017682	2.7588873480822396	2.899039315538706	2.58169354477046	2.569700645001649	4.41809062940876	2.333844964672061	1.3754044534814758	2.509155545612972	1.6740453985524895	1.6817965336450902	1.4835497466868792	2.1620719470292835	3.9440831498633755	5.300880262129008	5.398012863411192	3.807855674502686	4.846518403947355	2.5502731932394416	0.8440985899348121	0.317773205097277	0.0653536713572922	2.3432818287564294	3.854968159054953	2.7677975406593984	0.034064763701629364	0.34391897105907765	1.3711021813816653	0.2994778193893605	1.6145848191622134	1.111777467693662	-0.6614286136165347	-2.321501509338271	-3.2366480028553974	-1.6388417223478013	0.3323192968105029	4.2274	8.48754770635374	0.2880290250406565	0.25687120073176123	0.253060403495663	0.20203937073191763	0.004779780997486674	5.965815456801197E-4	5.965815456801195E-4	-20524.752608893312	0.0	-428.3721507324153
14860000	-20945.200473495985	-414.6031692099188	-20530.597304286064	4.168654742445966	2014.5655918328964	90.41692499392104	3.237412631146285	1.246724653936932	2015.4968339441962	2017.4875219214055	1.0210408907274475	-0.34118354216028707	-0.6768198498097693	0.09850884299971097	2.5094928409552306	3.647087395173485	3.8596330200037414	4.2180730898224805	4.443748483772393	2.9522226581934565	3.0345590346979017	3.8993720203618145	1.6196426665016357	0.9659408203608422	0.775728113293113	1.7488395659532334	2.2714693677813775	2.4795974238646643	2.4673278207542655	2.803943982648401	3.0368506384961953	2.354697372406433	2.2276779753562215	1.6804353673579286	2.0944361626168164	2.602709956723773	1.6296805748068737	2.6375842718921714	3.3128172719002804	4.502096585722031	4.936544010735358	4.876684169087455	6.065055555526676	3.4846242782169434	2.222451445020006	1.4518473451453564	0.3673511160322308	1.4398914703002463	1.2644239894137244	0.4199844649228016	-0.2014809970527609	0.1295066041349003	0.11016309703818047	0.5255411766110472	0.8789934223467084	0.4578463889779283	0.47165996689651757	-0.6311409769092409	-2.1861403487991558	-2.892193569034927	-4.344179407402793	-4.721606238285104	4.2274	9.562369255291722	0.2812571647176882	0.26127773229502893	0.2558991692350713	0.20156593375221	0.027533102774257953	6.067822764998097E-4	6.0678227649981E-4	-20530.597304286064	0.0	-411.51955219426156
14870000	-20978.883305839292	-442.4291822851304	-20536.454123554162	4.172331473688984	2014.5619151016535	89.01928191737159	3.0166914280467756	0.9593976380377902	2015.7175551472958	2017.7748489373046	0.8295470821339588	-0.3886740447682569	-0.19476314957706298	-1.2837270019205378	0.6548769642497552	2.3934154092416646	2.5327255984889248	3.6097227785645907	5.7547790457156225	3.7755428820649892	2.75212557612181	1.6394261310552434	1.4183510907609103	1.6311748303557543	0.996871874066464	3.518479441676626	2.9801790900024585	2.316181693461936	0.9686351433461851	3.0491159051941326	1.6798691393130394	1.920932157709271	2.5807969746418147	1.7858480820891478	2.5417334106322365	3.7090592411937084	0.6971858520542599	2.1275620151847336	1.81691690960063	2.5599977907866327	3.9076141205302095	5.51792929920699	5.284491770855585	4.974693720031389	2.7120412693001774	1.2253395568649863	0.09642802761010558	0.9963669495770205	2.244449836086619	1.5058479874278738	0.33361181801340334	1.6395921739265242	1.395057672470859	1.7395068264040998	-0.5796399917052513	-0.5539026389570765	-1.490608964019496	-1.7095029858634891	-1.9657096274600194	-1.5650941918057328	-2.347118193587253	-2.236306313977337	4.2274	11.16500967205501	0.28738225328967465	0.25075514538571325	0.2519210713357686	0.20994152998884194	0.06535281445212636	5.79352078151489E-4	5.793520781514889E-4	-20536.454123554162	0.0	-439.2088695191476
14880000	-20956.39747118664	-431.316953153222	-20525.080518033417	4.155018584107314	2014.5792279912353	90.24569742916893	3.0311979921367596	1.4024324454650678	2015.7030485832056	2017.3318141298773	0.579704726328467	-0.22993660347959435	-0.818037841885098	-2.0842462268909436	-0.5141264749150907	1.0980565118669938	3.3842872890240563	5.120763351791777	4.715949336247225	3.256068793468001	2.2799307330404814	2.1592469620798047	2.274077464637778	3.477283023832502	2.126432953032149	2.0169663371816617	1.4568482609100433	1.5962336314002696	2.7850180222075602	3.654910019865908	3.1885177366075457	3.5051553933785566	2.1211231376694313	1.9673496010916278	1.7338183034468115	3.899263412303105	1.9144029315696016	1.9076443339283058	1.7323349127512573	3.595550856203847	4.129960541496877	3.5353913253224514	3.869992649506256	2.7500851755126137	2.026045699123254	0.5922335610146839	-0.18761296771721866	1.1467069787368067	-0.11583398431571273	1.7326708636107024	2.716544655871805	1.2752232588752372	1.423863325394818	-0.2598011212278004	-0.375158160814814	-0.9537399496749065	0.6126966715503845	0.54075734542316	-2.3147027934272475	-3.873343860081767	-4.405942547372591	-2.1406665936184863	4.2274	8.645197722377862	0.28607879990105217	0.2516902012682357	0.2516999410123955	0.21053105781831502	0.009272982181120552	5.957472270691128E-4	5.957472270691126E-4	-20525.080518033417	0.0	-429.0238683876389
14890000	-20980.462738509294	-447.76426970606286	-20532.69846880323	4.121307648861641	2014.6129389264809	94.29900083434279	3.1672857548331286	1.1559456736277565	2015.5669608205094	2017.5783009017148	1.0311543454369139	-0.09712427463911999	-0.43287288122184425	-1.2074066987249144	-0.04823551908622167	1.8792861207018756	4.001743299970005	4.572980827003802	5.0577386030238625	3.4510635434026313	3.6586273461604346	2.6363344488179155	2.0260925047375418	1.8446603988895385	1.2433266407932886	0.6803913274001941	3.1071951824562563	2.849249430188536	4.0452996030311805	3.714846868506378	2.702673683028685	2.9033429178798	1.8040907215399622	2.049030835681153	2.4458866578627063	3.3364459203634445	1.94714266475544	1.5941189172332213	4.185492572601552	3.249847815853566	3.428095185258984	2.8772560964037757	2.566535484439095	2.827081813350817	2.2523370656720894	1.6424883254659153	0.6495237343936996	0.12870915522511106	-0.1564647509264696	1.6078638844742494	1.275084013083887	0.6192146644087796	-0.5584017947434237	0.4703175464157313	-0.03782591211933306	1.0889645999535424	0.10065240287515853	-0.8364059912836287	-2.6275724077958738	-3.418839582541593	-2.771104992990816	-3.3130937495403976	4.2274	9.609910124648762	0.2817007961111285	0.2507852137217048	0.2605193191061808	0.20699467106098435	0.03751029308914063	5.630410764779984E-4	5.630410764779984E-4	-20532.69846880323	0.0	-444.7020796460925
14900000	-20978.048427393915	-450.8603383381262	-20527.188089055788	4.138567655890494	2014.595678919452	97.55461879314502	3.0533831754475815	1.2216074397420533	2015.6808633998949	2017.5126391356005	0.6290029031881559	-0.06293324471298656	-0.6164792760755063	-0.7698230111367204	-8.00202477000217E-4	2.1541432309606874	4.074077894784655	3.4750141114944495	4.440240081484147	2.412646891865302	4.413680972440935	2.8805493670558375	2.309559743086342	1.511563073797536	3.489768678989882	1.7908635000666395	0.7634668122896758	1.510316753514415	2.636701811152956	2.9869822412632656	2.845526069341943	1.9930637865217142	1.796147525906692	3.075117934374208	3.4487048434431915	3.4156514779844107	2.3765225522429687	1.947303023798871	3.3470844623703253	3.4173743288145797	2.759851832616394	5.5124806842739975	4.3070151377373005	4.595351788013023	2.7658678456653223	0.904504091930084	0.8852407674213818	0.7290923144642223	2.1696193223150355	1.2361068304407132	0.6782610131600779	2.9340967828662743	1.6144656513342648	-0.026241894020266342	-0.9038289891759121	-1.294342233479988	-0.8544396450607132	-0.02366431889134235	-2.609883849751913	-1.9877995854513686	-2.0791120185064527	-2.37869641855181	4.2274	11.15974145629534	0.28033998915353714	0.25842879798168117	0.2557319849747836	0.20549922788999653	0.042917899056247544	5.840298377389364E-4	5.840298377389357E-4	-20527.188089055788	0.0	-447.9988193844082
14910000	-20959.00816492772	-442.98393800871736	-20516.024226919002	4.155940504131597	2014.5783060712108	93.4354452880151	3.1012905260615806	1.3122595358765496	2015.632956049281	2017.4219870394659	1.5663092612823322	-0.14665451479114344	-0.38995757788752206	0.3281224326004143	0.48077729688486526	1.2844017703754431	2.022377316369249	3.325806529483052	3.7186682842228036	4.706674725069236	3.3319053489386508	3.48524009351464	2.9899784184821048	2.5465987072126306	1.2015513158553695	1.7500019104583393	1.5055538204604673	1.8187146966268446	2.093636121140805	2.9491881434566585	2.4724935838366644	2.3014566962546055	1.8399801435537353	2.791897252767183	3.257340734881603	3.9684930194798804	2.3333784475895034	1.217325100788121	2.6560075736525035	3.0131175950075484	3.0009252511017284	3.91400852642937	4.378988332538344	4.167129591767046	2.80996240380485	2.037156311506526	1.4902233319808809	0.46247102269058027	0.7956331343189024	1.8121609909514316	1.0115854242763884	0.34574324120848243	0.1902252648811102	-1.1446581062501155	-0.5947175648236879	-1.069346745119865	-1.6708558624116052	-2.59301475637817	-1.572818576205345	-2.227796352953966	-1.9143026058016672	-2.5763944270920036	4.2274	9.372212583981154	0.28178665768210953	0.2557897573538863	0.2527525369740274	0.2096710479899753	0.039463748243008495	5.611362292099564E-4	5.611362292099564E-4	-20516.024226919002	0.0	-439.5425260494103
14920000	-20981.434208112023	-452.4502598429112	-20528.983948269113	4.133975385973004	2014.6002711893696	95.89205381403669	3.160067157378855	1.1746631127669511	2015.5741794179637	2017.5595834625756	1.732882584697914	0.08016814109633552	-0.12770434224895003	-0.13136980616270072	0.9009104898256216	2.992785438394396	3.0964115402065513	3.5103916671222617	3.3611828155168544	3.2548981631350764	2.8125935620011058	2.844776600658041	2.5143686693986242	2.8475224620948327	0.9081851250205484	1.6006002920921438	1.7965736643193289	1.5473394130549156	2.0833969882026655	1.9176344886405923	2.759772262689139	3.244865833841425	2.2741315112498155	1.304628322922528	1.9216200335961588	2.3037466160477686	2.4378559670340048	2.4597902246158414	2.427240556143805	1.8187888727849981	2.9729009814654948	3.715958463293383	3.414142146421743	3.5074063390136003	3.397358856334255	2.30509175350539	1.8782071229311044	1.101921322046182	0.33614000248077414	0.5301312552557755	0.8177809055070288	-0.5070327884697279	-0.41131408999837243	-1.3746483447155982	-0.6980032025926182	-1.4284814929169662	-1.7312986604251397	-1.4200351096398174	-2.840425998094817	-2.4801190408179044	-2.347922939728067	-3.07623275610311	4.2274	9.802718688621486	0.2925945074251341	0.25096159946284563	0.254360512809672	0.20208338030234682	0.044417392826670135	5.51646922468694E-4	5.51646922468694E-4	-20528.983948269113	0.0	-448.8377139577703
14930000	-20977.11715469683	-459.9324020534525	-20517.184752643378	4.1550088334963515	2014.579237741846	100.66180980870604	3.1966912500658027	1.234789415186917	2015.5375553252766	2017.4994571601555	0.6523911030548688	0.9482716528021699	0.3156916126455661	-0.11432255609584696	-0.8381639779742568	1.6883039553973265	3.972218458396022	3.490722993229578	3.906688852381959	4.122975616257115	3.3225370689543596	2.307952130762443	1.29230139424255	0.828528816936956	3.0794791871333027	3.2098588926799234	1.5497360971603	1.082525599720785	0.6486743613818302	4.074651636413631	2.9520336278682517	2.4203204630169655	2.6065095541111716	2.5161532466247887	2.495909634416267	3.453641110366589	1.7420523485262873	2.2062571144108722	1.4656949388929679	2.474792331502722	4.889320140408718	5.865876754026137	5.465972158487705	3.308182409797831	2.8355692132408956	2.5531565520441064	3.2375977365007413	0.9630282858629415	-0.19013306864898524	0.7024664173098123	0.5078611629925621	0.8878192934543605	0.3606622812283805	-0.0028225882816417663	-0.41216368882975646	-0.33788315222998405	-0.8523869452897632	-3.870131793331008	-3.5240642983725987	-1.910081845599042	-4.426583338194338	-3.997503389772117	4.2274	8.35872120470606	0.2796408085472808	0.26103146263452587	0.2516152126482336	0.20771251616995845	0.06834066484056199	5.361984347548803E-4	5.36198434754881E-4	-20517.184752643378	0.0	-457.5684506181415
14940000	-20951.569166462672	-434.49967902768327	-20517.06948743499	4.100434709921768	2014.6338118654207	98.60038738032004	3.1443261000814653	1.8194971395543955	2015.589920475261	2016.914749435788	1.3512791739929961	-0.36088852124620885	-0.08751598226426094	0.5720262415225017	1.7072294667954881	2.240977298448138	4.37742224025132	4.013032977924128	4.035525017874691	4.20873749900118	3.1173318109398034	2.0870628371274775	2.8222834498003277	2.820290553721572	0.8892555791503033	1.7275354622780457	1.7499048480097912	2.9894005011770908	2.806280422324408	2.7036749015162513	2.853113888559479	2.512073977892509	1.513348398747559	2.2187269001724417	2.84713161938685	2.086685392797933	1.1036650373116506	2.411202056155333	3.815776740893347	3.0656255345568475	2.873818869822406	3.6924199009947754	3.949610849523892	4.3877627073207135	3.4355369890024465	3.511507536554526	2.0621325202401732	0.6653580941224362	-0.039305133228861894	0.864182627852403	0.8016452995005325	0.4669821431221067	0.902471295709386	-0.13923300531056632	-1.649355673428956	-2.304347484505156	-2.8677020664947737	-2.7753298787688445	-3.4795217933312172	-3.121676354585472	-0.9330152193528001	-1.5637620702402697	4.2274	9.106491843717697	0.28712136426833973	0.2569280412034169	0.2513207953249741	0.20462979920326796	0.03048633779813208	5.441518450319972E-4	5.441518450319975E-4	-20517.06948743499	0.0	-431.31628671606654
14950000	-20986.312833491887	-461.3635359610923	-20524.949297530795	4.1407987848411505	2014.5934477905014	95.07070603511401	3.101893737032981	1.3754603672200196	2015.6323528383095	2017.3587862081224	0.7285977058072604	1.476798826314261	0.26549034067324573	0.41293940433410614	-1.1448702271272628	2.04132443969579	3.0525572049422203	4.222534015230717	4.464019222985232	3.13723611054838	3.380534125281093	3.755568217927693	2.3252456397652503	2.583279525820522	2.785183878322106	0.9752726496021242	1.4928134292914377	2.242053016380413	2.241363398052737	3.6234890444990113	5.112349337963728	2.7521453215734	1.4946168834986344	1.6935268649045485	3.130081622662875	2.9462393359790093	2.3763944362188827	1.9228866850151773	2.241057094474344	2.1728925430955215	5.146183865759208	4.919813354849163	3.3948071338927632	2.839638137982493	2.6112127158482292	1.430758722600224	0.8409949789084518	-0.07657869415767088	0.763197832377399	-0.0413977687895738	0.2517484378068301	-0.7991800258610589	-0.17479183609854726	0.1875380432961442	-1.4271902845203341	-2.640384563123055	-3.3989922206556447	-2.7784572721219085	-3.5291210383769744	-2.1490888002903343	-2.0676729274653285	0.15661220699323186	4.2274	12.15088680182586	0.2871518760601741	0.25812419666942504	0.24224447213388817	0.21247945513651137	0.04568507764004155	5.56688739128239E-4	5.566887391282391E-4	-20524.949297530795	0.0	-458.20035451462127
14960000	-20960.69053734983	-424.9219719318775	-20535.76856541795	4.316295902754321	2014.4179506725882	94.46694720475833	3.03425217258516	0.8625107589694596	2015.6999944027573	2017.871735816373	0.659806251340012	-0.1914183143180111	-1.1110054012243076	-0.9041405536374226	1.4560288104791343	3.4491050213613375	4.653884664058146	4.653971624446407	3.8561914403967066	3.874860452284564	3.077838394924994	2.160275184983112	2.6958080857993045	1.4429207918738562	1.6521684741809706	0.2183544779020984	0.7816659515021771	3.7462702468871436	2.3118924038656212	2.7528176143584466	3.2305034956018583	2.824145571937011	1.7937026990670104	2.3199978475202268	2.5130490981063125	3.0935497517711745	2.609270216030469	1.3881478780102405	2.624436045882969	4.571199744122554	4.2474349570278855	4.566625387780526	5.693743970587835	5.756065950153235	3.5480636682742506	1.1162455697222287	0.23724836663753637	0.6519183754892497	-0.32858892306221754	0.159023293170301	-0.5755745884065713	-0.5566539352447003	-1.365802518100789	-0.3196791525363522	-0.878164521407955	0.6696216879093846	1.315146581631839	0.8746316941471081	-0.8499047333503407	-2.0280287741760876	-0.43524144614867843	-1.993660302724265	4.2274	7.66346250613078	0.2841485742508204	0.25480763268117707	0.2500879477638133	0.21095584530418793	0.004201745812747041	6.068236001080416E-4	6.068236001080422E-4	-20535.76856541795	0.0	-422.7248850098033
14970000	-20984.145272080063	-444.3252121941505	-20539.82005988591	4.175901501086708	2014.5583450742558	94.94093670909837	3.1474162673562676	1.2439777221816248	2015.5868303079862	2017.4902688531608	0.37546562781421877	1.8674091237576025	-1.6518474432260302	-1.7493315914497674	0.3171964588641252	1.9412167789810375	4.372570987944973	6.221532034805913	4.962899950818091	5.6588893458058696	2.6479698182728453	2.8720978452078367	2.5899923289731337	0.9490478322309225	1.6414418096338632	2.428465819691894	1.7932006003232859	1.1347962842335728	1.803814791996154	3.937408729778813	3.3839516960091087	1.7984376198101484	3.4365896332111108	1.8396799313228231	2.564353608761227	2.76339873222647	1.2112385589378203	1.4023781937484203	2.421933194701836	2.65788584862499	3.7286404208363844	4.268544734104315	2.0541616102792193	5.600511320066865	3.0376354797713816	1.176846401209464	0.447932279846016	0.59184292052776	0.2607795382560516	3.714166002201828	3.0177255212752354	0.1613946662183702	0.6070307936250171	0.3692050496551234	1.8542810233513054	3.7771444978818494	-0.1798448047334893	2.312813434423036	1.2163094627294564	-1.3640623085262427	-2.7464630105128127	-1.7895650947007282	4.2274	9.499962409205384	0.285241802472635	0.2539398122975584	0.2601127390836672	0.2007056461461381	0.030960959726427074	5.749452534063364E-4	5.749452534063365E-4	-20539.82005988591	0.0	-442.2982374211999
14980000	-20982.919765632472	-448.8984761776183	-20534.021289454853	4.286146021518036	2014.4481005538244	97.90944889190237	3.2019420421922233	1.29578773807717	2015.5323045331502	2017.4384588372652	0.7083127083842602	0.4150860568415926	-0.15847847655830494	-1.6864287650878302	0.5863991557106196	2.1668273197252192	3.840494985078136	4.411937623390416	6.341964720365133	4.478641733588112	3.997734259107602	2.5383997068212785	2.8603685013669615	1.5441093601510583	1.3127841793149626	1.6775453797191073	1.4433565813841112	0.9400137141340672	2.753602131060832	2.7645284975572895	2.597886177665117	2.8506974720736973	3.0050098025845147	3.4184173330282603	3.098082416620621	2.21322871635492	2.237787637247873	1.1805625020639559	2.0160087842718273	4.089962596163849	3.8166747405951704	3.1914371277442766	3.961192956243606	3.565251269735142	3.396501091104454	1.5752207107144462	1.217275689203364	0.5603860460846407	-0.08126568095515804	0.14599853574744598	1.509205122033512	-0.1719667058270954	-0.8408267545763713	-1.8919291411340025	-0.2107568914122574	-1.881348360597003	-1.9087512567980032	-2.0116358570060013	-1.3422861379161555	-2.1014305811849097	-1.3640807875721839	-1.3181986443071356	4.2274	10.542579943289356	0.28842786386900643	0.24769493770108786	0.2502978627927655	0.21357933563713885	0.04434625478485819	5.732964471281417E-4	5.732964471281416E-4	-20534.021289454853	0.0	-446.03460071443465
14990000	-20976.354513426606	-442.8167174900041	-20533.5377959366	4.130113979282905	2014.6041325960596	95.54591877610717	3.1559440663646696	1.0455892928823411	2015.5783025089777	2017.68865728246	1.2120065397843562	0.4477089469029256	-1.2252032448739383	0.702365231474731	-0.02206458409002654	1.2431145312242715	2.689581126076741	3.9363120726868623	5.2837895647411965	4.9136803229576715	3.1855707153832693	2.12878849029196	2.5014304767762194	1.55556907801263	0.9946274336724314	1.9566977496425673	1.824347718529623	1.5603680045307984	1.7826834016452902	2.515076981524606	3.0779615016893547	2.529186284724977	2.1314049552472865	2.310029522929316	2.1731263030962653	1.5199334521872767	1.9677799100659061	0.8963809238026936	4.283079037524727	3.6602479051758303	3.776230801443277	3.189462284244239	3.145318198437728	3.5451202498788374	3.188098171939716	2.093342175728957	1.6625396308259845	0.29587589877168086	0.6211553798528325	0.49304868728881157	0.8633505274990366	1.0515861495093708	0.903916765965108	0.13111821059523338	-0.6040463697469209	-0.7489159697871657	-1.3325142898434765	-3.026740695817975	-3.992260081743524	-2.887152835913814	-3.852444674003009	-3.2977113705451253	4.2274	9.690197623317681	0.28367551158785914	0.2528133033735728	0.2559821237661337	0.20752906127243304	0.01775555393861575	6.217930678272907E-4	6.21793067827291E-4	-20533.5377959366	0.0	-439.5679783002104
15000000	-20993.803031126474	-451.3421921074923	-20542.460839018982	4.1950258731772845	2014.5392207021653	94.29502093585633	3.3463769719262477	1.1652777620010146	2015.3878696034162	2017.5689688133414	2.9155348315873595	0.06417549384660315	-0.12737149646923407	-1.4827910922565521	-0.7837195788272974	0.9779804422812262	1.4220921828548128	2.550010767004703	4.16205698148278	3.2971680421679714	3.154600421558156	3.5275132075947675	2.4080605711598166	1.624492747703415	1.3199845698391537	1.2793681898602294	0.8678073572090265	2.0042018354598596	2.473678243744443	3.772377970582264	2.917629203138722	2.2349961038392214	2.8789592938487436	2.438438175429747	2.899746408172774	1.9918477103049703	3.3677032051379547	3.4475365659349233	2.9185964069966888	3.2688536752185327	3.259907018684967	3.097125860695408	3.401894479361352	3.6450488043187734	3.1056997308170873	1.607443128052714	1.5783847787841092	1.0529512065518913	0.41607661455498535	0.438368459864017	0.46060907674405815	0.1583977757006768	-1.1888802765300464	0.22975452235124308	0.5982320492058313	0.6834948565174458	0.1929609787537473	0.24719327043948003	-0.06003412266364849	-0.9518103541211591	-1.7230336597602962	-1.7218759685971436	4.2274	11.352581040792344	0.27646745347869217	0.2628228574528701	0.2562507442337576	0.20445894483467883	0.020660581072129654	5.680163039074342E-4	5.680163039074339E-4	-20542.460839018982	0.0	-446.9583730722111
15010000	-20979.429820922476	-448.68754009552816	-20530.742280826948	4.175180601271866	2014.5590659740706	90.33547778547876	3.0947072665165907	1.1653755030878217	2015.639539308826	2017.5688710722548	2.3205707029679297	0.6193001869814694	0.9681157767917336	-0.09810253881552695	-0.3828117562608988	0.7727069881396256	2.2264660174326454	2.868801565452186	3.5144698208035914	3.8760825584132483	4.2862930176850345	3.114641306630845	1.6048291933452248	0.5211449144118396	1.0594526788787944	1.1256769438039211	1.1310615363096241	2.1548683243808306	2.5632754279443404	2.4137953400122565	2.7123843298802766	1.8664336560586232	2.3921917833161457	2.03387075754792	3.111362846190338	3.2792779684723135	3.002626141170173	2.500711449887994	3.479629821989269	2.4009543940506166	3.4440729797149956	3.131241585855472	3.8222647258627416	3.4905555180953383	2.45899791999859	2.303964504046295	0.9938812091788873	0.7576224899064228	1.2135919497453616	0.4032934189881824	0.9686187485844698	0.9640652446514327	0.5386998591826362	-0.6108190045685857	-1.374227108846152	-1.23512646077178	-1.5301851796234822	-2.7073979317386865	-2.987812664440227	-2.4954955218821406	-1.8128729387480234	-0.9095709052915009	4.2274	8.383726238229544	0.28258340971861107	0.25892843790647346	0.2518057996035045	0.20668235277140956	0.0073029581204741185	6.299536773751757E-4	6.299536773751763E-4	-20530.742280826948	0.0	-445.0335817691293
15020000	-20983.381648902297	-455.33726398134564	-20528.04438492095	4.162808778244775	2014.5714377970976	91.82623396165427	3.1211506814151457	1.195985002035499	2015.6130958939273	2017.538261573307	1.2611194992953858	0.49084962705690544	0.7756775032158751	-0.35733873677518785	0.9866948222370316	1.0994635860353232	2.8071189463605215	3.029389532082794	3.65445746801607	4.10861548648932	3.628407897639846	2.63719023039066	2.2553614692628576	1.151374249304341	1.2497268640285224	0.7336601937108587	1.6541612441614058	2.295055596504658	1.9885101934928318	2.4273396787927792	3.0052967374485786	2.2455265708373915	2.824713917629652	2.8048937814585173	2.9174268590118095	2.2379716130108402	1.5200198109740826	2.5011552626649323	2.1492836088418374	2.970360374502287	3.5469825831406925	3.4199856671557924	3.1438002152827846	3.3844141466813964	2.9647706185188465	1.9066153169317068	2.047460470123628	1.5062081932931588	0.5553504828940674	0.1233187314838795	0.8178419105976119	0.919885263727203	-0.2743145420807218	0.09013890467238182	0.3960795207654021	-1.367859439536523	-2.1953830281926248	-2.2443863269399573	-1.5667202326533078	-1.9185691561670009	-3.527389048624282	-3.5067904538070316	4.2274	11.3807154938341	0.28572623835673444	0.2569159018824375	0.2513963316984754	0.2059615280623511	0.05858763897409056	6.219434184285891E-4	6.219434184285899E-4	-20528.04438492095	0.0	-451.64955482091483
15030000	-20965.64283620804	-433.4031435947174	-20532.239692613322	4.161195413208313	2014.573051162134	93.03374583875735	3.1430949038105758	1.2282220164102993	2015.5911516715319	2017.5060245589323	1.6585518490399478	1.2146404814875327	0.3427111257921278	-0.8121514916122596	0.2621631519016445	1.61119162042776	2.2634034073455855	3.0422740074081385	3.098509913596893	3.1818312927740435	2.0601578671566623	2.9656551464508434	2.3925930769841166	1.5378296938808773	1.1327756115792735	1.3164507222398618	1.3512953899977262	1.9153184373488488	1.9446455771095605	3.126496783680322	3.24082467810663	2.1985380620463792	1.3783353362153212	1.8098625296281283	3.2914742278238487	2.1431554907960395	2.5800508840260035	2.683755420058349	3.766254063801506	3.9284527200904185	4.621301385691423	4.004688124286889	4.603236142719365	3.2872015161649517	2.6811033491168748	1.5618170469677592	0.8981742573552391	1.0568321230911557	2.2830216024620187	2.2574963570651803	0.9535702119985743	0.5531973317102954	1.034539010703108	1.4305357216424004	-0.06957776037541535	-1.0411151838796249	-1.7223107298670184	-3.1165948312726837	-2.5023466340899434	-3.25553351634104	-2.641188759191532	-2.20709030373818	4.2274	11.948971843695226	0.28831752662896376	0.25901004341379336	0.24383964188018648	0.20883278807705485	0.012077586334712067	5.865163110622052E-4	5.86516311062205E-4	-20532.239692613322	0.0	-429.4786497907634
15040000	-20971.014535265196	-414.78675254856273	-20556.227782716633	4.086657801232262	2014.6475887741103	93.49062082859885	3.1573095054665186	1.1340306300869876	2015.5769370698758	2017.6002159452555	0.3409048652062043	0.32012864543721004	-1.326781709325986	-0.8595963424114843	1.0346443981996567	3.2392156749396435	4.310429224353697	4.25619059046357	3.1040487472952263	3.25119409714747	2.8996826974552143	2.4359685979491106	4.960607896345589	2.3026236366950634	1.0984704421971918	1.379729463340499	1.4900138001356096	1.5165176363566055	1.8301806470946596	3.992321102753375	4.546392367930104	2.5705435530113085	1.8881727557712127	1.7403599555698777	3.3186133713624755	2.1332905749147146	0.6334361729499344	3.6891849486669512	4.658311743691853	4.027452008658637	5.702305326009574	6.159278000620916	4.510450278120711	4.143163595675063	3.035335645148926	0.95134225422142	1.5057717473897543	-0.7314353181962181	1.0752434630078382	0.08852494685105583	1.3339916739212692	1.655705702752334	-0.27697328338127547	0.6727915645987903	1.137118258561857	-0.11780349702439055	0.19794977953527026	-1.8588099157548998	-3.79823245449865	-5.757015874515589	-4.08515740081835	-3.2054499090655977	4.2274	8.573734526447222	0.2888571522390671	0.2610888138500472	0.2525998024226675	0.1974542314882167	0.009094314503710415	5.472057133580271E-4	5.472057133580274E-4	-20556.227782716633	0.0	-413.1018368568365
15050000	-20975.83714034135	-431.82004660125824	-20544.017093740094	4.230094840858263	2014.5041517344841	93.19740105269955	3.005370790270264	1.3959476741525985	2015.7288757850722	2017.3382989011898	0.38970643657324106	-0.4263004228034297	-1.5167799527980963	-2.19763205566574	1.0616097017739459	4.182616829782196	4.248143984610687	6.029074328074309	5.0316405086554985	4.38685349958361	2.1255971433996588	2.6631226793187954	2.394327709953174	1.1314252224810668	2.0498692475446743	1.2436359723674983	1.301098283180744	1.0693264109879517	1.4467536358786235	4.6261536654361075	4.648918793942848	2.843134523835594	2.743823421876658	1.9566746059142273	1.016576020654116	2.3675895914067984	1.5476093574579335	1.8253074552708255	4.831719967794759	6.121277242574907	6.512275866866616	6.07395609747678	3.2266846262001043	2.2797394960649218	2.128914014551056	1.267862165866089	0.36144160376709705	1.2282588717736527	-0.19222584086697825	0.04823307286938561	3.3279631138060957	3.026803795690983	0.908762980110791	-0.7311891086306666	-1.0629689204744532	-1.9250673365366548	-1.8063046619438596	-1.437796859861712	-1.7724397787688362	-2.489511600290444	-0.8304397147287981	-3.295460037334385	4.2274	11.887286801994975	0.28837953725552107	0.25494895496868364	0.2516993944663821	0.20497211330941162	0.021497515007156364	5.489605084986719E-4	5.489605084986722E-4	-20544.017093740094	0.0	-429.372281521403
15060000	-20960.89063691757	-429.1617443235768	-20531.728892593994	4.124280686433246	2014.6099658889093	89.50725532649547	3.027917900756409	1.2548102802080074	2015.706328674586	2017.4794362951345	1.5552931902305094	-0.14952237283206754	-0.8899720531631744	-1.121397416179539	0.40421531928663634	2.113682380230477	3.9847851685507356	3.759407841375963	3.5348730390758427	4.054922173977538	2.977861619745161	3.1286358793981144	3.2420906119828734	1.0317411477924354	2.082958229730088	1.0363190551906714	1.3135344034447676	1.7172244718736969	2.8026794184009596	1.968697249442568	2.687481122477665	1.8577623600905433	1.86830336920824	1.6855152709396466	2.9469690477744797	2.1764227278474326	2.426827369602839	3.091582909128917	3.861675004982483	4.187798613200874	3.985781108105666	3.695481109994822	3.490651421920033	2.8255711532907815	1.5572406379475918	0.9785241252770122	0.49240314011659114	1.0520878685813466	1.7097435754113308	1.2684060935149852	1.2040546049254657	1.0728573620264596	1.206291247723514	1.18363769910907	1.6633264024811159	1.084698697977535	0.39215120667790193	-0.3793721059445474	-2.15096495394251	-3.4991852089974675	-2.4886107158445894	-2.175663358371309	4.2274	12.210763976275313	0.28310493260906355	0.2543892506010716	0.2570310511669098	0.2054747656229536	0.02473281293432594	6.442464315725759E-4	6.44246431572576E-4	-20531.728892593994	0.0	-425.16453899638475
15070000	-20951.332458644534	-426.4282673007678	-20524.904191343765	4.1430611210394765	2014.591185454303	90.38533432557017	3.0443424292180263	1.0899498874983164	2015.6899041461245	2017.6442966878442	1.4198974321495894	-0.3908471538646197	-0.9290273977670752	-1.6934278845345978	-0.40921078650588305	1.6220143084790815	3.932764281943074	4.791082184018381	4.399627666293513	3.4999223179800487	3.825848606652116	2.5367230099229667	2.3158524200359984	1.6748570054358207	1.1739749505218677	1.0842984814666146	1.3653757537077937	0.7191807916422235	2.067871228185096	2.403074294720555	2.7223966133098725	2.7344979560985117	2.1067373359273653	2.5647750464229215	3.151041052806791	1.22983066123619	2.2542944995992436	3.4753842377603066	2.8727864706886628	3.8064847147060927	3.6759248637070967	3.9064601142104216	3.1869686554031347	2.6858840956332557	1.6621000431330926	1.3005715020695205	0.9969088491931506	0.6691467743570525	1.8403712695659196	0.9855998377768767	0.798543228077794	0.037867400455592726	-0.4896908026991691	0.17611976371309948	0.2910353467339378	0.30654985583145283	0.3010604904328207	-0.9951140274070653	-1.3855530440094666	-2.1055617521073455	-1.7759755166734545	-1.55232839100112	4.2274	11.737347979046392	0.2882508777351283	0.25467545269026914	0.2485386095117682	0.20853506006283287	0.07579306401320868	6.129837041345499E-4	6.129837041345506E-4	-20524.904191343765	0.0	-422.52913842865104
15080000	-20977.351369569853	-430.9837200757363	-20546.367649494117	4.194702558243756	2014.5395440170987	88.50700637242608	3.0787885702927955	1.1328717025782709	2015.6554580050497	2017.6013748727642	3.3651059427466556	-0.8181112805553252	-0.001989298518930968	0.20999314603872307	0.40862694553614687	1.6587791341875187	2.308160319890348	3.0687562058948883	3.29973414143363	2.4749307853464155	3.163034460287144	2.6040501349365495	2.162905230280923	2.0800169747739954	1.2873290010324743	1.745103280362907	1.1682959553349161	1.4919510461732592	1.8929408114187964	2.7704200435170705	2.7661640610757225	2.651690820408028	2.568029239066807	2.128402101347895	2.5266887180712216	1.8975962816898289	1.9073387891129678	1.9726842976032946	3.688072683415697	3.5738266195380493	3.964973599683469	3.9105077042972853	3.5962674250715363	3.0741585886522014	2.0666422097546424	1.5266108262573619	0.2938260453940343	1.108429778106456	0.7703812906866798	-0.049025676015986536	-0.23109560118896894	-0.31019325856137797	0.4140859031936628	-0.2115320283421499	-0.21683950426322962	-0.4762832982918047	-1.1662873786396453	-1.3503476552520681	-1.1733976551217684	-1.1501011301278963	-1.212615061539668	-1.7374943177736573	4.2274	9.962479616972038	0.28511039927129284	0.2561776462669732	0.2603707646252254	0.1983411898365071	0.07891055806499735	5.816426436400287E-4	5.816426436400289E-4	-20546.367649494117	0.0	-426.5428997448005
15090000	-20981.28267742798	-440.55875757837435	-20540.723919849603	4.108132173208722	2014.6261144021337	90.67939934869005	3.006302719918447	0.9223797406440377	2015.727943855424	2017.8118668346983	2.149143243021168	0.01671960013073459	-0.21928211187566082	-0.07991062521117047	0.6588602281536213	2.4901035568108005	2.8220519086742017	3.141136890724956	3.384282821660646	3.284048772831364	3.4857826749741694	2.1982005021421336	2.29519365307512	2.1180938192308165	1.7357248661257858	1.8941355880578195	1.3005002965299646	1.6176023400039856	2.3713921640115325	2.1263098947658414	3.1269385989994554	2.863930554398544	2.460074426107672	2.8783140949592276	2.853850406595074	2.148785836939455	2.2032958222646566	2.451550834528653	2.9841024810014467	1.9346888225273071	3.8391861310761253	3.2375563082185717	2.5556652220727116	2.8668800464792517	2.2443379798597918	1.0186151780896355	0.7138951388058323	0.09475449472407829	0.060198748353887166	0.5956415534020343	-0.01661910245406826	0.4596016646700503	-1.4417204358218685	-0.1841959738399932	-1.873700810641728	-1.898822586496077	-3.182060808191173	-3.971317249733821	-4.351283208972428	-4.0225680127468895	-3.5310675614617217	-2.890429490252828	4.2274	10.071254755003274	0.29321666345019387	0.24633056552884083	0.2527622981997526	0.20769047282121128	0.04216474840843191	6.005859566778142E-4	6.005859566778144E-4	-20540.723919849603	0.0	-436.61378094640907
15100000	-20977.74282591764	-439.12700618715655	-20538.615819730483	4.1592065716621365	2014.5750400036804	92.39515715376433	2.899157203493343	1.069260895191244	2015.835089371849	2017.6649856801512	1.6636704074154014	0.3437969471620352	0.31004744155699937	0.6505151802912923	0.9830675468140644	2.154460566251614	3.7730547849600846	4.483134355059812	4.083523740724491	4.799149827012078	3.904017644326371	3.5338456575042394	2.0459091969213667	2.321232594910478	2.0677325410631004	1.1400913462522975	1.020436261610429	2.2296372031570684	2.745203169343278	3.746815331797597	3.926040423530282	3.279300350636946	3.275014924815342	2.3343303356103484	2.7479008822131656	2.328992878933828	2.2443515043530384	1.486194135782133	2.860696534507518	3.727576568860288	3.6014089994740823	3.141862784196795	3.1917172533742693	2.756698973306468	1.1094533740786634	0.45914378483340595	0.9667037233089818	1.6659051259261475	0.5479764838006328	-0.02674692326841932	-0.15468740383169916	0.14151557061257758	0.14907816456544482	0.9495923980524482	0.36327302308959747	-0.9044432916802638	0.2540257942166101	0.09099749523863235	-0.12374772661352929	-1.5165428500127878	-2.1370134680352355	-2.266016178000437	4.2274	8.892769517290931	0.2879733653978848	0.2524204470272209	0.2522656593411178	0.20734052823377508	0.02555477088230963	5.797357091632503E-4	5.797357091632511E-4	-20538.615819730483	0.0	-435.72325890534364
15110000	-20969.25792790701	-447.6988023142898	-20521.559125592717	4.215437152250518	2014.5188094230919	95.35455911884445	3.2179386860366184	1.2798401365466792	2015.5163078893058	2017.4544064387958	0.6497493596183508	0.43484451288789583	-1.3767866047908202	-0.9579546643119231	-0.293620281943232	3.0172092226610614	3.41728468099736	5.460831649770511	4.875294076561763	3.5834696281783227	2.6400579004910156	4.070566487314125	1.9281693178467902	1.7627801048879304	2.076713986272001	1.841866614354241	0.800797955042096	1.251476563196186	1.6336949886914365	2.988518084129365	2.5985061381239554	3.0035435056066446	3.098314169037743	1.6040264926594174	1.0201149973756682	4.206868361247523	1.54500294103973	2.6627662093540905	2.8802038369912837	5.34249773505501	6.762826046741317	6.2667655264124384	5.283184271433636	3.3253801984288023	2.2251943154050897	0.6538453659524532	1.4647629065564307	0.7240705482155715	2.7263083432523385	1.320301423280526	0.23699553303655196	0.9909985884851912	0.9454016922898487	-0.4043050705298844	0.744799887835069	-1.7576476025599796	-1.7190598099144418	0.43306524658343815	0.6600553534082969	-0.37676054457009234	-2.319579784712279	-2.3435260386500367	4.2274	9.744850364037719	0.289581241632499	0.25806416880314276	0.2510280899222848	0.20132649964207203	0.012486846195104942	6.427467400337706E-4	6.427467400337708E-4	-20521.559125592717	0.0	-445.05432245816763
15120000	-20997.334879693713	-448.3079211751284	-20549.026958518585	4.473211256885822	2014.2610353184566	95.12234355788813	3.166181416208479	1.1899086517480637	2015.568065159134	2017.5443379235944	0.34988295913886575	0.16131884254682005	0.6596483569367159	-1.3912262257191494	-0.8152248698269233	2.344617714979792	3.7051368888657703	7.445557017978716	6.633327701867126	3.303256710438195	2.665868386839966	2.699945660626356	2.2255852555488347	2.3475034930853775	1.7827813777284256	0.914085942237754	1.1072260437243246	4.105192863497771	5.338447194441679	4.710220452839366	3.9881238078749073	2.3746328681105853	2.5768293391611294	2.3087627112447304	2.163241231695018	1.4628841935620895	2.156497140969792	0.7236342262809542	4.116432602829069	4.54718071622738	6.562179193161341	5.249281603470423	5.894351397015616	3.3871003890154117	1.3166636391872637	0.7133684035951532	0.9154769592907108	0.9618932392999773	1.6852409570185858	0.43744746256961103	1.0837828478400775	0.56678315020095	-0.4702271985382549	1.964923216354285	0.9006383801709271	-0.6177023705282468	0.26141974803156764	-1.7433249484107423	-0.4877404456149088	0.8675963805770561	-0.40092094226448916	-0.8436320397064009	4.2274	8.619919005981982	0.28743502570976537	0.25986598726617194	0.25387084955028205	0.1988281374737792	0.015757481427048862	5.548505764418061E-4	5.548505764418061E-4	-20549.026958518585	0.0	-446.5744641403187
15130000	-20991.088179226495	-451.76619931475767	-20539.321979911736	4.649143788458806	2014.0851027868837	96.50863923977391	2.985966843582574	0.8711122927412088	2015.7482797317598	2017.8631342826013	0.5555037238688694	-0.13892806448719852	-0.5030516960401424	0.720101355137098	0.650337267405865	2.5694188109057765	5.09161904381878	4.966831345329955	3.5730700468232715	3.344791826601958	3.5998114812133997	1.4582119654061687	2.4789661325166934	2.953727907048622	1.407781564831545	1.8006750193337395	1.813403308478228	1.80990099264769	2.4253887310377156	3.988890864492899	3.9095179246670826	2.149713499876	1.7471234817403838	3.4739914279389468	2.2001166016651466	0.5861860835758796	0.9329821041777113	1.7734431912357453	3.5414105584443467	4.8886642921581345	6.320664578678176	5.5198148624747425	3.9444459977574655	2.632535917612266	1.3401767909053235	1.910247048435536	0.2820527785903345	2.599539123557941	1.784817082610641	1.5375083807189105	1.3414738103151462	0.761057318338685	1.4031841775756897	1.4097568545319112	0.6782684485674406	0.16477912057079253	-0.11947333764918484	-1.1899716384157277	0.1942676815157084	-0.5732580543577204	-1.6816151584584043	-1.4375802165220632	4.2274	8.088911069763306	0.2759203382751326	0.2622927970045658	0.25439935494938287	0.20738750977091727	0.04893647699348194	6.097937761050829E-4	6.097937761050827E-4	-20539.321979911736	0.0	-449.56756579137345
15140000	-20968.8281800399	-432.0987298533627	-20536.72945018654	4.150772056655294	2014.5834745186871	92.64214599603817	3.0337105546429184	1.0809827936097869	2015.7005360206995	2017.6532637817327	0.6828019676714335	0.10511021862713636	-1.4203691097634625	-2.9295070135272523	-0.04822293877401958	1.4270632604726274	4.077673517733426	3.2166100202202514	3.3578718658033306	4.461664877792619	4.440447962846679	2.4354924546151944	2.0407212736603584	1.9034720115038286	2.4148917598252133	1.1443179672823827	-0.10791639022180394	1.4984754542011007	3.780015323476205	3.9016178944409847	3.2031215883843087	2.564521971109821	1.8434504315313085	1.7882858189788124	3.474687441077097	1.3034927329686326	2.6149399802832756	1.1915952095200737	2.314863702193258	2.1310185976946805	3.5010267619052966	3.9919266573966983	4.0425615856996036	3.079016738780984	2.2635092383202577	0.9763122457641421	0.12552236049285928	0.10310976716557008	2.275973478243567	0.4853808960238042	-0.24463427448359398	-0.3773171270782122	0.9230584461303888	0.12691719778354593	0.4500646284799502	0.8120484385244296	0.6925517906471792	-0.193947787091055	-0.05280811457983803	-2.3847269962828337	-4.487243847693262	-5.572632852156145	4.2274	10.269777179030426	0.2896001168434193	0.25716692216682696	0.24766598209190271	0.20556697889784958	0.04422854029921602	6.335887975551904E-4	6.335887975551911E-4	-20536.72945018654	0.0	-429.240284966746
15150000	-20997.77500671773	-444.85899436126056	-20552.91601235647	4.150372021908216	2014.5838745534343	90.1075563587723	3.1004472306123345	0.9948515248506976	2015.63379934473	2017.7393950504918	0.9117310348109594	-0.062329625919735065	-0.6962652085531377	-1.9834501349291531	1.0179599182940067	1.9159682316848308	3.6789263874737057	2.8258801347576763	3.1078426233721004	3.130401127308006	3.0113486247608594	2.659889453582549	1.4437228761417211	1.1995619314888064	1.4725581397265162	1.8039401019962746	1.8985908504655038	1.7457296392149615	2.1450958150056527	2.4559595136126977	2.8344589381170975	1.7587744212761118	2.4582214167481107	3.6402816695559195	4.654103612040792	2.319060118100539	2.108633117013242	1.7434283428510966	1.986879751014329	3.9765811511040905	3.3306954156470234	3.805851373456128	4.776249251407333	4.033593351613776	2.2098492042578117	0.8776290075761712	1.2926687079641188	1.8085692926919548	1.802628157640429	2.2212333526325367	2.342280464323877	-0.28113437504820454	0.35477108380558564	0.9780375988787883	-0.6864686685190887	-1.3582411551872722	-0.5338477163709759	-1.9057505665894594	-2.3996352141918154	-1.3122821498466815	-3.4121845655480647	-3.2741105661083028	4.2274	11.484286074563217	0.2845024138048299	0.2627743616869043	0.25186709021467046	0.20085613429359386	0.0045210408990247085	5.980964397737462E-4	5.980964397737455E-4	-20552.91601235647	0.0	-441.5997848025446
15160000	-20947.073761927957	-431.53625218616133	-20515.537509741796	4.218750092295867	2014.5154964830465	88.59122986962123	3.1558726671161144	1.3908152211039517	2015.5783739082262	2017.3434313542384	0.9578428215256105	0.0273300234713732	-0.8018143227162445	-1.1440003591323182	-0.2474697088664355	1.7502828071276801	3.8488596148965777	4.774125469980458	3.9158427369197426	3.5470994649849974	2.5888404119530053	2.3189586648717038	2.561044826838871	1.7769965774063508	1.4112675975364564	0.9911399997668165	2.193757530065349	1.8837259235616892	2.7088766615889983	2.1879915500601212	2.570083325433883	2.921276252064768	3.048625967097656	1.9636391984849828	2.316888168828314	1.6961132587233867	2.345584089523198	1.925127970611602	1.9938734454554	2.8355205489369335	3.566984622668093	3.899914145565658	3.480438479741336	2.7308602226145764	2.442785378470762	2.221876152939776	0.8573788241468201	0.6389834458379368	0.4478077861593825	0.9797601028230581	0.5178074402719387	1.4491136829939095	0.8959748698055503	0.2824155761570924	0.27294339375811794	-0.05757960356245373	-0.32308062403833454	-1.1185752802902307	-0.9286929533773074	-1.3281229840866136	-3.3106884160645675	-4.348702241136728	4.2274	10.378734740695494	0.2896932747237787	0.2517724967237212	0.25680774882651275	0.20172647972598584	0.04512021820847436	6.167130300398089E-4	6.16713030039809E-4	-20515.537509741796	0.0	-428.3132455494
15170000	-20987.695697343348	-454.09231459462393	-20533.603382748723	4.225947064427797	2014.5082995109146	91.90604900798739	3.4742596374431747	1.217567667028365	2015.2599869378994	2017.5166789083141	2.649237291066632	-0.08782443080383884	-0.8632778548252931	0.06109579518673229	1.5156335572820685	2.4485483156601946	2.2531232936026155	2.987559027306752	2.691114714826952	2.7241980603619806	2.524145623114039	2.7605042405760645	1.9181264872231645	1.5557512822001365	1.617501660909439	1.4538867816270409	1.744345541466268	2.323975204402152	2.552668034379093	3.1141692755302923	2.361795578985947	2.388823918127016	2.59969213881715	2.0331577593907126	1.9554018148216534	1.9574627204933133	2.1499484228535937	1.3697304432723656	2.491622007913273	2.9549708854645784	3.4515964326627153	2.898717400114818	3.4467967971586533	3.1586901767222826	3.5608454173876423	2.233403873719432	1.5594911573308887	1.0730029511098436	1.227818316781305	1.036818980842057	0.7153218562850874	0.7660752636670998	0.27014256995876945	1.0731085771302789	0.529854726879494	0.870293829569041	-1.2504436121270819	-1.110047104818124	-1.400186603875196	-2.0518205998772974	-2.037981609911653	-2.2221311112687108	4.2274	11.400357568477286	0.2900576306953201	0.25512559786287564	0.25045393203737104	0.2043628394044317	0.03584110935288597	6.486091466224322E-4	6.486091466224312E-4	-20533.603382748723	0.0	-449.68081844004445
15180000	-20978.886090676235	-443.9412882472487	-20534.944802428985	4.255190894812027	2014.4790556805303	90.09923676605413	3.085102286324044	1.2591885008158272	2015.6491442890185	2017.4750580745267	1.454686954931877	-0.1261257381875976	-0.872596128512106	-0.6442473200688877	-0.018519962051692263	1.205555616597052	2.372204304036924	2.314273146812966	2.7532095503733447	2.969248508534029	3.1869634443511394	2.6150402693405153	2.03707090440411	1.2609258817610511	2.8173867581687353	2.1122505598601315	3.4000077079912825	2.995939080788335	3.1795580114706685	3.183333853948443	2.200389099885535	1.98204877415504	2.9108891422667313	1.6685013449489845	2.853566252369017	2.011564590341928	1.6076756310001274	2.2389321640079025	2.603355957660571	3.362741143872396	4.547282993620826	4.3219559772399965	3.575331980645034	3.4535628520457844	2.9064778929671102	2.123285438427738	0.47813224754661565	-0.02302205957425918	0.4230823466454873	1.3019996731247365	0.24331474952402524	-0.4801294530675527	-0.8920177559819558	-0.3726617927639227	-0.07958030125961968	-1.4139438306107408	-1.250359492637886	-0.3470925847827593	-0.4212289037448933	-0.992628537881878	-2.5852714051600256	-1.6230048584244208	4.2274	10.873693206788527	0.28255636332928474	0.25961183437304264	0.24954520217169193	0.2082866001259793	0.00646587573989519	5.791092575153088E-4	5.791092575153083E-4	-20534.944802428985	0.0	-440.33277466046934
15190000	-20966.923977108047	-434.3222517321852	-20532.601725375862	4.111684861292947	2014.6225617140494	95.72340781861818	3.0171895617791504	0.8428024676702788	2015.7170570135634	2017.8914441076722	0.7400212528490583	1.3729998921744833	-0.5134815633014498	0.17543460322795018	2.430971093280568	3.4023019243591093	4.200835941037953	4.31778803967919	5.009584034997191	3.041295761026703	2.1343157124990673	2.54502891438105	2.5598059249167213	1.4647002880227251	1.0373584818863333	1.4884569145548951	1.8679239201084639	2.851025042434836	4.106228733651398	3.8341218548733442	2.02912326051793	4.09914539657689	2.123096641524805	2.5072779870793926	2.098779628560438	3.9550980952136854	3.263737018223865	4.210609558563182	2.2194943326233645	3.539045014919435	4.624189494992734	4.406800843333375	3.5634897824412786	4.454593367477328	3.1890457309153706	2.394982093552868	0.41869030357482884	1.475190308484078	1.3860150148116035	0.6863371770784638	0.8474633803292226	1.5605795439170576	0.24271343566645945	-1.440221704493302	-0.15948012084352015	-1.4883503989057407	-3.3512941787605426	-3.3808134484319625	-3.6237838026952653	-3.005817559203264	-0.26155692883639103	0.2804376775268138	4.2274	10.808904902750943	0.2795819672756888	0.25617283461108237	0.2539846711782459	0.21026052693498162	0.025728142084731086	5.776944674331244E-4	5.776944674331246E-4	-20532.601725375862	0.0	-431.39076353534625
15200000	-20960.246974159898	-422.07866367728536	-20538.16831048261	4.111902844863029	2014.6223437304795	92.98081399881944	3.057019717332837	1.165993604925088	2015.6772268580096	2017.5682529704175	2.088283917527934	0.13587268915720757	-0.1308487858196804	-0.7751665946033686	-0.23019913549930882	1.0361109189913296	2.867128927841131	3.82167285368923	3.4962048033823208	3.1780057056578705	2.274988951108586	2.5282688408880185	2.47759903215256	0.9511224332390118	1.320061498802659	1.4974021667634847	1.3872997348011435	1.4815066522723717	2.147054466123222	2.657190997294534	2.4127701521963627	2.47294062527493	2.001407524283371	2.3804007557484916	2.2266870372706196	1.9590523248247225	3.0426727846930577	2.735482732353182	2.4910561685390786	2.4740560565451064	3.3656397809830865	3.336188042532883	3.9580479581267847	3.5353972021597286	3.9470047206510177	2.020867305840192	0.47535168007895506	0.3924514307950978	1.2138836144742442	1.0670435736173758	-0.03492384945487376	0.41856266469438513	-0.3801916625025032	0.07289750085096292	-0.3650467316821798	-1.6217888312272253	-1.7066790709556012	-1.5744776346980411	-2.8352963020845268	-3.3968762967004364	-3.2663469992543384	-3.114897924615929	4.2274	7.6909565162621325	0.28657015962420807	0.25976791677771005	0.2489446355241039	0.2047172880739766	0.05333285216097121	6.132691871384023E-4	6.132691871384019E-4	-20538.16831048261	0.0	-418.6120167683628
15210000	-20971.869654358004	-441.4680196331266	-20530.401634724876	4.112192584615487	2014.622053990727	92.68595272539588	3.0301850390898486	1.2412231041408652	2015.7040615362525	2017.4930234712017	0.8435251153758788	0.5624229366679211	-1.1926438532222927	-1.2381363658472198	-0.09230491854328061	1.089820677188456	2.157865418398396	3.62858147107913	3.8501918515812936	4.419019639698674	3.6914572958914387	2.104908787136744	2.5985051439030142	4.102583944693513	2.8596359573493784	0.7105835843911463	1.5743383884778446	0.967335115078458	2.3736224865776543	2.834404851228661	2.723532911932268	3.0712377966926754	3.5338622679365304	2.750223103472583	2.0292868627283447	3.552285094101259	2.4465512558308196	2.0546791476787343	2.9720312513292217	4.65151997862732	4.611434200340227	3.771875302811486	4.09322789321272	2.7120609502708777	3.405635393169214	1.1940828260496157	0.372930531723621	0.7808001721579614	0.7161526666573415	0.40978565769175823	0.5081799634041146	1.329573622779332	0.39733008053170354	-0.5934032258951473	0.1606179319747525	1.0076907248941658	-0.7163352191126057	-3.787550920116736	-3.7933134152712986	-3.782630985563339	-5.51022831749458	-5.738261925689514	4.2274	9.727591449830301	0.2826131031912855	0.26083316899630776	0.2506223335723622	0.20593139424004303	0.03775199618371909	5.938228859104889E-4	5.938228859104889E-4	-20530.401634724876	0.0	-438.5469358345566
15220000	-20990.818979118965	-445.11124648809067	-20545.707732630875	4.166905346604001	2014.5673412287385	92.73480248753542	3.2392663068838736	1.2901348527896321	2015.4949802684587	2017.4441117225529	0.7162443306391636	-0.9931721925738297	-1.485540161678564	-1.5302134764773936	-0.19081088555682046	1.7205187960743609	2.245037849194104	3.283528988216759	4.076369334263192	4.269186708665608	3.8596516643009067	4.626105973004414	2.766167966577139	2.6774628071709703	0.4530765096245192	2.43594749134314	1.5181593256556616	2.2155855857953646	3.2942348164513784	2.6161690853272583	1.9698779500539554	2.6691768752106024	2.935590969827477	1.9240554750558105	2.0625216755066944	1.8287128500390355	2.7483874222103144	2.0752135686086652	0.4131408437812962	3.019790116634043	4.5836141259886976	3.42680519705609	2.976690271446709	2.4005312377759944	2.819747760388539	2.397334039837304	1.3978538480409335	1.0718437351802623	0.9238102267601771	0.43688807788819584	0.4210107054343022	0.3290759936179739	0.5577697187376186	-1.3963620185189014	-2.3201237133372934	-1.4569469915453175	-1.960886209041198	-2.1474248401136795	-1.3178496185871529	-1.1082716783649158	-2.26431821601957	-2.5241537845235142	4.2274	8.747904600287198	0.28087491297978984	0.26308684416534023	0.24868852047746925	0.20734972237739918	0.00848684859014904	6.414174734965824E-4	6.414174734965829E-4	-20545.707732630875	0.0	-442.55866021049644
15230000	-20972.160288854953	-449.2052550098678	-20522.955033845086	4.23536621523578	2014.4988803601068	94.31945324632807	3.2225964435344125	1.2020687224574553	2015.511650131808	2017.532177852885	0.7131208977701763	-0.6998784721945559	-1.5816215231842685	-0.7723097609249514	-1.0455870426083345	1.422791842078068	2.5273657616956364	4.168139705768456	3.623006094116507	3.3564992107346114	3.639849240391322	2.0928400291753277	3.642673907777098	2.588082582117729	1.081259800506063	1.3100292184654971	2.9756294394663083	2.1120938856176616	3.0060109576167298	2.7892639448796337	2.8878606171611434	2.674549714298562	1.7235844223925254	1.5070100867795766	2.7458638232285044	2.0669999802158325	1.6077871440513452	2.940915483514758	2.1787926456693425	2.945337070906317	3.261231928272702	3.2233908084723772	3.8961170683144815	3.0193688327469017	3.968417334380434	1.4799106746592137	2.7621501667521047	0.7612654991701766	0.17091026762126374	1.628109381242691	1.6924185721705551	1.256888316612276	-0.5479701228366219	-1.3316333239808373	-1.0635434478908803	-0.16326666421059693	-1.105377389311613	-1.8844493173553998	-1.1988829529330238	-2.1755520469488374	-2.303953558331261	-2.016352555791098	4.2274	11.071253692637118	0.2842925094473251	0.2567583189143025	0.2501349841526989	0.20881418748567201	0.018735138401407354	5.739270293104165E-4	5.739270293104162E-4	-20522.955033845086	0.0	-446.2764687578
15240000	-20962.12717057481	-430.0169602216828	-20532.11021035313	4.106115912322915	2014.6281306630196	91.65912360931918	3.228994163683454	1.4447965645261722	2015.505252411659	2017.2894500108164	0.9389752752047748	-0.26982492722711554	0.5392377746916964	-1.4846912148705886	-1.2930358711999819	1.0982857956899204	1.9928287671638079	3.438492176577332	4.70601147041453	4.365915248350945	4.381136205149761	1.3595666802312751	3.4602422759747427	2.495571466209642	1.8137560439796232	1.5052693730195679	1.1133531571021467	1.561953893411929	0.8042084607529916	2.119265347734293	3.4494763555375427	2.986139119689908	2.476994345338248	0.8371738135955227	1.766308607412265	2.921775087549476	2.3865555409838364	2.2697225102793457	3.1964539981161577	3.94505486674962	4.778395861302509	6.13946289131248	4.918875905147239	2.494058195594722	1.9953387025513698	1.4612428928765209	1.2467372847770093	1.9546007175324416	1.5150845520603977	0.8919064574899734	-0.08612539194490121	0.65475841989384	0.007436544173470061	-0.6562043501311541	-0.4503399512650681	-0.6979595860726082	-1.672223947881419	-2.8388511681131905	-1.9658615169753522	-3.1168821283841286	-3.728964146913121	-3.088393154700872	4.2274	9.219400273359943	0.28109782446092807	0.24967029835354268	0.2627275936695886	0.20650428351593933	0.03500524723872337	6.286749782987773E-4	6.28674978298777E-4	-20532.11021035313	0.0	-427.05402806335354
15250000	-20978.508995293534	-435.7580686080392	-20542.750926685494	4.118410280767888	2014.6158362945746	93.43165706741864	3.203412311886146	1.0601721618554583	2015.5308342634564	2017.674074413487	1.0109603978109472	-0.8063299692207889	-1.238219629946544	0.37689581488357204	0.10049028078327718	2.6354891237664786	2.7877796474507477	3.3919456455472643	5.574803722019331	4.566260270801949	3.646093917401945	2.3732855572169145	2.303374998021141	0.8914765506886984	2.406167846676067	0.9366940178780694	0.4663714024550717	1.0931651183609223	1.4379194739820598	3.2269668815614176	2.2531091765924978	3.126075303254596	2.968282333312538	2.0432782778760052	2.307114050938139	3.305088350413179	1.95770672551662	2.3747123079170356	3.6277528844332196	6.671129868480882	6.207968180747434	4.809796398141038	4.661401184629854	3.4994280853095754	1.9259551504476076	1.9969597104251489	1.3366324916654029	1.4685328035632073	2.6703471596191433	2.0058829620625938	0.28766307390532364	0.14881779759165975	0.9435888970714676	0.7078295081205945	0.6208088105568608	0.38810405157521655	-0.08246627480077973	-0.8683480550665605	-1.8856493911375098	-2.4200200250525876	-1.238524091764414	0.827936213975847	4.2274	10.309700952910141	0.27977620721447594	0.25140301994280695	0.2573264282601696	0.2114943445825462	0.02877537505254283	5.952133793175188E-4	5.952133793175198E-4	-20542.750926685494	0.0	-432.56952611329035
15260000	-20951.720269551897	-425.107003552108	-20526.61326599979	4.11989648416887	2014.6143500911735	91.2338310814239	3.2104240548971905	1.1060677488002562	2015.5238225204453	2017.6281788265421	0.7952669381229749	-0.63650342217197	-1.0187673923067022	-0.7360578853399146	0.9801816405442542	3.9812553366566545	3.419136759949634	4.325226399103905	4.892172242878656	4.229988312139979	3.1663551775223646	2.916302212724761	1.475537776632079	2.434680149124759	1.2010679621738414	1.5987931738569525	1.871721386663535	2.6019304521071573	1.3427425833328823	2.062360679223962	3.4949236912568864	1.8189003704225448	2.093847167188438	1.930062387924252	1.8263996155878426	1.7871015562555064	2.8510286522070754	3.008371440604452	3.2929998664628224	4.662239053264743	4.189835786050485	5.413922706860935	3.508298658644089	3.544512721608359	2.097979869644608	2.6728515991563135	0.15493577712474355	0.6798577507702688	0.7429055591743845	0.25214555674109884	1.4941520498259058	1.9026418344916967	1.885904505374302	0.4288159702823425	0.9047777249095195	-0.25738749746459616	-0.14295377390485875	-1.1608983556326682	-1.0036299020486004	-2.2413895914863273	-2.757287588220133	-2.8291522073277426	4.2274	11.270320181127497	0.282770904806772	0.255766276551824	0.25809626074944514	0.2033665578919576	0.012018070752449499	6.110709311573392E-4	6.110709311573395E-4	-20526.61326599979	0.0	-421.99910797218575
15270000	-20976.565572376556	-444.4549232238045	-20532.11064915275	4.189267259658883	2014.5449793156836	96.45443378888797	3.079151620461727	1.2287143401280647	2015.6550949548807	2017.5055322352143	0.8372740483008835	-0.9440936624918183	-1.236209158918901	-1.720942743373681	-0.8996222785971764	1.1833708395280682	3.418962862798482	4.963247259927115	5.2110954812194255	4.088762346637941	3.403760531742558	2.773395085432865	1.1103602408354942	1.4752588804800382	1.6233480262747757	0.6074886256442018	1.3188542295971228	2.590766027222366	0.9620296923565338	2.750343534742905	3.0671282264589745	3.200699599564391	3.48797051628308	2.078864968120378	2.4943830216995666	2.4281356707586346	1.7033319076230533	1.2910276941034318	2.1095923102381735	3.719944260778656	3.259258902748172	5.187286988767995	4.636217109500965	2.328250525275734	4.181907172999817	2.76509396536589	1.8071533541115026	0.07532064435179925	1.6869188154208659	2.732780412999178	1.4178104559011602	0.28731685600355245	1.5448687640394363	2.402503026914524	-0.12031624440524182	-0.3744108468876174	0.24758145456662495	-0.2943420754210144	-0.19149476529046106	-2.118034238752921	-0.44168439725767206	2.3027001572561647	4.2274	10.493905431307102	0.28737675666251544	0.24772943254439098	0.2549071186618755	0.2099866921312168	0.02739929632067533	6.211712826707306E-4	6.211712826707304E-4	-20532.11064915275	0.0	-441.4149776215221
15280000	-20969.57030641244	-432.52544035568974	-20537.04486605675	4.1970381723674555	2014.537208402975	97.00824824740863	3.086095328122486	1.029891622440491	2015.64815124722	2017.704354952902	0.8183044248058282	-0.16140219162426084	-1.4204965250589585	-1.2915778654517853	-0.4789346659928526	1.6658772997455147	4.221006715799259	4.553198110133225	3.9961704860773497	2.686801912016431	3.336604679982683	2.7934641273070127	1.6502061188417643	0.5203285594898451	2.3316505473038767	2.0092001724001025	2.809888915116966	2.5342521545977155	4.088738617229411	2.679248894764644	3.418346205604827	3.484420957129849	4.515106759014676	2.584457477640986	1.4327085428542374	0.879572094041181	1.9509330789132737	2.8500510141976347	3.0467176902210458	3.599711440560384	4.959487425921082	5.496938758825603	3.830655891741755	3.9542635799181527	4.455539400421261	3.183013266643099	0.9596209986096187	-0.3728773651024725	2.5720230056050157	2.1833088961438696	1.2142612261307402	0.4290851122516769	-0.0994806605398399	0.7908488011892449	0.6649047229092291	-1.1161712414874263	-0.9119736720977939	-1.065583557956128	-1.004538284799482	-1.776908956309148	-2.874109689849949	-3.981446559757211	4.2274	8.247576679220597	0.29023298282210486	0.25104205812294733	0.25698972405862225	0.20173523499632412	0.003727294250267919	5.667602164332745E-4	5.667602164332754E-4	-20537.04486605675	0.0	-430.0399313070893
15290000	-20959.0463190021	-409.6551672210497	-20549.391151781052	4.1252547517628075	2014.6089918235796	100.47410506250223	3.1158675198501324	1.3322240808526868	2015.6183790554924	2017.4020224944898	0.4297562515671766	-0.1894942315861038	-1.3156407919323905	-0.888542977291531	1.7566728808722294	4.654173477932785	5.767894254252182	4.650457078049753	4.646761312785331	5.410695653069824	4.482316456885455	2.4739175203414328	1.9009255696059548	1.52877071453559	1.5355237185109072	0.3078513566705101	0.6369794569177509	2.5856068528409932	1.59116839319387	4.281382804530261	4.484410844367902	2.3454866220273725	2.9526489774846607	1.9294091131608768	1.3612411886557614	3.350514905863358	1.8919106985595127	2.4025901179827875	4.33510570223714	4.192190487709879	4.2197449373011695	4.981110050962351	5.120597144413907	6.576383293903774	4.513849130434062	2.831806337208629	1.7596838504244174	-0.018876394761831783	1.1412981062535996	0.44335497899112625	0.992708762688983	2.356823843936488	1.9657645734433544	1.2869249597719916	0.9334816922487161	0.5015963952558067	0.23303536537908487	-0.9455237437482633	-1.555013713224628	-3.0555505215290477	-3.547584292690287	-1.9594173879607373	4.2274	10.628025681643319	0.2826830205824698	0.2600555813023707	0.25392190039769613	0.2033394977174619	0.03765868013021114	5.147294385762154E-4	5.147294385762155E-4	-20549.391151781052	0.0	-407.36024133645594
15300000	-20964.235720318844	-431.3134562896538	-20532.922264029192	4.138220498153531	2014.596026077189	101.8144673665234	3.107279751011967	1.2793356103619913	2015.6269668243306	2017.4549109649804	0.8273811571410881	-1.0067010567804262	-1.5058748987436799	-1.67686425440969	0.32876714511054084	2.184348518842656	3.5404010677609405	3.8353289911118837	4.411337744606488	3.635443785185242	2.9655091208779254	2.7197987053161774	2.3224358840763584	1.2975402851701672	2.398449537484355	2.4894265489513527	1.0259925159131853	3.366167961835486	1.5505834022531664	4.4798281597377905	3.549159790049873	4.2105325109022	1.8846004700384154	2.3465236511396483	3.0810361456345072	3.894693924219041	2.6696710707159603	2.3493136152739704	2.3961023348758737	2.999847917394454	4.524925794154077	5.71405533455587	4.547792141786264	5.760762798976483	5.389259425945051	3.0813623247727016	0.8555313182628422	0.6430077841332686	0.018985445024518766	1.843169282447868	1.4518030486265725	2.661026266684419	2.203385027207864	1.1453540853378406	-0.23857142216846794	-0.6120260794407342	-1.0735212608406484	-0.7790296812759576	-2.8755012898781462	-2.8247531534255153	-2.2638459459102043	-3.102846487358716	4.2274	9.146932485291984	0.28907147849920894	0.255491903286088	0.2502010753961565	0.2052355428185452	0.024492297273561833	5.306190668228005E-4	5.306190668228006E-4	-20532.922264029192	0.0	-428.6530204428562
15310000	-20981.884946089565	-450.0703477312828	-20531.814598358284	4.152069805942692	2014.5821767693997	105.08412430886683	3.2080210505720026	1.5148989401191015	2015.5262255247706	2017.2193476352234	0.7401616597774647	-0.9589037337188551	-1.5219143868462532	-2.041223933338719	0.5687665853144347	3.2117638704465135	4.984881894909618	4.910114926214927	4.302345084927881	4.76509230818409	4.446988068244186	2.113382344425757	2.8591358212334406	1.881361655856085	2.0930263960410076	1.46810123891307	1.10302196778634	1.9504772337339162	2.3317644885507773	4.777592720672258	4.845384007908628	2.6066391494998533	2.3750796100569005	1.9857199808415884	2.325894557814497	1.302381357946086	1.9648198917405841	3.278523707987822	3.352672306381661	5.136535699824693	6.82154548689397	5.47539197018046	4.12421317780712	2.8729504449846437	3.1497568447358213	2.0181791908888385	1.5068386679722465	0.14607973834166915	-0.01947694536532374	1.0391610594997067	4.385149401018552	1.3754625680192323	0.5466867993209706	0.6764775834330805	-0.21281437329343422	-0.44361609539204383	-0.86381459577757	-1.3300685066932185	-2.4051625968492627	-2.494775473642095	-2.806499946418084	-2.3357248355201206	4.2274	10.033855283366274	0.2794555059100338	0.2598840256915061	0.25482647532087827	0.20583399307758057	0.047486941395917144	5.21617245227784E-4	5.216172452277844E-4	-20531.814598358284	0.0	-447.3317085089659
15320000	-20961.722436149725	-423.080812487484	-20538.64162366224	4.115945701822912	2014.6183008735195	102.07834816604192	3.209646498106576	1.239319666185724	2015.5246000772358	2017.4949269091567	0.7166712128104533	-1.2448999130663758	-1.1359405632261317	-1.0369386289519702	0.6121628245027679	2.8417733413419697	4.36073662163201	4.152115278127381	6.446428974879845	4.909624537894585	4.162678033383787	2.9720342485706635	2.8256037222155346	1.2375834958938492	3.616395404028495	1.4426281617734131	2.054892356978926	2.1346389771653826	1.8844551863425798	2.8749633137026676	3.1777619454495576	3.3913427425202194	2.4211035708317645	2.8304741361430388	1.3306319303388454	1.5616493164722154	1.3647830506426135	2.231612241114479	1.801536155492513	2.519107701188158	4.405810520292643	5.460680426129037	5.0706159288624555	3.9225371946916403	4.14194546685938	2.857226720361943	1.5799130133820953	1.3778789558924307	-0.059655631073648074	1.900104245010084	3.1194273619941355	2.048131335103491	0.00396383496418895	0.571727880270917	0.32450164573172413	0.4471600881758454	-0.5112969387083836	-1.6969568564901663	-2.040850960381477	-3.025593633082634	-2.7462347777661416	-2.8738974760876816	4.2274	11.616666840260233	0.2851624340456222	0.26033649592373137	0.24865618492339922	0.20584488510724605	0.0301909071589842	5.681476389622995E-4	5.681476389622997E-4	-20538.64162366224	0.0	-420.07282342640826
15330000	-20988.843252529343	-460.5797014920943	-20528.26355103725	4.185911047506671	2014.548335527836	102.22629764815598	3.24179806127542	0.9670318269463081	2015.492448514067	2017.767214748396	1.5674945254552386	0.4070412042931727	0.10326164217606526	0.47111835804717256	0.2513671724063731	2.6789493392930073	2.7711006386209664	4.5139562565283775	3.706910239214963	3.7669800299551923	4.393353999520536	3.5070335857645483	2.4361592129185885	2.592453422203431	1.5962884244317963	1.7155175295513336	2.4821512336514306	1.798240393008776	2.5234478958736837	3.242464474400224	2.4987176549092167	2.698295702773767	2.97479782252607	2.308584793392971	2.922930484682653	2.1900128260383576	1.54519054848433	2.1003981108292926	3.3804208992639895	5.032157946540471	5.528398095925127	5.341420448219616	4.2867287066828546	3.351638363735041	2.7434592687493247	2.602710328399728	1.826588810350785	0.6845227130475633	-0.008829102522625698	-0.07754961999244658	1.0765827994763617	1.6601800953883195	1.536155484494235	1.0737249595060059	0.5291432893936374	-0.12559538002039422	-0.5015667310957922	-0.8536830334000434	-2.041078002799151	-1.3907965671191804	-1.6502555894840452	-2.5984611474452395	4.2274	10.908306245748175	0.2796937280026069	0.25366565662630386	0.2610340722161622	0.20560654315492588	0.03309772010419992	5.232635137697309E-4	5.232635137697308E-4	-20528.26355103725	0.0	-456.9497247472498
15340000	-20992.915312978344	-458.94127725487175	-20533.974035723473	4.224956804771793	2014.5092897705706	102.8428793518477	3.2440930872739386	1.3333631237076888	2015.4901534880685	2017.4008834516349	0.6068282257820061	-0.48087563543169426	-0.19069851999000426	0.5874643584443674	-0.32827125323572376	1.851426204178611	4.718382557863444	4.846738234035863	4.440367048157261	3.2845321549354805	3.59924043766636	2.726158698421198	2.9936514979815736	1.7999849454990111	3.0186733044564114	1.0579561014980947	2.2995464485913324	1.3789078053399155	1.5401232128404048	4.882217658297268	3.956539489436233	3.621291638804084	3.311795035911857	2.7412106279606485	2.330247756295764	1.0596609952121128	0.9914903460946912	1.5809345230406344	2.7574830723451083	4.071033918786822	4.689646734510398	4.247878933156479	4.534788067761767	4.838850421372846	3.1820546592642525	2.5273485863865393	1.4190572113103073	0.9105514361773217	0.5470173983867896	0.3617634007204391	0.19518366118475605	0.10941304200700337	0.43452167449347745	-0.01291531309059607	0.5751925771708832	-0.19083263331129674	0.6571810833337826	-1.3017427058675146	-0.6740327178523284	-1.3657860847325036	-2.283304408147607	-0.556817240215747	4.2274	9.529040149148084	0.2885203939991145	0.25521625734464715	0.2507860360540302	0.205477312602207	0.021963847206223113	5.63866729011944E-4	5.638667290119446E-4	-20533.974035723473	0.0	-456.4932583215351
15350000	-20977.845818473597	-447.24455274634005	-20530.60126572726	4.152756880002509	2014.58148969534	101.18813669010467	3.2377920380434824	1.4220213830149222	2015.496454537299	2017.3122251923276	1.0906488769464875	-0.3784930825788944	-1.2701055504881658	-1.8083449497354778	0.029034301161720233	0.6027003873447336	2.954584366455942	3.8858479913465107	4.009507926698237	3.016369894336475	3.2051563446445184	2.0545391770782846	2.623910756554499	2.600858077831006	3.030280296297663	1.4672707554974675	1.3849276304258948	1.0559604532719808	1.0797587500016739	2.9376846887431576	3.094867668129378	3.4364679831677227	2.8770081950196476	1.9090059513045239	1.064261045547911	1.8701743215407498	2.78584668892778	2.362332173050508	2.5091183126791514	2.920370369134237	4.013874707387648	4.611182328862979	3.622526309658945	3.956694411831533	3.122869831269323	3.278002525136696	1.9356008579509711	0.8309770163371394	0.7146273506962788	0.6183580168776251	1.0787836145952587	1.4938084859051541	0.868628502710159	0.2646931869550819	-0.16745663313517545	-0.5074569756275745	-1.3284757641404135	-1.0388943981536956	-1.172599254920296	-1.8755736144637347	-1.7342745450402521	-2.7157378914693746	4.2274	9.423911952600184	0.2792234897612169	0.2547741267872292	0.25277076083647937	0.21323162261507328	0.03076920632523933	5.610387589581157E-4	5.610387589581151E-4	-20530.60126572726	0.0	-444.2083261084621
15360000	-20977.37303053307	-444.25063224735436	-20533.122398285715	4.211381823614602	2014.5228647517279	98.00495877284543	3.2213480758902415	1.1953060126641604	2015.5128984994521	2017.5389405626784	1.9489139205667088	-0.8137568873617036	0.25728581774753395	-0.5038606526025684	0.9054321903465229	0.6959364244079331	2.680070460246421	2.6622876396116952	2.7783275848968234	3.544304534988053	3.996358568312235	3.9124296861758667	3.41980063311207	2.589389901737722	2.567963766265736	0.9562611892716579	1.314599958247748	1.47824533677765	1.7889818097705	2.7069020596376565	2.6434127105219654	2.9167658283729234	3.3759707273525286	2.8422650626673387	1.7823932419725352	2.9379168533378572	1.8737088306897587	2.0608193327322932	2.6379738381643927	3.96587327514547	3.3856110857345607	3.717583019050356	3.603105878483559	3.5196259383428754	3.050377805492709	2.805690258163764	1.5473779442732674	1.2190304369355596	0.866381511127413	-0.18927597982254665	0.9972356744447757	0.4908755119627275	0.10213398185324365	-0.43071459701366505	-0.8210567162505539	-2.5151951015647542	-1.15640035050167	-1.4539487222285978	-2.1245251662171185	-2.8852773914108605	-2.385617279780372	-2.5324457864108503	4.2274	8.72711677760753	0.28768888671843196	0.2598587639446396	0.2449900395830436	0.2074623097538835	0.0038302551115790323	5.080248726606916E-4	5.080248726606915E-4	-20533.122398285715	0.0	-440.86418329930177
15370000	-20964.066683759935	-436.32179664267585	-20527.74488711726	4.088596442627333	2014.6456501327152	98.52517959979667	3.2049898235311325	1.2497076494439454	2015.5292567518113	2017.4845389258985	0.6554160306352598	-0.645667807667223	-1.0133633008190919	-1.6513311173466436	0.4020600340504229	1.114877229660445	3.2913533128461827	3.8507889750919797	4.824385524751291	4.748407029476745	2.835803046212262	2.9876761889526158	3.2078469313431017	1.715867964923162	1.0613358899036556	0.9112242594501829	1.0638674830373311	2.146727917497372	2.9073799033231857	3.233099231023669	2.9786567690388353	1.9196837805535205	3.5303540612575883	2.509693801333064	1.4445515912807017	2.8149537328214063	1.845212426376334	3.5090422658478264	2.8063617016365208	4.058546693188244	4.594114056635458	3.5924749848510253	5.15325377214446	4.287855752860178	2.936063004016662	3.2072810607114444	1.5282882218916711	1.0736499298262763	0.6056151233274645	2.3268718747545103	2.1587079779761225	0.07532345680498259	0.9446217423044309	2.2094834206617193	1.4155661527256211	0.7996558035706177	-2.0146393836729315	-3.387003681433906	-4.302925174095543	-5.394059435152605	-5.356001785432311	-3.658151363636084	4.2274	10.295592050983872	0.2828698007662918	0.2597917163231529	0.2554936069541568	0.20184487595639714	0.019053860120160023	5.436124098584302E-4	5.4361240985843E-4	-20527.74488711726	0.0	-433.6624773540559
15380000	-20970.52674633202	-440.229359782079	-20530.29738654994	4.1325122011284705	2014.601734374214	102.12606230999569	3.1880398150970937	1.180632871067609	2015.5462067602455	2017.5536137042748	1.2872133686197178	-0.7528098727467741	-0.9594497854626751	0.02069821964475771	1.657425000628331	3.313502677346904	3.9617180103267033	4.896128145817617	4.365206166662049	4.531696437962114	3.1934681190878673	2.5981921986945493	2.333779879101632	2.251158554979082	1.4930791064254794	1.5954176830797768	1.7378276887510826	1.4934886017303535	1.5537411873686762	2.975526660041967	3.9929923348649803	1.9567423607425092	1.7702229950155788	3.0002481422405474	2.2288681435682003	2.816387673899169	4.000829554205396	3.2943305426386233	1.9967914934618265	2.102420948536679	2.9176676818918015	4.129089340085046	4.665752200325299	3.571088158071107	2.7212118866664308	2.558063406075235	2.2112264095804623	0.013470241052865262	0.996420594083008	1.9630124003180234	1.3791934165746962	1.1791371099759882	0.08910398787344843	0.5177226757146633	0.24142046843297327	-0.922479440006291	-1.8118192738692158	-1.9681051373266945	-1.0622457111267762	-2.3334064250161917	-1.3463175895610775	-1.4452471788401364	4.2274	10.036851159081875	0.2848768952914084	0.2565847984229171	0.25506227295997363	0.20347603332569944	0.06109062434800485	5.196212331065843E-4	5.196212331065845E-4	-20530.29738654994	0.0	-436.8989922233978
15390000	-20971.770909168365	-444.42985469474627	-20527.341054473618	4.140807214800343	2014.593439360542	95.8287797208602	3.1770082264444945	1.3462223124193535	2015.557238348898	2017.3880242629232	0.45438019434219556	-0.5756756113236863	-1.304143123168351	-1.313179170808779	0.5350060415315112	3.282819349243964	2.998131881973638	4.080944005080712	2.9800192406560155	4.0965729847841015	3.7628420216731344	3.213550962006081	2.952620955677295	0.7613126223416223	1.9887564197112924	1.9857815410794637	1.191858900993536	1.0784263566996772	1.5888989112544953	4.219764339186249	2.810071945955205	2.2411828594829704	1.5980245728063545	1.476860129310066	1.0472580628181172	3.6564002481340316	2.4372210313226854	0.5907907900028111	3.506631005057454	4.841376374926862	5.0339396938779934	5.739692344804121	6.439557242872583	4.282529878287451	3.101986788036514	4.4304379718252145	2.184605343743434	0.03646962129611833	-0.07682012335479871	1.3119706350824232	2.57856617964378	1.7740229048425586	1.3313000726207025	0.42460882492729213	-0.18927398558629605	0.5055348933015696	0.17019798712987666	0.8501012237421025	-0.29289629908405446	-2.358540838060753	-1.26691451908507	-2.0898641934222257	4.2274	10.555782689621406	0.2878439352640965	0.24934398004817143	0.2504148374569222	0.2123972472308083	0.005149341007032157	5.968859974008095E-4	5.968859974008096E-4	-20527.341054473618	0.0	-442.0538273980238
15400000	-20981.432818590874	-432.7403645609742	-20548.6924540299	4.1299499165329765	2014.6042966588095	98.51695362492111	3.1027623292266635	1.044871296352978	2015.6314842461159	2017.6893752789895	0.47935430330300505	0.7310377918003166	-2.1039660645339335	-2.9325101957208792	-0.19206312595621738	2.735408688296551	2.370433309618096	3.3877705849679702	7.728535666133397	5.4858288164298115	5.634277278243729	1.9625121465310431	2.283689738272372	0.9590605690453032	1.2875719696157328	1.3883017700727296	1.4195154392182614	2.0574990147293297	3.569953230092225	2.9390568665521113	3.262033872259108	3.5209007085852897	1.610900994075884	1.5323777217315755	1.1248109971609666	2.5328189626631326	4.266768124321873	2.73441523315266	3.3113972533094835	3.038386206277427	4.179930768643478	4.758031604179448	5.785489268021856	5.4052180596048975	4.020283068988682	3.710226627474898	1.1246781854450842	0.28216788308037666	0.17764183667013222	1.451042515692003	0.964328348588807	-0.051896346187760845	1.465243311817508	0.03848302131866688	0.1221901762878036	0.14881412874618105	-0.8215465256241496	-0.008448850840691247	-2.6214479700584707	-3.6372450353409986	-2.9939938848952212	-0.6458142210610127	4.2274	9.155636411817621	0.28361723900959784	0.25749132446198236	0.2520883117212576	0.20680312480716057	0.049783484879151046	5.535776502239098E-4	5.535776502239105E-4	-20548.6924540299	0.0	-430.53513130089334
15410000	-20979.171210467142	-439.9973507270477	-20539.173859740094	4.195079745231706	2014.5391668301108	97.51792249544548	3.236318748171245	1.2277374700594699	2015.4979278271712	2017.506509105283	0.9624131486957401	0.8188268268389383	-0.09722802774557704	-1.0215821553734454	-0.01234030800645522	2.2424284804846533	3.6986302212126523	4.753436591070361	4.894599925688869	3.10222730104115	3.1920725964360175	2.023700426705945	2.615488353556781	1.5220429460412248	1.2768943144587805	1.0215404326149082	0.9535943865212916	2.392681007647977	3.190937992480939	3.180663181863772	2.5483037928577694	1.7441965334244856	1.8628963705049744	1.320759734379481	2.3488051659579976	2.250924921249279	1.491061272486887	2.285163904767354	2.8385643164611367	3.489058164539245	3.807630542387819	5.39124365645143	5.155136462500612	4.80106805022839	3.8311205570817117	3.8460445613393905	3.5284530407245946	0.48423539121969555	0.11960904258448818	0.9610872723342204	1.2099568334766766	1.0460870277874674	0.49994330179908264	-1.1788402251533323	0.3768053336403976	0.44204319856522944	-0.2295223800751755	0.06999643325002092	-0.19376224013627996	-1.086920795246454	-2.4908621533096134	-2.7382103069862898	4.2274	11.147601727478392	0.2880070876900931	0.2565874641947261	0.25325379778260376	0.2021516503325754	0.0037277583480894117	5.61447319295578E-4	5.614473192955778E-4	-20539.173859740094	0.0	-436.8128203928807
15420000	-21015.455685536246	-461.9550794085432	-20553.5006061277	4.161701016369727	2014.5725455589727	100.33607930665984	3.20160041296725	1.3191864548974044	2015.5326461623752	2017.415060120445	1.2156420715171945	0.6078066593602409	-0.6946046239898637	-0.3574214694613269	0.6588282547146314	1.7025928904895478	4.038052065836391	4.91386918675217	4.394906129965007	3.3892529102954	3.1528448498337807	2.433252419058418	2.856475615386119	2.1309201616272406	1.1646732701205709	2.6052032485759997	1.21654348708817	1.1847032649328568	0.7854630369015325	1.553310532388529	2.392009219348437	3.195181662891197	1.3803756002238847	2.3296111561318114	1.703272206978748	3.0514496109056832	3.0632399147592375	1.7294974742496712	3.4538595546630715	5.3683292233569055	6.16960515136174	5.219903765259573	5.21826254742218	4.375141948970258	2.6863670671589324	2.8494852320333965	2.8504277361122354	1.491031957860732	0.44023526965430027	1.229067607787779	0.7049932630010534	1.6590520303494793	0.943805798336452	0.17242939938227855	-0.5022948373955558	0.9656578546665329	1.1777934842460474	-2.192927855858819	-0.07027604085246475	-1.3319032088500382	-4.348332545228058	-4.340815831670825	4.2274	10.103691214757674	0.28043261372040373	0.257609985786847	0.2530273050190244	0.2089300954737233	0.023392130222891824	5.931340281330503E-4	5.9313402813305E-4	-20553.5006061277	0.0	-458.663682814618
15430000	-21007.687984475982	-473.70864833049524	-20533.979336145487	4.567946652374111	2014.1662999229684	106.53314769527306	3.210671741324779	1.0638740035746956	2015.5235748340176	2017.6703725717678	0.7379154863624589	0.267770501575505	0.9444187477264049	-2.4636619438215273	-0.25491426922440263	2.0512090541906574	3.9180011434735014	3.283930045699095	3.6254423450182034	4.3402030602596255	4.698785457387387	3.0509881039640723	3.0321776990314286	2.4433736133944266	2.307283250097281	1.757842926352929	1.57961224841447	2.1227646783145566	3.5039628089018424	2.7745868483653044	3.3799063554410207	2.843691377683649	2.4368622250139516	2.230489972133929	2.129144863142578	3.008519420525317	3.0665516178741345	2.4054709962051324	4.07404521174851	3.349690113920287	4.15667525025511	4.998221998118876	3.15325787305464	3.224064826632099	4.129619208547524	2.646545699435641	1.6602416308649266	2.060876752690389	0.41811095326536407	1.4584340568146843	1.8123313771037768	2.3485475013105996	-0.21753313657245915	0.2057295334165128	-0.1344245998645316	-0.4181155580143884	0.21369400860648596	0.09754729222274139	0.9218717349703668	0.3025202473366261	-1.6690619990307836	-1.1988533777693968	4.2274	11.46736520753554	0.29042341923374937	0.2560779028611718	0.24428412998916063	0.20921454791591654	0.04638470077018348	4.921251088317225E-4	4.92125108831723E-4	-20533.979336145487	0.0	-470.76272403810134
15440000	-20974.439699358543	-460.242937453136	-20514.19676190541	4.2124081692852755	2014.5218384060572	102.87983616174037	3.28724460420325	1.2967153239504483	2015.4470019711391	2017.437531251392	0.663936527602689	-0.005496766167286407	-0.16349600305142342	-1.2769209279984126	1.1881155220205577	3.5039827781022743	4.128375983200736	3.960461527602242	3.769302944741287	3.607338319736172	3.7240122581699686	2.458330201817996	1.6837055935262955	2.1551091955086448	3.7183604156434122	4.4779202170356145	0.6898772692464195	2.3263271134430505	1.1367788766586773	3.172087506569065	2.708755109247269	3.483759568497246	3.085779708664085	2.7905109607206087	1.677538563684972	1.343934783300467	3.69003465021974	2.5196594365816436	2.209957098120915	1.6477331119445031	4.484428879392069	4.84809336147096	4.636020279807684	4.5229839211961025	4.433022753830368	2.2898099736963666	1.7622287906508205	1.1531564366192688	1.073317517040581	1.1646946459008412	2.0136007599614585	-0.04520209121500135	0.49790287241499454	0.42689255940344106	1.0708716331820651	2.0014883909467267	0.8285924345379119	1.7293226083065218	0.09211824138394076	-0.900747100122972	-1.6210472151972273	-0.20808093691217966	4.2274	10.752117345867916	0.2876833107356511	0.24978398678429112	0.25324442528312263	0.2092882771969335	0.014128272930379457	4.974426064058411E-4	4.974426064058413E-4	-20514.19676190541	0.0	-457.56797524014627
15450000	-20991.465628759965	-456.8619860029443	-20534.60364275702	4.195458673588348	2014.5387879017542	103.45138128153184	3.3671120127896144	1.1447127041684246	2015.3671345625528	2017.5895338711741	0.854224457042245	0.926206563946088	-0.8347455819245937	-0.47980820463486185	0.2150478504971256	3.3010084808894065	3.9282792071906916	3.166709088301621	3.2485911058320496	3.9888213218402706	3.32047023188771	2.828385396999761	2.6309251183588747	2.7363968687433537	2.857701901164383	1.3133474648296874	1.7133226470859342	1.1233025559730327	2.00413790082016	3.8945973023852973	3.131697637466494	2.420509480182237	1.5766720571823678	2.176315925490227	1.293263090792594	3.417812856098493	4.738447308819762	3.3095685116531453	3.462154701939959	3.2594284346055433	6.654273502145724	6.268440030897471	5.3710026880081	4.689387664526195	2.990165829540868	1.9576254888093663	2.3608928553717234	0.9980352060139468	2.1161331575929143	1.0704944925745798	0.2412216113535342	0.8999824115631339	-0.29199613113051653	-0.0018247066281994184	1.212449729225711	0.8470733368428522	0.9115027943040418	-0.14226270111646316	0.889414927330199	-0.3078586250961176	-1.2620240099132642	-0.33357667098288046	4.2274	11.956859930021858	0.27754850324849933	0.26085041662165964	0.25433609356197895	0.20726498656786035	0.023863795486057778	5.541930820675946E-4	5.541930820675944E-4	-20534.60364275702	0.0	-453.65492847482824
15460000	-20994.462425810805	-479.71155346610453	-20514.7508723447	4.209073320553395	2014.525173254789	108.74278140782334	3.2849023223598754	1.3365677233255215	2015.4493442529827	2017.397678852017	2.110114216689935	0.687770374822088	0.5058616071354956	0.07567266787577277	0.6706356880362865	1.296369567040772	2.2498211468258216	3.955191787539171	4.320507516067348	3.633235335399681	3.317709808363529	4.191017934544924	3.2544116046740927	2.62530035532549	1.7392250032743273	2.217438776037903	1.6961264941615792	1.645067003396799	2.152718090209249	3.1172801381996216	2.2387151136807137	2.6895935259192103	3.6307254351114384	2.132986620156582	1.3656201056787773	1.1299609076512818	1.9655212786556406	2.6766832635328752	2.8515745537280783	3.7550431060267115	4.167189956309153	4.153345401303145	4.344544567229246	4.62558068438877	3.9887402432745356	2.623196938878245	2.1318905095231746	2.8057104697173303	1.33040489882114	1.308883757562945	2.331307846938515	1.9675339302552741	0.5449696083885157	-0.6323063611001234	-0.16891250232732952	-0.3139150557808466	1.1505118823680691	0.5069402280384498	-0.8851201821330721	-1.4123210293044015	-2.1082373742132243	-1.36124379009769	4.2274	10.045055681273263	0.28622979292778605	0.2608669193183135	0.24876598225752	0.20413730549637873	0.031969562065153424	4.959860583137556E-4	4.95986058313756E-4	-20514.7508723447	0.0	-475.99713339101083
15470000	-20986.013709824132	-455.72366786278576	-20530.290041961347	4.272578747276153	2014.4616678280663	100.71820054098572	3.334103752996333	1.190086203246661	2015.4001428223462	2017.5441603720958	1.7208451075074758	-0.25065496613180904	0.06639134553624557	0.42773162587744656	0.1340871349101711	0.9310744764015483	3.1202489364643937	3.6675204329968754	3.4000455322016045	3.4142203900862564	2.8653394610390057	2.7193506387835846	1.5868619463483848	1.7414508383524698	0.9081925993822202	1.2262688262519252	1.0581921881955323	1.679062747727288	2.706664727521096	3.311735861669349	3.2270344582494577	2.7216958393295614	2.5914531244360903	2.545820811847669	2.762659045398347	2.387243132243748	2.0313977653990034	2.258759941075922	2.3521355016845655	2.356845541983336	2.9546338335615485	3.368932997494811	3.7915227219086214	3.3654893581442935	3.0078803237424316	2.8268992854857493	1.8473292766070646	1.0438681474522205	0.5552717944840293	0.9422253999441238	0.968748041955937	1.166820815938241	0.6571608875182711	1.3397102972384958	1.2711848909133752	0.7911065126699452	1.1220446447093895	0.051225592678133355	-0.7808822089686229	-1.6269571165519363	-2.340673017653689	-2.406649126882306	4.2274	12.27679744812238	0.2848721471180907	0.2559415846915491	0.25729680332496896	0.20188946486538953	0.04841480168974612	5.361716225741766E-4	5.361716225741758E-4	-20530.290041961347	0.0	-451.7217740761535
15480000	-20988.750280345346	-467.3192778161633	-20521.43100252918	4.1992919658520345	2014.5349546094903	101.73475870556332	3.4463866009313615	1.436442920653797	2015.287859974411	2017.2978036546888	0.9453906131812617	-0.9965451918717201	0.2717943175532148	0.30691321447215414	0.7058620821634637	0.8290596376308668	4.243158011208694	3.9398877060454662	3.8956534113381864	3.071646924236463	2.7757729415931274	3.065518671227818	2.266398636673431	2.2796581722179146	1.6281315641508054	1.3043608241866322	1.4826862699669205	2.162916245531702	3.3337613322065067	3.042852515906836	3.4607117495263187	3.3467627394851305	2.1551186411644796	1.598962343626819	2.2156775477838515	4.722973747820036	3.454181073720726	2.5751213729683413	2.4695886425246556	3.618500061043192	4.304420380800659	4.12811595336358	4.7773467452052	4.378576243075486	3.928138232930841	2.3871595005238664	1.9216337907738494	1.5534798968736558	1.1775965193196711	0.9727845972340807	1.412360916097696	0.7054547146334476	0.1875156395443555	-0.24985499986815873	-0.8060609881998424	1.328419358059436	0.7225851470472788	-0.7220706406799022	0.20257496824683285	-0.3002731484110238	-2.197963862994804	-2.0342740466957405	4.2274	10.522547620124172	0.28975496015776664	0.2565197837110959	0.2479385436436954	0.20578671248744027	0.005262579760952169	4.8572791811763116E-4	4.857279181176313E-4	-20521.43100252918	0.0	-464.3572153506798
15490000	-20990.657797540178	-467.9146155675398	-20522.743181972637	4.192886763392448	2014.54135981195	104.23661608443518	3.3506327143642816	1.3982240027319577	2015.3836138609781	2017.3360225726105	0.684378546312007	-0.3255283888212044	0.6669466822025825	-0.12591045588541683	0.8658451553361255	1.676366965983043	4.047038597315788	6.365496445832361	4.228032256429596	2.8094351510707796	3.81211635557056	3.99235661023106	2.7385282256612626	2.728674769457038	1.5125316340898238	1.2198616255073247	1.0083332255472666	1.2271828193377992	2.4634023879808824	2.5432651620413207	3.7379500899854685	3.1594315475403594	2.0593197709230666	1.1396418293236974	2.0467788144559282	2.387336297774071	3.1914176500344777	2.6404435858972395	2.413064279233909	5.209458428374497	4.247201242387704	3.5285132786242173	4.527637297245505	4.655713782917108	4.115204576337122	2.659654080683457	2.7870501543708834	1.7215170205582573	2.343154283667691	1.2661102765578587	0.7150173143589857	0.752065055580984	-0.6742447537676832	0.8045842696393023	0.6244997425242304	0.6845166540961358	0.266644725465615	-0.17779261415298797	-1.0195037474930297	-1.4190582876751703	-2.554588818179827	-2.1289578088114354	4.2274	10.764642079456717	0.27906895807424337	0.25700878106084446	0.2587740195204617	0.20514824134444862	0.014913489457506209	5.347859820102209E-4	5.34785982010221E-4	-20522.743181972637	0.0	-465.1713691967435
15500000	-20983.336563831774	-455.80133737510386	-20527.535226456668	4.372200005565276	2014.3620465697772	109.65276952936804	3.319686335495627	1.8622119992321666	2015.4145602398469	2016.8720345761103	0.7685952704112129	0.10068255134858495	-0.30949347623441137	-1.8036004474281444	-0.41461081101113967	1.8380745578213462	2.9986575027851052	4.209684905054413	4.3976679424338	4.765347206876245	4.234850277485757	3.7928030859681123	2.55951121117698	2.7918974572382576	1.1866012325339943	2.349159384583514	0.6353719956356527	0.778552086914286	2.5049209702284148	5.334648834196257	3.726211530878463	3.3642603194073524	2.83984891853715	0.8085557399682731	2.656601575243946	3.3159070890063083	2.0557522928866514	2.915591673692645	4.121524360347415	5.243345967224411	5.828299994217922	6.49767027042176	5.1862850284271875	4.407186796451805	2.985124333290656	2.5703364477223536	2.140244887522299	2.6519977926852825	0.9740167850583481	1.180201305061877	0.5463751849254642	0.7222097548217753	-0.7206139203577058	0.367534941056351	2.7194692186924136	3.4134094259878442	1.2644953818994693	1.170394126437204	0.4362289095881682	-1.3517945482719558	-0.2699926250585212	-0.4501717577387965	4.2274	10.299044536409973	0.2812456452848972	0.25724739377821854	0.2540266859334029	0.20748027500347951	0.0564112714133542	5.194671918411088E-4	5.194671918411083E-4	-20527.535226456668	0.0	-452.980252190279
15510000	-20997.440888799207	-452.6131137682021	-20544.827775031004	4.403103670004109	2014.3311429053383	102.8010611413776	3.295475089612031	1.2475231804821683	2015.4387714857305	2017.4867233948603	1.0823663580602352	0.47497046607428295	-0.05747201244040778	-1.1182319735162973	0.5800793874552099	1.8467295839016649	2.174759234087137	2.8248165948829986	3.859264853169513	2.3287256237418665	3.1992592071357135	4.027202912143898	3.1889696235171736	2.834235660081718	1.5854796528157098	1.6069578851424544	1.1564033712263726	1.3687585393035493	2.710340177473769	2.4324799587477255	3.139904181259177	3.1083264552320684	2.185045023229307	0.9189348735331249	1.1236525383229357	1.9773266385136852	2.5362521338960393	2.969168683964796	2.8742194406818786	3.2007997778049786	4.183251702602869	4.389759926379286	4.65472465330394	5.119215501351633	3.1804394284304682	3.3477026014571667	3.0010256890906786	1.6962591293915419	0.9908347663407657	1.1257467171773337	1.80740850404791	0.5021292926328199	0.6048476084271095	0.5958985309334158	1.3989516542059715	1.3150021433272414	0.1847393771503826	1.7936276263447022	-0.15033064840972127	0.08538812316978153	-1.0480918874994192	-1.4401368370660612	4.2274	10.418739798284468	0.2897483676347469	0.2500027984391513	0.2486760909534268	0.2115727429726732	0.018959015937423638	5.607807088509323E-4	5.607807088509326E-4	-20544.827775031004	0.0	-449.431960250815
15520000	-21000.154861737	-470.7264876649077	-20529.428374072093	4.275649602389156	2014.4585969729533	102.72751157548635	3.252740426458292	1.5762558195452516	2015.4815061488841	2017.1579907557973	1.3821886626525957	2.1861340878358564	-0.031139699125611153	-0.5090785073912139	0.10073836206037212	0.8085012762489742	3.3190032896529975	3.923454190146546	5.1646662152330585	5.15785373112968	3.90770142266885	2.780699867286847	1.3776190977462126	2.084002538332016	1.469329746284345	1.6462373489117157	1.810437102836979	2.286274346568447	2.8694819508338316	3.2689742827307735	3.719799995508497	3.145992528442288	2.192652641284915	2.3191716477604896	2.9457846971196218	2.14201472685709	1.3062247473633992	1.6178953872704467	3.485708147152544	4.302501151167467	4.987211548789948	4.568433826690021	2.605930453392552	4.029675938583655	3.514720797553256	3.6144604464104004	2.191665436593703	2.0740775512399567	1.8478280109617133	0.5268751728196043	0.7398429468069274	1.1689543899622723	1.2003016519895116	0.6799867956734924	1.1189368343210062	0.5763084694711034	0.502338872453063	-1.3402091926981199	-0.7186388257771291	-0.6444719472211662	-1.1484975872323346	-1.6379621096536705	4.2274	9.72515804997629	0.29227388530869064	0.25713619466347637	0.24787417924335828	0.20271574078447296	0.03665691787842867	5.324323477425378E-4	5.324323477425376E-4	-20529.428374072093	0.0	-467.42050741115514
15530000	-21023.721528571732	-488.29324233469833	-20535.428286237035	4.313507537210617	2014.4207390381318	111.0863752083743	3.3851361336040493	1.306906006497504	2015.3491104417385	2017.427340568845	1.0873189447882086	-0.16045304441431618	-0.1963266191924085	0.1948492308548851	1.0308644053322937	2.089341985556344	3.1496662020870745	4.71555037307583	3.63423596209859	2.8343413153726007	4.434508274369155	4.488403297872111	2.2666109313822624	2.620947577239886	1.8641559038729765	2.15019386256406	1.3520208978999464	2.6857219906323997	3.2597172113812256	3.3859510263384545	2.6990245464242206	4.0293564099293375	3.7413328584725067	3.3246384230614896	1.0069326278863633	1.7072747596038027	3.42875850143629	3.7970666299203835	4.932337333576225	3.4364160878249517	3.147935177012841	2.91030649037281	3.391190664111007	3.7588158354428876	3.1681118845960636	3.9445855725918095	3.1834597939415326	2.595702709568184	1.2165296891669477	0.8481394519424166	1.4483123019932302	1.5666843736809002	2.7736260258581464	3.190267105597512	-0.3907354459454704	0.06013003598652228	0.2992959598498198	0.6523686781243544	-0.6909823347481996	-0.2906143168873622	-1.5201030041221029	-1.0469819442347397	4.2274	11.705717883754389	0.2835789085526209	0.25745979373961614	0.258021293259915	0.2009400044478463	0.03582152971287024	5.243410267843951E-4	5.243410267843947E-4	-20535.428286237035	0.0	-484.9245829054142
15540000	-21021.76642775366	-500.285815510236	-20521.480612243424	4.311111314326729	2014.4231352610157	118.3906913964828	3.5859273519925403	1.3279563616258352	2015.14831922335	2017.4062902137166	0.8875677999397117	0.18074996735331428	-0.39475989582592097	0.565094382981626	0.6487136797284715	2.799351046734378	5.442176052191478	4.0402209684443395	4.814651096297538	3.65659815312477	4.37927240121469	4.219301110137284	2.217699085997249	1.6788228961097174	1.942495782967423	1.2930131675523664	3.359202621361463	3.22253696412794	1.6661871933172006	3.000806737759218	2.7007861213221287	2.666743693693999	3.7816069868571205	2.0562259494667416	2.843378408144467	1.6038954803259624	3.1600293045727965	3.1574069713247077	3.1508273996338354	3.064704000793492	4.0379803495110895	4.523309622112298	5.1434559132428035	4.160627866470833	3.0421874454336195	3.895079452943832	2.9933715270711123	2.629738123482011	2.480313564476142	1.9500580770710414	1.956953412437471	1.8938240582535304	0.8606844761065175	-0.03588199735294262	0.38724337279097654	0.047992109087510754	-0.3038294580613697	-0.5577601345537149	-0.41877802750948817	-2.1680700664740815	-1.696663381194203	-3.2112635913607566	4.2274	10.405762750987979	0.2822389243046335	0.25942236917553313	0.24954993703001171	0.20878876948982	0.02553261768524469	4.640552325320348E-4	4.6405523253203524E-4	-20521.480612243424	0.0	-497.4602182248671
15550000	-20991.84264959349	-471.2072765843118	-20520.63537300918	4.144864985115669	2014.5893815902268	110.3276516434796	3.5132743126335364	1.149122959399946	2015.220972262709	2017.5851236159426	0.43376321663338124	0.16331750351887306	0.48521890810177704	-1.7572961129286324	-0.5199916913015633	0.7803809166720304	3.0367380249138725	5.444443600031798	5.742699265287724	3.2498880941029835	2.7622093535592227	3.3915875699091087	3.126648360762662	1.3160663467989437	1.8437576343609996	2.244517546918659	2.99844412706483	3.1551447018116052	3.2001346971677473	2.6725365332117974	3.2357081368245906	3.42125615237295	4.232396949970393	1.7297495684911568	1.4591479809585859	2.8662653860631133	4.110274450698161	3.359355754513658	3.7983666449479845	3.8575956409880945	4.023896857000542	3.798091273872453	4.928187783632584	3.796476117684336	4.637379076734614	2.5204056646985733	2.121374917742653	1.8575653679184663	1.1308183304921924	1.8368702629872007	2.1309600138419533	1.797540638628147	-0.19071252732980623	0.05706802632901847	0.21960395734819613	0.7451190907385343	0.23248357155110833	-0.3487564615170333	0.33210751593603316	-2.2881263532655964	-5.382968684227456	-6.328939697072562	4.2274	8.252667131500257	0.29180412371652636	0.25059257134184126	0.25169047822263735	0.20591282671899336	0.010909357777192565	5.06081745201159E-4	5.060817452011589E-4	-20520.63537300918	0.0	-469.4609273542022
15560000	-20979.927108180847	-440.71180360001046	-20539.215304580837	4.230074991060861	2014.5041715842815	103.24320842080247	3.6012499548993073	1.1616008292400468	2015.1329966204432	2017.5726457461024	0.20675386767317105	-0.76837591242842	-1.225891599779832	-1.5477511415362617	-0.5195801441697372	5.357378634195283	4.124669011397474	4.217110385922191	2.7624681210473576	5.870895866161492	4.482014581973375	2.001441700700198	2.1065438607848277	0.8665186999418893	1.1979815072793745	4.5389002443303355	0.6489580646115862	1.2913181639776452	1.3079391681318246	3.0033965776543528	3.7942699684963466	4.735974517188048	3.8308218535542893	0.14936561690595157	2.380118795628937	2.3826747404509536	2.233704916502766	7.71314503672659	6.5908186304265435	10.032343973693047	10.57132245811681	6.438397203750157	7.076083474450914	5.895393621608902	3.208029457992976	2.813612452859538	2.100809022864485	0.6616531162501897	2.790358181716665	3.8216633444289507	4.3238706823484945	0.5886855365639881	1.512960874093201	-0.8834082842987838	1.3671876485800973	0.7784760696914207	0.026171892852652867	-2.209087730525421	0.8429904488374735	-3.679444937789474	-0.8717576331520531	-3.957353902191315	4.2274	10.544011773663604	0.2847356689508387	0.2547348452856283	0.24883345097584603	0.2116960347876852	0.058565634686049195	5.264658474332767E-4	5.264658474332764E-4	-20539.215304580837	0.0	-439.12077014751003
15570000	-20970.409839772543	-441.8441291222621	-20528.56571065028	4.200468462075277	2014.533778113267	103.30142150937826	3.5872453009278447	0.9587471815073503	2015.1470012744146	2017.7754993938352	0.48218349441152963	1.6007989254822728	-0.3819425895506733	-1.4983951987091477	-0.11138235821896167	1.959254972427055	2.277509921641483	3.4319819981712723	3.5858919467859263	2.665034011078946	3.527478523608817	3.1907856531089367	0.5218518427293064	1.255048417955711	1.6368748165625537	1.0610691640936991	2.083803208778501	2.4939765997799537	2.2970085893321888	3.822812325367131	2.8045803484799148	3.0525998238690364	1.890752221907559	1.1445186112477643	2.44224427931611	5.01717825569408	1.520909491019079	1.8234574377850383	4.18018319684288	5.031088249571621	4.480875142122764	4.7287487555408125	5.188655512096871	4.482437495827167	3.980634843098329	3.2884702888531967	2.530960339736993	0.6767088063540107	1.0184396199942194	2.2193595482744297	1.5796920861240065	1.2399733403717292	0.6247823660944363	-0.42370403208378304	1.5067290652397614	1.61977223192744	1.9927865088164762	-1.229814957236143	-2.494821583207708	-2.3093849686677053	-2.7962754897093394	-0.12279249322979302	4.2274	10.484330997766788	0.2846255249005286	0.2548920796058483	0.25740634315582506	0.20307605233779627	0.025171561536076564	5.624904397917892E-4	5.624904397917893E-4	-20528.56571065028	0.0	-439.44768584167207
15580000	-20973.128057318663	-450.761998296138	-20522.366059022526	4.245839489885587	2014.4884070854569	108.70808879555723	3.4105228188410033	1.0738438573308011	2015.3237237565015	2017.6604027180117	1.257915361900786	-0.019186015665800304	1.8177444386359762	0.10062387983722887	0.08170664595048949	3.1537536372669517	4.8511129079711095	4.493301166521543	4.927488337727412	4.762329937726989	3.35917373086826	2.7854107959246557	1.498608401230556	1.6288343013615727	1.0992835815747026	1.1499102765604405	1.9486226438268213	2.0598213679799615	2.411414706807491	2.999951531854655	3.155255852512803	2.467431111774409	2.2738761939545844	2.397634996992681	2.8310689982540276	2.2871665887260644	1.9990590260984389	2.114960234080871	1.7004749235521561	2.9746901557253302	5.019943056842476	4.678416886228737	5.000643099885869	4.276565693477852	3.248957398037648	3.342376379424331	2.098573360513214	1.8302208982214756	2.31844075060993	1.4624238374278207	2.1255756514795685	1.4478193969776716	1.105400130478645	0.6607421201011728	-0.2828291622258296	-0.1874918574897524	0.027731218311921157	-1.3530736699382382	-0.950915091898141	-1.6798348233882896	-1.3485126477100453	-1.8419022069193987	4.2274	11.688632017014557	0.28305142576058345	0.26206190507473853	0.24909839169136003	0.2057882774733162	0.05910215445958291	5.264932801440713E-4	5.264932801440714E-4	-20522.366059022526	0.0	-447.19198080497426
15590000	-21001.95966266162	-474.4014029786546	-20527.558259682963	4.165885811619495	2014.568360763723	108.59737825194306	3.5515846332454366	1.3152007548963844	2015.182661942097	2017.4190458204462	1.0950762781109014	-0.19040506672963198	-0.29813394838771845	0.507552042858775	0.7870016747703398	2.264395440317169	3.8548010599731066	3.5458297439378024	4.614254363330778	5.436678364122082	4.101726040804514	3.072974101714348	2.5444607874684384	2.0764596559326103	1.5932984833498605	1.2211024989122508	1.2060061121012255	2.452537477484967	2.6773717123832412	2.4490922569423326	2.7186032654771095	3.1598821864879962	2.0649630979735565	2.9441165835309815	1.7845462475590763	2.359589191501865	2.0303785472736635	1.8862093067425991	4.2506946202086695	4.6447051862705795	3.9795507077162595	4.1057928189211825	4.028138197143652	3.866118238573801	3.2291746673074018	4.24092903020412	3.2601448075147403	4.068758480584964	1.8313207698532759	1.5855825641194639	1.1728532773219809	1.8205457593126306	0.39307564199805073	-0.1947501687189772	0.5468810283089693	-0.3818243431465331	-0.09251225240585034	-1.6886891120990002	-2.0164325909710143	-1.7773354647235622	-2.842828170319469	-3.1335064551822116	4.2274	9.549550690264484	0.29188293185207603	0.25834292679455784	0.24811324498781906	0.20166089636554524	0.026436358572558338	5.085751583881386E-4	5.085751583881379E-4	-20527.558259682963	0.0	-471.43191456361694
15600000	-21002.482435133727	-472.2245136204324	-20530.257921513294	4.10975107497674	2014.6244955003658	103.95432741886471	3.4737086948314664	1.269077632630603	2015.260537880511	2017.465168942712	1.5037221479589693	-0.3879085476862604	-0.5142046078635089	-0.46524215693482385	-0.47226654945496593	1.8171120189883627	2.238328872720172	4.357462667061658	4.610445280315088	3.374568926083894	3.3978640538734477	2.3772249215151904	1.4080083869325688	2.8217295926801187	1.8033951188488038	0.3571959504215819	0.7299543383223004	2.394627886514135	3.3569881151922214	3.282857274191377	2.9322405668154765	2.106195152391261	1.751623369399307	1.517256120261341	2.0138588477397046	2.911199541377351	3.762175282496097	3.091081603052399	1.7447520085896455	3.459511781760843	5.220135336808044	6.0598394362879375	5.36747285549508	3.541499123069303	2.9590383667339903	2.9410160323556385	2.6328577611907047	2.2766170271481823	2.3662549760921547	2.89612391828034	1.1246471364248238	0.9251947448783824	0.4852261376706281	-0.37282761806607323	-0.46332862287790333	-0.6042342261791731	-0.25708480586125604	-0.9334649479577348	-0.72245446773021	-3.8853380356242724	-2.8082734693378315	-2.7311697446481906	4.2274	8.42927957426572	0.28219319240576735	0.26088883638589333	0.2531143245138596	0.20380364669447795	0.00528843080228489	5.359536788901891E-4	5.359536788901893E-4	-20530.257921513294	0.0	-469.15170515908216
15610000	-20975.610518325157	-451.29840871558	-20524.31210960958	4.091057769583751	2014.6431888057587	100.74359304462615	3.438743132374358	1.390448334244049	2015.295503442968	2017.3437982410985	0.7101813761223212	-0.4689216357921941	-2.0341546600498432	0.6048382840635957	3.56343401015802	3.4728306726996765	3.5723857514546284	3.405553317476143	2.736117789617481	4.957599861052886	3.004009963332675	1.3826720868047624	1.7756917027191097	2.3014762154726562	2.9666580395989555	2.107891553398104	1.7295412888097115	1.3204861231426124	1.6110384249488319	2.16343249219413	3.433157830529125	2.5684198214234475	2.1549108981186724	0.8759877872239252	3.1780455777572403	2.370456494018762	2.281667644885154	0.9834951768010439	2.600048447971521	2.4540881264844896	3.2261978756863283	3.7431821427969916	4.196543956044051	2.780184042970612	3.1254846451012672	2.3322497387387724	2.362893575999252	1.7601537683637658	2.895513123251039	2.3698204909114513	0.31718244637185655	0.7526857346564737	-0.09671588659545095	-0.2658507710400676	-0.40172133475214883	0.5915086207219772	0.41498278978343484	-1.3081801633726409	-2.383999435558099	-4.0117094391997	-2.7674291436107374	-3.1663480092293717	4.2274	9.381824917684854	0.2815620657786472	0.2548972480229435	0.2546782303205004	0.20886245587790722	0.010004424379206907	5.736105807676176E-4	5.73610580767618E-4	-20524.31210960958	0.0	-448.7264028760265
15620000	-20970.735680550464	-430.67372100568286	-20540.061959544782	4.110168867616508	2014.624077707726	97.59219868016382	3.4447680460899806	1.3233867220370923	2015.2894785292524	2017.4108598533053	1.1262549992132234	0.20670606391180557	-0.7691903123585133	-1.1027478112534124	0.2772593878711489	1.6108267569876573	2.9944471769750898	4.6154391484687824	4.6249404734081585	3.3688764057002647	2.8196821891825756	1.2098711782246154	3.165954929710988	1.7412766276428533	2.3183733744776758	1.4421175125950254	0.9493071149672424	1.948046048718024	1.4877179217956613	3.0297858630067864	2.7009023279683784	2.440169606556348	2.5491207455129388	2.3233152588526984	1.3738887285825632	3.20680072589079	2.5679969856727904	1.0350735604491894	2.7941325251462708	3.649094072540762	3.8361137902175204	4.571565802932194	3.5957665573770132	3.905604871443073	3.097064192974074	2.713639737643449	2.419622055705223	0.9664374521884367	1.2610621120484167	2.266848250372087	1.0582885075223933	0.7908759165313516	0.5137052934024571	-0.8108448448407087	-1.6753928128163478	-0.8750558135972041	-1.4050299814702039	-1.962045746776317	-2.996001103573363	-3.0355748731250967	-4.362195497899963	-4.305796146964438	4.2274	9.721878054397164	0.286607476848622	0.26229891130861965	0.24354945514898257	0.20754415669377416	0.035397847181228424	5.542320254409919E-4	5.542320254409914E-4	-20540.061959544782	0.0	-427.53059454288683
15630000	-20989.50917363206	-447.6896160980857	-20541.819557533974	4.145162461281845	2014.5890841140606	96.92843636225349	3.3930288335951273	1.1598417454586305	2015.3412177417474	2017.5744048298839	0.26508589406449734	-0.5593012546978979	0.3647239741472559	-1.8553341703980886	-1.2144785753724763	1.5220891921487252	2.7117114611208155	5.014385097062344	5.386873679594556	4.2539635298367084	3.6725844310709066	1.937946856326558	2.6956238831490515	1.8984845437126099	1.418310686206828	0.07162604216271407	3.7791573100108278	2.166220836026315	4.180928639720627	2.687200580048179	4.351617322266372	3.5132920970359356	2.127326300476709	0.9608489669288001	2.0775235388705724	3.6251306385506425	1.2720297543144634	2.4389280248907443	3.3393309287896544	2.784208971766105	6.586031922861083	4.645944622425894	6.382956961364883	4.159105945596142	3.019134204869047	1.2794337446410209	1.5897557443648436	1.3964777856188562	1.7148362354021038	-0.030307641817731934	2.2358028426203505	-0.021731635455587872	1.830370577201821	0.5266505482018617	0.43346495718854655	-1.457636908332513	0.09660922681254118	-1.4323087897511892	-2.069889386662824	-3.3540137492027715	-4.949533673123096	-1.4086384636210731	4.2274	9.628922616880796	0.2812098769214805	0.2534677397374756	0.2608832549647647	0.2044391283762776	0.03648686098809064	5.413372125894893E-4	5.413372125894895E-4	-20541.819557533974	0.0	-446.0177152895262
15640000	-20992.597128740807	-459.87174057685985	-20532.725388163948	4.2130787097595475	2014.5211678655828	101.36178089907473	3.431655090895994	1.1396896678192387	2015.3025914844466	2017.5945569075232	1.7239746507555227	-1.1591304949677463	-0.6837354773343838	-0.43600331866008823	1.8875611208235936	2.3992655540242267	2.7039137569759077	3.7119204915050292	4.296072546603572	3.305431591681416	2.4883713773299565	2.4272036519590348	2.8385693233428917	1.5952653097206002	1.255403179002181	0.8308381809439513	0.9276138290294408	1.425141428763407	2.2046776431197834	2.4868898435500104	2.358774389198314	2.4469778415346184	2.225915663561827	1.9558264519056974	2.0984487416852864	2.0500318735026557	2.3193276427120257	2.90235921096456	2.934582607555184	3.203323698861764	3.8926416511597335	3.910467304176803	4.325523096550195	3.8512253716003224	3.9508022501546742	3.25506434942524	3.6194397011650055	2.5472453338430388	2.37139373713076	2.568384857221835	1.0834394536772363	0.3908317093097716	-0.1063244921966399	0.36052677977331277	0.663094868834635	0.3767696615058468	0.5166872270429661	0.15018238591843525	-0.8140625612543718	-0.9774485299082317	-1.8780829562817187	-2.6694991702324797	4.2274	10.409446289599144	0.2883372860369645	0.25689058359379535	0.24811991834928304	0.20665221201995543	0.05015341213555309	5.649980991606402E-4	5.649980991606402E-4	-20532.725388163948	0.0	-456.153782549899
15650000	-21011.827499569154	-473.1958697115249	-20538.631629857628	4.221098103631684	2014.5131484717108	98.73670063361047	3.206840076599421	1.0057395369715298	2015.527406498743	2017.728507038371	1.2078821641130706	0.4659006101661222	-0.22617046463288057	-0.017737280060960633	0.1614448052228551	0.4891335655062163	3.0716964455588966	4.916231235705531	5.020879051135825	4.630869477214652	2.52662647168589	2.9825318343908958	2.1512893978141476	0.9997941131024468	1.6954793652169415	1.0611393629789896	1.6932189369360056	1.677171530237645	3.5130478937217724	3.4155539131480097	3.172648461596002	2.9158011006211417	2.5593976010763346	2.200388274882763	1.9847486096523705	2.3880137305348703	2.79824086669307	1.449579423064648	1.782662969330119	3.2523107562383426	3.696888413814485	3.744760270401437	4.661047523519763	3.4295334915290803	2.6356843929303952	2.2872103939771793	1.8549574979851537	0.5520441030202655	1.2415046477205283	0.19025428024674226	0.7217498624993999	-0.3443501197352151	0.8218511731199041	-0.051632808539878394	0.777701238126818	-0.09272588637397368	0.8443001152677242	0.6461622448360128	-0.24221132620788394	-1.169448734103179	-1.456355788072453	-1.81163880292793	4.2274	10.312517541286605	0.29043900843630055	0.2538650118153813	0.24646817079536124	0.20922780895295523	0.07274750760763128	5.634367145141245E-4	5.634367145141242E-4	-20538.631629857628	0.0	-469.7959155850332
15660000	-20997.479810090474	-459.8643740890619	-20537.61543600141	4.497475757586183	2014.2367708177562	96.06545018959982	3.1485289372157585	1.071559777898679	2015.5857176381267	2017.6626867974437	0.9043795202526373	-0.5030997769391029	-0.06581053982086987	-0.3763849876793861	0.3177512393737093	2.2110702926270527	3.101895326916207	5.241398065012175	3.7601911156138628	3.646604562312943	2.6931295234860313	2.4220815806165823	2.320802235748401	0.9827986101498469	2.179921831849727	1.4366615826729552	2.197687523328497	2.7718983359827196	2.5920562669167113	2.5345941757647656	2.917528034055409	4.802026402271959	3.7113675085861444	2.150777879251367	1.8551137210510236	1.9670318039776973	2.4715003313485004	1.5014305932060446	2.98872589405494	2.6286258157309734	3.67111502855584	3.127330813212512	4.685898553396945	4.051904093916484	2.210435125657618	1.634699511344609	1.0961462059060711	0.0074763481771703	0.06379386099472928	1.1279798580600253	0.5660841393440845	-0.1555077717102802	0.9736325242254411	3.1869689678174833	2.7237198368630837	1.6032197427510981	1.2646143436731316	1.3033613121056418	-0.6696253041906126	-0.9451853457996093	-1.3728868499570968	-0.6875919241470867	4.2274	12.592073340146296	0.28812978391694033	0.25420232993407105	0.2543754354906368	0.20329245065835017	0.039029232506478106	5.928925227070475E-4	5.928925227070469E-4	-20537.61543600141	0.0	-456.397834752998
15670000	-20970.86489452941	-441.4873848914475	-20529.377509637965	4.088428269279206	2014.6458183060633	92.04107091536689	3.2608098167751547	1.1240204836007943	2015.4734367585672	2017.6102260917417	0.8782744942161507	0.8328182419306448	-0.5251980828057987	-0.5851582132932587	-0.21548077525520132	1.9414547091550187	2.6693264078645993	2.718203748176821	4.515725220384352	4.448062394253681	2.7819526518880155	2.374649285957076	1.2475730298796845	2.0346089407238366	0.9912577697484188	0.5798562282935296	2.9979458106945245	1.7616032361279808	3.4373255788813837	3.969582312050265	3.1035635750402486	2.1523201421010536	3.069631581461389	2.092105032016973	2.4824398766662426	1.808403762829254	2.790032995671379	2.323474214118868	2.206380975072119	2.8576276455750937	4.434234051829192	3.5694629288973285	4.009551740697178	3.6753728889017947	1.279232159129816	2.2761688175914023	3.2678457177596103	0.37864258722596117	0.8948780200645148	0.7860600074492755	-0.05308574446208364	-0.2962919331147458	-1.4338510596084877	-0.2712032733351948	0.26577099148511396	-1.0597020214158626	-0.12060384919367606	-2.5658988152843007	-3.578642689008822	-4.1819388815044425	-5.297494789947329	-5.382525336877481	4.2274	11.114758320696	0.29047351673419425	0.24722707545078945	0.2539620404622661	0.2083373673527484	0.0074175680699626245	6.274083557913187E-4	6.274083557913184E-4	-20529.377509637965	0.0	-438.30512831265315
15680000	-20974.84878489674	-445.6249345913328	-20529.22385030541	4.136792200491147	2014.5974543748514	91.33552815569122	3.1044952700822255	1.2117559493189516	2015.6297513052602	2017.5224906260235	0.8356079464347631	-0.15232964523383496	-0.4921813576685168	0.0720648705123847	-0.35156775735576007	1.5449184665524525	3.585283762198829	4.54004447515844	4.109848516751138	4.3330003939764365	4.042244593410171	2.2561357461596034	0.8232798492655524	2.620390154911477	2.791365238359698	2.2894561041949757	2.18538473881597	3.661405725012335	4.253943634798023	3.606570834692801	1.7487674669093216	2.409062504890522	2.3706187299493977	2.3804120542552334	2.1616754050275286	2.4446049311169524	2.7076761440505637	2.178931698370942	2.9912127568942477	3.0639228240001106	3.8508642989967554	5.157520016981608	3.4288116839032523	3.074396940819006	3.4613292496902504	1.3954509962871975	0.7193687457254379	-0.05173837548577526	-0.23139339114760793	0.9922791765959835	1.17527419575349	0.3659444111095401	0.30022565020915676	-0.6926683050556631	-0.46886513651676653	-0.7787171290012342	-0.18928857235623575	-0.5239477576613263	-1.8349840098557182	-1.8683882725539194	-3.6782598438662166	-5.047432172428589	4.2274	11.797499655304636	0.2791633542685593	0.2607280723117322	0.25452813328775464	0.20558044013195215	0.004615639249231392	6.268764021105201E-4	6.268764021105194E-4	-20529.22385030541	0.0	-442.3806615367301
15690000	-20954.97265103351	-420.7049016833464	-20534.26774935016	4.1709458836582005	2014.5633006916842	94.57815725926278	3.1188823394981067	1.0896957478987355	2015.6153642358443	2017.6445508274437	2.3893634880088386	-0.22426877081031216	-0.2616919431860632	-1.3627355854481038	0.4025323155402111	1.9323521210445236	3.2717332615520505	3.7650711426495613	3.651769545686878	2.8317304603110816	3.03758432025359	2.086064054010743	1.6668561882911654	0.9278267723050371	1.8279241935387094	1.2189097581496169	2.133127476652755	2.4191583369627576	1.9860657583856924	2.8007675558218863	3.1553504286374925	2.7498440045228736	3.7357822513846224	4.046675135112512	3.524860527472936	2.27842636491019	1.4662616511542412	1.3357374319884767	2.067518130326376	3.9799496207047813	2.9023646560141567	3.792520137636152	3.675466676309639	3.462654517131637	2.481756779725213	2.39863929086849	0.9485297109280579	0.46770723612672793	0.5382881764413568	-0.5910793998797617	-0.27592128996645027	0.3486682512443181	-0.216345650161759	-0.23866234318414214	-0.9190942713850248	-1.0881969764398725	-1.6657045586064383	-2.059714418968507	-2.1250235417107457	-2.086488100876467	-3.0805289230346724	-2.073682378140446	4.2274	10.842532434751465	0.2879792498082716	0.24870360254856638	0.2536357343267679	0.2096814133163924	0.041694021417857004	5.460735613001576E-4	5.460735613001574E-4	-20534.26774935016	0.0	-416.58882737723803
15700000	-20994.58747660177	-467.68406742105805	-20526.90340918071	4.202191053221107	2014.5320555221213	94.77617628827731	3.1273193719683916	0.8919054743809403	2015.606927203374	2017.8423411009614	0.7880711470279084	0.18265760295325134	-0.45370319116790825	-0.6074601421106479	1.4861946862711461	1.2981175404993925	2.822712836505212	3.980343902022091	3.8653299617585186	3.7427062980857286	4.0776001041712275	1.7188418157804903	2.5779886993553083	0.6814667667860423	1.5274634985328208	1.8126384109683609	3.0427413287559997	2.3801728197711265	2.6575433194575897	3.1183889884192695	2.500939186628768	3.2089299703962157	3.39408004568155	1.4393301826304072	1.716557750441101	1.1719016062004328	2.225396756028697	4.153914692887804	2.6848412268099406	2.2716172462296216	2.080669665672758	2.788047634915589	3.4766525823284957	2.8547546938430486	3.5046570271656083	2.9692519444852894	1.6671518328740218	0.6277051517183123	0.41284671015032903	0.2252767504803953	1.0393564808993747	-0.11011719909893317	2.3129294717395252	-1.1480929105135422	-1.024214867631802	-1.4233072317100215	-2.9466883590797734	-2.182169237521987	-2.973762665493779	-2.9763916907323624	-2.247426993080001	-4.403646315869684	4.2274	10.11580063693943	0.2803001099186442	0.25218103660904767	0.26006667079121937	0.20745218268108706	0.060768739022898435	5.558427802246219E-4	5.558427802246215E-4	-20526.90340918071	0.0	-464.759942231115
15710000	-20977.08347647062	-453.10979045659303	-20523.973686014026	4.157075228073824	2014.5771713472686	96.03378496928417	3.2108867825298213	1.2308495993869686	2015.5233597928127	2017.5033969759554	1.1615598181207165	0.4766494554601151	-0.6142020063811233	-0.4028725771201218	0.586609290938061	0.824992668980213	2.1274576940271	4.800697712218344	3.540857789547225	2.901023420847964	2.579511017759378	3.8070112445747983	3.3301780147516222	1.0407208851530707	1.6055744086812496	0.9964319298881996	2.029512610353947	2.3785819354306232	2.3026248285759485	2.593186811546487	2.8985710154273465	2.56629074218345	2.4360718129437355	2.432944285693394	1.663111758980294	2.8616461722896864	2.2426526027207423	2.1782572456725897	3.354455818657311	2.5493785708396812	2.9230284923161167	2.6019488202252967	2.6756733832286024	2.659569373230319	3.0089590123863723	1.9478016574256922	1.2848306443462127	1.219377043641162	1.6769963533887435	3.1849338410277923	1.8405855118129226	0.6489189911215959	-0.32539951293155456	0.5480676623215482	0.026038654487754845	-0.9880389411105668	-1.1682553203338526	-0.11127185490533997	-2.061297422931349	-2.97825872826216	-3.797518100677551	-2.5695975464040948	4.2274	10.47388292321919	0.28160745818925004	0.2531154188657769	0.25713890127891825	0.20813822166605303	0.04279155259400713	6.101975154925867E-4	6.101975154925867E-4	-20523.973686014026	0.0	-449.7232974456923
15720000	-20978.132442660124	-443.6781169637414	-20534.454325696384	4.180716759110216	2014.5535298162322	93.17174503120242	3.264317612809819	1.2043811037747112	2015.4699289625325	2017.5298654715677	1.0971525672475657	-0.8491651025226892	-1.1784572618996154	-1.7936898159515045	-0.5881205071830281	0.5825815187834185	2.530264238470573	4.559670425900292	3.6153457944786997	3.388434885430348	2.9284447239134135	2.51617967929808	3.053608417264886	1.5389399153521808	1.7444106310196568	0.4440315121363798	1.803468481496783	2.2849407746547685	3.6194594889551386	3.084178245833813	3.0642325384747426	2.775183737728667	3.604245058012485	1.8223539719654807	1.7713730374523378	2.7079317783644905	2.361956469401962	2.6613383602308622	3.7468176402565576	4.383651889593788	4.552130534407308	3.9329735120018414	4.058385420986081	4.028031768025653	2.740251344546362	1.9838935090233372	1.5739430973034114	1.4874195422795875	0.02327793604069911	0.7200848605196783	0.47626615111372095	-0.8366362195047128	0.1750545392269684	-0.35323656688699784	0.09553893673873728	-0.21676942619881256	-1.510454871324729	-1.0269567194675475	-0.6658518256912555	-2.1099809542435546	-1.6246349549072918	-1.923206180689378	4.2274	9.209716118914594	0.28562114071742667	0.25483617151186433	0.24882956224949113	0.21071312552121618	0.004111333061672591	5.676145590769133E-4	5.676145590769136E-4	-20534.454325696384	0.0	-440.6871658983333
15730000	-20989.369054919563	-449.25829981374335	-20540.11075510582	4.119319814051565	2014.614926761291	94.6935483337296	3.1948888862600238	1.1973954329793455	2015.5393576890824	2017.536851142363	0.6896645898916229	-0.3534918184123606	-0.9670085911435444	-0.6628401885121517	-0.6719906974593282	2.389050578656657	4.914376807845838	3.8779209518212028	3.7486285682126477	3.726558493604306	2.1476770462725834	3.1609531961107566	2.099757192860263	1.268447886328752	1.824586808033739	1.804442392006711	2.4338577345758776	3.5198725233549335	3.391155474247061	4.008224631827578	3.144984988318358	2.1633750231868096	2.205946681594931	1.6174368617210921	3.096997355126296	4.124742428197449	2.1922523399928657	1.3323694501284233	4.149238024994803	5.564816871572516	6.137495254129951	5.730534218521125	6.404159110992194	4.417116278529048	2.881284894308603	2.487536016553822	0.8112338930881987	0.35556090210984226	-0.1891822656536867	0.12811442346199642	0.20852798339489204	-0.33588805443601427	1.3486140141529765	2.0284560262503177	-0.29572129264860003	0.08831856253253803	0.840025097824296	-0.21548475797627464	-1.9190884819750593	-3.2031056175005483	-3.7025911134457767	-1.0898404243122553	4.2274	8.745131248163572	0.2918542533183053	0.2572845911225059	0.25054444197774856	0.20031671358143863	0.029728007083349432	5.899298002322012E-4	5.899298002322009E-4	-20540.11075510582	0.0	-446.7574988821189
15740000	-20970.275218156683	-440.09650539612613	-20530.178712760557	4.3022023312446755	2014.4320442440978	94.12481688127514	3.2354755246062252	1.245754127136777	2015.4987710507362	2017.4884924482058	1.1882850537247875	0.12439277276789035	-0.5497765809204045	0.11373468843863566	2.091992528388918	2.947367862005322	3.2514382652846985	4.613024898469447	4.113538511220486	2.2583830960065905	2.746182036638595	1.7362165979785555	2.0711843491411988	2.1335340993088425	1.3857255784309706	1.079412057111274	1.543331136322371	1.616728084197896	2.4274124250344924	2.333784371350303	2.833583269030465	1.5076037841726713	1.7179049222903575	3.131445837784761	2.316085220816975	3.1288861892407818	2.718915062051015	3.155098872579479	2.1244013449750967	3.303067678657827	3.9952264482137037	5.847987456655438	5.269641692281659	4.655030235281968	3.3973777066167137	3.0117326002237745	1.4752473842953364	1.0388088045477903	0.3646650568911762	0.1140226776084868	0.7864068723112492	2.540517303689394	0.523920841483147	-0.2459598545209126	0.3027662824043721	0.1241174652590564	0.06393418818857921	-0.48594656648732737	-1.4520346726905045	-1.2132282586301733	-1.3280251419632205	-1.9924141380841718	4.2274	10.426497135559	0.2924154504930216	0.25043340404798753	0.25636785943047113	0.20078328602851805	0.018649291274525134	5.607998595215843E-4	5.607998595215843E-4	-20530.178712760557	0.0	-436.781972508773
15750000	-20982.29198107778	-432.59818784680544	-20549.693793230974	4.167318310062154	2014.5669282652802	91.24972594448026	3.1026416910083965	1.1080106077868748	2015.6316048843341	2017.6262359675557	0.8032852425126419	-0.21751828802235157	-0.17882961111391904	-0.6681283505353555	0.8364772849216882	3.0541702095449184	3.8698653544127475	3.4593249244366517	4.441818245909038	4.509621883096372	2.4344746121371212	2.1277630095591333	2.743510686557285	1.277481559003915	1.5274002636171158	1.537720759288053	2.7833455447363113	2.398217970088399	3.161602757843316	2.8468118231043014	2.5796874836400803	2.2813570333322226	2.572997891370611	1.2584552314818358	1.2790776755825304	1.8224078020653733	3.174866127590722	3.143713369592824	4.392120838996174	1.8104103154520215	3.058370457004155	3.918843304299842	5.335843766739715	5.746511518487899	3.516269720957393	1.413526086604305	1.3647193119382914	0.6596403393525984	2.3154851391719102	2.113206539887294	0.4890832792230497	-0.12583383022157094	1.050158618261926	0.6774398838251241	0.5709607775418677	-0.18731718690721444	1.569102871186559	1.4606131265814788	0.2733426799602161	-1.8190154650812767	-3.6190119838585217	-4.611481287230239	4.2274	9.566676254023225	0.2861999632137917	0.26330377343084377	0.24289725419526517	0.2075990091600977	0.04871078861412221	5.937405590345532E-4	5.937405590345537E-4	-20549.693793230974	0.0	-429.72738123577415
15760000	-20977.659582050102	-429.9079846630351	-20547.75159738707	4.208010822404163	2014.5262357529382	88.90706972551615	3.1025676203830725	1.198959660542067	2015.6316789549594	2017.5352869148005	0.8272924881163872	-0.05315684061165618	-1.5012819599983893	0.22901487379481755	2.0739792431101973	3.122321414671178	3.246339806794361	4.458271387115705	4.306518339115696	3.6494184824229494	1.745272251055682	3.504032283917952	2.568801965455997	0.39298847583302116	1.3290562656366367	1.46576622247342	0.9394922727529567	0.9080742908172093	2.952013766888316	3.2478461307959883	4.150577547330267	3.6949909759782478	1.7869972366209936	2.179137167306605	1.4046117713772777	2.546217780182177	2.2063871298262145	2.377018275016633	1.900623150793688	1.5133086874276678	3.250461355763035	4.546219293270147	3.4612161809290445	4.584541338211028	3.636804239288104	1.555739065520645	0.40417566024521406	0.6194293847119141	1.4483072284070455	2.0901371458768816	2.230449733703256	-0.5488051837896183	-0.8114682738078014	-0.7996782749871894	-0.6064251338037111	-0.28878197679297934	-1.628689835799385	-0.7831080848209675	-0.5998035224843978	-1.5589648238788396	-2.1605791673599066	-0.3574245948178647	4.2274	8.441121646284406	0.28360736664067987	0.2481814352990204	0.26017832507840855	0.20803287298188972	0.04659610845312004	5.768582534857444E-4	5.768582534857448E-4	-20547.75159738707	0.0	-427.2372323460232
15770000	-20949.136759978945	-401.4136841388741	-20547.72307584007	4.183151758026375	2014.5510948173162	92.56981462393718	3.2298602417166453	1.1209515849030702	2015.504386333626	2017.6132949904395	0.6996381603970824	-0.08571992230887077	-1.0412647793546552	-2.6832635959319315	-0.027250100297815952	1.8095573113718832	2.769957632022774	3.7745046469873094	3.287479031426499	4.226382573733304	3.190130934191382	3.0405788419237503	0.9681375679207145	2.8078249564896813	1.6655242990592016	0.7251114527817102	1.2401097020801382	1.7331130610618466	2.9973909529576757	4.100279787520901	3.9237812029564627	2.009747449781399	1.6149960289152125	2.214120665776594	3.1725047133803015	1.5814580490265149	1.7451088211893488	2.151145031465152	2.8672090670371726	3.604618106169953	4.639813779383569	4.282473581084686	5.86636402211744	4.989523190662474	3.4483485448718225	1.399238748363344	0.3623821463568693	0.4529583459986799	1.784640944319336	0.7171131615736669	1.19186811648477	-0.3606330202923138	-0.2712089390583741	-0.8933486306800437	1.7499828748338124	0.3286231823227205	-0.7066108154537264	-1.6071229004197511	-2.580470141263084	-3.2408368472384637	-2.800460550758724	-4.422916357140478	4.2274	9.234924682437942	0.2804164611003592	0.2552442835905152	0.2553531726238885	0.20898608268523564	0.02590296997422107	5.929364617504607E-4	5.929364617504609E-4	-20547.72307584007	0.0	-398.79707170102364
15780000	-20974.275423893334	-437.8650943665572	-20536.410329526778	4.23530515067382	2014.4989414246686	93.37943375582371	3.36852104921283	1.1112206839082077	2015.3657255261296	2017.6230258914343	0.589865297573127	-1.1303277097962297	-2.019577346826651	-0.8395899453646298	0.3374261581215128	3.1214537070205997	3.5405965058464672	3.806395244016243	3.131710421269997	3.1598840627841693	4.231375268709115	4.479547675451427	2.489088798463521	1.9298321872891833	0.9219293089170747	1.1320233459316131	0.755485461406578	2.3393426331015776	2.435239981261639	2.7414997032647306	3.24730077259742	1.840411798740875	1.7129092826752303	1.2759947119499728	2.4031022425143966	3.4599939583396635	2.913111977995476	2.491717460772845	2.2133561869142984	3.4555494348012963	3.893312576919531	4.469035196942846	6.105604933569227	3.072010750096787	3.1373007813230736	1.625770923530633	1.2838838172274583	1.2540778466364129	1.4299308238301096	1.0266554784824167	-0.0500920600187591	-0.5930386741196856	-0.1819459536151016	-0.31891604243725835	-0.9461679203490306	-0.5079678395618332	1.3274530760252201	-1.9559894598366252	-1.4885308018609489	-2.746271824247099	-2.7622652739710594	-5.3954160112673195	4.2274	9.165823131056754	0.28635652371042897	0.2557681940992768	0.25526569788687475	0.20260958430341794	0.034574123733202566	5.696269497794986E-4	5.696269497794977E-4	-20536.410329526778	0.0	-435.44122268950883
15790000	-20984.81352923399	-448.0207994840666	-20536.792729749923	4.102666776057915	2014.6315797992845	94.40971835210821	3.2993894971544595	0.987458558575086	2015.434857078188	2017.7467880167674	0.9276462216709028	0.016286289803322584	-0.8241545508382659	-0.23857739642435277	1.5827170888616076	1.3929713099448393	3.135243874969603	4.12640541235554	3.1379030668803267	4.335408377588048	2.7018733900045393	2.6669822348749954	2.224319345523967	1.4667210685565277	3.182045414235419	2.0716511351818077	1.7061947931365935	3.2278854185223698	3.2817427869636524	4.051788091192915	3.044423680364555	2.2067525387577778	2.2645633915849794	1.695473287853071	1.404928793740368	3.568534624002521	3.040652943181427	3.4148716444931457	2.1455189678989917	2.004697774602294	3.0182198864454954	3.1513520051808537	3.6222891785389235	2.7377789052302766	2.9116884496220976	2.445654859213913	1.5838806754825252	0.1988454236370374	0.27242340799743425	0.6418532644931887	-0.5811942648522345	0.7805166129689792	1.0273908683147712	0.6843542130326254	0.19298655605590054	-0.6416832378572197	-1.5965415682906396	-2.322453113832229	-2.9167486052810423	-3.2991571469623144	-1.643905822442665	-1.5200509695109587	4.2274	9.234991967666206	0.2728048558488213	0.2683865910823931	0.24932902278025607	0.20947953028852795	0.01825575840703837	5.926259876544469E-4	5.926259876544478E-4	-20536.792729749923	0.0	-445.1464761108269
15800000	-20980.085119482483	-447.3048867093117	-20532.78023277317	4.146139641798144	2014.5881069335444	94.18692509420664	3.1711455702555207	1.5192335486938435	2015.563101005087	2017.2150130266486	1.079981880475296	0.012188028936848061	-1.4788926404900034	0.04070673520065632	1.3901866178767741	1.4945083110045592	2.4152327349009877	3.7712165376657416	5.033239615616653	3.5523588461219955	3.5334832358965325	3.48747275222025	1.611181647634514	0.80482197867274	1.130381048250899	1.6442310522271337	1.431928714649288	1.3069346747646533	2.8771424091601236	3.7447121652067095	4.723888264272725	4.089726536458857	2.698185212045507	1.8507477787620015	3.2825031798287623	3.1848731580909804	2.3935180804693466	3.0857055819369057	2.1427443024633996	3.177771822582166	3.9094242369759833	3.4203985552001583	3.8907903318476227	3.1575833023077653	2.841715998736093	1.9325411137017035	1.9416798719997717	1.2277115772221452	1.9614015877328266	2.367057760296418	0.42270908818984576	0.5277710153105094	0.016396863677816814	0.4431709486829392	0.8159140907014737	0.09619927939667774	-0.2749668747114551	-0.5860114317408549	-0.3509200850089581	-1.8580905359869015	-4.976559852116437	-5.317394920518579	4.2274	9.462277942212355	0.28429881104220395	0.2573460326968897	0.2544236076623648	0.2039315485985399	0.05686418895475081	5.61165091374208E-4	5.611650913742079E-4	-20532.78023277317	0.0	-444.1869520087785
15810000	-20965.307288842785	-431.2012078105317	-20534.106081032252	4.184565922906065	2014.5496806524363	93.77591555855567	3.1560838900138073	1.2878182263237723	2015.5781626853286	2017.4464283490188	0.651601338316181	1.8661439496025278	-0.712221926255417	-0.07688474358203068	2.276691899419186	2.436570970849661	4.031957687129292	4.950363738148509	5.193645229631106	4.394610860128495	1.9175784656239114	3.7867119709662846	3.3739987316574047	1.443055079854265	1.1469112999591808	1.33936930544352	1.2718511837690887	2.342417847888658	2.834049035950529	3.8609700586801012	3.768524496122696	1.8129203025515166	3.0571232089813316	1.8459324859559396	2.0623334650928475	1.6071067269366581	2.084527072825473	1.6132725000002226	3.409182263565645	4.340695627491608	3.683108515667994	3.504074919306489	3.5246347918409966	4.7714039954311245	2.4408305076591637	1.4728416313589423	0.09521197187415062	1.7386076128247578	1.488295624299867	0.631772717875454	0.615797375073982	-0.6449134178345868	0.2575195364903175	2.273187611976555	1.3371197581666365	-0.956685988792088	-1.3617557426799904	-0.7889955613041797	-1.908596477838925	-2.0712218513932763	-2.6735761095758424	-2.20039903065536	4.2274	10.301536946509014	0.2814268692343355	0.25857906232820305	0.25215595309676964	0.2078381153406901	0.08062053499138465	5.668295515694913E-4	5.668295515694914E-4	-20534.106081032252	0.0	-428.3783124999694
15820000	-20973.602339959045	-424.56656027497183	-20549.035779684073	4.374291154467213	2014.3599554208752	91.58462851018963	3.152070772901513	1.263915231142932	2015.582175802441	2017.4703313441996	0.983452015110852	-1.098394536473337	-0.5461917791485411	-0.043064695914515116	0.9279623891469448	2.6245483721106537	4.1052159112143505	5.039927060855147	4.32490390846942	3.9572283684210467	2.1752465042656284	2.5118814074249682	1.3715677530090242	0.9649731168558701	1.8694194340443442	1.76380386401583	3.202263190898944	3.4306127838210374	2.964947054480328	3.054419354382624	3.2553822283940996	2.0580380559955125	1.279717985192284	2.6548190289681273	1.6130225662698445	1.8368405763351312	1.922669349718962	1.9963933251811525	2.4653228125556517	4.404301588654228	4.376523592331072	3.0830803385518157	3.594943017383452	3.3824372333290182	1.5952417356743571	1.2683901658482617	0.6552675399877174	1.4598341819951126	1.9829139665807114	1.449935990985734	0.770123760760119	0.24039988590788652	1.0648139255422069	0.26336779706617985	0.49224015491473216	0.030701327688337235	-0.11608706230175118	1.042662911757164	-0.46561527809295483	-1.1688756103737472	-0.9409877219198155	-2.208153030507766	4.2274	8.413038023628346	0.2797042252208539	0.2594806827208358	0.25145866199746353	0.209356430060845	0.07408250828088003	5.737267229739224E-4	5.737267229739216E-4	-20549.035779684073	0.0	-421.68998691772254
15830000	-20983.971696114564	-438.736493674115	-20545.23520244045	4.309082967049066	2014.4251636082934	89.03928394620011	3.033123030203006	1.0837768778383796	2015.7011235451394	2017.6504696975041	0.8384891585644466	-1.0126508328226027	-0.8736372381519316	-0.8129368609547425	1.1858367604140168	3.6005586826081175	5.594280025766553	6.187745653838812	3.17391404702077	3.352874232418678	3.1766663805898583	1.5874901744677374	0.924497323280457	0.7010991413411013	2.1612667600628273	1.6677948918082215	2.7833029549266013	2.591325996306566	2.9476114164324807	3.1678247484355295	3.124730150300433	2.5969182550933447	1.6410180177687574	2.359274393497672	1.4812949349835824	1.6466767355914012	2.1671040965273933	0.6135256262799114	1.9132975546770583	2.243253405046711	3.862323043827824	3.507083164355241	4.247525284996029	2.5834804588563434	1.7630867362233966	2.402573640674603	0.49777005493808024	1.584928755389329	0.9466868630673118	1.9900881132261916	0.07301241386966162	0.9282023076322552	-0.024673308881109718	0.16024338167236163	1.099817126848749	1.2103823520235604	0.16102090605033814	0.3848408695977534	0.6567073390664953	-0.4322490932199533	-2.846843203470216	-2.421082093013365	4.2274	9.501546950372449	0.2919122399804244	0.2530881292592333	0.2529046305158533	0.20209500024448715	0.04757590951957832	6.006491234727892E-4	6.00649123472789E-4	-20545.23520244045	0.0	-435.82004209650273
15840000	-20974.544078081304	-443.4092863006731	-20531.13479178063	4.167020739076156	2014.5672258362663	89.15896404231786	3.2251110838473567	1.2588465862541434	2015.509135491495	2017.4753999890884	0.9558320732724368	0.25745635472616324	0.006723973606868661	-0.33674889607267444	-0.523859243615736	0.1746366156932323	2.5037968229760668	3.2056186301050618	5.131486686300924	2.6094161833709886	2.896298779118621	3.0260429671123004	3.005793726593513	1.2333632969224202	1.5548175604369825	0.6116217272339888	1.527512394479649	1.2685366876331068	2.987170203014691	3.7010415780676245	2.2396657575109153	2.86122660975144	2.4214875301660377	3.3844716509804975	2.3559230525283086	1.344668610056007	1.6193359801567893	2.796971932156561	1.7114218241475103	3.0914155712406908	3.959151824108241	3.062620131657853	3.5524583682423194	2.108500420195345	3.2915463826815836	2.1656241469042805	-0.05387415458601005	1.2627097712443043	2.7206067814447548	1.2296577579054986	1.0351092638804227	0.5649290741604347	0.1096706863756654	1.0219780902966948	2.20969001446534	1.4046163813587624	0.29620399082378884	-0.1570010055706581	-1.7342328970327294	-1.7862232750768645	-2.6166604243289773	-2.0212151361836455	4.2274	10.143334020769633	0.28099785108847675	0.2560329724646442	0.25523989738691183	0.20772927905996533	0.04183404656662443	6.384595766058915E-4	6.384595766058909E-4	-20531.13479178063	0.0	-440.2209765984892
15850000	-20967.041526680045	-418.65181526735296	-20548.389711412692	4.236653596005966	2014.4975929793366	84.98443146332652	3.1163974171806124	1.0189227229786493	2015.6178491581618	2017.7153238523638	0.8586644349358388	-0.8890131483418862	-1.494522628444045	-1.5574943874299343	1.6598992579096816	3.0185666066179593	3.6742331831972144	3.36069908650588	3.2377206805144043	4.327456625172464	2.3751895529424596	2.84902177924587	1.3910504351331974	1.8382520617485896	1.8938855630880713	0.6375325552799571	1.3498018240511518	4.391122924682712	3.38632856773453	2.6316142544181456	3.504339523097299	2.8436550302378114	2.6080938276935095	1.2858626122340566	0.8627762059501629	1.7712281496170479	1.4563653493604083	1.6431015132153777	1.4266675810430007	1.9987543887360204	3.04094501688298	4.3353201154358745	3.0349356244089387	3.896415153404562	3.5815278613366024	1.4234167336281025	0.07602994313736902	1.001742414883705	1.8095808172468246	1.1685373491322963	1.8808473834812032	0.2218486472564373	0.6126318441331635	0.32492548982174263	-0.5677479262302385	-1.0880037090385475	-2.2428392105475137	-2.5681176931946377	-2.532995118025955	-0.4523943043419727	-1.7964494337260237	-1.416139152680431	4.2274	9.584567912455718	0.2898376764502899	0.25154600440542	0.2537991106513236	0.20481720849296448	0.013983257641657773	7.049620795801418E-4	7.049620795801421E-4	-20548.389711412692	0.0	-415.6532835549516
15860000	-20976.119216472183	-429.8695405212994	-20546.249675950883	4.127116328111873	2014.6071302472305	96.27961043458834	3.3049433235215266	1.345138765607282	2015.429303251821	2017.3891078097352	1.4391531209410848	-1.1442399494243047	-0.9809719718248638	-0.3583832282820276	-0.23169798599764102	1.765708379737052	3.1320770215200735	3.5438805217019222	3.832585272558688	4.022623775541898	3.3230354881517044	2.853303380623974	2.742685464209612	2.183900866724212	1.6061928696793628	1.0781958070238842	1.0883638324348976	2.4685242963004104	2.7887004259623454	3.0212366122273018	2.137671295676391	2.5409012643745785	1.954214277866592	2.0857408368345838	2.394144522021165	2.120174183560131	2.3897718899429172	1.836322471381584	3.128628853073251	3.9210748824920056	5.586223130447024	4.569303204812432	4.74974162332451	4.028225753895473	2.369122012764252	1.7770351855158621	1.11849543145919	0.6873814787516784	1.3426514250550186	0.8146245280239592	0.295902970853784	-0.2360339900416275	0.008270438088050652	-0.3358006367995202	-0.262607205838793	1.1531426064746408	-0.20956606855056306	-2.667096667527283	-2.472155186276104	-3.109627321215436	-2.706867010558811	-2.06799772443648	4.2274	8.15534212874123	0.28384358588470043	0.25476620463496513	0.2528843002336556	0.2085059092466768	0.07241424060395328	5.939554858293488E-4	5.939554858293485E-4	-20546.249675950883	0.0	-426.6718109881277
15870000	-20989.122684295	-446.97215892035376	-20542.150525374647	4.129686668649748	2014.6045599066927	92.7914075164683	3.237413939959009	1.220953955041517	2015.4968326353835	2017.513292620301	0.7640695431700301	0.44946419014045047	-0.39877927310649064	0.044396991676306896	1.661401599225318	1.0094999743893858	3.670124405465166	3.336262207295491	3.6888627427889618	3.4941780640125715	3.459026937786298	2.458116206225051	1.894604117512745	2.6064966694858387	1.679928804450519	0.40693772991573757	1.2923302612197605	2.824512227090185	1.9953228962810416	3.3636073844388292	2.4753435623366564	2.761724246289644	2.8792476367373356	2.9722369333394933	2.6389838107678254	4.005738512999828	3.63088227880813	1.6913069343944362	1.8454467880903567	2.7525191056908827	4.581367321949043	4.612118714176637	5.352428972754209	3.7246638132023744	2.3650404974470316	2.0824053956006834	0.6943864626542198	0.40992772382225207	1.3954732987109826	0.5717866103395317	-0.6921520671143109	0.6735265501785885	1.405426614645199	0.9139268808373052	1.3032010342651779	-0.3221759153250894	-0.4632686073562877	-1.6609824790795102	-2.58707175635087	-3.392439797167434	-3.3831985594822864	-3.0102619671519673	4.2274	9.875137267291093	0.2856622510414882	0.24862957981657263	0.2574116127337512	0.2082965564081859	0.04591237883939468	5.742789841869833E-4	5.742789841869833E-4	-20542.150525374647	0.0	-444.1253080387188
15880000	-20977.503899561812	-443.54487755216155	-20533.95902200965	4.170257011516471	2014.563989563826	98.52888837955268	3.2357848204808657	1.2812072296941106	2015.4984617548616	2017.4530393456484	0.7250999380735615	0.9773255201535993	-0.2731630814475781	-1.3679956689439392	-1.3971570877299655	1.7771052734168247	3.6131676128396824	5.542024751398609	4.980835530829596	4.390436312768611	4.344143088524168	2.7724270177530537	1.8383225429958954	2.1858583699029768	0.7981529163371498	2.856021752299742	1.0773977499051575	1.097777437790723	0.8287209717121422	1.9756394976064318	2.985524129343373	2.297358697552979	2.272720629174438	1.9653393853757724	2.346228936218957	3.136168905478386	2.1657791026551405	2.125054635064647	2.020400170913471	3.1989320518793183	4.258914192519661	4.480169262041879	4.055230331916652	3.315317694817971	4.05638124281049	3.8503260011378417	1.27997904767668	1.6119341885676284	1.4996322906508794	0.4705054046932862	0.9020403275266494	0.47217318820086385	0.6804801208777821	-0.12065039133092159	-1.1564822170052786	-1.1986952264908086	-2.2904060306830836	-0.8369097961442187	-1.6307646233938795	-2.41430568730794	-2.9952618736607137	-3.436580257460237	4.2274	9.705790929064383	0.288503739650602	0.2506484588113262	0.2553398445784087	0.20550795695966104	0.020438590738027364	5.596617554645336E-4	5.596617554645336E-4	-20533.95902200965	0.0	-440.8738275190582
15890000	-20957.915645583333	-412.10645205969684	-20545.809193523637	4.154842067486128	2014.5794045078565	98.19021949798629	3.2165552064273815	1.3787283688676186	2015.5176913689152	2017.355518206475	1.0072549017086088	-0.21897627386491023	-1.3082020013605442	-1.2820949981508964	-0.42176516293777844	1.7806340580486035	3.641855954739953	3.5690680847675105	4.253065165332079	3.7848705279188937	2.9160803858831534	2.166009273848966	3.6937010535127777	2.840956154569627	2.2228837026512336	1.6756644999919252	0.9769889191291985	1.23368642092947	1.9141141077445138	2.699582946634867	2.697902412009686	3.010870338556615	3.1017521690285843	2.33443197593327	2.022885687334052	0.7382734081422336	1.575606255513195	1.3786213543214725	3.1379149016003813	2.6187177151948537	3.4298326875988954	5.53197583398591	5.961472228332834	5.247409590766979	5.512896083719014	4.722222834310026	1.9818058315222378	-0.29739963670823527	0.8136885463538523	1.4088754048044385	0.7127834072649619	-0.7618569543649155	0.1256488040634429	1.0610501894723159	-0.9373599094146494	-0.8835192725805571	-0.5044939819628677	-0.02815205137094523	-1.5184588529297092	-1.9078410892276838	-2.4034187163914265	-2.0362059174151574	4.2274	9.426628910321712	0.28260551794193745	0.2550546813542251	0.252487718343634	0.20985208236020123	0.050173364547456425	5.269125462820498E-4	5.269125462820499E-4	-20545.809193523637	0.0	-409.1318204623097
15900000	-20994.83656361749	-447.1960189573832	-20547.640544660106	4.2224752343317995	2014.5117713410107	100.98159958368971	3.1739394308773177	1.7071471713591109	2015.5603071444652	2017.0270994039834	0.6477574861343964	0.16320113369612443	-0.7926267647985104	-1.4525229931367791	0.6553765568219259	4.673283823188992	3.8066733869473235	4.1135988655168765	4.390767105027605	4.908879127938756	2.806784950812113	4.29446655920634	3.2905547712073275	3.1098398357647277	2.0653957539975205	1.5854604920441422	0.6666546429955306	1.5737998486445002	2.4226660230946164	2.503401628199984	3.486619537489915	2.6463960375882634	2.3560140592919536	2.1268703302461742	2.165562639392221	3.1543000062713995	1.8595248235859663	3.2017772969485336	2.7155646144089873	4.309529578109927	3.944048901240966	5.68003835139155	4.508497011275464	3.819651781055652	4.107916709250028	3.4674134257581897	1.8277577427593314	0.2300062990114863	1.201386154211003	1.4937811406764068	0.6480606880103933	0.3757594676134809	-0.2923458918255247	-1.889200078607244	-0.7452396567423543	-2.422078466437573	-2.0586513614811044	0.6718144971932349	0.5372944413548209	-2.044431682952803	-2.906415622780292	-3.4447511684027727	4.2274	9.095976315574372	0.28140747324017795	0.24611392017581646	0.2548347093748013	0.2176438972092021	0.010501483820646496	4.980093188050817E-4	4.980093188050817E-4	-20547.640544660106	0.0	-444.8495042677938
15910000	-20977.060938397914	-423.1256034435192	-20553.935334954393	4.12471887554365	2014.6095276997987	96.37046746086733	3.4113828301691385	1.0858914736770466	2015.3228637451734	2017.6483551016654	1.3073009188152547	0.3412588617945178	-0.6562030029195812	-0.8967264896238935	-0.05952449425876438	1.661746518111693	3.0169101187904177	2.9701604517078217	3.397727189442689	3.123658607078254	2.782481799123097	2.332839202097653	1.034671723672174	1.202576958114779	2.2153221256610323	1.0582194810762864	1.5476862248702707	1.2685136973299476	1.7597787006486152	2.533554012621181	3.174102429934679	2.1728526895756755	2.8648247473563564	2.589593520909408	1.9131190409965955	2.6360272340537128	2.9333470258014396	2.0803234395878576	2.4903250690314795	2.7040572310221833	3.6016049077342007	3.6897526714225335	5.086535537838915	5.026670452137605	5.241663016679718	3.5823533608963287	1.779994569838056	-0.021251815241352036	0.5752216309817453	0.4732956379204776	1.037744145858221	-0.018087198279220895	-0.438812193157297	-0.4696352942834403	-0.7687218308785799	-1.0234439277002267	0.059354464397757045	-1.5016154140723625	-3.0517094734509462	-3.194152371314382	-3.665405663041305	-3.7877225536715433	4.2274	9.843240950300542	0.28680466597123666	0.25709095608621546	0.25118492987484026	0.2049194480677054	0.048947148652285714	5.865459976997084E-4	5.865459976997084E-4	-20553.935334954393	0.0	-419.7466360251558
15920000	-20966.493969718624	-414.1108944868605	-20552.383075231763	4.124282271615818	2014.6099643037267	88.26018695269295	3.308001871690929	0.9861376614023892	2015.4262447036515	2017.74810891394	0.4976817139200199	0.7093192759249809	-0.8302827645547349	-1.9692543737449024	-1.1376780702169738	2.752217899765917	3.325746799591098	4.7647229100892545	4.741616221932486	1.8494310626006338	2.8070769981222363	1.3028575922138477	0.37687636007928216	0.9995249057547815	2.298926064686365	1.883165058016075	1.6772104063585882	1.8456646450815908	3.1666528742108784	2.016746119762919	2.300065430465856	2.587234928910854	3.1154477596731702	1.4844928554749799	0.6694057649270289	2.075401704111121	2.2082918083856775	1.6240545001746194	2.0774098999706365	4.053189008346652	5.177121654204499	5.642631608151348	6.221901457519368	5.644955700982171	2.6409455781917663	2.6343233693349037	0.833993701654035	0.32944098385688675	2.83719376469572	1.5074304428154326	0.38840959899549626	0.2819680377269183	1.6949444882921023	0.9677630295863623	0.518250728642481	-1.501932184700126	0.16315657587797217	-1.2675431395313355	-1.2982304043387733	-2.98324717596374	-4.3168507227977075	-5.594906242497824	4.2274	8.941033124442962	0.28226591713890925	0.2601990932459458	0.2519788810449245	0.20555610857021822	0.040940218961701705	6.253084529191129E-4	6.253084529191132E-4	-20552.383075231763	0.0	-411.81127437026134
15930000	-20963.83965658323	-432.73156908221245	-20531.10808750102	4.126578550984949	2014.6076680243575	88.93070066739726	3.2382699426441155	1.2272245285682166	2015.4959766326983	2017.5070220467742	2.2479950820785275	0.3308922571333962	-0.5167057232656631	-1.0931435255054454	-0.3658364211855934	0.6194987699508442	2.1487231894658745	3.4437465093494724	3.430073436291523	2.9906103591927353	2.5430591107218192	1.6510810942781577	1.4964212300032362	1.6313791669463802	1.6035275691973387	1.558510114627416	1.6328095196753993	1.5669069983119899	1.6785123581995416	2.7720301747794647	2.236109725725791	2.2324852899357808	1.8707875262493026	1.508468834782521	1.710349034082087	1.5105462336012565	1.3783051318605624	1.969900506288183	2.0055824037639707	2.330099855234984	3.3399768514113393	3.945817783712581	4.17514325704241	3.5639620373996173	2.563220127146831	2.687147142806291	2.7524186221307105	0.9131737211794224	1.3137230941952598	0.4136842540871397	-0.07880314786294627	-0.20099210534317885	-0.8906128430262724	-2.051921413601168	-2.4233836816127203	-2.097159445008465	-2.049410552871014	-2.79474476531533	-2.9372575902110936	-2.83819933030298	-2.1259781014413277	-2.0635802352526813	4.2274	9.672108033260502	0.28018406743248225	0.25589377146001335	0.2525523958405409	0.2113697652669613	0.010199097314243602	6.676800886676757E-4	6.676800886676756E-4	-20531.10808750102	0.0	-428.811707482347
15940000	-20964.41406871409	-437.8245517076384	-20526.58951700645	4.136967535684989	2014.5972790396575	93.3593910615852	3.269814373933249	1.020989360475046	2015.4644322014092	2017.7132572148673	1.4186294177265508	-0.6788684776895708	-1.6269868412873165	0.1109501786906415	0.20065233298185692	2.508683444399276	3.5486400368926354	4.10147205263638	3.6174492436012997	3.8788283828765926	2.447771828253036	2.7701076195078413	2.088877598882433	0.9802789267837478	1.5774608942113217	2.2272793779539137	1.366226505822055	1.967415533863931	1.804877762221268	2.0592405980359727	2.281782250536393	2.591877865805132	3.041343269308063	2.1715600471640264	1.8094970838536677	2.3648161867368156	2.290612513637196	2.0816319162953962	3.3194360822789135	4.791520023703818	5.458571883105799	4.838781451899777	4.828212053444652	4.4511082791658865	2.87530207945901	2.755343058997847	1.8523860539681074	2.0117893805534597	1.755022008716491	0.6404126995771102	1.6203960088844198	1.5794069581793004	0.23141248365992745	-0.04022781363046543	-0.40029386696631364	-0.7165277755097575	-1.326957827970869	-1.5321152519760304	-1.9808231436545574	-2.605716560207158	-2.729977460424811	-2.5335351182154597	4.2274	11.964467682570731	0.28234412652257795	0.25301820558867855	0.2574708730875291	0.20716679480121217	0.020954647681699773	5.715864123261064E-4	5.715864123261059E-4	-20526.58951700645	0.0	-434.0519587936617
15950000	-20979.8407910321	-442.59522405479333	-20537.245566977308	4.143110612467829	2014.5911359628747	89.56410139097727	3.305151794120537	1.2411956201607866	2015.429094781222	2017.4930509551816	1.1543393566707723	-0.02748545169510419	-0.6212998564340897	-0.5646687965414813	0.9442591551732595	3.0816023972354927	2.2416550322961553	4.2043285078600094	3.4122938231871447	3.83342546403642	4.205418577425396	2.0555722688248887	1.3048036720492089	0.7345533950381833	1.246396479190183	0.8488938761721354	2.104525347412004	1.4547993133279762	2.4133349901587025	2.351429167094019	3.6710380124512456	3.219750978966248	2.5180723907860405	1.134320042126047	2.1305358230672544	2.2153003592936695	2.6942170910153345	2.263990297720259	1.7135502738130164	2.259649267728867	3.4059566668170755	5.126743236195827	3.775456460081299	4.547686049432891	3.6669661657687405	1.9514303351721256	1.3783957257168906	1.55595136712352	0.5868196788880409	1.3299230003883484	0.24708098744170304	-0.024563085913518662	0.5512210236226134	-0.5280132168144952	-1.9049350140443682	-2.8317126805892263	-2.659052723469816	-2.92255814406025	-1.8354140984594378	-2.3473074198068953	-3.433614476810795	-4.982051845337357	4.2274	11.268154760010649	0.28215061197685687	0.25463483460223196	0.2555401551347911	0.2076743982861177	0.02880728488873533	6.226565588329474E-4	6.226565588329477E-4	-20537.245566977308	0.0	-439.0628810142915
15960000	-20983.24247548811	-441.5096469885502	-20541.73282849956	4.086338981323231	2014.6479075940192	97.0180219238981	3.3176927420780467	1.1906119691222659	2015.4165538332645	2017.5436346062202	0.8983900995160305	-0.37994542085280075	-1.7956418895131752	-0.905151064168957	0.6461571803932986	2.8500157554938657	4.8993507075090434	5.481111273810039	5.079740538930098	2.8318331450135297	2.244007485956942	2.49220426018613	2.131527950736902	2.222788590813291	2.616380430138699	0.8680222446649911	0.3711829793277417	1.5907194152572972	2.8438903974265575	2.5887038062375103	2.4153348947138085	1.9957062408604012	2.36512920420167	1.3335381984784227	2.2860012731570842	2.530728009037946	2.413129867169741	5.1987104175922365	7.671683856592157	6.622598853193377	6.583134749095183	6.780548469392727	4.37112134560483	3.1157118746913395	2.193013270370093	1.9968052423446971	1.8130529488913405	2.1076254681537216	1.128927996824388	0.5841556643607488	-0.6897260247380759	0.9695732043174123	0.09805760355661586	-0.3206316594988584	-0.7060126519119658	-1.925660957477043	-3.3062160093340243	-4.244091728360621	-5.142435958066504	-6.617824404881358	-6.881010735818374	-6.325673119459518	4.2274	10.17076963371136	0.28985618820764264	0.2589647771676164	0.2510813260025279	0.20009770862221074	0.07027905557293046	5.278565706937345E-4	5.27856570693734E-4	-20541.73282849956	0.0	-438.4645083026094
15970000	-20972.20245362135	-433.37475871785443	-20538.827694903495	4.103081599514317	2014.6311649758281	94.2775252054663	3.2579110636897464	1.1913397485422756	2015.4763355116527	2017.5429068268002	0.3770490609689451	0.5215255959838179	-2.2165557946108514	-1.6714206334506465	1.5645759192848745	3.017306060778643	3.7403093779528724	5.422306848473324	3.767059467687443	2.486476711588918	4.2784498926357335	3.8049600382262403	2.031549030736863	1.7470924364752185	1.4941853352484236	0.5789156471865252	1.2301534297745786	1.218059281023301	1.5298216005814922	2.2464948878874167	4.602370961833433	3.4517729720888024	1.6994612630245554	1.2701563161884728	2.6002184519472813	2.9034321707126884	3.029955671686628	4.355383278663677	5.734868352247563	4.892500230546317	5.209862111309278	3.5769928952018284	6.630708794067029	4.030929809282529	1.9071833737826833	2.1364391449629916	1.5882748052175357	0.24548537189502095	0.8896853387347732	1.2063752261835217	0.22116495737969333	0.4345533811046399	-1.264704770494614	0.3095027277007658	0.5563533381869203	-0.23660948391332334	-0.30590985870483245	-3.728208708995151E-4	-3.0024910135041787	-1.4934208227769687	-2.6459623991428414	-3.0629304769828463	4.2274	9.264476478251563	0.27079876308742806	0.2547500269970038	0.2581787697807796	0.2162724401347864	0.06352517787276751	5.772128402037432E-4	5.772128402037433E-4	-20538.827694903495	0.0	-431.3181431499646
15980000	-20962.114466439394	-426.913511330288	-20535.200955109107	4.122117307848306	2014.612129267494	93.92470783063045	3.4079360497139386	1.2319645171851634	2015.3263105256285	2017.5022820581573	0.546186122753085	0.648597527592794	-1.027937910006307	-1.8535835429716836	0.24072324941248857	2.1203628410092925	3.675591568720367	5.083746876434108	4.617219656448793	4.543156914096229	2.1899822570872614	3.139719732439063	2.915888621260949	2.618717676296528	1.903114288337684	0.9143130789398796	0.4875218378960755	1.4641194690529433	2.8664166061850453	3.899957243804687	3.565992093729161	2.537217131922414	1.4133359474745761	1.3446214287081162	2.195435923267949	3.3818637344261595	2.933831516310149	2.005370117055152	2.381638659009301	2.6167570869357104	5.038645581142539	4.267894928648814	4.778199241018711	3.6060779436837955	1.5240872313647795	2.4075874954662893	0.787041249026962	0.8551113832310099	0.7294728402695485	0.6633044843850557	-0.10195897389595582	0.33833563066365535	1.7425552044409116	2.6012392071177164	1.8890722372180306	1.436329820731184	0.06312625676493683	-1.953153471831214	-1.4058300362049596	-2.5966884437116526	-1.558354937545312	-2.5740452071390982	4.2274	11.031558708347479	0.2832152896335758	0.256178710840629	0.2550744994139769	0.20553150011181615	0.04812364316461052	5.973755690123039E-4	5.973755690123032E-4	-20535.200955109107	0.0	-424.1752608024243
15990000	-20955.65432044725	-437.1024544295108	-20518.55186601774	4.10745038955333	2014.626796185789	98.57680661951807	3.0863196150140624	1.129081926700976	2015.6479269603285	2017.6051646486414	0.5344723394013908	0.35484140411850035	-1.5709208475351932	-1.1551026735351118	-0.6083433701934818	3.076198400285073	2.826383124911451	4.9894429370376	4.328263497317062	4.798462239807995	2.9922694242737315	2.943278464148584	3.23167045516512	1.8419272342575885	1.469611270207562	1.2251657445864899	2.420862995416404	2.816713453599666	1.7332725076762228	2.6534039967543896	3.291694557508567	2.53026952427292	1.3477312884505965	1.125259584376774	4.0371187455808615	3.9333014542861555	4.472782074608425	2.872281785222988	1.0224031050095062	4.882835119828419	7.152425575621333	6.778165320553901	4.590719155906046	3.3233142015050707	2.734359254893745	0.9343635593647251	0.5233115431830492	1.7661701029994685	2.579759933867496	1.2067730644866879	2.1074678947784005	0.6514069017051312	0.0395615647074934	-0.5859217357229229	0.36569381464302303	0.10368109513066082	-0.3818117889611633	-0.36361408145363106	-1.6090647766975041	-4.15297015494327	-2.482987588289414	-4.662474663430344	4.2274	9.544642197551019	0.285554905597491	0.25339238216096743	0.2516308357261545	0.20942187651538482	0.02227987650338714	5.454935968622875E-4	5.454935968622879E-4	-20518.55186601774	0.0	-434.7773613526739
16000000	-20976.484441574587	-433.42779022789176	-20543.056651346695	4.104172076542942	2014.6300744987996	95.38721827779456	3.1748684815400274	1.2741191153819345	2015.5593780938025	2017.4601274599606	0.5098206137853143	0.4496169978521795	-0.723635016445804	-2.657393078456895	-2.217767964247552	2.097221317953255	2.789276226588302	2.826105956773303	3.6883206939416744	4.47570095883577	3.918081832602298	3.6083356347563593	2.971304074319031	2.0128342191131674	1.8807145824796234	1.7901761192469854	1.337940155202912	0.32732561311534225	0.7272887910781123	3.1161181473670436	2.2143659815998014	1.7514519238306963	1.2345998487619878	1.9730859242085925	2.1815111197026766	2.6532548620271554	4.312538886223249	2.112876507543206	2.1105958156617	2.3339022633952826	3.2929508439658393	2.6911311081867337	3.296591360605621	3.304604753757827	3.3239236875225227	1.5139381888792633	1.5024395463930773	1.7046956990895752	-0.023868354829293115	1.1879626678769375	-0.15899472676862234	1.7388286041262335	1.2509066888407983	-0.5883495935907498	-0.21456157062968717	-1.230500541237962	-1.3844099903478067	-2.0465554634109706	-3.406225746584444	-3.855163634088385	-4.244138734173065	-5.854433276913062	4.2274	9.203668263040441	0.2824359798070644	0.2524641110866992	0.2547093077904296	0.21039060131580467	0.009450435813199563	5.504979825843182E-4	5.504979825843175E-4	-20543.056651346695	0.0	-431.22100110881644
16010000	-20968.38332117047	-447.3850150280333	-20520.998306142435	4.239648720666632	2014.494597854676	101.31224691207456	3.1603480872135314	1.1478234382207195	2015.5738984881289	2017.5864231371218	1.4049403997506154	-0.3875246689340041	-0.6484783240339009	-1.2274774484634037	-0.15896369233888996	1.2760925188833976	3.2126366083590945	3.2869627996456723	3.449364098937431	2.6062692968602654	2.738664117310482	3.43982619172156	2.9313467074328274	2.6829076652638006	1.964761324915984	1.4382902235916821	2.2874015609420626	1.7971366140773264	2.26481050497816	2.796553083211581	1.9710234424280355	1.9927128600566946	2.775230305111801	2.201832156483272	2.8985181025747084	2.1235785893075567	1.73814274447355	2.186005635356748	3.135080570119394	3.2213322051664135	4.809636599971444	5.4795530597602875	5.609579221478102	3.9273607092670226	2.932551700732621	2.6125562013002694	2.263095350608921	0.5666004481624851	0.18627875262889187	1.7509938068499546	2.128990261778502	0.8157637164543476	1.2527370371681918	0.09960104767875502	0.3584924570763845	-1.0198870381224725	-0.18435777319597252	-0.9566617853702939	-1.6135443204520137	-2.5900369633818334	-2.8416819858868276	-3.766273610211074	4.2274	11.148133681711084	0.29247349400095535	0.2519075347677063	0.24288526389889548	0.2127337073324408	0.06642556365988346	5.015753542405196E-4	5.015753542405196E-4	-20520.998306142435	0.0	-443.77603076887516
16020000	-20989.386019302714	-467.353007103331	-20522.033012199383	4.105474554992686	2014.6287720203497	101.26622669897111	3.2502241767661544	1.0684303610265529	2015.4840223985764	2017.665816214316	1.2863404444613977	0.7125027276766472	-0.262490863654155	-0.16834117780816266	0.3651634550181858	2.682631493114031	3.6593722839710323	3.1851330781620484	3.179690624640208	2.815351523103547	2.4057743090156203	3.3854320949207213	2.8463558696291043	1.9208005651543398	2.4525906404512314	1.047822406508616	1.300766880492656	4.091577563311198	4.95136134604541	3.7598645656950778	3.7921664373919413	2.0928781032872115	2.952126561665379	1.5407313443756094	1.3046686416817028	2.425928794029085	2.1888692660643856	2.7569131759644447	2.697461081454711	3.3817688489083126	3.70793450521884	4.228217113933694	3.701721308232638	3.4567026044795126	3.303482866949548	2.8635322957467446	1.3067715379564135	0.2611114702742491	2.802106223870269	2.4736255555668305	2.225320883603519	1.715312328361486	-0.515208800087473	-0.26923435773744403	0.5731056104658871	0.006452531463486011	-0.08829005211928037	-0.0535516932059108	-0.7591092204165759	-1.9863362818981796	-2.432005324247359	-1.5075163917776024	4.2274	9.903725133591534	0.2852998634864902	0.2556753489181488	0.2581922424451578	0.200832545150201	0.006571703029026141	5.691632942001748E-4	5.691632942001759E-4	-20522.033012199383	0.0	-464.10248290261245
16030000	-20985.853502802078	-449.6551038566532	-20536.198398945424	4.144934568298858	2014.5893120070436	101.72365445401431	3.3267856361386987	1.2988110196426834	2015.4074609392037	2017.4354355556998	0.350419819912475	1.8436292442639757	-0.9348301516796396	-1.4202510073581045	0.8131988376713206	1.1529946847025276	3.025516237611335	5.203228762143597	4.621501724879909	3.0273414047295972	3.670167833143264	3.0014870304384407	2.3030118554784327	2.9380428268727945	1.5009752603401452	1.4439355768335693	0.6396261190806384	3.3911043383963877	3.820306183599154	5.7821728043481615	4.844203033652978	2.9573528536371576	2.4467220232305773	1.0022276453197094	1.8301704590986199	2.223800356699569	1.610540070032425	0.40739900529938494	2.953264240535404	6.441864045499465	7.699146162716763	7.662189666363777	5.161508459089879	5.975279191046378	2.3167170296746895	3.306463465541983	1.4972515297842945	0.7924428483226239	1.5106873148007647	3.249836680046869	2.383305702609833	0.013258136621393211	1.5194923823151334	0.2877743310281279	1.63655296728499	2.632715485184354	2.202674447599364	-0.15276523449469248	-0.007144508136253475	-2.938826740684695	-4.368116413460299	-3.542127776466859	4.2274	9.429917168182444	0.28714962045930403	0.2538495800626665	0.2510051847461925	0.2079956147318349	0.02902349237817891	5.557480151760144E-4	5.557480151760136E-4	-20536.198398945424	0.0	-447.76384005108633
16040000	-20997.491252367745	-465.8578406960276	-20531.63341167172	4.12492517510427	2014.6093214002383	99.62878270880313	3.398596988531784	1.3625022269683138	2015.3356495868106	2017.3717443483742	0.3691429599427251	2.578788655769942	-0.7429903803798428	-0.2578652145643121	1.1943457084632199	1.9602774710488682	2.671070727337418	3.7000702545410986	3.7195390583868946	2.773235666093939	3.573366953184572	3.470924183822966	2.473232121758648	1.1831658101038487	1.507213736131044	2.629362968991353	0.9681543619269877	2.830529755285121	3.3977171806147255	7.320394122994358	4.093419159223324	3.4670195016546344	2.4152777907802596	2.0155087832545444	4.716135347166708	2.4809763989971136	1.6385807297075723	1.6945999025362757	3.089629151807477	4.488619518531307	4.252996252840256	4.804774967213654	6.523041489005588	4.068548999443401	3.1539483339180405	2.246134849197743	0.8715772091430192	1.2273108955801852	1.9607817886879861	2.6833792434346284	1.767696447119788	-0.001057563566416092	1.0161247056814382	-0.7189153096167571	-0.39858345177246157	0.559097316890317	0.9215575944822233	-0.05667975607274067	-0.5155475518952065	-2.255323023692248	-0.19712637908098918	1.0973475748334964	4.2274	10.479619679600793	0.27979111639315646	0.2578667359113892	0.24974515077795964	0.2125969969174927	0.05392421953288571	4.937849220200439E-4	4.937849220200438E-4	-20531.63341167172	0.0	-463.72766435487233
16050000	-21005.699282040543	-458.51817860955316	-20547.18110343099	4.12364059057059	2014.6106059847718	102.55635666922842	3.160184737406174	1.2252043107144288	2015.5740618379364	2017.509042264628	0.3976651376368704	2.6107126038091226	0.3692019453518087	-0.3057272343903955	0.4381464400315261	2.24107936464761	4.991356481680739	4.443230546787941	4.8024193998994065	3.207804864858377	2.9629738251136843	2.991913222636963	2.0208366515605944	2.8292190610944825	2.1389508897194185	0.7058057780969674	2.2107959966906803	2.281487563181981	2.795589930871243	3.9265881108662164	3.455982803766097	4.824479547662332	2.9319244644768316	2.3215333681891472	3.572932874846013	3.306211568604423	2.328975349180366	0.9291598199062557	3.3843637061855887	2.727128705060383	2.833816453789141	4.208425064801503	3.987102853485882	4.555291458595045	3.760127431634072	3.9532983938581236	1.1929843934437678	0.8472125427980695	0.3695944198624325	0.1729392642004226	2.051440998446136	1.198279243877819	1.426776634373187	-1.571315708883447	-0.2549330353555759	0.6957721247978758	-0.7497871940203078	-1.4749328266949722	-1.660297732186634	-2.5026131510057286	-0.8808690402124755	-3.8414993161406215	4.2274	12.731036908677476	0.28313067625602195	0.2579361629589033	0.25671823869138843	0.20221492209368433	0.019283119271263055	5.453044187392786E-4	5.453044187392784E-4	-20547.18110343099	0.0	-455.9662307699774
16060000	-20968.70400423439	-427.20907000689243	-20541.4949342275	4.113155931666292	2014.621090643676	97.2238081126149	3.112538956733589	1.0770587705684607	2015.621707618609	2017.657187804774	0.33357145948845	1.9934632864046133	0.2934712243377968	-1.636309327216723	0.7317817840238391	1.5758802325918109	4.18916602632221	4.4026217699794525	5.608638689314247	5.330272765768436	4.90397737177749	1.7247106384333832	2.306714620465779	1.87550290360661	2.6306508494024055	0.6243824487589428	1.6239435501987944	2.1416582562654063	1.630443808968528	5.57437690622147	3.1788251886644505	1.8798491295208852	2.6037207110744984	1.9416596111494706	4.470409686213604	4.341363841049212	1.9214652163197634	1.8758823539365816	3.830322856469783	1.6754516164611921	3.495757979820409	3.6149965987123562	4.040511603147686	4.715706624974286	3.864565419571918	5.088675537703049	1.477909410005775	0.11490664005737447	1.1812544655963007	1.2298915641062695	2.9105066626365157	1.0728484285297855	0.12226927163668666	-0.6770108025713921	-0.2904099236084017	-1.9297494468142196	-2.511043782746243	-2.637738981379656	-4.070713038061518	-3.488870638710361	-3.7872119115781766	-2.263761209741645	4.2274	10.061946671685572	0.2824488298913214	0.257655515949516	0.25545354815631316	0.2044421060028475	0.011924485508229431	5.476771916900077E-4	5.476771916900077E-4	-20541.4949342275	0.0	-425.271359442649
16070000	-20976.43883240142	-455.6198826203225	-20520.8189497811	4.145168874075144	2014.5890777012673	98.99105329138585	3.1285866895366183	1.2332342940341219	2015.6056598858058	2017.5010122813082	0.5617921490763669	-0.3206392839895922	-1.4898432423447523	-2.5167466770945714	1.3047829919689793	3.286027156188264	3.8130234289954066	3.053873829328589	2.6846404773718464	3.324880807082643	2.333283229029537	3.346887180319775	1.485289051718331	2.210302901453376	1.6598154817350064	1.6326352278919862	1.274645217321125	1.613581117093425	3.2563847661150245	4.646435032771621	4.281121134768816	3.170967042495174	1.708711938514681	1.0698558371286153	3.166813757934692	2.330974961437851	1.76186701996113	5.395324110990261	3.434947925620332	1.7918018415037746	2.9324423245925484	4.2358439494485065	4.661991631607086	3.070608505082629	3.9563298961104376	3.3734610510186505	1.7775596150747701	0.7066356437252291	0.36485340846509723	1.1878559332816458	3.1933289646993606	1.7805947570282945	0.11344949830165962	-0.07220656989077301	1.027694806148412	-0.15153162740366957	-1.1595436286471914	-0.4731336750970314	-1.6571311830612558	-2.9282433753830266	-4.912559122005315	-8.517821179692675	4.2274	8.803561128015081	0.284447118056651	0.24933244204895644	0.25666026459666064	0.20956017529773008	0.027949531414602834	5.353747165913332E-4	5.353747165913342E-4	-20520.8189497811	0.0	-453.3895568503422
16080000	-20964.769238690875	-446.00254457418896	-20518.766694116686	4.25456039290363	2014.4796861824389	93.91542985036972	3.255352440611146	1.148511337305588	2015.4788941347313	2017.585735238037	1.036399578882081	-0.7870423676612582	-0.15098778106926003	-0.3766613548808199	1.2819887670684098	2.7945394411095	4.187548926084537	3.6568186334789954	3.5215728036521097	2.616933966652748	3.4523821243506814	3.317294339638367	2.240061263897144	1.7619321027795405	1.0102247989228894	0.8496799057193543	3.339680060302118	2.1442644619641014	2.7025510960856027	2.9416933752192116	3.3274423894100544	2.7036902285271207	1.9946147206699427	3.1678730318422215	2.2331071480013733	1.9596371799406092	1.9757093775005539	1.0649397925754016	2.118648396247848	2.253147679238481	4.2375200758073355	4.961654349775452	4.084746988028534	2.3795590451965927	1.839219300196353	2.6467575140955377	2.9236497956953573	1.077283357191607	1.1413717673042978	0.8459733598921665	0.4909157129329694	0.7385797500111424	0.11849155742847363	-0.5120083546551893	0.10410637649380579	-0.1989414524843596	1.014774833421224	0.2997074560517867	-0.7961731863989888	-1.2518986066786877	-2.2569806641695687	-2.1830958113488794	4.2274	8.29749396673676	0.28297612551946244	0.2525528757752876	0.2535763239685992	0.21089467473664894	0.054833274070330215	5.848161620648414E-4	5.84816162064841E-4	-20518.766694116686	0.0	-443.1364119175147
16090000	-20981.22603144443	-449.02260050694184	-20532.203430937487	4.228090206305949	2014.5061563690365	97.5513538276976	3.5707570730131115	1.2145081248382337	2015.1634895023294	2017.5197384505043	1.7301097171283315	-0.8567391209042435	-0.12064246275725377	0.01909176220541094	2.114557974447859	3.2034673635443704	4.540371265128641	4.548675188305353	4.824989333442682	3.195738012416411	2.367968809771322	2.420053096353786	1.2258357377097393	1.4622524817581362	0.8931306438892836	0.37980404477397234	0.6879123641128457	2.577526433929789	3.96754121546611	3.136787999258748	2.6318184032863607	2.56878582701493	2.2849314574869717	1.8064946775244108	2.0657896449656077	2.175124803619019	2.2851003167325965	1.7230497840275003	3.2241796140016166	4.230155998184571	5.418773934999424	5.336929570311412	4.047402763900905	2.804942397846273	2.3834237474479854	1.687566102815569	2.2466497892374555	2.4346878975950803	2.6067883777043073	1.9121330633316012	1.7375227140567608	1.0388051109887233	0.8963366525217014	0.686194203725945	1.4739612096840535	-0.6028974736011451	-0.09102631832480035	0.442536170554834	-0.467424916319221	-0.8336324067030462	-0.7660856809542536	-2.704206686727883	4.2274	10.436546986391868	0.28285606685206316	0.2598989777124378	0.2506108738080147	0.2066340816274825	0.04837067620010699	5.715362624909608E-4	5.715362624909611E-4	-20532.203430937487	0.0	-445.27642012168684
16100000	-20991.606475072927	-448.1849789751099	-20543.421496097817	4.159988680382375	2014.57425789496	89.2394029542819	3.170429025471245	1.568579512075313	2015.5638175498711	2017.1656670632672	0.7914132517780869	0.39757040814225486	-0.9726899876578698	-2.201811971325185E-4	0.8015377654374756	1.482375076793324	2.811597591986331	2.5750303165677346	3.170560527348004	2.759930694541833	3.234888646868919	2.5656072298852073	1.5029069894432094	2.1223984238766387	1.708378514478918	0.8510603361611515	1.3119570968989218	2.0860658918736363	1.0379554102927764	2.7656460813257566	3.906233203333181	1.8310140972764382	2.4506018904696605	1.5670232875549157	2.734723838947021	0.8473207453167609	2.471109309276783	1.343565236527802	2.9622815181063746	3.723209109744204	4.875146414475781	3.9976353655232466	4.277476936736172	3.5556464445157605	2.4291456450868125	1.700159913341224	0.3734463421222552	0.5215942499852305	0.8122714236917254	1.5998361857147896	0.420072846487738	1.8296354839005724	1.1799941381093786	0.7500746834443884	-0.6233791884936315	-0.20420404435728767	-0.2993340585499987	-1.028497042058526	-2.039900053049965	-1.6750384545536696	-0.643018571139788	0.707987062766886	4.2274	11.504162227692431	0.28219069367770333	0.2580213956690369	0.24854016834422735	0.21124774230903057	0.06812962418976942	6.375250128982225E-4	6.375250128982226E-4	-20543.421496097817	0.0	-444.8969701009664
16110000	-20955.86624387914	-420.8753861863383	-20534.990857692803	4.1398117197080575	2014.5944348556345	84.52607981751383	3.1957349227015155	1.0837471346540546	2015.5385116526409	2017.6504994406885	0.8616607254591097	-0.44136173687761643	-0.5647007050485451	1.2264326520756235	1.9827103307198835	4.187371495896051	4.82172274274008	3.5842875016442632	2.2863491219763086	3.861764247392672	3.7376982870346995	2.4159869006398527	0.5854616476058299	1.1415293352192213	1.3665489538723676	1.8928234578719505	1.4660510072938508	2.3631409406535946	1.3532114966129427	2.0757067698748237	1.8450382231950075	2.266799835006007	1.6830196024325805	2.7983687470446066	1.8881554742170716	1.1551470073857866	2.8877189049299177	3.188808989981538	4.742773474283807	6.126009403929471	4.102407629816589	4.003257392827551	5.056948944868391	3.4595263501657096	2.056498813813314	1.1656803959393067	0.7196421407717308	-0.011554645211088732	-0.2173056769372524	1.0460143515959446	1.9445729246165322	3.1104530661915017	1.4884985380872187	0.2970493076407152	0.15668748866382165	-0.8711533972763409	-0.9292166475087704	-1.5919348789535435	-3.2061237097340483	-2.9575354625585395	-4.864252035245337	-5.299604536197074	4.2274	8.737621195276656	0.28678037959874636	0.24792993753715536	0.25193196664891476	0.21335771621518157	0.017507335710236698	6.570926380434535E-4	6.570926380434539E-4	-20534.990857692803	0.0	-418.06753990745574
16120000	-20978.956417221714	-427.9655736263225	-20550.99084359539	4.152717502313536	2014.5815290730288	91.11475096946405	3.2057844569671214	1.263800498589787	2015.5284621183753	2017.4704460767528	0.5784827803248903	-1.0607185540695339	-1.6654834316026985	-1.113825968955597	1.6131327460426186	4.486252655538298	4.387371559274024	6.625746888740315	4.0012321442232315	3.8804243111275025	2.9203168000799233	2.170793712394554	1.4043775295556746	0.8089084762245999	1.8881181576217423	2.392184474116	2.4824927947194344	2.186841385187982	3.5010060394570637	3.7549623873927898	4.668751111147251	3.6649336473418734	4.455189875131097	1.799144428718226	1.9396460058049496	2.3247799374303746	2.4814387331415944	2.0667348480963055	2.5273061016503555	2.731197818990173	5.178695109905898	4.843954770052769	4.34987206887424	4.337233604070912	1.6225842360880907	0.9790076065641758	2.1520867494180447	1.9770250784800545	-0.29919440167163613	-0.05084904521888341	0.5331864125528667	-0.2689188959803013	0.055787405368416865	0.7538534800898047	0.1222758756871346	0.03156120354785742	0.3490070251639624	-1.4064127744208763	-0.06531916434255347	-3.3792209978016032	-2.9429754658440928	-2.091476712179258	4.2274	11.793987277230636	0.28578486927053837	0.25284668642552605	0.24270455908678856	0.21866388521714517	0.022285118621336874	6.11451262255044E-4	6.114512622550449E-4	-20550.99084359539	0.0	-425.066970083397
16130000	-20948.188403891258	-407.18684800918857	-20541.00155588207	4.117018928750361	2014.617227646592	92.4903928283041	3.1844060256780438	1.1488804410967433	2015.5498405496644	2017.5853661342458	0.9292681420505767	-0.9150212233833105	-2.3677897531730805	-1.5349534982069946	-0.28715294114687917	1.9583410061740134	2.467576492012538	4.1379806480404575	5.243863873534663	5.587225546099526	2.9445638551600872	3.7480074580370357	2.0152423069186405	2.204773602051397	0.7372804386866452	0.2524136851730795	2.8787321524845986	3.553688570157435	4.3869880143067235	3.9136653803976	2.972697128091341	3.154278199831219	2.131911071982432	1.083853494975774	1.8752929356729373	1.4330451334332501	2.611123153317523	2.361554116792209	2.333676883952073	3.866330179905198	4.932715605685179	3.9393160268722833	6.13433198178196	3.708897275984894	1.980307584664775	1.288171909718149	2.0889726695939137	-0.026578560595667947	0.3686604132725521	1.6069737256664796	1.0200581264646496	1.3130090653669235	-0.13060513825555886	1.3108153955210313	0.6410507284207823	0.16074298176542123	-0.5858729381185751	-0.917820055991496	-0.9678830302618711	-3.1502532860922945	-3.8345315450550617	-4.0830845913707385	4.2274	10.430030845660733	0.2819210732147448	0.26551501570926805	0.25192447987775596	0.20063943119822925	0.010901946072627613	6.068940433006597E-4	6.068940433006597E-4	-20541.00155588207	0.0	-404.0814613664935
16140000	-20974.054300859887	-428.67317067690544	-20545.38113018298	4.185234544450325	2014.549012030892	90.60580749082195	3.2897703151732367	1.136673913948039	2015.4444762601693	2017.5975726613945	0.547410803130874	1.285416407970902	-1.103453720007279	-1.1408010831847246	0.5865841485060411	2.323816013373353	5.9274605801163425	4.6672769878588936	3.727672307967491	3.10932680285688	3.3121199376036334	2.3432608242931625	1.7171592526633244	2.261734500372751	0.7079983680788906	0.35546219175527005	2.570002290870174	2.85683744482704	1.7883681884339264	3.220537608341578	3.6765819567704825	3.240352542345543	1.195088925069669	1.5864959487110677	4.4133294295029435	4.440263975516487	3.101918330452417	1.5985857558728178	1.5098454582939436	3.0253412929495407	4.285994835028904	4.549318245451566	4.833968268879291	3.1342756130266882	3.047333726075271	1.2546287393067967	1.6630088010017166	0.7870896060151867	1.8554538826302591	0.5949972044734523	-1.11557679864614	0.36474172028261276	0.09857961447089715	-1.2363522470965802	-1.8376657438633406	-1.7830540077134642	-1.584058947740346	-2.34771287405842	-4.448026437174483	-3.2747654458058153	-2.564558780448393	-1.4578863343455724	4.2274	10.828404743479604	0.28286795167831796	0.26058380821015026	0.24509469834529604	0.2114535417662337	0.012600469851024212	6.284331797687544E-4	6.284331797687546E-4	-20545.38113018298	0.0	-425.99470715168707
16150000	-20986.02029318442	-447.16172497058585	-20538.858568213836	4.150044652836459	2014.584201922506	92.87146795576759	3.1407680133863227	1.1129163562247493	2015.593478561956	2017.6213302191177	0.7940327096780078	1.274179211094503	-0.5970254684161028	-0.8812209218998689	1.6699052948351918	2.353462442973134	4.502453275453751	5.35061266673001	4.549128807553035	2.688259002519232	2.377974398694589	2.495306459497086	3.016303511662356	1.3761121216663215	1.2469306942395422	1.2535607686715209	2.6542753356048716	2.3352337256483144	1.8360898358030833	2.6713087889626888	3.3098152524862883	2.898207064692152	1.6603547705452115	1.1005678982490315	2.455066961018685	3.771070113301047	3.3055458988592625	2.50449474555964	2.08004365710827	2.868119693078072	4.982475638005985	6.020347485522185	6.027492826205451	4.37431862002462	2.6048349324822397	1.6085608227557022	1.150102549468868	0.6166494593263264	0.6519428736531423	1.1075981253671328	0.571158264054225	1.0492273028152816	-1.0668218550450344	-1.1992404516111927	-0.6765917512036046	0.4337379683931075	0.7244055278542169	-0.001900019160090971	-2.4010539994452365	-2.5108649415679536	-3.361842800725974	-2.026094274117391	4.2274	9.114926654112969	0.2898819605431494	0.2575003433989371	0.25238720822521654	0.20023048783269484	0.04610696418735863	5.849304618152312E-4	5.84930461815231E-4	-20538.858568213836	0.0	-444.4104253910602
16160000	-21003.680724937432	-443.94263504514976	-20559.738089892282	4.243997547809048	2014.4902490275333	92.82501723473587	3.1873534878081067	1.2946664573152733	2015.5468930875343	2017.4395801180272	2.044578897363987	-0.39630687653370067	-0.41345893024313723	0.23118079350510434	1.3896025785683337	1.6448548235745102	2.4276712535774485	2.9786577009900688	3.5857386964907163	3.1820124626754804	3.5129953928963022	2.6544197726166647	1.940712925132822	1.3069282685768193	1.961634692351416	1.7710482458591743	1.7026264916554816	1.846703816701998	3.454151026543504	3.689185067469345	3.038975520816048	2.864886075370484	2.123164796732692	1.8881348005524057	1.596536749675995	1.7937592539941234	1.5398703870217827	2.725249717579014	2.9330624944534835	3.1587261801913713	4.048463219000295	3.553945066939892	3.650569261033004	3.1535657990222346	1.6737478645611779	1.1087172806889132	1.463774950569209	0.23499107244927486	0.6685559987829044	0.6672188779941365	0.985031952633582	0.2585378482741366	-0.6404079741642474	0.5179678740381823	-0.10256541430034427	-0.8337634450578496	0.2544516238824325	-0.5557530163133781	-0.6745108389635397	-1.2623348015854141	-1.4107703114278383	-2.185576465612648	4.2274	9.225429622486473	0.28580425406513016	0.2592193754683788	0.2550134086304662	0.19996296183602283	0.01869748172917439	5.452423346250818E-4	5.452423346250815E-4	-20559.738089892282	0.0	-440.31719159723485
16170000	-20971.759419318667	-434.89389736417615	-20536.865521954493	4.170486879549428	2014.5637596957931	91.18896925781439	3.2673040177727954	1.3512840478835528	2015.4669425575696	2017.3829625274589	1.5914492389865489	-1.253268836086587	-0.7369079971570022	-0.5540092691915227	0.7066354740481724	2.552212069843744	3.8705795119434803	4.066490050958719	3.8063993616366196	4.161515483400427	2.824772440557232	1.923493236706651	1.5695325133679638	2.127571408092522	2.5251954663989067	2.8455475211049372	1.9496124961315437	3.3356629750870628	2.3171007073133953	2.880408698624075	2.991359824392214	3.257591124272377	3.114023391651396	2.2086245679647782	1.4842269053425214	2.408637853380382	3.621571043676412	2.73094682752472	3.2059572063878905	3.519999029047511	3.2556788815545006	3.190881571899127	4.534075553475667	2.6884390681903128	1.7686164082751117	1.6071629139553498	1.2531802732557669	1.4437025766706524	0.5447013469795371	1.3213289100274928	-0.27601032177928325	0.6694396725079799	0.8814883434822596	-0.09563211966323143	-0.4375754366468032	-1.5958881861032623	-1.8526708519297799	-1.8291567700322777	-2.61932795139579	-2.7728971140008998	-3.5830230723509056	-1.7788852400830353	4.2274	11.589883359418547	0.281263342164784	0.2549728780229931	0.2594472326758281	0.20431654713639277	0.0032266137254225434	5.68598313977537E-4	5.685983139775369E-4	-20536.865521954493	0.0	-431.0957748336024
16180000	-20966.656052468636	-430.0985653941689	-20536.557487074468	4.141688961916792	2014.5925576134257	92.9829292332318	3.1706236476525316	0.9304042212767706	2015.56362292769	2017.8038423540656	1.0302570843781453	-0.617007157248647	-1.717137386074683	-0.9467504298318286	-0.0625802011747032	2.6786044085489915	4.008024817878213	4.8322097547392335	4.92002298319044	3.2285225450529	2.5498855328007046	1.3509867625561687	1.6013511960882252	2.6410935560140008	3.1768504811742564	3.2157412831561256	1.108751751101194	0.8265260258960039	1.9802740865355077	2.8935921847547386	3.2216926605193374	3.976176512056028	2.4881017547407276	1.0010725599030477	1.8077745412770785	2.067702442523222	2.265745555877933	3.5749475238006405	2.179486763884611	2.6007902754555063	4.112479189327199	4.757963487064678	3.9468851135642105	3.9100805649736756	2.3183710237495347	1.1793504564942991	1.124443723807726	1.370541790074212	-0.3072294903873222	1.1733849682859894	0.7049520829085186	-0.35141800411227686	-0.7248486649762551	-0.3615668498519259	0.3054144068936151	-0.8471733304058184	-2.1463025693284496	-2.3418983367437765	-3.8759814339213072	-3.364904952583758	-4.442483854081418	-6.198507693225376	4.2274	9.5790088503219	0.27847819298383697	0.24912772824358873	0.26055526305527343	0.21183881571729885	0.007136824682090528	5.891763140030081E-4	5.891763140030094E-4	-20536.557487074468	0.0	-427.07241030798923
16190000	-20967.54561077019	-437.5983497231738	-20529.947261047015	4.18242254368199	2014.5518240316605	96.05005994336499	3.1111277290334898	1.1205089987539962	2015.623118846309	2017.6137375765884	0.860115892733371	0.9438899866433528	-0.6147077207506768	-0.4849829099022366	0.5437413424340001	1.0689268738722073	3.6975685048676974	4.295221794747688	5.63774518091527	4.892475090537949	2.1699315252402562	2.82772424613525	2.781257209516758	2.7934110713261893	1.67522239112732	0.7777860564352335	1.66131719000029	2.6555613609434583	3.403470350003009	2.857597729121365	3.3318364561816987	2.362118026946195	2.7676218934203565	1.592907730031925	1.6185823276165734	1.8817873571126658	2.5223923356226834	2.4951201504803033	3.6196998718298206	5.407928676555703	4.255276105656883	3.4974849131761765	2.8646761460563823	3.4393450299809794	3.0123414378220144	2.0223551100253663	0.8278805109429845	0.2707900386728047	1.6547797661253845	1.914497935929714	0.07704174685326659	0.8062401750087722	0.4280278017021616	1.3773464200808463	0.04378552539382671	-0.2787399363214329	0.228800887005712	-0.9226258795950465	-1.2087618895900147	-1.9756036129710544	-3.195876721117051	-3.2333965665512068	4.2274	9.964034561267205	0.28999804017280395	0.2602957558892191	0.2467415492818244	0.20296465465615052	0.048784939353329115	5.938686387446584E-4	5.938686387446583E-4	-20529.947261047015	0.0	-434.60771452879766
16200000	-20979.90775227036	-442.4045442383909	-20537.50320803197	4.144398668208846	2014.5898479071336	97.33991321208197	3.0949301884878624	1.366918519589266	2015.6393163868547	2017.3673280557532	0.6465927125917716	1.724257906844557	-1.2450235992604444	0.4202718751977219	0.388070280923415	1.2404486498395124	4.033964894781992	4.950404382808904	4.330384867136582	3.652896109468057	3.41200341319757	1.6476151333841347	2.341880196784901	2.29916470913232	2.3293867266807493	2.243265014721022	0.854151690011128	0.9513426315367174	1.616719649723078	3.0051662699043495	3.513854520297775	2.4702884297150276	1.6677796765413635	2.495053894251857	3.168680382794317	1.7553800574644731	4.408960879810786	3.7685167945643228	3.8928985807781245	4.670254039427831	3.8467810211410236	3.8081914367961307	3.9224848144568694	2.49782555456601	1.860683177142942	1.6442504115490737	2.521775712601362	0.5769400034076839	2.2085435494424934	1.6500969904266478	1.441879114792549	1.7403429791835947	1.8219843606436203	0.11751289261643044	0.12694959114258986	0.1689847063790046	-1.2834594196296942	-0.7649908094193887	-2.676488580393166	-3.101356616935923	-4.147282752105333	-5.433294295838117	4.2274	10.113273981445179	0.2887747168220111	0.2511137504187947	0.2552511858021488	0.20486034695704353	0.006570965278316929	5.495609792905829E-4	5.495609792905833E-4	-20537.50320803197	0.0	-439.8053046850232
16210000	-20971.23359637335	-429.84267594910045	-20541.390920424248	4.100385111416908	2014.6338614639255	93.84369186218164	3.2911558260790703	1.2134127402296289	2015.4430907492633	2017.5208338351129	1.1089573611261112	-0.4951037460076684	-1.0988695822694508	0.1908156863709478	0.4917523146689968	2.366570182779551	5.3309051065935105	4.755995462903734	5.435113323542267	4.729427310977807	1.572793528754885	1.8503655292158867	3.6362573880399065	2.8919830943600324	2.358959646235084	2.3975910329286614	1.1085659275682236	1.167482100501223	1.7536374215745318	2.243723196395241	2.1080392749143866	2.9984998619278067	2.033265995852732	0.7998705233124671	1.9419291158725043	3.1755478404494597	1.9973766891167297	2.50612691508766	2.6968646604695437	3.233100113393535	5.330777267097057	6.155565005525061	5.345818641736974	3.216310553874089	2.0981723314393155	1.2842648146819293	0.49358428263374854	0.8697062931692522	1.2859718574605465	1.495363974790053	1.4101020792257783	0.7906417502972348	0.15973772127695562	-0.7288252435846616	-0.0018989606030625494	-0.29110403993236966	-0.55698043507454	-1.4599250390933804	-2.5704353410638143	-2.3941001549138496	-0.6229220433551457	0.26084423684409286	4.2274	11.782768455401136	0.28171846319627347	0.26113870871410977	0.2519582911589818	0.2051845369306331	0.01761869420426952	5.54779310162093E-4	5.547793101620937E-4	-20541.390920424248	0.0	-426.3716415963597
16220000	-20952.06281190589	-426.1681893249785	-20525.894622580912	4.129270550456425	2014.6049760248861	89.62556841885139	3.163007121676412	1.2171493806331783	2015.571239453666	2017.5170971947093	0.8249160623367282	-0.18763576517400826	-0.738151646065879	-0.44875568396285215	2.0033839197611614	4.117759954048271	3.1395933147421684	3.585281129306855	4.378376181165104	6.020698966851953	4.202105465183347	1.3880797749970737	2.3658538038984482	0.9999129065916291	1.135121303837764	0.885002520110744	0.6204181726679626	2.2651156811439237	1.5049001749274922	3.232683784804543	3.0548100850918423	3.7758564659247247	3.673137895230051	1.7282119509800693	3.3700164335487566	2.2657076149683864	1.8886031940792218	3.4248091616707197	5.166982766204964	4.359094986487198	3.1883090310689086	4.257854937096008	3.789016857873248	2.834249191619742	2.112180160575287	1.7510055254580092	1.0976070489806355	0.9541455724552321	0.46836231159951625	0.559521021618067	1.0300529377390517	-0.4256005800641227	-0.28390996757426573	0.37721224665229225	0.6378088681906974	1.2095517066716406	0.03332473042187223	-1.9579428819267952	-1.6419788607165295	-2.985703314614316	-3.0564262616903566	-2.851306526353804	4.2274	9.906059421461089	0.2848320063281567	0.2581269129278081	0.2498010839930913	0.20723999675094196	0.025673411560706395	5.748160641892496E-4	5.748160641892496E-4	-20525.894622580912	0.0	-423.26344440574616
16230000	-20937.7851864669	-422.4117141676729	-20515.373472299227	4.143979370165353	2014.590267205177	94.58479192569771	3.180132306654073	1.1886474788854022	2015.5541142686884	2017.545599096457	0.5857229058868351	-0.15567659592476402	-1.3561968151953268	-2.357855522687716	0.4983639996448993	1.8382651287775391	4.10843374209864	4.481250761274741	5.283343029136408	2.3137978614469317	3.1784935979163205	2.7265188182203652	2.7030929474341443	1.2006738932449115	2.2243095482693507	1.8132748259444615	0.9242077298625577	1.884634600731974	2.6324863482765597	1.9180635510867434	2.78078086113238	3.08455576783355	3.479517530370619	1.1610961243799758	3.755494390229579	3.1800314765791606	3.888961990219139	2.908729027516254	3.282856803240837	5.677498894334432	5.459091467228125	5.4679918394301374	3.891495493041408	2.2430456112334802	3.556116210802044	2.34188815033787	2.593128804721585	0.8363209599222217	-0.06327415783650642	1.4950729828531306	0.3388314833313912	-0.5755574712741907	-1.1092884328961186	0.4917766838975753	-0.27736340620179023	0.31802163844252485	-0.4651857491277951	-1.0331878880561791	-2.7667713468821042	-3.71797454870681	-2.644836154188737	-3.3004678684623188	4.2274	9.003951401203123	0.28212185458563827	0.2532752243357745	0.25546557265045966	0.20913734842812567	0.0085181425808345	5.305157276342481E-4	5.305157276342475E-4	-20515.373472299227	0.0	-420.123567938576
16240000	-20982.841036466463	-430.64173524881744	-20552.199301217646	4.100821292498984	2014.6334252828435	87.55737181382707	3.2365563095644454	0.893369021814231	2015.497690265778	2017.8408775535283	0.9727895587088344	0.6318992017411295	-1.1643887825032868	0.061786979780553086	0.9983166277276618	0.47095988884662715	2.6345917373314416	3.1284933486586692	4.217538560359361	3.7242510967773543	3.5160052323864064	2.4078102871523734	1.1431135612227141	1.5808517378405669	2.3602917820961014	1.7814680453766316	2.058110246157583	1.478049065565187	0.9831718493830797	2.1092717760821222	2.283681258741678	3.130307742757056	2.419443933725354	0.8920590698428426	2.3697095281086225	2.255159977731485	3.8227513510474864	3.795070481398843	3.9969025750134617	4.522774690308768	3.9955981008676806	3.395511545171584	3.7897808873869128	2.4367079406843595	4.10114117972555	1.920914551350964	0.7318864568357731	1.0344636062972639	0.24475934309701924	0.31409786617178115	0.24280226272517513	0.22094521341489948	0.9614037798202256	-0.863202189354825	0.09530391829035145	-0.1655810608111863	-1.387994541372262	-2.0553616260335197	-3.560784510716724	-4.8386250457022	-5.617865301289918	-6.29532250223984	4.2274	8.305127225266649	0.2912252748404858	0.2538747965922961	0.26094494935014156	0.1939549792170745	0.05568965085232789	6.179059772861749E-4	6.179059772861745E-4	-20552.199301217646	0.0	-427.7739052820427
16250000	-20982.0617254906	-450.80999998404036	-20531.251725506558	4.196062452099449	2014.5381841232431	93.04929188789248	3.234707354819209	1.3326342854813766	2015.4995392205233	2017.401612289861	0.7206635374332468	-0.2609302671244212	-0.8209738984904891	-0.16340940386250702	0.2064622608772299	1.1923344067405242	2.3269183840393883	4.07887003100461	3.715623484667095	2.720395027784032	4.461667663523371	3.5666312875556803	1.4992318978180956	1.0326718142812954	1.6123586426594962	2.870822482142061	1.8927835615946031	2.2616222425497283	2.4001016965501156	1.745915281742077	2.2170413007217777	2.8758054151522927	2.4717897836649274	1.731139005796856	2.045381016043407	1.6314556051558584	1.3181058164717958	2.4129830284987017	3.2715489448474315	4.18732334722004	3.9784299822888745	4.018539773116832	3.6664764203507803	2.6994263565070855	1.8568601189493197	1.2373584999143483	2.35356514792228	1.2801593695999027	0.9707740422013917	0.7152811618580941	2.844830608422671	3.0495763903651687	0.7518370957038611	0.20549066298136154	0.7096748802612702	0.8241921109714744	-1.4543852815216856	-0.9840493963465688	-0.9732020241597868	-1.85367235316895	-1.9581614979887942	-2.6253156172474514	4.2274	9.63427280921171	0.287780359761271	0.2547808596932123	0.25477253254343474	0.20266624800208	0.05092379379392981	5.896986970928217E-4	5.896986970928218E-4	-20531.251725506558	0.0	-448.0430396439439
16260000	-20959.62278426211	-434.2897073631654	-20525.333076898944	4.174512144683693	2014.5597344306589	92.22076018430981	3.1916263590699523	1.2852104540808376	2015.5426202162726	2017.4490361212615	0.8165907814446527	0.17341129159891497	-1.3756390066874695	0.4015929088762278	0.9221452368672223	2.7673975473688603	3.9540547920021933	3.784078883203195	2.60398570907008	3.0198717071347976	3.0331158032007335	2.1501545060781395	1.17207503506273	1.5778709794229684	1.7789054710104537	1.12536100590619	1.179803499610076	1.3247076823301212	1.713431449855366	2.0935736377444303	2.8442825690956353	3.332745789060101	2.4454156689621827	1.6816196272170332	1.9143874771976408	1.8330162189164292	2.9981885731281483	3.1576044318654106	4.853841368870858	5.401463793484829	4.074820884827424	4.653861631958004	4.199493120232413	4.4285907471472195	2.819778289356526	3.2093570607780153	1.0378841461797557	1.3427974000078413	1.4186572203920333	1.7776302435193465	2.989313277099921	1.3021215980619394	-0.02620566846470499	-0.45413516030550505	1.267703450275133	0.8106776815559766	-0.4747525444318376	-0.05075353285596049	-2.1446131468082905	-2.777510680886085	-4.127982188234585	-6.3010087685093605	4.2274	8.559926499383934	0.2790444669813793	0.25740141565034286	0.2554284812763808	0.208125636091895	0.04669899538103469	6.253354695992417E-4	6.253354695992422E-4	-20525.333076898944	0.0	-431.5791614776749
16270000	-20979.672547529717	-439.323307102253	-20540.349240427466	4.160036864171555	2014.5742097111709	96.5302796865767	3.132231728298136	1.2548031524729255	2015.6020148470443	2017.4794434228695	1.6507849779393649	0.1744378127442181	-1.0820939046540061	-2.0275091730766186	-0.889962517528883	0.5149473000449908	1.9009921131648344	3.9085560167159206	3.4031748666068435	3.5425110509668527	3.417039473176632	2.922457135296189	2.4915528130766975	2.557709329113256	1.9123179564527732	1.4471111346411827	1.17352117727056	2.296487693400884	3.30856907944079	3.0817264036659253	2.8682186536070997	3.293793519345162	4.484891351070466	3.4564030762401847	2.9556890586456372	2.6603114048696637	2.2136353123962063	1.3936574967659547	1.9787539456377907	3.032637281341334	3.426802800490923	3.8484804440976363	4.23517914366786	4.0509154741265085	3.5183159407883755	1.6831956541425537	1.3243623290534534	0.7778193465877153	1.0994120081494039	1.5589181041052949	2.0027725687589815	1.314407629130118	0.4228576455988793	0.39830953756403664	0.442078246989948	0.25529495320432005	0.2935352606069972	0.028657544271057267	-2.0683430375815597	-2.278431124728686	-3.2513051199483076	-2.354432984233235	4.2274	10.492232221604294	0.28225866512267034	0.2588386007198562	0.25412290540197024	0.2047798287555011	0.07490873421990525	5.898042836889892E-4	5.898042836889885E-4	-20540.349240427466	0.0	-435.5389323260051
16280000	-20957.10263391241	-415.4986783135288	-20541.603955598883	4.219549480513566	2014.514697094829	88.79137847057656	3.168473728293259	1.168247501703271	2015.5657728470492	2017.5659990736392	1.338106461793166	-0.6070479561789895	-0.7106378709369604	-0.49462369518457727	0.08668118654839019	1.0514656342789714	1.9475347708329351	4.068051280006199	4.232292679505555	2.941346376109549	3.102992955203484	2.43928596478266	1.3235110785554682	1.6058399389818274	1.4831566562282248	1.8134970462125808	1.8027569346551893	1.2360054899176793	1.9720624435775103	3.1766123140622344	2.790400453460766	3.06615662513726	3.179929484216372	3.0884809309195456	1.7873589023325775	2.2459608846093384	1.835605842156279	2.1941366681618097	2.833594860046716	3.280028623182759	4.210318762066222	4.033744870504056	4.320003162415296	2.5512185990575538	2.2093560782277817	0.7610228249729274	0.4255589280996461	2.2611986074317696	1.3428556987481126	1.3015289694636463	-0.2642168506635698	0.6216661200758419	-0.17275541023412166	-0.5917835254774679	-0.1824351805492065	0.1257393497244928	-0.11976309466054547	-2.053890772734873	-2.896175138048321	-2.4700350420492185	-1.5675143838267789	-2.5054929777113846	4.2274	10.941620006510718	0.2848596523018351	0.24603130849218652	0.2577023523478199	0.2114066868581563	0.03299958135765218	6.150518372563775E-4	6.150518372563774E-4	-20541.603955598883	0.0	-411.869047536391
16290000	-20972.222262354724	-450.3289376388378	-20521.893324715886	4.148744132658172	2014.5855024426844	92.98165686230635	3.1094577132389705	0.8534426360767964	2015.6247888621035	2017.8808039392657	1.4588357669210956	-0.20106463474515243	-0.953576379416129	-1.042298321338536	-0.5440897307712899	1.8041184360479128	1.8459284971857284	3.343757712340261	4.289537779001034	3.3912421026287523	4.07352663335404	2.1587560153485	1.9802682128063145	1.9158765066355212	2.1066902582631717	1.159059730258898	1.4970096635918164	2.367616368173241	2.3757742332134186	3.2854231640090563	2.4467279271300177	2.889266040300483	3.8822630228635067	2.2622542187592027	1.5331053869599471	1.8095453281395857	1.9132766272115216	3.545674521738768	3.2851561184777935	4.196753263995034	3.3667531273254876	3.7015697866581725	3.3931618625170903	3.502188561730868	2.0834903252728516	1.0695986439679162	0.8703090308894784	0.858278682779179	0.16912460087810233	1.6826340366039663	0.7858994366297694	0.7004446524355175	0.3474815147063067	0.5633161847343213	0.5504456420800767	0.6305566844244229	-1.4431617028884296	-1.835979524496237	-2.406571299375523	-3.2501104691834097	-3.5808997871519987	-2.738328763899832	4.2274	8.600727917016357	0.28203337554062263	0.26327430484455994	0.24960549706496749	0.2050868225498477	0.029068459231403068	6.021443570225926E-4	6.02144357022593E-4	-20521.893324715886	0.0	-447.0897660102973
16300000	-20972.169947844326	-436.0644845981679	-20536.105463246156	4.172823100914386	2014.561423474428	88.96765299029914	3.30003864391297	1.25797374344943	2015.4342079314295	2017.476272831893	1.7827810769912225	-1.0178417776947324	-1.1566852845971378	-0.42665857584483025	0.3473638763637046	1.4721040114403199	2.7109930967740814	3.0482857304002087	3.4362290122066694	2.8889423744360294	2.697501237289976	2.4838937065166986	1.797273554355289	1.767327529081074	1.5422999030533653	0.9811532359013878	0.8553862571842271	0.890007554742765	2.0757268324001323	3.299952339752075	2.7498236313273643	3.16379308820043	2.9528497958940187	1.8905347032703559	2.5657818705496793	1.811355726283106	2.1092010995960466	1.7895902708875884	1.246554734929909	2.4087522329143276	2.9342464350937663	4.000040382486076	3.5331553993496345	2.3931740065146427	1.931089720471332	0.9715186737108215	0.518047449213278	0.6937704346097496	0.8228660098598255	1.0641350161046284	1.179434360867135	1.657409591238897	1.0560049155694398	0.9993842865100147	0.6269273923964045	0.09953023709102526	0.8215784963280042	-0.12998486461973496	-1.2869901897242357	-1.3400793049839947	-2.916123167572356	-3.2249143471344075	4.2274	10.006478832173599	0.2837989389584366	0.25518502423399253	0.25444553413966825	0.2065705026679003	0.030876086540093696	6.66840164592725E-4	6.668401645927244E-4	-20536.105463246156	0.0	-432.27428978988985
16310000	-21002.491417389207	-455.93753749722777	-20546.55387989198	4.2800203448380465	2014.4542262305044	91.82439834825794	3.1355549660515716	1.571940082842525	2015.5986916092909	2017.1623064925	0.6218488506651293	-0.9967698364901232	-1.7734489182310162	-1.0748123711728061	-0.09123704501907248	1.177533240997572	3.9376087231569796	5.012553298644662	6.120700447595884	3.23161613144925	2.8731425789897074	2.533732059346266	1.986881552285464	0.7486766473119794	2.1999172758415573	2.0366577691744996	1.45677682150091	2.8826935036519337	1.3575025103872425	3.9314037641956427	2.4473330980679746	2.1798721545296424	3.1304946123242687	2.8308310496274074	1.3695933607405517	1.8072454503867392	1.2562354682029333	3.0913831984245443	1.9252843732413083	2.5857147908813642	2.6709164667708847	4.398331848262545	1.9918861115282391	3.818503437563314	2.694968859281785	1.440583230585861	1.3390685047899815	0.30468029464306234	0.6915337748648763	1.0540430513601011	2.356163842962843	2.2726236423043558	-0.45805929467833095	-0.7632747377933444	0.43045703852617234	-0.6352783291386228	0.7804138070756066	-0.9405873563006708	-0.7415914305198286	0.12527648265837277	-0.6926442993768618	-3.0707333279333064	4.2274	8.338257098254452	0.27733242669724584	0.25949008000850227	0.2512295960011894	0.2119478972930602	0.04628406777251598	5.495214169909815E-4	5.49521416990982E-4	-20546.55387989198	0.0	-453.615139861274
16320000	-20957.63882967158	-418.2874702576342	-20539.351359413948	4.168608464566138	2014.5656381107763	90.45732120074574	3.030046963150186	1.1696684892965568	2015.7041996121923	2017.564578086046	1.5749154506434915	-0.050584656371194636	0.21079984404397467	0.9187121312972744	1.039894064335856	2.3443196019532015	3.6048273154512116	4.405162769341383	4.598098044546715	3.8179933021301276	3.004210238531598	2.853062177128697	1.876797882079714	0.819136047208938	1.5402987387839888	2.021518912304201	2.2073173429468422	2.8923492982675727	2.461629362561148	2.4218396715196824	2.483570526222271	2.388044184153782	2.3852348000629884	1.4967090261137317	1.5520417960656616	1.5651510367578674	1.6071728872364694	2.8024422294667994	3.449546576637453	2.7237277172550476	3.538419721810048	3.982414792800774	3.605874479205609	2.3633666645245706	1.454000843355985	1.0799355521395815	0.203620883393277	-0.07510438017647247	0.6449362085580815	0.657411322027877	0.4770385544645096	1.4625798453468992	1.167539585202186	2.0903004462287047	1.4138041189620578	1.1031570057647038	-0.024708762970076348	-0.754435562693854	-0.6244717054162587	-1.785912376017501	-2.7265369022624504	-4.265202794921898	4.2274	10.271091065220956	0.28490539842783263	0.25399048832012666	0.25234468607474414	0.20875942717729418	0.0065241834469617005	5.927107964136864E-4	5.927107964136866E-4	-20539.351359413948	0.0	-414.69488473467857
16330000	-20965.376158538853	-430.91880319076176	-20534.45735534809	4.146497430288654	2014.5877491450537	84.06528912048243	3.1377382833190084	1.1324005573730465	2015.5965082920234	2017.6018460179694	0.556313998726262	-0.25023127884241814	0.2673891463359577	-0.6824931508022307	-0.5445272338791487	1.4999221553611561	2.3951037858603024	3.782181950633546	3.9275285850829253	2.7077773667129605	3.1501617800665223	2.3063694392279834	2.0349615967909442	1.8597881339158722	0.5227200956749509	1.5215929242904482	1.6508457914779013	1.664392009196472	0.49272766939506885	2.964673549833238	3.16971905742158	3.4242807805989934	1.7069101621128295	3.6858975425774743	2.0048407273111533	2.0468572899270545	0.7338136108337519	3.5414571136400204	3.561184929043561	3.3788658283584225	4.651434010513278	3.449636777807306	2.4738371408598945	1.6730299185454258	2.134274499732335	1.5264261955686946	1.6057365666684211	1.8492660908642067	0.8413963703134283	1.1250407989756077	1.3459745466288653	0.06205219976024093	-0.32342729712144824	-0.9851555765492227	-1.1189610714798879	-1.7086755292302112	-1.2875248909657202	-0.2699806921821757	-1.8185558053952136	-2.5491629026571827	-3.889447133859899	-4.1016310132850755	4.2274	10.840772984772796	0.2848001379040278	0.2486835155136959	0.25819268112231336	0.20832366545996045	0.015903835363168653	6.639187840547319E-4	6.639187840547324E-4	-20534.45735534809	0.0	-428.15165486921364
16340000	-21006.013878476464	-442.33480141559875	-20563.679077060864	4.228002476862111	2014.5062440984805	82.95201859288335	3.090336533928839	1.1403104166084186	2015.6439100414136	2017.593936158734	0.5830999642222584	0.9291927086893048	1.0626532060226836	-0.9666994737026948	-0.7242986376686398	-0.05565186689009538	3.0878376998347856	4.104499195798298	2.4351497174825845	3.881064595350339	3.2879101824808386	2.4187816074398834	1.2981301180545242	0.8137788972148936	2.686742036172629	1.3995708191738747	1.9710513655794315	2.9634152276610686	2.842110239101699	3.2663011820768477	2.6846976249177725	2.9966296824709286	3.0570824262867684	2.0806888888754327	2.9943405498349547	0.918967511072603	1.3257975688615933	0.87028621614392	2.7930131538223932	4.93531259963268	3.815018978994123	3.4729150646506217	3.2759732314557297	2.5873303756098807	0.7948547565285541	1.1159717394650401	2.6804502601237843	0.7393765872160287	0.41267743276847146	-0.25415174890884296	0.47665730169703097	2.7709709944862206	-1.6076139317553173	-0.953092778995532	0.3700816174997832	-0.26381581092139716	-0.86048332729401	-1.2384815330430514	-1.9388543862895244	-1.2626858029582637	-2.268115217706061	-5.639465494047437	4.2274	10.204327540974688	0.2890737026012604	0.25428050995827434	0.24957479418959955	0.20707099325086326	0.04412660525264318	6.649123300512533E-4	6.649123300512535E-4	-20563.679077060864	0.0	-439.57034044684724
16350000	-20972.805897238217	-441.2311118970643	-20531.574785341152	4.106296779347608	2014.627949795995	93.2048989818676	3.1393791264594357	1.4696062118927868	2015.594867448883	2017.2646403634496	1.6134023454972317	0.024573407861769092	0.09684704980554537	-0.5939879954590401	-0.9107488150390819	1.116763490599246	2.141490999956811	4.5596362441987655	3.403995640766897	3.245424963691047	3.953120386204088	2.3527113414720415	2.1231475492140617	1.8717673850815695	1.687383514231434	1.4695591282583418	0.9905110548636733	1.8618424130610447	1.7053632662876355	2.7313279409847113	2.5145185905432306	2.8725203815796223	2.7657571820848754	1.4583310852113716	1.5819408862285942	2.8087159809706703	2.5714152487304966	2.744642660001114	2.323893000094354	2.6177746533277904	3.6046200409552305	3.558043693914052	3.7100465382163157	2.9903193880370966	1.7838364487503222	1.5000101815923053	0.7009486283727756	1.3169375503030252	1.3067730288600319	0.9726399152016688	1.8554287712212245	1.7120857274794348	0.719841296849786	1.2414715496879842	0.04042975241518734	-0.303226009089194	-0.6141916063520613	-0.8347535886541328	-1.3070249367051001	-2.7697212658939763	-2.1650542260912733	-1.7319291778515502	4.2274	8.096691430085029	0.284082742461165	0.25748410706691055	0.2600971705663537	0.19833597990556828	0.0314097330626568	5.774952024423831E-4	5.774952024423831E-4	-20531.574785341152	0.0	-438.01450156358874
16360000	-20983.893770928757	-434.17497661477205	-20549.718794313983	4.169859960626342	2014.564386614716	94.33584408771853	3.2176641302664	1.3445894009710302	2015.516582445076	2017.3896571743715	0.5006709550575826	0.39717737499650974	-0.9744063935771499	0.2789055062039444	-0.2168722007064261	1.1042765957372849	2.9796256181431793	3.8987218142853317	4.039455851503649	4.690124534985177	4.876453398811471	3.8704985794965125	1.4367225780552961	2.0566678071070923	1.761051947235765	0.8360034743781378	0.9157985904976169	2.7596005727900494	2.226021082098416	1.3364357617821763	6.124245096904646	3.80741993178114	2.509730580548037	1.9475420656500273	3.427627492213001	3.2116302292913907	0.6981670415609537	1.592543253865545	1.8022878883412763	2.8488704815660233	5.748258362550854	5.30661909136935	4.89384111751156	4.5153973303967465	2.041038394006931	1.8360181421552664	0.1607212457584575	2.114317765209726	2.243631935932241	0.9037983867864514	1.2418436838256701	1.9397226654294326	0.6736551345622204	-0.5904906722501939	0.459234537010609	1.6024785823242924	2.3839732303467875	0.5332712229276015	-1.3417187981137497	-0.30108515028814375	-3.0656356402649365	-4.930318204931708	4.2274	12.698390990486708	0.2817063822542127	0.2518295691958183	0.2477089894939117	0.21875505905605475	0.040202174088093616	5.644295631442699E-4	5.644295631442699E-4	-20549.718794313983	0.0	-431.2997490581395
16370000	-20948.080838238344	-416.6917522428806	-20531.389085995463	4.219707823541236	2014.5145387518012	87.50394150350152	3.1942927175240996	1.1707622855996749	2015.5399538578183	2017.5634842897427	0.44657064563477467	0.2960260754369081	-0.5491077660906246	-0.5851295653814752	-0.4034493961634632	0.8930440810033826	2.2314849593109907	4.605186581463298	6.1627493269958755	6.1570507379281185	1.8475768706378475	1.8708107907950762	4.392869857433094	1.4691974214241006	1.2824146244833408	0.7874666382415977	0.1283214785568194	0.7224485607531134	2.3030376551052067	1.4855529353503423	2.9321983070713635	4.0324778295287524	1.8516604087565054	0.7982123423741507	3.595421753339333	3.743978750775021	1.6101851808909249	2.277634380495368	4.352590527567745	4.477020422270817	7.301984765180935	6.017958100718045	6.095890896508516	4.0193990062921525	1.188154528818989	1.567111261678657	0.4551068142113963	0.8482222660699607	0.10750290730827206	1.214781113400912	0.2713235109985155	-0.6160836875938699	1.6458134870640408	1.729591823580796	0.9578050756363531	-0.5131269166329938	-1.7918916003098917	-0.32997028603267664	-1.875844063065201	-2.118035968205192	-2.3442838860499613	-1.2512806666919798	4.2274	10.660642768365786	0.2822021037014769	0.25830981908687933	0.25200684121048433	0.20748123600115692	0.06637262862778504	6.000459992995834E-4	6.000459992995821E-4	-20531.389085995463	0.0	-414.14871937419787
16380000	-20952.722364008874	-419.78046361295407	-20532.94190039592	4.1119219176037465	2014.6223246577388	86.43679484761334	3.0757820585549847	1.0652460209895602	2015.6584645167875	2017.6690005543528	0.5475986975931113	-0.05268125796368672	-0.6802364315233278	-0.9644573311552855	1.8191507529170365	1.6954231463760188	2.9567106194422763	3.6427324559802514	3.3373964891133454	4.352265531266153	2.1521369548823093	2.7796203499760908	2.545109293531343	0.8652063367935443	1.2114679470172254	1.846590442656086	2.0543481089728783	1.357108834525599	2.2942072120232933	2.4816458556422143	2.8562842579474106	2.715491792360564	2.4207679648990488	0.7722382761356199	1.2862845286452096	2.7262503460721157	2.0412463071616416	2.1017035172665794	2.249198140073298	2.8286551323608773	6.556954363092902	4.73276216727201	4.258738074967487	2.8102452431362237	1.5561624334426218	1.061119094674119	0.9874473554785902	0.2396215762882502	1.6568150289265409	0.7531079222330515	1.3181460758455315	0.2408567506867749	-0.3496056164263161	-1.6114541158506535	-0.363116473145539	0.355013237013317	-0.26398037172435507	-0.3849424571344538	-1.0907157196654953	-3.883804558094545	-4.112335783858059	-3.397210378492679	4.2274	10.917170200742177	0.28179441850371967	0.25922821697628157	0.25390498727599053	0.20507237724400587	0.07305119556013809	6.168232475279617E-4	6.16823247527962E-4	-20532.94190039592	0.0	-416.95474303140685
16390000	-20967.888362158123	-416.2958764184106	-20551.59248573971	4.160581226180615	2014.573665349162	86.79750357830414	3.108159385672082	1.0469720264020483	2015.6260871896704	2017.6872745489404	0.6707085651584488	0.09306535713393974	-0.5822033020482345	1.2853800614544815	1.6176013905513016	3.3572286372309215	4.873301677041234	6.2739584982406384	5.820756616559114	3.6679915428726666	2.2058913489913214	1.4203566640741772	1.898074027229822	1.6206646772917117	2.4031357875745663	2.2181885828965786	0.9322062892309142	1.2471354804038457	1.4668381378743647	2.828650935243565	3.339842183675919	4.234064350088891	0.8551865609185919	2.6613055331791324	4.046198276260869	2.057483837255527	2.4720645317294894	2.3950699108481275	3.2061624743581487	1.9631624233617107	3.9656506732885184	4.184200181450586	4.0392438380373274	1.9620996033676261	2.8654986990942257	0.8643020729620203	1.3232163235487178	1.1334069003101943	-0.3569709271430132	1.4840323057322742	1.1748995575636287	0.1446702798085971	-0.1413419250813806	-0.5394670776705209	-0.20229026865982458	-1.0387846125638398	-1.79625544510903	1.2473536133576415	0.4285467669221683	-1.5587703265371189	-0.36760129005916675	-0.04010392574807531	4.2274	10.023610273302534	0.2903682708077932	0.2542960680423709	0.2557385118995552	0.19959714925027838	0.05993266854486204	6.54813438745595E-4	6.548134387455955E-4	-20551.59248573971	0.0	-413.4214033386214
16400000	-20967.335955353206	-425.81611308350637	-20541.5198422697	4.1833807797659075	2014.5508657955766	83.62062953876845	3.213150599905624	1.1455983992242142	2015.5210959754368	2017.5886481761183	0.9219100383133486	0.18357865248893135	-0.6529306205161618	0.6094162730556925	2.15230172692529	2.22837268020882	4.496537921064707	6.581994456042006	4.0466358885151505	2.4315700112280405	3.1693442983262443	2.560450303855516	1.0785830252569177	1.48369272882361	1.6105021187923385	0.775790848441664	2.3793017362551705	2.5669254443211673	2.6073292221296174	2.2030926706988767	2.5357606406486783	2.9338868810152405	1.3756242630721776	1.068703036469231	1.602223744692014	2.172061067268973	2.910936743022569	2.2936287609700434	2.3081190431416356	2.3783014577657644	2.6615001668442066	3.204309314972285	1.7780035738514781	2.7288343431702486	2.5555590193857993	1.597449134157147	0.5429168812140488	0.06595303789109208	0.552563749152145	1.1599790800616898	1.2106489836292715	0.05264449518063574	-0.18665924698886124	0.2452822826138903	-0.054159777120281805	-0.5049815489889913	-1.3601615126101043	-1.6069268863704076	-0.5308888804627184	-1.3712929402530332	-1.645655983756222	-2.4691021159623205	4.2274	10.646050932157955	0.2842767532246873	0.25667635309426295	0.2509341227776208	0.20811277090342667	0.013372891257039459	6.452685407140966E-4	6.452685407140967E-4	-20541.5198422697	0.0	-422.5965678988158
16410000	-20983.638397444858	-443.991820376828	-20539.64657706803	4.225892999713138	2014.5083535756294	94.37015894248067	3.219010629139838	1.0068345572262116	2015.5152359462027	2017.7274120181162	2.275433833942806	0.10495681869522888	-0.38204600361742097	-0.29828314220280455	0.5567169473604137	1.5393953143685128	2.848144019399025	4.13604275433271	3.4148535576017056	2.896700278109002	3.6705069329788578	2.9925472975181036	1.224149125977696	1.4646332948388714	1.6538030732881994	1.7941070236766183	1.4268939403779846	1.3075859520587076	1.7758297658832312	2.284464478274705	2.7078358943205436	2.990143683723304	3.2674130448627126	2.2309697315164287	1.738481991296315	1.6281240807101356	2.3826298563224735	1.994313574560749	1.9735024870954216	1.572936765493787	2.8619895663839205	3.0353395129465928	2.7891509179303027	3.219668248084375	2.8203066195378126	1.5808614358484097	1.1413631883664261	0.1306071735119258	0.8127159318384407	0.45402374682353575	0.9106111183664112	0.5114402879919487	0.5407765956859683	0.8865749072395213	1.1694871479104054	0.8768817518088481	0.09896652831820948	0.4709700745127723	-0.7483771675717598	-1.0189165568994212	-1.6633036896788564	-1.5697769176273462	4.2274	8.244935926883702	0.2875270419177291	0.2559015726496729	0.2589725370085904	0.1975988484240053	0.05137984374129794	5.908620578329432E-4	5.908620578329435E-4	-20539.64657706803	0.0	-440.3530398754759
16420000	-20964.55001136924	-433.5171811220439	-20531.032830247197	4.185487738590695	2014.5487588367519	94.2637547836529	3.069377621648097	1.2467324084434774	2015.6648689536944	2017.487514166899	0.7528330669545129	-0.07097844404052324	-1.1340300467929494	-0.1631026568381817	0.5481885127200901	3.2657525259114886	4.169348544424369	3.268062901742085	4.393002434565516	3.799976941660161	2.944902302894554	2.811631556847101	3.633056463556068	0.8536714883887648	1.8484685587743672	1.8735017518306492	2.040967191433197	1.2428542019471265	2.323593712505539	2.567858352112367	2.1402111910966317	2.3180576624142257	2.969132187037524	2.6799255684323615	1.2464037845807039	2.2427742155312744	2.3983179623484214	1.3950985589081282	2.39129480807623	2.5233436570127976	3.4877837829290987	5.801756000262678	5.202926248625999	3.4028555602792934	2.179231818120909	1.5023988760678266	0.2581890173412967	1.262157504722477	0.022063101943900598	1.9217862992205768	2.585142048031037	2.419197838704966	0.034776966458821335	0.48908364867024223	-0.7030055214335861	0.2668138585384374	-0.8838920350822821	-0.11588099271695884	0.2759039398189983	-1.964549937808799	-3.8012047511238496	-2.6567852204753004	4.2274	7.5206687530751335	0.28222632822621896	0.2599436765931359	0.24813503186331456	0.2096949633173284	0.033390322202168685	6.003888264380717E-4	6.003888264380723E-4	-20531.032830247197	0.0	-431.16601443839204
16430000	-20982.10594502569	-433.57178884297986	-20548.53415618271	4.234617857422728	2014.4996287179197	91.53436259631077	3.174937469935932	1.0234363622160023	2015.5593091054066	2017.7108102131265	1.3248707627843688	-0.2099246354830322	-0.4440510603468212	-0.47659741922351406	2.132913372865665	3.015660391311822	4.2154101382636195	4.318816848330442	5.0492283075574775	4.600523754687937	3.3227317456995418	1.697388116173379	1.9236338394236316	2.520134470670632	2.1250902681625936	1.8184748730281344	1.8559644846175476	1.8259681839051025	1.3846082996452027	2.6747525456913266	3.0984295691724535	3.1098213222646733	2.824700355849863	1.8300566519065784	1.4604212887181673	1.3823834241987276	1.4168346326228205	1.6377557582451447	2.577270366242067	2.9610178957262545	3.8848096687813984	3.595292104555128	3.2428165808737615	3.7174046291394323	2.7425215436466726	2.228581461584645	0.39319191497686706	0.7932928764590028	1.1924892612438627	1.933315986055296	0.7622134055397519	0.8905444928507336	0.643262507276029	1.1674091058112315	-0.15983378722974925	-0.9200487497014724	-1.4490006506828554	-0.8646922935936945	-0.24457252875767455	-1.0380953022808932	-1.0564517095684383	-3.3494120518385078	4.2274	10.417604023386689	0.29312757488137964	0.25854718506662616	0.246150563727457	0.2021746763245351	0.06895213380698885	6.237347374595348E-4	6.237347374595351E-4	-20548.53415618271	0.0	-429.9779637671174
16440000	-20976.545623520975	-446.7609450840056	-20529.78467843697	4.104023871915922	2014.6302227034266	95.19765953373795	3.28074320575957	1.526538945080708	2015.453503369583	2017.2077076302617	0.5073775865791643	-0.21603138911924946	-1.50935488428147	-0.5786773327670846	2.9253726779877107	4.448712271725297	3.6967734238849825	4.281024121562558	3.696140957360321	4.216480098642768	4.160833973033893	2.594003684876429	1.467330390141673	0.5194329328160526	1.333411455057036	2.126108377069651	2.492729385695574	1.3581540923880273	1.2058065692821187	2.504920651475847	2.7157193939389668	1.9257137145533485	3.293861724192218	1.268801153091383	3.0978697327178626	2.2344516283880904	1.1494399048146435	2.3078754342363967	2.2004135626135577	3.5114388350171954	4.94237724580842	3.6757975384279056	4.600747978886086	4.203142957166592	2.3921403059826525	1.34080625616185	1.0308159024690997	0.6238783712249057	1.3617606376311508	0.5636692188538651	1.1688360064242453	0.42844077652605134	-0.8665573040821237	0.4113714149428446	-0.6110642269033539	-0.9365729543713086	-2.3452468534330917	-1.6147041270448674	-3.458005589096052	-4.4860344144839015	-5.895514946009853	-6.829796924985494	4.2274	11.832173006831106	0.28776953120159005	0.2534571633064881	0.25158184664130584	0.20719145885061382	0.05512439502615361	5.840125865120059E-4	5.840125865120065E-4	-20529.78467843697	0.0	-443.9664740348409
16450000	-20990.974715058946	-468.5527362716322	-20522.421978787315	4.120044414690282	2014.6142021606522	101.24401742639385	3.318175918054991	1.0613992230935296	2015.4160706572875	2017.672847352249	1.040189034581792	0.5070043270083996	-0.7697463368188859	-0.7301809618622407	1.732838912400716	1.5128199380088765	3.5218060803623397	4.917833245073176	4.830122560645953	3.409642345975901	3.6714878929279577	2.809393853449093	1.711607399762947	1.356434466617759	1.2885425238109258	0.6623037405043599	1.3370006640604402	1.7651686935499948	2.286467949860119	2.903096039025294	2.8061417454400037	1.8085084809357648	2.3919841047138353	2.246539274146423	1.6386246141931304	1.7425321899976922	2.2509990551342898	1.9882581338761542	2.1749581889006384	3.162091900086104	3.1185878463653944	3.4486210048292163	2.948640423296627	4.13819156863797	3.642559138659689	1.8565665628435306	1.923718264166018	1.2212923970987977	1.4192049536378448	0.7929694804470542	-0.05667645860075987	0.7416919315692383	0.6422032625351721	0.11408748256811799	1.7453778565562903	1.2911607947077457	1.1670583788699567	-0.48593559906126305	-1.4478398739235359	-2.6336140853979004	-3.0793141539883617	-3.1998562410673146	4.2274	8.473429296814194	0.28056380216051724	0.2585263554487057	0.25387754457188	0.20703229781889482	0.060722756596287876	5.129095889043987E-4	5.129095889043992E-4	-20522.421978787315	0.0	-465.7412294537528
16460000	-20986.17576613039	-445.543154817538	-20540.632611312853	4.208078781969858	2014.5261677933727	94.22325750026431	3.118269885678707	1.0298190893396468	2015.6159766896637	2017.7044274860027	0.8212908848806902	0.6753927073815592	-1.1661863342850183	-2.266688734064477	1.7775066539994846	4.273125417263035	5.186345855453178	4.879349072624577	4.926346684680075	3.552422452912815	3.51787169036606	2.3645416479670422	1.5779436622245322	1.5777843642494351	1.8656603874064877	0.8309126910928554	1.9478093562511156	1.7460650093218384	2.8634540070047576	3.5796996144028856	2.7963118525304824	3.395545519253018	3.3238614428649047	3.253275759775539	1.3606906919480126	2.0490432077295955	3.4364737178743416	3.2402557020332683	3.0610195554272472	2.70409478685785	3.832588861772882	3.3024764342556843	3.8886525759409087	2.8356456006549013	1.4581210960020385	2.5873455123233597	3.142930471318947	0.3571108189525	0.14626246186898695	0.9122525689590572	1.4228085462299356	0.636235102947907	-0.7539671183064178	1.1801571184321762	0.7680176380367827	1.2346249759014505	1.759239852687628	1.7076252996914767	0.7251073393031846	-0.7312561261890506	-1.2361707213389026	-0.16334170260615233	4.2274	10.577780495921422	0.2905876520973592	0.2584467131192854	0.2460406474737854	0.20492498730956776	0.05012572362346519	5.924125072565253E-4	5.924125072565245E-4	-20540.632611312853	0.0	-442.47825926837925
16470000	-20975.827329767773	-443.8944933193308	-20531.932836448443	4.264138696275703	2014.4701078790667	99.3731453878382	3.124943537437521	1.4118506846256953	2015.609303037905	2017.3223958907167	0.8480249649809425	0.12537394242205302	-0.18849642309677433	-1.418873392965596	1.035082757362211	3.1451636479889267	3.3993355442491633	4.4197058410984384	4.608387994390554	3.3791680397653225	3.8372889484351136	2.3669568909113745	2.7161389637640663	0.8838868226828056	1.1532124770745877	0.5953366775460007	2.348278391438292	2.9729774645537237	2.6126184353834163	2.9759022008772176	3.338640381714048	3.9954570169080568	2.593313182156224	1.7187413216508671	2.251000716888362	1.7241932808349398	2.2937428927699104	3.138069316554629	2.7278237652077237	3.3756123370308857	3.460956815085831	5.963151525808895	5.804025082539106	4.035821858104125	2.8490179106796885	2.6312957713307195	1.608089019259687	0.6679273079534815	2.1225438128579963	2.1953181404767923	1.2227421653294357	0.1288682969185182	-0.6691589654843667	0.27334869569305137	-0.13964377199323919	0.24172183733162944	1.4291947568923942	-1.1125602691971896	-0.5092244268974114	-1.9032926128521022	-2.04632300271153	-3.021697829736097	4.2274	9.668049789889988	0.29270250385962693	0.2517857381946041	0.2549358410342911	0.20057591691147542	0.02331855054810542	5.587631383448923E-4	5.587631383448927E-4	-20531.932836448443	0.0	-441.07286756304353
16480000	-20995.871969925855	-463.2724001421844	-20532.59956978367	4.239571300360709	2014.4946752749818	95.63467695800361	3.190027649172587	1.1971655314263179	2015.5442189261698	2017.5370810439163	0.7334380557824085	-0.13304234709211038	0.5093933492545404	2.049151104165318	4.463790773594457	4.55683665618392	4.02255136933735	3.9992010803252183	3.9198264322946623	3.0413700035110236	2.553584116605261	0.8270715092443301	2.2030004747685688	1.153606928647788	1.5400460890395813	0.9678720940862005	1.5757862822099389	2.3481674233631105	0.8976859433863381	2.1483712728940985	2.134801944378322	1.73570572198272	3.029822748973356	2.137815964855694	1.1889763634533734	2.244172368267312	2.8461489035027396	1.6414968450188032	3.1650861910691965	4.449067549175304	3.1350697533727496	4.7195591487053665	4.862979263145616	3.613169995144795	2.3228347834455314	2.6687787181373337	1.9176563187700768	0.5541943026379048	0.815643302496406	1.9070550739860053	0.2934412865970548	0.9138026732489645	1.1575386901441982	2.1044793530743675	0.7736127915013804	1.4618595000673211	1.8008282992339621	1.1747298182489283	-0.26363197598577265	-1.8176617724500297	-1.625632952534532	-3.16603005729267	4.2274	7.016877486480012	0.2859411961849255	0.2579117708324831	0.2466841688640284	0.20946286411856052	0.02451808054259148	6.119324941109837E-4	6.119324941109836E-4	-20532.59956978367	0.0	-461.07379895801773
16490000	-20983.547958691415	-444.79059112799575	-20538.75736756342	4.2961348402177615	2014.4381117351247	95.16807150731131	3.203347376929545	1.4499637306014672	2015.530899198413	2017.284282844741	1.6261330382015693	-1.5776049313568066	-0.8380827767410417	0.8015606291535626	1.3787807306607545	1.918307029009294	2.1980952031948093	3.003477713812549	3.7756563571799573	3.341019228372293	3.2007316579184555	1.9585844336286882	1.1564002806901241	1.0311417175532454	1.422785520977139	1.2572767223682058	2.065352677360134	2.3962595273225116	1.8595496204243909	2.2629914335063415	2.390354193257194	3.487614202940793	3.361006611056304	2.8076631089011133	3.6311887489918746	2.7424564904083093	1.7989991092280495	1.3750472762384822	1.1666531368217536	2.492472590036356	3.94633408021122	4.45515481834191	3.5077835327612235	3.6739565914443624	4.4002110815804585	2.087071482292253	1.2109438640031636	1.180063974032285	1.401987579067327	2.521103963574403	1.4710992678586379	1.488033669121805	0.49896301259091225	-0.7614182758734855	0.4314911214524033	-0.6741426177208988	-0.5490541740384812	-1.6695784536950558	-1.5553435203567085	-1.6965756097801192	-1.6794669321914415	-1.565827758820575	4.2274	9.441587562676487	0.27979149970145156	0.2543796374372989	0.26159066250493496	0.20423820035631193	0.02001369160397252	5.775461917917782E-4	5.775461917917786E-4	-20538.75736756342	0.0	-441.32958027184014
16500000	-20990.330114563894	-447.2202486490532	-20543.10986591484	4.3793176098673925	2014.354928965475	99.1946033617015	3.402630557783808	1.0214616342384228	2015.3316160175586	2017.712784941104	0.9742486384088643	-1.5135392639023078	-0.3762452085430982	0.20878751103671733	2.744367180694385	2.1775814561996967	3.78383356884914	4.35673536140431	3.2642283898193343	3.2247661877887115	3.4293117613936825	3.513365316731855	2.1994571446601805	1.4638537885329683	1.7983101372791654	1.0744896859932238	1.1382828691156652	2.458214465209614	2.0114185249382124	2.463979531182275	2.8340574742135742	2.1203467537036196	3.1206265097620487	1.683305498580396	2.103550186596008	3.290675885037302	2.121048178367177	2.2113503727844157	2.418417418491207	3.2626405170770343	3.7728871882568815	4.165308123726334	4.418801946189794	3.414256648270063	2.700646813847575	2.942239690048628	2.127535409433165	0.8758673957149875	1.7396430845774276	1.777082229625402	1.4492341151777484	1.5733563854466455	2.4235042267296185	2.6779382019825175	1.6180005056952402	-0.22543548416282735	0.31952866200852287	-0.7706656822469602	-1.2261389261741977	-0.35517917933083565	-0.8010375431353157	-0.670896239481293	4.2274	10.402073806860278	0.28860965808695893	0.2586143248283396	0.24874167142421827	0.2040343456604805	0.04799506790774357	5.804276555027454E-4	5.804276555027451E-4	-20543.10986591484	0.0	-444.05424097001094
16510000	-20982.202273681025	-456.5881903189544	-20525.61408336207	4.208556740657999	2014.5256898346845	98.21755254970313	3.3196184856971707	1.4885675152785551	2015.4146280896452	2017.2456790600638	0.9843022526466149	-0.945446162307777	-0.811480154610781	-1.6582946163605212	0.5488621592639453	1.1851053096741058	2.4200684755614574	2.6127074222215114	3.1384237915246405	3.6680252510984714	3.676663378891307	3.304557378208875	2.3028671766473874	2.8115806345438714	1.9284081185819146	2.0480118446504196	0.4585013570413492	1.768393992899826	1.6506387440482082	2.343961483145809	2.612640947970021	2.7677323281616606	3.4514941013156184	2.1021999224441803	2.9599526675124994	2.834317210938552	2.256143180286868	1.2451619203626696	1.9265752959005422	3.279647628713145	3.0767498182008617	3.5936449717464902	3.906095549759061	3.5248797834369707	2.5291029622170482	2.11066707769189	2.087015447722212	0.596555767852494	0.49390501043393026	0.9737121129703802	-0.09116219599540565	0.5070635531657284	0.5536641540946274	0.007632844599499686	-0.3473697454928575	0.574049354636667	1.3551231530963364	0.9367396099691025	-0.27566975262269355	-1.4305670253840281	-2.4297234952467925	-3.2686615255496823	4.2274	9.732839253563949	0.2851248336173875	0.2516949307763212	0.25465915750378204	0.2085210781025067	0.06748409816441721	5.490050571786367E-4	5.490050571786369E-4	-20525.61408336207	0.0	-453.52167087597013
16520000	-20967.66333634755	-431.4474940415495	-20536.215842306	4.139431176450489	2014.594815398892	99.90164721661047	3.3494821324781943	1.2334636523848805	2015.3847644428643	2017.5007829229576	1.0817991657007215	0.09735887495956248	-0.626726209558566	-0.09543616950393519	1.4851632320164645	1.6558942744110565	2.635815199109032	3.466318775176038	4.533185407055772	4.43610883091834	4.68127615956637	3.3970386287746743	2.5183590196808074	2.2478185383287883	1.4835282256919673	2.3322340461104814	1.5787656968608095	2.300885675351928	2.2180006610314873	2.359309002096207	4.0700019724614105	1.9092123323637662	3.5323593400158253	2.959054677976275	1.8964330247515142	1.6971915052436488	2.8306577646604416	2.306361068288136	2.139155228678234	2.998092277591915	5.196332916968987	6.198496526068515	7.604960933395799	4.569715604227998	4.7451952146072465	2.0151753686598646	0.805123736686081	0.8634424223310015	1.0061332592606749	1.9931178592246543	0.80540593603966	0.2551039131020685	1.233753083920714	0.30759555546627204	0.15323030356711	0.519496304552018	-0.33519446061078206	0.7020951573981098	0.4353255166917296	-1.633929492077901	-1.3946764499961457	-1.6169037220740985	4.2274	8.27337277488747	0.2886051609085443	0.2541540173534776	0.2503789962468547	0.20686182549112087	0.02173533828159594	5.789020159118161E-4	5.789020159118161E-4	-20536.215842306	0.0	-428.64273766781776
16530000	-20976.39524029338	-444.2887990993945	-20532.106441193984	4.2529876376676325	2014.4812589376747	101.16462354005131	3.3292186228584217	1.361151378013233	2015.405027952484	2017.3730951973291	0.8237229033857485	-1.3871635308392465	-0.32225441410971506	1.4980573294159962	1.7901888022352819	3.598361327638285	4.62273888599676	4.167397335412563	4.277782415076694	3.063341404416116	3.5519138615005477	2.509235303906054	1.9281463760696191	0.9448913420303455	2.0881094264013402	1.9322536294291588	1.8928429343823387	2.6939923059608906	2.0015391432905374	3.4231698927032075	2.7016986313528157	1.6786422034875554	2.464006650416323	2.6385588789694534	1.935556023536237	2.8878201701403063	1.0566525819045454	1.2776707796466633	2.4337670191109804	2.9336558456454975	5.143930321570105	5.8419873891329015	5.440929193154165	4.825077221119606	3.792046930680586	3.1486319706289594	1.048483061428991	1.506532736135988	1.7172657407209475	1.8036768367905145	0.2664982072102784	1.1605293175839055	2.571317921983378	1.406466575650077	-0.497674354015206	-0.0900772035160034	-0.7417751614708422	1.1649254660870336	-0.7886085246669081	-0.9181878431738262	-1.4437219727182058	-1.65523287917266	4.2274	10.580641510297996	0.2826966933416693	0.26030424669033836	0.2467159267156093	0.21028313325238043	0.009278774310151325	5.237022527886797E-4	5.237022527886792E-4	-20532.106441193984	0.0	-441.4021553817396
16540000	-20999.97589488114	-466.81358159158873	-20533.16231328955	4.160881855299613	2014.573364720043	96.03245420273205	3.3284829255761674	1.0727553451322132	2015.4057636497664	2017.6614912302102	0.6345036041060439	1.685165373369904	-0.020908566975568643	0.3273918737189243	0.01444526935414836	3.290288559644978	3.7006464565927315	4.062757392587464	3.4175911690561223	6.0319954992875084	2.9430664553856896	2.8117225611542733	2.149767697083562	1.347512756799292	1.2251014322253484	1.0815063737163255	1.4037223251033593	1.9029101759468412	2.197602586616114	3.330963770974504	3.284129809758117	2.2201271362068704	2.9258529520977037	1.7732906930961723	2.816319715155254	1.536012995155709	1.562019449484516	2.3266041718156747	3.4496689530092377	4.374016605475812	6.169765738073413	4.256339161103633	3.228943582408875	3.042746566218967	2.390781230535668	2.9800858717707146	1.2120632073601219	1.2940734953887842	0.5059089476783181	1.5729058450775955	0.6787865741142627	-0.12656698765582872	0.8080231182678074	1.494652331358939	2.428103707291071	1.098274824606087	-0.020188613112207543	-0.6020082768007876	-0.7096394565299222	-1.3047862204628786	-3.089382578550939	-2.398683185032956	4.2274	10.039584463281159	0.28278842509435886	0.25555807866531727	0.25210681832452797	0.20954667791579334	0.0046640125585954454	5.964875014963786E-4	5.964875014963787E-4	-20533.16231328955	0.0	-464.19894940184906
16550000	-21014.667463392954	-474.7485519216529	-20539.9189114713	4.222285031168204	2014.5119615441743	99.92109036447131	3.374232622608783	0.9959386455431702	2015.3600139527337	2017.7383079297992	1.6726073824611927	0.8520560802180835	1.1575460669190738	2.4981031683754917	2.739472550046626	2.8334064513225683	2.876381748179306	3.5059947080525506	3.461300559004177	3.1554438674497316	3.2804675567784987	2.736035605902492	1.8092765986108434	1.250238334610803	1.17604044398732	0.6584294938305505	1.728951924953418	0.9948500931181755	1.6703117441218145	2.822825768448258	3.6339773334328713	2.4755836651619454	2.024156586026339	2.1341089061260012	1.2034495688049525	1.761510371885163	2.9247710935579603	3.111382533785754	3.536314673912905	2.9995654711913677	3.409147376499644	3.167091052319307	2.581767138605166	3.384164422882388	3.389023489194182	3.2108850904332833	2.4041088392232095	1.3613760864612658	2.0032658174930056	0.7581881010824326	0.5492453809240112	0.7227821613745214	0.9451223059181486	0.3287941420138673	0.3255434749776476	-0.08373685760606409	-0.365745067716328	-1.1239137471299225	-2.315499752717922	-1.4942292801879085	-1.9371930914931268	-2.7359923950170573	4.2274	8.215877222996923	0.2844637553093588	0.25474030098586875	0.2546714952664771	0.20612444843829278	0.03339533508170395	5.315346769818114E-4	5.315346769818123E-4	-20539.9189114713	0.0	-471.5439896599545
16560000	-20964.93546659211	-440.408051188702	-20524.52741540341	4.266601658619523	2014.467644916723	92.58257423955801	3.214287343190429	0.8797647959721607	2015.5199592321521	2017.8544817793704	3.222969953099324	-0.1894463486759714	0.06060254221830916	-0.1428051794689239	0.7967276001083585	1.5105572502262787	2.787020252077274	3.762209413129449	2.9682297373039654	3.183156632857099	2.1972820134215674	1.8722847094644761	1.906241003956421	1.3404001800552494	0.6338614065822	0.7838052441825454	1.2992212025758625	1.6315986049527844	2.1716939224687497	2.101368820329359	3.2140792546578663	2.4807335791538634	1.8082868166284558	1.9055143963970667	2.6881801690311566	3.5609227241478316	3.689058555271693	3.547934920730193	3.193278280708159	3.5009724282823385	3.733417119663387	4.346066655240981	4.065487578089184	3.675754088726102	3.1156378930548225	1.8153716742765804	1.505474116040411	0.8816530626692357	0.90570423454276	1.5844848902069735	1.1997982041331487	0.8339619920007918	0.5936094397723292	0.5596016277942242	0.7052066348163228	0.7907370514399753	0.33999516064085067	0.061282009818420136	-0.2927768873903845	-0.7176139400685635	-1.234147495189625	-2.2058815853747316	4.2274	10.325159094748507	0.2904333096578486	0.254220966096007	0.2478156541790356	0.20753007006710633	0.04348275837074669	5.652906002353348E-4	5.652906002353344E-4	-20524.52741540341	0.0	-436.0513626436857
16570000	-20966.973167031178	-446.14558159956624	-20520.827585431613	4.230615476908634	2014.5036310984337	94.04548225589149	3.357335432913393	0.9948762058494038	2015.376911142429	2017.7393703694931	0.4406073960448644	0.13660516707024917	-1.611770941297127	-0.8981982950281648	-0.36411182880734916	3.3109927955376746	3.3667127369906993	4.015830040617018	2.775071151282057	4.5593488573706935	2.818058539197193	2.108477178660409	2.0373045023965557	1.2481869125392038	2.0480749383507098	0.9800791224104791	1.8667273342333777	2.7218473973105777	2.476347568697776	2.4319875065904344	3.197557308683761	3.072243175902182	1.6053185984463902	1.7870901024757897	0.9932345369016505	3.4474357269128557	2.9543632585032475	3.128114525008566	1.0678176855467165	5.163204822002111	4.275998189760786	4.575818982006918	4.258106942598011	3.0451546010977677	1.5463815408637163	1.7207729781312038	1.889695470376628	1.7420641605228098	1.5770125130954153	0.5862248459247476	0.6786240000758093	1.2167057404360286	0.31283505874639683	1.1220864819161103	0.8158725945995827	-1.148929625732329	1.4120369671339144	0.4676733253613763	-1.804810197514521	-1.4497017101859488	-1.967764652768429	-4.537921905464917	4.2274	10.169964900762002	0.28758648807498854	0.25928320128585686	0.2520777918826978	0.2010525187564543	0.015276355244959725	5.905349482843911E-4	5.905349482843909E-4	-20520.827585431613	0.0	-443.84680298325594
16580000	-20967.55733001172	-425.98801099958746	-20541.569319012135	4.16529974763997	2014.5689468277026	95.71355963249674	3.3501592109002623	1.0395404573129745	2015.3840873644422	2017.6947061180294	0.6925626002529768	0.020284174823483048	-1.170922176718167	-1.5047091682466884	1.001769619205147	1.8397278492285494	3.501765145298457	4.044011682168537	4.865736621460784	4.48095902452754	4.423204523326862	1.8644973068811526	2.5633879346644104	1.3204576744292045	1.191761300154274	1.755716267266827	1.6515325804467995	2.3256385246062594	1.2317404647002799	2.9685380340847565	2.238026058412818	3.8637204299177914	4.197439424714576	1.9600826106463893	1.4177028577349164	2.451328246691131	2.483604538015718	2.852750863549195	3.0121594348203327	4.877698700782533	4.534792539788189	3.481344255923257	4.110227261702312	4.807282806464156	2.9344475338863316	1.6275460911514097	1.4143165234376525	1.528179668358487	1.0396013919952285	2.3145790510780166	0.5797053588041069	1.1457934950062463	0.6084206094005005	0.8446214655147015	-0.2517851531381492	-0.6545861289158921	0.11516629962865452	-0.9656899313840752	-0.4770120430086946	-2.3759769977514242	-2.4370016899585085	-4.108403661766559	4.2274	9.639702908190234	0.2848521796896579	0.25708669708901677	0.2550973419683077	0.20296378125301504	0.07835831365297917	6.079823888715669E-4	6.079823888715669E-4	-20541.569319012135	0.0	-423.2004509119255
16590000	-20983.00419256538	-454.61550491521234	-20528.388687650167	4.118126339512076	2014.6161202358303	99.13592714692294	3.32654922908198	1.0666306459939707	2015.4076973462604	2017.6676159293486	0.44287560967291184	1.0976104780683962	-0.7691353699462057	-1.6323331026302301	0.07983236758061496	2.680656949728984	4.853352882434223	4.009611582204	5.702937317160302	6.881752122935822	5.58056784590168	2.3067082571400284	1.917149818757204	2.285308099466642	1.9128594199985849	1.3804958579545967	2.1007731443757613	3.1513074987506826	2.1938233501152076	2.8865073392907683	3.4606894464505604	3.156592272885523	2.725998371630068	2.162819485159999	2.2549772558820917	1.6046657869434036	2.4767316705569256	3.1202149793462413	2.6180869451973448	4.324631173418388	7.454171075368913	7.9863121430555735	5.238605465427178	3.1631739575653994	1.854247353030914	1.0655453568010067	1.3390663740215911	0.09701729142723287	1.1859524212001955	2.01347549540705	1.0922544517138222	3.8265501234989445	2.4927865184347784	1.0244095679623775	-0.6796871842308796	-1.150758065166333	1.0195677852625538	-0.684377013323253	-1.350201426558049	-2.582544589747363	-3.610597464801463	-6.381124253224733	4.2274	9.653736796859405	0.2890970045779678	0.24836630926501893	0.2519359815358019	0.21060070462120872	0.03701106761720702	5.313644317073464E-4	5.313644317073472E-4	-20528.388687650167	0.0	-452.445347234054
16600000	-20986.253052136606	-445.4174416733827	-20540.835610463222	4.245439914568713	2014.4888066607737	96.30789554044448	3.0611075999046675	1.1819616547539982	2015.6731389754377	2017.5522849205884	0.9448337153091342	0.3656279989177814	-0.4054811173341143	-0.5390339617131659	0.46141941915568513	1.0850027770445898	2.9002733398367897	4.302454708653364	3.9913635596567567	3.342666202733484	3.3675016587842532	2.385212240749034	2.288562814094887	2.049670756396938	1.6839717169385615	0.927605531693209	2.268428044183923	1.510948498496006	1.789468066559242	4.100408102099962	2.2906061455505893	4.04509866522728	1.7155865165727588	2.209825908972482	2.0391946290020107	2.3381442474783345	2.1961358320929194	4.598626012330037	5.7608539621932895	5.795528518926073	4.593599685251492	4.923579082385705	4.786905834780826	2.006134034295594	2.102889182189607	2.262441485259725	2.2925514516541377	0.5480742079881966	1.964464257233586	0.5534584304171856	0.7405874235078943	0.25422597531669777	-0.5767283954887303	0.51993574744633	0.9653876885016086	0.24994661165768972	-0.562803311425282	-0.55153669444806	-2.1455495858173883	-2.8388001678110193	-2.691434422360309	-3.7000212393514627	4.2274	11.201353898775958	0.2912008441604968	0.25588207217875336	0.2438482193414147	0.20906886431933241	0.05707273621659386	5.386491848610123E-4	5.386491848610121E-4	-20540.835610463222	0.0	-442.15285196526065
16610000	-20994.697696118157	-462.81982250505285	-20531.877873613103	4.130254805334317	2014.6039917700082	99.97992178557662	3.116067833038173	1.4240612741378647	2015.6181787423043	2017.3101853012047	1.0370114451385573	1.978296130834949	0.2504490366049752	-0.2820660197523541	0.6976748566350738	1.7451266588212948	4.029931702934649	4.434573105097498	3.854214522032348	4.282180864446227	3.721172589816781	2.601790058647343	1.8833843237441128	1.854723626045337	1.8467109279093328	2.5722625881971966	1.7571311106401375	0.6528163817272506	2.825237882175778	3.1321914751370237	3.6343036962561706	3.490072902052627	3.495795996202979	1.038452797819816	1.896514708015016	2.651801497145826	2.5576660290521067	1.9621858200140723	1.1018254510001027	1.950442101261182	1.9690063197440988	4.0072783474579365	2.9873109218715466	2.6921240534921225	2.1366080655166004	2.7458871482133436	1.5014613740583316	0.6541615412408758	1.1239092426076263	1.5849197201945415	-0.27172928107166994	0.10322461957169948	0.5545805056781465	-0.028893340135586698	0.6530610022156091	0.45024726947532223	-0.5109693136527805	-0.23298944603459093	-2.4315424646416606	-2.6448366933532736	-2.500605271759244	-2.6699573957150933	4.2274	10.093619664782688	0.28166849244572767	0.25601515917720413	0.2495876839920342	0.21272866438503135	0.03651438366860393	6.081215116069843E-4	6.08121511606984E-4	-20531.877873613103	0.0	-459.647423188053
16620000	-20975.86910618219	-438.8486928917662	-20537.020413290422	4.102586504307256	2014.6316600710352	102.07372564338928	3.4691738679414845	1.0073377925117435	2015.265072707401	2017.7269087828308	0.5427773289273641	-1.0544725282356828	0.3525645264122862	-0.4862499761176542	0.6611707968218213	3.5711695557014473	3.94847052576524	4.324099620489653	4.873642460486855	5.9303643580165195	2.9115686706728887	2.343501796256905	4.03218877775497	2.4130654744633966	1.7109840282437385	3.7629405878723525	1.897647367414247	0.6702095474240222	3.377883013602495	2.891165501412951	3.533798135716819	3.4427498502752654	3.2256488662328797	1.3517621025127495	1.3130787588886905	4.226697784487206	3.852214523377836	3.7577121700648606	1.4988701347165252	2.8129285138700575	4.982288504160115	5.3157274757922135	5.970032167783586	5.336700863020815	3.0872905670684427	2.4978498909292606	0.7660062683823354	1.1196371294954852	0.8153098373686818	0.928848451914984	-0.5618219413375101	0.7540867369957178	-0.22623017845883212	2.5966612492766092	2.1249928221195535	1.773677725955441	1.0685359412613127	-1.912696515561985	-3.619485714262563	-3.646708126848668	-5.877289406031793	-5.629577452775575	4.2274	9.922390411135671	0.2838438943244148	0.2615439227477701	0.2531108582918897	0.20150132463592285	0.011862553614206286	5.025413363467792E-4	5.025413363467798E-4	-20537.020413290422	0.0	-436.51943976464764
16630000	-21011.9187787499	-480.5725935678501	-20531.34618518205	4.104530479504037	2014.6297160958384	107.68302822778045	3.3595703505092884	1.4234702395225651	2015.3746762248331	2017.3107763358198	0.47042728594443445	0.5913180711776982	1.5651747569462948	0.08590030917443425	0.32582238421693666	3.2863228032285035	4.070822019425473	4.8399923947790375	4.4224792652274925	4.73185702917767	3.0830064159760058	2.9119409605583244	4.172906839318026	3.219237874881141	1.2633253579455124	1.9558532509895636	2.274973452307343	1.0978850715113346	0.9949568127112168	4.0452006844672415	4.6025872634242795	3.7786539032876654	4.395523545358823	1.6114385157947988	1.4295880477024916	1.8943093313805885	3.0091582411488487	3.7909147680163207	2.0219238717643657	3.4981296837315528	4.810276437119971	4.9922605466041325	4.4477001096475055	3.7520216589170396	3.3405424699633484	2.421337781331315	1.061689818868781	3.172300631499369	2.306395953258596	1.063540629476079	0.07447165862868155	0.8595023214182479	0.31687027512396	1.9923115564963632	2.509151366482331	1.5819068070305358	0.4450382924191245	-2.1774657951360803	-2.7034308623190464	-3.3024533142687815	-4.8083909182202	-4.45772238931336	4.2274	9.966761449113049	0.29197458175997376	0.2554493379915608	0.24465344016393845	0.20792264008452452	0.05497620762556562	5.191339109422827E-4	5.19133910942283E-4	-20531.34618518205	0.0	-478.2978352766221
16640000	-20981.441227105995	-449.920034359467	-20531.521192746528	4.11140754834998	2014.6228390269926	112.58078335334633	3.43029335236704	1.4227041834620329	2015.3039532229755	2017.3115423918805	0.5366778267716749	-0.23844022973175866	0.28071781261348433	0.5156588289497561	0.3696202017218346	3.4003081660201557	3.560675506016147	4.369974442872085	5.2068834275560985	4.94522964265901	4.31719135801165	3.8238891718282795	5.128661457889697	3.9125081612030077	1.5977144461089816	1.589728474970367	3.0044980462215305	0.4863241906966111	2.189283580498176	3.8440241030177194	5.9711640243852795	5.370587931424997	3.6014561586985616	2.0285903871770836	2.051237287282141	1.4472305114642785	2.841432944689376	4.127652201257341	4.096927382133653	2.9733471902065274	3.649798673426759	5.55483126622707	4.53573133477393	4.338719940816507	3.4838181268977717	2.008938607251302	1.3007700610422543	3.497605514577578	1.695407128896126	1.023254006289939	0.7850132409366748	1.2212181797445338	-0.1341061881105334	0.9763941674807752	1.6685748486445755	1.630525722014137	-0.329737328631038	-2.3918609614731388	-2.7672363389325767	-4.645945182281989	-4.828138954206129	-4.9515333714578045	4.2274	9.371251371953427	0.2875657899331083	0.254391917982423	0.247999678132957	0.21004261395150928	0.04962244882008797	4.74033811097227E-4	4.7403381109722655E-4	-20531.521192746528	0.0	-447.7061323155252
16650000	-20972.150756720457	-447.64633951941653	-20524.504417201042	4.1610753900595245	2014.573171185283	107.98341636767985	3.5439762238653105	1.1099113465989416	2015.1902703514772	2017.6243352287436	0.5794698096906532	-0.35526788201915527	0.5134642369822044	1.7669564866006036	1.0524785376526573	3.537662078682266	5.587809119908797	3.2831328963283006	4.729819299754053	5.390524171341832	2.6543288356737063	3.3105471841196032	3.401262825083781	3.2666314135294225	1.9104211594107752	1.163736781109916	2.1553960202258975	0.3132662450089553	1.8703112716178292	3.3875288126562597	4.48519505727708	3.4226767120776858	4.015904500351896	1.807950423016842	2.037490265880965	1.1865692036078217	2.319154512900153	2.5559145307385305	4.361588180402136	4.761744722959634	5.116027887277179	6.3484898600392246	6.13629789970605	6.6386225361713365	5.080160496488756	2.914409347826827	0.9404713123602552	1.5719189739425943	2.4911615052126432	3.144595953443426	2.654533178737632	-0.0039908955531771095	-0.7184710302103067	-0.5272440322666796	0.3537650749350687	0.6980796546609868	0.5272382622552902	-1.4732192745834505	-1.2324327919791949	-3.246534207011628	-3.9912586558605376	-5.822176206386807	4.2274	11.70087787580968	0.2834453278204628	0.2514838847031836	0.2541856385665005	0.21088514890985066	0.03825455007382484	4.979815700154212E-4	4.979815700154215E-4	-20524.504417201042	0.0	-444.91894700100215
16660000	-20981.480476317534	-448.8349125457166	-20532.645563771817	4.111707053697021	2014.6225395216454	106.74270366034187	3.5493643961046195	1.9278635340717263	2015.1848821792378	2016.8063830412707	0.9151063401261332	0.07264867531295494	-0.7942439434470381	-0.6340318443288367	2.8714811505751725	3.9256353455336717	3.9174906635115008	3.0985015860189855	3.74318966053887	4.211041536172668	4.617388669710611	3.3900632281053475	1.528230851422302	1.4105699638702602	2.41510295369676	1.6057907456431628	1.3555615723686765	1.3341668738011299	2.970164490570963	2.9927129381304827	3.6103172161911927	3.726615893922894	2.0113814002399506	1.5789531110516788	1.7113783130987468	1.5399670681392994	3.248083816603676	3.7090819419916485	4.468794069194627	4.084041569161578	6.020812588542873	6.983550781378566	7.03781346457	6.273196542113101	6.26484305135016	3.353748249021053	1.2615647306859996	1.1184007459454004	1.6472938993283275	1.6609526686764506	1.2224612462611415	1.043415683031446	-0.23757580730823136	2.2307062799497066	1.9061107646470592	2.5053741145234705	-0.4261451399456681	-0.7424040286992453	-1.4209434826190208	-3.80494979160842	-5.441736368965542	-5.287998495992387	4.2274	9.687333816931963	0.2843300268563427	0.257376613807039	0.25106818085861926	0.2072251784779965	0.03705532596812375	5.190450833606645E-4	5.190450833606649E-4	-20532.645563771817	0.0	-445.97883900348694
16670000	-20996.167913026125	-464.6087847823983	-20531.559128243727	4.188438157075669	2014.5458084182667	103.16197118102808	3.3629674240828438	1.2653279670769615	2015.3712791512596	2017.4689186082655	0.6037393795810075	0.9996115308409155	-0.22684136652887357	-0.994711789180498	0.8299482517377913	1.956437519792976	2.23799655808765	4.418866631211662	4.224438061436688	3.724035147343084	2.676620324169966	1.8703479221026191	1.4856111663680112	3.3509971449860503	2.1214385099608313	1.071002920052782	0.9580194385488554	1.890903365980721	3.251403286687553	4.146915051345708	4.762097571189707	3.96563477917375	1.781496444007319	2.308365981447774	1.499729809171966	3.4475985049455	7.2865441428138045	6.615401597914153	5.698139933028813	4.873796446082	3.805075099665446	4.398153693977056	5.162677871310369	6.356121552665735	6.017837741743615	4.03112957047849	2.29831437057917	1.2764596274968152	1.4435214826985576	2.4746633053756373	1.7788120314784885	0.04846497098460208	1.7847663975612524	1.5482965048229513	-0.17585329849181536	0.46924640996926703	-1.3448699248078932	-0.9579216190987068	-1.6488176023986616	-2.1844564325095135	-4.010151148965207	-4.746082065500561	4.2274	10.47380605989847	0.28342940370045755	0.25325534093320723	0.25194296582123854	0.21137228954509418	0.013083073663224528	5.249837305121441E-4	5.249837305121441E-4	-20531.559128243727	0.0	-462.0514513356136
16680000	-20971.873806913278	-447.9562000566674	-20523.917606856612	4.18939250130678	2014.5448540740356	105.93725580937694	3.4063825397378564	0.9914632749654415	2015.3278640356045	2017.742783300377	0.48730540563657876	1.5710390659944609	-0.3694907690563859	1.2953111009202478	1.5870616166670273	3.84316098945033	5.8465680653859105	6.005810857165456	3.557993542672562	4.165169515381398	3.3509045425230344	1.1360675501742385	1.705355381195246	3.6772270627380155	1.970490702027879	0.837031210916054	0.5258914157448122	2.856203361702292	4.102669982058232	4.819712945536219	7.161351169340094	3.8895337873476508	1.2355903053340258	2.2517249805585298	1.8827460815384554	3.175506196707863	2.7617746692481844	3.79506122223444	4.238463093605829	2.7402937261826357	4.291368262302255	5.1330227706178695	4.53438559335703	7.106678615332132	5.836324784059805	4.060145739710285	1.7244847784080004	2.0511968977879995	1.1880392824606265	1.5966914158531829	3.0744763742504846	0.810118200163719	1.0568577268453607	1.0604834590187187	0.2977809525257055	0.8532554294816408	0.29070528034262977	-0.1511595160605736	0.8906843734535661	-1.2565224828049595	-2.8446913416082116	-4.576658492442379	4.2274	10.206967629119672	0.2888288812220236	0.2543532961829638	0.249539774481337	0.20727804811367306	0.02292196933835526	5.267782436501532E-4	5.267782436501529E-4	-20523.917606856612	0.0	-445.65113502717577
16690000	-20976.641075712683	-443.7422241271742	-20532.89885158551	4.17364758175483	2014.5605989935877	105.92588752534223	3.3931287915544512	1.2569308003682338	2015.341117783788	2017.4773157749742	0.403426275340225	0.12309329765105281	-1.3331865139405905	-0.693527533086468	0.8115307396794464	3.812572748365072	5.0828930463373565	4.474984495185371	2.7593922414173577	5.264044643353255	3.0231245491304626	1.7805074433772128	1.919727113005887	2.833053970698374	2.76498052200312	2.254028979932965	0.7659470004171254	2.6953954547618526	2.701945728950498	2.371452843739764	5.2031471506067914	4.321535137375982	1.643352169413845	1.1219062273528808	2.9495492861847814	2.2468590447474273	4.290653698546562	2.3203745783171685	4.023412907957907	4.3289112494036335	5.453570102887104	5.317296703193674	4.2216286540677475	3.810835504860905	3.6374185779262715	3.9873297531497713	2.0748441881479995	1.3010489451396716	1.7986859944900475	1.0266493400515333	3.2310792447131726	0.004256866755936256	1.9649570159067555	0.4847080770786615	-1.4187706470975714	-0.07906303610687246	0.9949585531000891	0.8593002001513563	-0.9749262921798482	-0.9390419736043814	-2.7027602618644178	-1.3867588561154753	4.2274	10.654489069787095	0.28150938450769086	0.25606564804866866	0.25369101394642535	0.20873395349721266	0.013085081242172582	4.913184052898098E-4	4.9131840528981E-4	-20532.89885158551	0.0	-441.6043419628064
16700000	-20966.944230923582	-436.3025303463172	-20530.641700577264	4.152471370280517	2014.581775205062	106.28656654150369	3.4248516557000652	0.9964113403585008	2015.3093949196425	2017.737835234984	0.701354180816721	-0.7364472091188528	-1.3360924239386733	-0.8310463086678139	0.7290605775770794	3.791837818310807	5.060289270072952	6.269837485492897	4.882348860423892	4.42953655392184	2.9360829713105887	2.7662756274348568	1.5024835691339828	1.4790973613215517	1.9750740372657418	1.0947487104061355	1.5529244493454528	1.332906498457897	2.794103554484934	3.895169111793024	2.391107633244405	3.0919612875892315	2.2988015964819852	1.6481354166994853	1.2172253211918584	2.1911488222980515	2.4989323122876517	4.132736460017506	3.4210606533944303	5.046405720565259	4.7268883939092365	4.924271605753761	7.632162876958844	4.4690806206452764	4.166022448659896	3.4670171518916013	1.3965460578274345	2.4147495905120455	3.160630621838817	1.964607266005809	0.6453290011488257	-0.7932747883441501	0.3466050427921371	-0.2511251516071551	0.6570097963839695	1.3953769904660236	0.5735661561508493	-0.06532609878401935	-1.5590978204187016	-1.752601541434953	-3.613639908369208	-2.965563647435748	4.2274	9.268530025106342	0.2790956002897592	0.26279579716038676	0.2531715471706209	0.20493705537923063	0.042540705513248636	4.5430242561164447E-4	4.5430242561164447E-4	-20530.641700577264	0.0	-433.8525655428164
16710000	-20981.64515323458	-457.6405469852502	-20524.00460624933	4.12432283689976	2014.6099237384426	100.09785494584123	3.389866629038783	1.1281447533474147	2015.3443799463037	2017.606101821995	0.614632539985775	0.49525539090128035	0.38946820110199276	-1.9506875622343538	1.859952763201318	2.01109262884613	5.465035367995821	4.774057304951353	2.863060689116245	3.4092499739210878	3.144408410521366	2.684676631905342	2.3655160340605668	1.5792354840018317	1.344909628367495	1.6315814914005116	3.400702094775902	2.105407587290238	2.9763511085983843	2.6517764029689426	3.425494204410791	3.6618590170694745	2.598104637596266	2.0830393182608393	1.6165960913440365	3.4694898095469813	2.192907965195234	1.535164105979975	4.469422085097804	5.021970513459138	4.783705372406383	4.990675377997273	3.7329731194296087	1.9980628616175116	1.4377361498948733	2.4404101621942726	3.780453669980437	3.305221111259007	1.5763537901959312	0.947766539147546	1.7236002669778385	2.052861538000877	0.3291578747907154	-0.29253111849643404	-1.6877567488368557	0.11540512383819529	-0.925963927436437	-0.8406748538159406	-3.0527520324465267	-3.7010316367266918	-3.2928072467409417	-3.51168268007969	4.2274	11.139956466140362	0.28418689364184546	0.2590553300515908	0.25064664309980383	0.20611113320675747	0.00867982010910024	5.49187145048697E-4	5.491871450486973E-4	-20524.00460624933	0.0	-454.9196107628377
16720000	-21001.806538122968	-467.2741990985524	-20534.532339024416	4.144944492629777	2014.5893020827127	104.81626403263103	3.455026832036346	1.1601259556758745	2015.2792197433062	2017.5741206196667	0.5139209493377801	-0.6225263979895572	-1.623356096595475	0.8121574551870876	-0.4639869404846598	0.8607790682268104	4.1182199176453755	4.2147345531508655	5.668127592085776	4.576430480155451	6.5435132976683485	2.505759903248684	1.617014897448524	1.958843877415299	1.2156463384909113	1.9549816903230175	1.3554151074666168	0.5854575402243186	1.266082009458847	3.528044104986802	3.120016437280216	1.617974241420098	1.6954413084892965	1.8005604044674755	2.1881548423788204	1.0205875920637495	1.9923513709892564	4.447015950389411	5.1262465423902475	6.287447923697207	6.640596286523642	5.768866274643976	4.671880770059724	1.8581099245633284	3.773906207496447	3.0147882769997407	1.9623669319596546	1.375639800325259	4.666190024753926	5.173947340399348	2.176771848153751	0.7289138203030646	1.5426502797488961	1.319961264023862	-0.7225649615107282	-0.4203329705192103	0.17678327883123907	0.45314862675487044	-0.005904160476460252	-2.367463060020207	-4.9136096729213525	-5.748916664221668	4.2274	10.972257705513059	0.2847228541067739	0.26179740622044134	0.24988523591180406	0.20359450376097823	0.023123235312413403	4.891969303133998E-4	4.891969303134001E-4	-20534.532339024416	0.0	-464.81660472470367
16730000	-20986.496203514478	-467.23873988296447	-20519.257463631515	4.158523311582475	2014.57572326376	102.4949963139593	3.2524250210158536	1.2623324649621857	2015.4818215543266	2017.4719141103803	0.6362961617687926	-0.5330013016953733	-0.8933910226970367	-0.7110530687834236	0.8256700035280428	4.1087520922930985	6.194605856140417	4.708083183527337	5.01015336202479	5.810191650993666	5.466270109020506	2.9497778863843522	2.7388878754654473	3.1331764012938224	2.6854060564202986	1.1793215453569004	1.57030846242278	1.8373839267252292	2.702197504517363	3.174065657539225	2.884600478189427	3.568322536368931	3.2383493324041286	1.815713322632663	1.4185202907327477	2.5639428326663563	1.1967748414233006	2.158247063878565	3.9655508186450272	6.805245202098689	5.991251958113507	4.350201672791357	3.2673397492767506	2.68729835326062	3.1702473909194593	2.8556493639707727	1.87200386093892	1.5792624097823957	0.5329057494551057	1.341834189826447	1.2029539468280506	0.9007326253586563	1.548707069283519	1.017885317523342	0.10114783643897221	-0.33578606904602737	0.10923072799743647	-1.614965195189327	-0.21840126304793972	-2.0868354642543556	-4.411879838804501	-4.3961191174580065	4.2274	8.623833543142819	0.2811143394817634	0.26312672196240544	0.2464146997705223	0.20934423878530642	0.04330498192202756	5.123281086441268E-4	5.123281086441264E-4	-20519.257463631515	0.0	-464.92910410121664
16740000	-21015.806425741655	-489.2922965809133	-20526.514129160743	4.249747939616188	2014.4844986357264	111.32642434312548	3.2886962232694157	1.920803118445933	2015.445550352073	2016.8134434568965	0.8128308813851145	0.7351001009923179	-2.150348608281948	-1.0815506755284052	-0.23340811033127612	2.0899377863714284	3.246622787224048	3.7691745752631034	3.978840656834321	3.9675768755501317	3.3543533964233907	4.378797504598529	4.79737544022349	3.003238908175065	2.5094211757092952	1.7274905715834064	2.8660247346727425	1.3751176237077556	0.9595830077321708	3.593870839836072	3.0227368957375793	3.532284846543185	3.286397773657722	2.013711984807418	1.8991462638669105	1.6523886794074671	0.8761480962070654	2.4135859420930896	5.113173315968888	3.5918657593181162	3.741475317839743	4.871020614377507	5.449382479127191	4.773883354537484	2.2968739836116145	2.354251275989024	1.629024747112957	2.33730512356313	0.9055979308370588	0.5112263770617111	1.5616596130321487	1.5410587871654033	1.2504145722769089	1.0314957976856018	0.11540175697612676	0.5712351897569551	-0.15738818579906566	-0.2977958853279281	-0.23349007864415183	-1.047692523381815	-2.022453062676038	-3.3702977788538413	4.2274	10.494992584415854	0.28654742878150735	0.2559496159128504	0.24952182794443395	0.20798112736120597	0.017531801231418998	5.037462571381132E-4	5.037462571381135E-4	-20526.514129160743	0.0	-486.48181550673473
16750000	-21000.027668454528	-461.3347561612913	-20538.692912293238	4.141270836403417	2014.592975738939	100.54328218901063	3.1945620902455163	1.3109228692375017	2015.539684485097	2017.423323706105	1.0084462838061263	1.7678558083784504	-0.28699177633699946	-1.3407468924896644	-1.274638607015266	1.2932120113721974	2.346028288177543	4.418017600911451	4.042726315423305	2.8592342090546	3.5597025963240645	2.827327165653519	3.8842563008302675	3.644811723816549	2.183318966519989	1.6407563250837958	1.5368096135747653	1.89305964255516	2.4832950056721597	4.6712619901033055	2.683495105061436	3.698404935847985	4.448515419435909	1.537442746812979	2.079096143933792	2.41893084223733	2.553032964176544	2.756851737547603	2.5136426792223974	4.083601981794325	4.0909843889113	3.6459865251038	3.8551052451403223	3.742083691987993	3.028246343843037	2.069702107576585	1.8181225207882548	0.8537153115774755	0.4816816365883865	2.2698492631119738	1.4194986470401345	0.7247935538588612	0.4769809333557065	-0.145255215856301	-0.8935576669641548	0.6263288826579303	1.060373044459696	-0.1388936795301272	0.1334009590831864	-2.1174330318372534	-1.2641374426651284	-2.2884289290516246	4.2274	10.32665590497008	0.2856320011775949	0.25025774556386166	0.25530009860058334	0.20881015465795766	0.04679978189907801	5.655866452590035E-4	5.655866452590034E-4	-20538.692912293238	0.0	-458.170561910132
16760000	-20985.776346257455	-460.0320229016939	-20525.74432335576	4.233111990293257	2014.5011345850492	107.01199481594244	3.366388174542078	1.0991883964152807	2015.3678584008003	2017.6350581789272	0.3244355722233878	1.0438924285904556	-1.0798848605360318	-0.18640953032533614	0.1337586347840218	1.496916023267655	4.561727577525293	6.613322713411345	7.968823765958236	4.51142048092048	3.319702533480124	3.5249395743129357	2.3145529506903384	2.755676938987236	2.1011257915559995	1.4745077919889176	1.5685606945291846	1.8539440923723425	1.8186949699265453	3.8149852715338604	2.88951403207823	3.8523350960551985	4.448731182542142	1.2304881081828771	2.363915708722215	3.4997627189659495	1.7167877037011543	3.1413065818599613	5.104079388554563	3.6800120903419375	4.689896020685906	5.664600469793239	3.3805971791503584	3.101089291441358	2.5586631880571367	4.51937591585941	2.8641442708700904	0.41273659403346385	1.0474909884699766	2.710786450596798	3.7111276370530026	2.095377411587209	0.26470141196161345	1.8203050039457236	1.7589125575475586	0.6976843612996253	-0.04038032082587151	-1.8281959914475212	-0.23004235187175615	0.1728694230468823	-1.9170516994351725	-3.328614409398318	4.2274	10.516982860678523	0.28211044293470494	0.2573122592120206	0.2587597493286484	0.2018175485246236	0.012709318198443965	5.45818776705782E-4	5.458187767057816E-4	-20525.74432335576	0.0	-458.083089763682
16770000	-20986.90439739386	-459.90492156444657	-20526.999475829412	4.156564491513383	2014.5776820838291	104.79088112806609	3.148228613598194	1.3564748033124245	2015.5860179617443	2017.37777177203	0.7456729867800491	-0.6250261897601155	0.5743601875026588	-0.09693835373178827	1.2726099034701266	0.7404740393733074	3.6805811975827596	4.456021069612826	4.547784107805714	3.867559873023719	3.95284483908354	2.634834928792263	2.7870363888290846	2.1826326222116066	2.213446311551062	2.7974945682648427	1.9313287721290318	0.7906507293062619	3.3835361235158294	3.30925902122659	3.2566770269362406	3.7112902798503704	2.8582702198919194	3.108148312225393	2.5648050654146637	0.7465483478370224	2.507527410465142	1.1669994998980047	2.4947265981258444	3.4824291469134696	4.9686129913510575	2.5085191086520235	3.9126160811029322	3.393217807107074	3.333839883832727	1.854338101455553	0.6987518570298327	0.7963892853701334	1.774805650412217	2.783808743251262	3.143782535451023	1.8043437432284724	-0.18239263299089714	0.2787510590499169	0.24944147830907376	0.4503194408435834	1.3240821835751868	0.8691169586014016	-0.5878267693893786	-0.9823911951377502	-3.0278766583346575	-1.3931320862405947	4.2274	10.385333702317261	0.28236185363803	0.25496587028555256	0.2540910405816141	0.20858123549480098	0.05426200323805127	5.336198174041702E-4	5.336198174041704E-4	-20526.999475829412	0.0	-457.06785283859824
16780000	-20993.969301579036	-447.53316548945196	-20546.436136089585	4.284923664091472	2014.449322911251	102.2529969441982	3.2415810973369155	1.3374426521012022	2015.4926654780056	2017.3968039232414	0.9456174330436445	1.0625179207478572	-0.6834931406879177	-0.6326283480272498	-0.7684971063204251	1.7557736819279954	1.6701478400761727	3.6191374093457522	5.408707996129459	4.160279627137607	2.876671551142507	2.6419714637150467	2.6417315405743125	2.13514224132832	2.5422810592320273	1.1691801827089423	1.0430761208265231	2.343624421775548	2.869586034463942	4.172535614198451	4.559156305375225	4.389829241767486	3.7080408166029537	3.672007373856266	2.255193807957788	0.8272229834344158	1.203347136251265	2.6074387403504353	2.6006392944235444	3.8879054909007795	4.5563324884649585	6.79896656571813	6.088901084581169	3.973059522941922	4.407051533210846	2.5051877900877746	1.2749820031354828	0.9156362147705902	0.36472012367044265	1.4492844344826166	1.7438188825722243	0.9495532630648029	-0.012285025832358631	0.37759219790223897	-0.20881687242719305	0.6407744330326498	0.09408958327536954	-0.574130702381259	1.471691280098697	0.5535274273403985	-1.362153495863816	-2.12651599905439	4.2274	10.119661490048282	0.27752826459861213	0.2598296880107825	0.25413785521072807	0.20850419217987498	0.02498672974397123	5.350164152598842E-4	5.350164152598847E-4	-20546.436136089585	0.0	-444.55271041040135
16790000	-20982.571448744155	-452.804540760554	-20529.7669079836	4.266145829688772	2014.4681007456536	102.37191052245726	3.2608884262644566	1.0963130429242764	2015.473358149078	2017.6379335324182	0.928905718481528	-0.26477244277613504	-1.0385145426536606	-0.37129680252686603	1.7976290865590547	2.4052566058482374	3.343608792339921	4.122974191887172	4.566477652364148	3.3419922420245367	3.550030677375224	3.6445289476617395	2.013470790318726	1.5552047325943	1.4620841886625926	0.888740041642417	1.5029245839932088	2.0561995988152466	2.5791470674967925	3.454354042362269	3.5218436102178488	3.3786045283997104	2.42941071983657	2.1269034013473074	1.7901850650021185	1.4970500982303456	2.623243246384873	3.4674263690855005	2.788764929578336	3.445595514720945	3.220682298968818	4.255009379847805	4.3170829873221495	5.205937400854428	3.2919655467483535	2.3061847121331303	0.5203448422101915	0.14015807243470602	0.5265683997376526	1.3515226593077156	0.6473026915214775	0.9366687153510381	1.4948683438296695	2.4949860082709514	1.1770794189981266	-0.2242850809060194	-0.09607260277746454	-0.7031737605225816	-0.6205120089271527	-0.40288066146896373	-1.7546189913066952	-2.976114921666189	4.2274	9.235961083096727	0.28502979211722906	0.25224748216767173	0.2527588865750673	0.20996383914002958	0.048865685346024736	5.068797877629974E-4	5.068797877629973E-4	-20529.7669079836	0.0	-449.99014212876233
16800000	-20984.943049479207	-442.8356417194788	-20542.10740775973	4.3356247136207156	2014.3986218617217	97.379974393953	3.3127815117574526	1.1302891013607208	2015.421465063585	2017.6039574739818	1.407700288059359	0.8943523259570605	-1.087094777572261	-0.6980848637880447	1.5598274783932005	2.8686014799787545	3.569299853854849	5.048286828200956	4.868905512433993	3.8832993129060434	2.367049950356407	3.025507104544124	2.1039097394690764	2.176402777337611	1.3339595221282263	1.816314021680686	2.0331172791734775	2.6123287227203056	1.9289557736829765	2.716925099833735	2.777497335119039	2.759996807341254	1.5001357768496946	1.2203385892113683	2.3623746912858583	2.1851546248967297	3.7892007695062717	3.281746110582249	3.587321174084565	4.69384552517962	4.265404912693035	4.365311963657907	4.793606300306055	3.8141508696739903	2.889384684648415	1.475279815221736	1.9981733211993402	0.8364626716365646	0.3840872366450393	0.4762690918345922	1.2978335086053239	0.221888789050258	0.5485969879361878	1.062790438530869	1.594176632679943	2.057003280525857	1.5892387555932768	0.6428458605556238	-0.014764141656359975	-1.0019181180617442	-1.0725960743650422	-1.3442844886197152	4.2274	8.523708329421382	0.28854521360092145	0.2524182373078695	0.2527940805463056	0.20624246854490108	0.02968841764491495	5.172843298598989E-4	5.172843298598994E-4	-20542.10740775973	0.0	-439.75120429791144
16810000	-20966.170666375485	-422.06698101890953	-20544.103685356575	4.15246064309129	2014.5817859322513	93.346996358537	3.2112189311331014	1.1127020692326322	2015.5230276442094	2017.6215445061098	0.7579707395960699	-0.4546977197153679	0.10530272868572782	-2.2412972433375264	-0.8041133994351692	0.8941591419828188	3.8889484334664575	5.3194527304062404	4.93486823456141	4.339955900695665	4.360689629343925	3.399740042340619	2.260385113598679	1.376905805462831	1.324521620990894	1.7053831309760514	1.6179324324524904	1.8188446993046659	0.7403304474149189	2.041061201560488	3.1499979989942544	2.5424614302736286	1.99371777227718	1.523596420619528	2.536320636445871	3.361668056941877	1.9652321301606805	1.0635653477131606	1.5619114009241977	3.7832718964119882	3.564614572148652	4.826503616138405	4.356787248946735	4.494246318256427	3.1217678720727196	1.6454707345175044	1.683619395332809	1.3391354849631136	1.0125012061850522	2.471159875577646	1.296507926221903	1.0833890569975966	0.3028697824823395	-0.24678827947843107	0.37390592415551277	-0.8973804283937172	-1.731780360505409	-0.053397330835865064	0.748295198189803	-1.0584129817180186	-2.747395838119795	-0.8023803796899545	4.2274	10.345517795344938	0.2866506849483886	0.25689828224009603	0.2515348167455677	0.20491621606594532	0.01867621576898291	5.939277591304388E-4	5.939277591304401E-4	-20544.103685356575	0.0	-419.1809805623657
16820000	-20978.984385786127	-447.16209059974994	-20531.822295186375	4.126147886351945	2014.6080986889906	91.25304660534798	3.1828883196517634	1.0678809731116392	2015.5513582556907	2017.6663656022308	1.713911896197344	-0.39118486325775437	0.3744659529621468	-0.13079592106081445	1.3561967007059983	2.735508835051578	3.447849023895399	3.7281667866731603	2.7122644626512713	3.5574182980884514	3.3113480024807393	2.542987847876557	2.5690782477182097	0.8367673690333292	0.8560465922774749	0.9847493157390892	0.9390547023568661	2.1519856766892387	2.094212215256539	2.4232238784595355	2.6409728291272376	2.7916580657075776	2.5341147115387668	1.645839574535301	1.911267684071878	2.1054131525600797	2.809418043967203	1.4769113986098619	2.329785947979768	3.22688040347494	3.58701231830144	3.25721625054837	3.6156140344244743	3.710661293636846	3.807443062770134	2.739738239342483	1.0031022398112295	0.41089250113699527	1.197241289779777	1.5379598610416214	2.1527072577702167	1.6163140954053952	1.1738876659099855	-0.49881708373492684	-1.55731716886426	-1.5572084169824252	-1.9247225469352913	-2.4311917263698444	-1.2488905196593039	-1.8969490829345033	-1.974431007271209	-3.220986614866718	4.2274	8.48126937576056	0.2833366128290894	0.25218372130335975	0.25325380789170504	0.21122585797584345	0.039281302205798584	5.787243670114075E-4	5.787243670114077E-4	-20531.822295186375	0.0	-443.779125032523
16830000	-20969.970414288666	-461.25328878337444	-20508.717125505293	4.220144162345344	2014.514102412997	99.08739402385545	3.2103289100517816	1.0616298871828087	2015.5239176652906	2017.6726166881597	1.443279452924445	-0.7258907831772	-1.1496218437694603	-0.7242006600885804	0.3796225839516612	1.6529439665200705	2.4279410246165094	2.847435852723697	3.358193454734662	3.7619733039704997	2.8051638209309977	3.21106958778297	1.6575433792187861	1.4193610043924423	1.521557193973027	2.299598789586097	1.3955822735009864	1.2722190723336109	1.8462547974364933	3.2510139963682194	3.275714731435879	2.305658353858196	2.142591609652558	2.377982022038272	1.7387120831982261	2.084914374072828	2.876805457871033	2.0288671343374554	2.6058014634665265	4.008610398516669	4.324929131798435	3.9858670351190346	4.213014459267701	2.9007825257780917	3.1767495762170883	2.674421323500894	1.4501752124470126	1.0201072440750885	0.3695815281076523	0.7290114406867164	1.48052454477792	0.6335762571683835	0.9566399289372015	1.0476998706145926	0.13924884847186164	1.0544440546539353	-1.0656745991773142	-2.1835129343061643	-1.0809681034832934	-1.775409481426401	-2.1208139120827276	-1.7051380142587007	4.2274	9.647150800537426	0.28564780685352364	0.25340581475158447	0.25519005409780415	0.2057563242970854	0.025834426188310222	5.586727628496232E-4	5.586727628496237E-4	-20508.717125505293	0.0	-457.89753408410724
16840000	-20997.90249720451	-462.6554372314904	-20535.247059973022	4.122896911235781	2014.6113496641067	99.58572014274178	3.2329820033269	1.1082069090104183	2015.5012645720155	2017.626039666332	1.168039692882473	0.04179529107138241	0.223329867856501	-1.2149104727284021	0.6831204464938454	2.792224105287649	3.4832776680034714	4.261343642624392	4.220496085755149	3.9888276616430423	3.2977517460731818	3.225299317008112	2.8686184625314906	4.064383325669722	2.0143726168138416	1.241257936694412	2.0438641888072153	2.7664465417123303	2.844353920075492	2.8826413991394415	3.781092519008725	3.116802889425449	2.321627844214098	2.746148772919236	3.9298770222641233	2.239095159616533	1.554412611547232	2.5440756769713	1.2570041586052767	2.7446120000472667	3.310334138951611	4.939154834605935	4.895946746014577	3.48846075479109	2.8769822293717358	1.400304799077789	1.2335808095247625	0.931500299965688	0.5899468088080164	0.5766307323865315	1.057259881787266	-0.390845795337066	1.9060546605148705	0.12841971809728278	-0.11867619460187298	0.005471401527580633	-0.9203457515691073	-1.829730117119945	-1.622157416302878	-2.0925181227622365	-1.8410160436982803	-0.0595312352171411	4.2274	8.906181376435717	0.29507006984529033	0.24832256801158445	0.25230066606448004	0.20430669607864288	0.012129039406640622	5.303439253271264E-4	5.303439253271271E-4	-20535.247059973022	0.0	-459.7124772971969
16850000	-20977.894523009338	-451.5542793541167	-20526.34024365522	4.233455124873184	2014.5007914504693	100.37806992047724	3.427711157592049	1.1399525805072965	2015.3065354177504	2017.5942939948352	0.7741630994236957	-0.2745781434413538	-2.17876828163203	-1.4012483042481856	1.2342077758320744	0.9128944032392385	2.85939905052255	3.537099089781047	2.8756474994981587	3.0838196690976916	3.7676980877700026	3.3256879969894158	4.011281660216742	2.5241458170832387	0.5682192171533861	2.052622782116128	1.7217425871707972	1.9471103789908395	3.0766282529649835	2.1014832064066127	3.6158166077425475	3.1840225363368786	3.3983643135337034	3.0580089431583684	2.6426927436394	3.2806691681270137	1.8230001290692708	2.8580887846846084	1.4410471893294505	2.277846641721192	4.16371642540216	4.59129310183481	4.764403990968737	3.3828196532329176	3.0348395087492026	3.1263812579678163	1.9689417526562933	2.082485980449336	0.22059057786510589	1.8169005498898194	1.8214954888586692	0.6748402007910809	0.25292307858796276	-0.6425721234981034	-0.5132314758676859	0.5345849032398176	-0.8735318110026531	-1.077119176192935	-0.7329677688569881	-1.1317613090420684	-1.4964327006617895	-2.4709827779387292	4.2274	10.137217180039883	0.28446981743224165	0.25644746795208334	0.25207951288368596	0.20700320173198675	0.024043221461571916	5.364445172145238E-4	5.364445172145241E-4	-20526.34024365522	0.0	-448.76281949270856
16860000	-20992.918970759492	-444.77105942973515	-20548.147911329757	4.337176250234179	2014.3970703251082	102.76759219322153	3.3598506668728763	1.1311182046355304	2015.3743959084695	2017.6031283707068	0.6629035465390357	-0.33263604182918893	-0.7834647258857451	-1.7727689612049586	0.1649392929079843	0.7306547065420059	3.041030088862897	3.0094724700896514	4.322713615823972	4.272008897140638	3.1655366136053598	3.813525823911213	3.3955146665342304	2.2176382320930426	1.21085568629375	1.2048613433531534	1.904299636687054	1.993658776589069	0.6736600137528443	2.1180284775150398	2.8095281287334486	4.011808673662007	2.909752192911023	1.5059414731570697	1.7623978813635075	3.3253313102768405	1.1983175373864907	2.9065647128502796	2.169825975836474	2.3609663513256924	3.386816523026441	4.147851927264161	4.091512071569042	4.490624384653383	4.531512433963541	4.443300928546971	2.505376799748765	2.1879085847526847	0.37943108568212647	1.2911409376379934	0.9763276549075823	1.2129294455676751	-0.08408238390620926	0.8456526425394277	0.8574432980590647	-1.2727046487406566	0.9563694896892003	0.8297881640824549	0.9584332960538081	-0.3833690860079142	-0.696017557968987	-2.006511686107193	4.2274	7.542532943336083	0.2831347283135215	0.25233718341282585	0.2539867319057354	0.21054135636791502	0.025873831448591903	5.405405895580696E-4	5.405405895580695E-4	-20548.147911329757	0.0	-442.6540414231706
16870000	-20991.01984053199	-449.9807781070682	-20541.039062424923	4.250214590074393	2014.484031985268	103.0669730751732	3.2451711735519306	1.0232006800374454	2015.4890754017906	2017.711045895305	1.9367208576882229	-0.8423750242288564	0.053120472559859744	-0.036395645526658416	0.8120342935589361	1.093817099803761	2.6866439215578115	3.586858033614926	4.47332728047137	4.150314719977729	4.220739521173129	3.633607677100659	3.064023927564046	1.8441733308924042	2.3488629129373475	2.10331348167586	2.170291984010326	1.4994972379101967	0.9096892859511401	2.831904378292247	3.2114143459853155	2.8726916948245225	2.3518120234891944	2.6981082432976535	3.142138007061332	3.021311930471623	2.820493256150337	2.8175810849648455	1.9734016807858268	2.511336851569167	3.8149393552517004	3.9170107382247283	4.062715685168973	3.7168107244310593	2.9691703045398934	3.054786617154937	1.7315999552816943	1.0184407516853646	0.41751173124445295	1.043619420231893	1.7327763762281618	1.227046851380242	0.4102885874642066	2.0399384976111117	1.5313256536973008	1.0932983088015142	0.20388779107378394	-0.17265819052801812	-1.5986055181888363	-1.9979383490829599	-1.5938151353682697	0.08536582993754571	4.2274	9.664100631083564	0.2786945308382834	0.26195529270636164	0.24865902356403827	0.2106911528913145	0.052272063115815115	5.489910843645659E-4	5.489910843645654E-4	-20541.039062424923	0.0	-446.3018947546321
16880000	-21001.22079923504	-489.34966260833687	-20511.871136626705	4.189830977792818	2014.5444155975497	106.90666818999827	3.3947051512329476	1.414966011370178	2015.3395414241095	2017.3192805639724	0.8407922977849057	1.2751173611956832	0.446343006391825	-0.7214459106553454	0.2628320366439673	2.760610947711106	4.4442067694788285	4.334473171996216	4.448415518615475	3.718574182276082	3.5944586094625093	2.8554464498523453	1.8824597554938614	2.602281303074241	1.9334782827737296	2.8808410913778495	1.6636971841616357	2.4924710596876	1.8716964843270005	3.4356299568491977	3.129711652406094	2.866503819091087	3.389508789413786	2.1584175923221545	1.9121140293451209	1.5108930528199438	1.6346129893593653	2.8153704424721915	2.284781834221313	2.1975876027842824	3.3576988107855104	4.598868406070738	4.006065476951532	2.9553454703294353	2.1910226175946947	3.633395490217774	2.155058987885497	2.6635110330674667	0.487909902456315	-0.1914302476310093	1.901570022886604	0.26549812111439536	1.6295022329287046	1.2678412357154683	0.36726147141908616	1.252381563694708	-0.9291603720804203	-0.7998420521038135	-0.8233248308512974	-2.6217335739382475	-1.0218706692236124	-0.09806835587887663	4.2274	10.250787999576032	0.2825332018343467	0.25710048494457427	0.24925242345673046	0.2111138897643464	0.038920043986368974	5.270261725725097E-4	5.270261725725091E-4	-20511.871136626705	0.0	-486.4632045386105
16890000	-21009.05002219611	-470.37680204185017	-20538.673220154258	4.161181462593468	2014.573065112749	109.56369592697014	3.4733875657341176	1.3849060546680882	2015.2608590096083	2017.3493405206743	1.12233482888285	0.8716106673385231	-0.03336767519262257	-0.6631920241862062	-0.7152101951101251	1.7273784881168284	4.5543007389452965	4.60081422577311	5.172357073901262	4.57837407284655	4.229390469572515	2.3505808831358856	3.3172992565103123	3.29304424999679	1.410507101643545	1.2883500280511817	2.067100232625112	1.2399069775509814	1.8263275448414165	2.487963333568082	3.0667988543851394	3.2237209675997907	2.1575211247137958	1.6768013028850526	1.707330504277052	1.511186895537975	3.4188111504864693	3.901230498077422	4.9529808649056015	5.646257937934239	5.434693643997836	5.069754648177618	4.084017460733244	4.287454173039131	2.8526651478572265	3.2008856877788134	2.611254559303765	2.4978787638753994	0.960952149627122	1.2622102781569284	1.406473512493627	1.7466391176526694	0.561267007032298	0.7517895477687297	-0.2623668629474297	0.593783941971178	0.39812131860257144	-0.34717856167708655	-1.2431939185389989	-1.8650574672714773	-1.6579848903074217	-0.4988746656095371	4.2274	10.198761179416579	0.28515394270394223	0.24911637152332908	0.25642539518092705	0.20930429059179964	0.036207352000217075	5.044915427261866E-4	5.044915427261869E-4	-20538.673220154258	0.0	-467.25155059419694
16900000	-20994.685913640074	-473.2864352201068	-20521.399478419968	4.2102548469754755	2014.523991728367	113.79733590175701	3.2833272776826448	1.222033568749445	2015.4509192976598	2017.5122130065931	1.136361588563082	-0.9032398182928091	-1.0316197020269644	-0.2922944250012655	0.1595591289525902	2.3198504681303236	2.7623632513237313	3.887868004133679	4.324440290749394	3.019585890052574	3.333718609621125	2.5438750954126967	2.3322352767715198	3.1574257222751507	3.7798528368579545	2.5538142674635176	1.0848417023319399	1.8232557107950678	2.1946195153130508	2.8732219940317414	4.025394422708472	2.718034292901972	2.064041024116289	2.010832643399241	2.1374891634429103	1.8651255797418957	3.4609472826553676	2.027395500714668	3.539788766284016	5.267254074613062	4.882606949134062	4.619791733219028	5.646729132478299	4.376639207852353	4.870206880433782	3.2598734793449475	2.5055224535395095	2.2371904218899594	1.1331157818254156	0.40258796057491997	2.3236981394460408	1.3764623510024987	0.921066798805188	1.195836471286785	2.156787710417041	1.2533017847603092	1.1323056733114456	-0.8160159451882899	-1.2859771898943506	-1.1547245758365094	-2.528786112884673	-4.479529651715918	4.2274	7.847449316039251	0.2880364201632587	0.25403737588897063	0.2570998018466836	0.2008264021010852	0.02312100864394114	4.8303356597791786E-4	4.83033565977917E-4	-20521.399478419968	0.0	-470.67781143813113
16910000	-21009.43657868531	-484.9324391064346	-20524.504139578876	4.248646402347503	2014.485600172995	107.88077507408066	3.349853441517134	1.6270111588885294	2015.3843931338254	2017.107235416454	0.38036483263493226	-0.5572902497262858	-1.2057356818728424	-2.1070022617217106	0.4507299710330229	0.5362336895739892	2.589427330370122	4.659833347709755	7.29442049766609	5.7318553580291525	3.2271974972996795	3.7692964770610464	2.4287667647288065	2.393373457476725	1.9409321859586686	2.029377339437935	1.350130993760253	1.5305723217938279	2.5150370424387165	3.216452695795005	3.9522740118835444	3.1119624185964385	1.3702286929577063	2.151687638218062	3.6375430673130547	1.7468565246390608	1.5352050664136028	3.45229658284253	2.1133049273743687	5.710966986539381	3.5767017578646074	3.6957828623589166	4.724090004568043	6.735791424116892	4.293904521388522	4.734868175375676	2.9841890127834136	1.5229429721381238	1.4316922891907324	1.8225098717548307	2.8244370061271376	2.980397991222707	2.930759926029542	0.11988748927850823	-0.7427032624632814	-1.0520654109830627	1.7477322865410714	3.1387888416974907	0.0832649305177704	0.07582188131331255	-0.8388260521863293	-4.494662886252861	4.2274	9.924510424689208	0.2835372362649688	0.2582955612321218	0.24765107087169283	0.21051613163121474	0.017498682256012695	4.7917992459788235E-4	4.791799245978823E-4	-20524.504139578876	0.0	-482.99796666587105
16920000	-21011.266180596158	-451.98954327347036	-20559.276637322688	4.270844839608722	2014.4634017357337	101.85363873418717	3.4311527022553565	1.641007177975177	2015.3030938730872	2017.0932393973674	0.4498845810626389	-0.7648500381041582	0.1438269981320367	-1.2449167783139101	0.7157596272068601	1.873971034989446	3.4120640473311354	4.693531549390899	6.217609697112053	3.0095084816079325	2.498079807622304	2.398424159990553	2.415178574728732	3.532172292291257	1.9129547637893376	2.3925171039014566	1.3054664472810436	0.2651653949567202	1.1175939032061488	3.773647592661377	3.016467463702911	2.2217881130220674	1.7830529748243231	1.294826972112197	2.330081800666994	3.332274922717289	3.0074759787160255	1.1842695223502107	1.7093096041951323	2.6473704176142654	4.880036816607774	6.85219175659337	7.1389787066095565	5.700437425676956	4.475503904845402	3.6001510075050343	3.1271864876601754	1.021755620287992	1.387780630498748	1.0268566588404897	0.9020996065662966	1.2875274221024553	-0.13996585600308903	1.4847256135490678	2.213947066062394	0.12257314645046335	-0.7892176496927945	-0.1702352118042879	-1.7732360262181313	-2.484895626424169	-0.7024110763978513	-1.6381304528744614	4.2274	10.82570048435787	0.28202423418611117	0.2641889074128431	0.24655479752532847	0.20723206087571547	0.03855959889289845	5.18036152124179E-4	5.180361521241786E-4	-20559.276637322688	0.0	-449.61501941224134
16930000	-20978.04314259167	-447.89760864999477	-20530.145533941675	4.242996532377194	2014.4912500429652	100.33810419859469	3.1793453727133665	1.1566424120393042	2015.554901202629	2017.5776041633032	0.7373192957143488	0.5682666878610642	-1.7964369966182159	-1.8854129979672427	1.8085621844325563	3.3215272130578875	4.835266963845512	3.942087243809679	5.061526277436083	4.181328778863435	2.2696501184836015	1.9800325144823026	2.002515743805262	2.2897273079955207	0.349025581903309	1.2745834287982722	1.1789325048375194	1.8068225796306163	2.4875758196959445	2.3332199965160383	3.7894325107694096	1.9068378727393687	1.799105843535729	3.9836842376104302	3.8635031389355823	2.882058959815409	2.264584015179469	4.113966769985814	4.524473138807486	3.9934905265433556	4.193351891849455	4.327129943189283	3.991523403525356	3.5334594414164946	2.775375835472718	3.7171535566788227	3.702290175475845	0.5348120865056054	0.12068508659705077	0.7620918617323389	2.4531789351366333	1.6610027192526542	-0.3860580560799093	0.04177924373333741	0.19855790295789455	0.44675071641226605	-0.4874393289947109	1.1489024392985998	0.5802449018389313	0.21141573251321688	-1.9084855706330932	-2.7640484378128143	4.2274	10.748994189600763	0.28484615978309397	0.256005371239769	0.25079094927619966	0.2083575197009356	0.008787341206125676	5.003911689279326E-4	5.003911689279326E-4	-20530.145533941675	0.0	-445.1145768926549
16940000	-20996.303242069233	-463.23285116354896	-20533.070390905683	4.241145476066393	2014.4931010992761	101.2638533411072	3.2904917445812334	1.215081636880874	2015.4437548307612	2017.5191649384617	0.9043228970196441	-0.7185405814014151	-0.4550013324588668	0.1323166432601638	1.3707195054863752	1.4439305863586407	2.431964481561682	4.294116931694706	4.181192937159321	3.405810603320424	3.295042043270622	3.6513573245564843	1.4873425801660531	2.619034026529509	1.7581501977463372	0.9707644386457723	1.957879157863513	1.1989628923798303	2.3727041798880038	2.703746790604256	2.452126289631289	1.724447343954997	2.118981249345274	2.331606637147151	2.110240673033237	2.8981684567946324	1.0568250750328536	2.483344156895167	2.783610390102208	2.2593504272161162	4.039408359729826	4.3127555933354556	6.472065350092197	5.044582172833513	3.7647034881853183	2.6346455564094855	2.1491640816282116	0.4389569048300577	0.8241752549427181	0.8275724268072313	0.9144805584703579	0.45834889728585315	-0.9228762689965406	-0.0865215877519927	-0.44490034820379465	-0.6572910255472465	0.9457195558328156	0.4350878754973736	-1.4176009218501286	-0.9959268365389202	-2.2458747084918373	-3.257376278255162	4.2274	7.9110080813000625	0.28391767362533554	0.2535694861346062	0.25032432795831866	0.21218851228173782	0.007344025292124712	5.675944951429077E-4	5.67594495142908E-4	-20533.070390905683	0.0	-460.7291102434859
16950000	-21009.05523953574	-468.90350857500624	-20540.151730960733	4.229625274044675	2014.504621301298	99.14658509521934	3.278741116520142	1.2329082639565287	2015.4555054588222	2017.501338311386	1.2599799482069018	-0.1423764119225347	0.5208045332040436	0.8181985376124176	0.5881983591821743	2.841308076881846	3.284008128736421	3.7413178346445437	4.388421093274502	4.91999994147397	3.149230793224799	2.307876988371228	2.0285170331865077	1.3220879827337544	1.8157229525267362	1.982903902717264	2.432034288753451	2.2065467698216565	2.586215168801111	2.987313238346104	2.1199142721542454	2.2283623499464786	3.2106638807106287	1.9367237937833046	2.2974663883510127	2.2442747455609027	2.6745640907088495	1.8859246116897956	2.2051676963949975	3.2999001528346423	3.8017686767496315	4.184893230082592	3.88591641283823	3.885661502040778	3.770523216551365	1.8956809565954458	2.132086256549084	1.1070376711895038	0.5507828366699543	0.9061138466677613	0.6376658453885937	0.31498040565019275	0.3069613099377547	1.4813463255069783	1.1142333101822361	-0.031531212361721184	-1.5528658627676404	-0.29304345608533655	-0.07116818526020174	-0.18710949106940433	-2.2625363386178745	-1.25599798556843	4.2274	8.754938080597688	0.28456856853658685	0.2608627497617	0.2558135951063652	0.19875508659534608	0.017587838739226508	5.633668757014386E-4	5.633668757014382E-4	-20540.151730960733	0.0	-465.8684349233184
16960000	-20986.503296869694	-454.955288449294	-20531.5480084204	4.167341693370074	2014.5669048819725	97.58344303395693	3.235113165526588	0.9405065809351977	2015.4991334098158	2017.7937399944074	1.4707666751021593	-0.942186577113387	-1.7893996634287066	-0.7381628345523484	0.41324373877632126	2.3120105444970585	3.7449726103890035	3.91043835710963	2.9705545053485545	3.5211722460490567	3.7883383763086353	3.1295551123258654	3.0530237328196312	2.0146474728919097	1.369217883853245	1.8206801256423037	0.9512811087060796	1.2435800741589091	1.933386768435529	2.61491884000369	2.622990225527448	2.280434111939126	2.2902439491785174	2.5537691034478778	2.578926858723151	2.1457475455955684	1.6263768934245157	2.0131540832708312	1.2550255059947335	3.6668568829924775	3.954511781036526	3.794448704834036	3.089066666887773	4.0025168587	2.4213464745425273	2.4171780561801075	1.3934311384379527	1.4711747755428481	0.8523057528537542	0.5535587781322072	0.7261044614268717	0.4760523119560375	0.3363503299510174	0.5923143156855827	0.2647640210325002	-0.6333835059147217	-0.42669500812551475	-0.8581277748263078	-1.7618465394121345	-2.049491089048706	-2.5607479421438346	-4.890816712190571	4.2274	10.112177841394573	0.2815244072073852	0.2524371107276062	0.2551686837342304	0.2108697983307762	0.006723899519443948	5.73055087867319E-4	5.730550878673187E-4	-20531.5480084204	0.0	-451.5120095470676
16970000	-20968.069296901274	-440.1380524967086	-20527.931244404564	4.308713884279408	2014.4255326910632	94.7861309368667	3.274564102357721	1.3403274807282308	2015.4596824729847	2017.3939190946141	2.3070947718276456	-0.02885165344980342	-0.2734504624093608	0.7113332935322592	1.5593821012792173	2.0015106112079715	2.446105889457964	2.669922748331551	3.3472992056358413	4.127946004360329	3.1610055679952676	3.0570757265545465	2.0594256949824192	1.5401728775235901	1.6066418723340021	1.4294405704477013	1.4243365869406246	1.5413668514929098	1.9501331944244618	2.620649341411327	1.7693064881230112	1.5652028370661282	1.5329544642194959	1.7463848522219967	1.5175903708214284	1.7425730412073632	3.1524581189172443	3.846042949869351	2.4895424026259025	3.033770829746524	3.52123075052891	3.8410967766155752	3.978710513093952	4.206585237088146	3.9621604066687173	2.772852816265987	2.0881840143933497	0.801207117465673	0.21493330389659115	1.0599158148905923	0.4795688654732864	0.2353785444037806	-0.6152626813095788	0.22609869959089757	-0.4402775196112133	-0.8551650032986473	-1.4045265790854662	-2.0624325753925707	-2.520574209784215	-2.525693399418424	-2.9454537916879615	-2.866549660463387	4.2274	9.767955174759559	0.28472365008029543	0.2598010997457155	0.2495812827843628	0.20589396738962418	0.07581914541455072	6.043662109059432E-4	6.043662109059428E-4	-20527.931244404564	0.0	-436.12685417764874
16980000	-20981.94019481781	-432.8365777136149	-20549.103617104196	4.146600771315146	2014.5876458040273	91.44484166256737	3.1712707914990617	1.0458256088449767	2015.5629757838435	2017.6884209664975	1.4290701528678573	-0.6993034769317384	-0.4682004569407513	0.7243471842212817	2.1803750108895135	2.2072984427364304	3.497772136373737	3.384508440766069	3.6700402813523194	2.764148169160011	2.7082173571974546	2.308884004793624	2.0504341239108768	1.3203339444221398	1.6554483021882633	1.324262546713615	1.458877949794296	1.6894157329322568	1.8849330814354075	3.059265789345578	2.0990498319298907	2.9512087242282483	1.9562939974892137	1.6606220923085095	1.826284140883547	2.9843518519223267	3.319446025801651	2.4611083205347546	2.7952378433226017	2.238514479783957	3.1669655259685516	3.195572374713972	4.170671003394148	3.99215923311801	2.5003220297482485	2.3762638632305344	1.1626881096212731	0.5148332447296503	0.17195425061983338	0.42837222864894087	0.6137078533305711	1.5701161032446802	1.999149692113083	-0.13191521515926008	-1.117859583768256	-0.5533965149115956	-0.8820161065072012	-2.63914351706078	-2.088112435291617	-2.309538528825697	-3.36565794210887	-5.364702196078408	4.2274	9.81733389819598	0.2803931782165969	0.26323943890731255	0.25586345270195904	0.2005039301741294	0.015169346261002675	6.3527153595427E-4	6.352715359542702E-4	-20549.103617104196	0.0	-429.3731782213556
16990000	-20986.969048918887	-442.37302636808676	-20544.5960225508	4.108300098873525	2014.625946476469	92.21827707283092	3.318416810796387	1.2033702006447733	2015.415829764546	2017.5308763746978	1.2788840200234808	-0.6747751069199347	-0.2677720894579845	-0.5091462044771131	-1.09137505955918	1.1588499128101233	2.078245835234089	2.9476693996305254	4.452798021351972	3.4396727741815103	3.4305439777786115	2.4697288841699594	2.4382648639591364	1.873296609051043	2.3546135220473277	-0.010852340803634397	1.0191461649875322	2.1371544703183276	2.0482271248992703	2.374779329350207	2.827821843450381	2.9365772103781027	1.0251130890864306	1.7929694096423536	1.6525371985540316	3.227130642137599	2.3833757675459726	1.7878344268731692	3.82810416812702	3.3430976567592627	4.533388893857348	4.0763207874490455	2.84021369380313	2.824841274766014	2.3212363765497726	1.1279323521444597	1.0355374929012946	0.694577368403824	0.02785756076037893	0.2492119285476747	0.24266157086652138	0.16337539202976184	0.8036022722962932	0.4123854345791217	0.667299038212781	0.238486312714975	-0.30720680751734375	-2.1127943900026764	-1.516803383940344	-2.653931220521302	-2.9613581146897094	-2.6539802530837653	4.2274	10.175383092340791	0.28502121656695895	0.249290051652625	0.2477632059744169	0.21792552580599706	0.03314790617423089	5.590463935990942E-4	5.590463935990946E-4	-20544.5960225508	0.0	-438.993731523016
17000000	-20952.568035377175	-437.72220518169655	-20514.845830195478	4.268980796989613	2014.465265778353	93.32411941175407	3.1442808377800358	1.1526877689182342	2015.5899657375624	2017.5815588064243	1.6552648817645965	-0.7085176671444119	-1.8706185137772247	-0.41273959034621044	0.9933983822263237	1.7747411929934496	3.4347892147124197	3.705479150666678	3.0478764914584846	2.920633336470586	2.529030214795866	2.2050268030986877	1.9390324261543377	1.116655802233134	1.6029639719202495	0.7470991260404728	2.161989900491869	2.2980046695595533	2.1278129041045157	2.174212059400449	3.6489896321273383	2.153290808020948	1.9469566876362636	1.723756060940147	1.691193295295077	2.7005740289249798	2.719772004864211	3.596763174601308	2.223236868341385	2.6071213001006672	3.4603089539241396	4.233733178826411	4.265879170863606	3.4826146112025134	2.0190469912191364	1.9287511275393499	0.9374374136894343	0.6248893403516291	0.9695097711291143	1.7562511701474686	1.6775549307893263	1.4089148925760178	0.963466865578961	0.8223107902107366	0.28003122684735393	0.5315465006245846	-0.9712001792221236	-1.114420674141166	-2.092105577399027	-3.1371359129656273	-3.0548586420722863	-2.9031090892466884	4.2274	9.81921314407887	0.2847119884973499	0.25881243234297907	0.2508569601172254	0.20561861904244352	0.02461647805017151	5.734731543988391E-4	5.734731543988383E-4	-20514.845830195478	0.0	-434.15846183033807
17010000	-20965.784415513383	-443.4683970281832	-20522.3160184852	4.223428729250208	2014.5108178460923	93.98645899691537	3.0538492367741004	1.364829237201198	2015.6803973385684	2017.3694173381414	0.6903646921785815	-0.6233398037538309	-0.27554044130852	-0.691309165093234	-0.10073456514036619	2.4881376165029687	3.083163569924041	4.298508034921082	2.836396948316545	3.2506831083886754	3.0310897331518287	3.999352953498603	2.4570109030292633	1.3521806889705115	2.101710543012149	1.418578239527105	1.3756716381020382	2.0252825885275945	3.538452465134121	3.3165008330132957	3.4742469571186048	2.8899570463180946	3.6496366214567035	3.463276750859707	2.488933594141129	1.5833109060900177	3.186635732374842	2.7765441509710183	3.5478168184127563	2.8833288619034114	3.1813444324595377	4.315272999805818	5.084365718719969	4.338515657928588	1.8554514387091723	0.6664949238228935	0.0037045681006415768	1.4745973303100728	1.7358737175480288	1.5411733804802052	1.7234344574917222	1.3182973211543345	0.3526888488877049	1.0719418353327386	-0.790327639548327	0.6941045520571061	0.2930311801058422	-0.8012111709042253	-0.5628807809450465	-1.2568397271012222	-2.506693935828933	-3.73680881207211	4.2274	9.81406430655369	0.2809398170361745	0.26111739231891473	0.25557963143977175	0.20236315920513692	0.019652520966489555	6.080315431174421E-4	6.080315431174423E-4	-20522.3160184852	0.0	-440.76077425600033
17020000	-20978.048679385607	-439.90457341626933	-20538.14410596934	4.1847201464010295	2014.5495264289414	95.06740214176074	3.1221099050394634	1.3632071607659724	2015.612136670303	2017.3710394145764	0.40758004143516474	0.7484900307174418	-0.8435337848217087	0.4657359235522386	1.0001321944998596	3.686278927424617	6.371235777345714	2.667136242156172	3.667054343869345	3.9735402169899308	4.294950282902661	3.426552484195623	1.3425209080865472	1.932763493969134	1.76101374037628	0.7697401724486996	1.7959113039656358	0.29631373459766785	1.17839644500002	2.941186272715364	2.909784457143334	3.5681056709347	3.8763019278956485	2.1090933788179127	0.7514739694492246	3.0963003538883944	2.471248955803373	1.1920112662584998	1.5231176432785953	4.351907069481599	6.659517047681714	8.837528656169983	6.979850499766841	5.949955005717323	2.469749383726061	1.3012500989461278	0.9422002220744052	0.4812670260478162	2.611675004444359	0.5034525640892741	2.875427809964969	2.2514079335339336	2.7975520895971986	0.7191204188686507	-0.505315066411644	0.26698726039185405	1.6673389001098662	1.0820899953052092	-1.1483415488811948	-0.3521287779948158	-3.1362796909969104	-4.1182039001283774	4.2274	10.656794663568125	0.28304492647790175	0.2551846749653747	0.25504631767327496	0.20672408088344646	0.010819016430216157	5.915097847204314E-4	5.91509784720432E-4	-20538.14410596934	0.0	-437.6095207056665
17030000	-20957.430077864177	-434.8382025502832	-20522.591875313894	4.316391288095195	2014.4178552872472	98.1535797025038	3.104670283856903	1.2449981893441435	2015.6295762914856	2017.4892483859983	0.5053243070747928	0.7170779300049895	0.46885202178587326	-0.6993573457180722	-0.09966885390464256	1.939895869005956	4.166183541503424	3.845800991937181	3.415976281830158	6.2782886573944845	4.941322633658837	4.154235326862433	1.8550422856391011	2.7145528061037063	3.146727957855137	0.7795038294381622	2.744824549600016	1.8920486992284413	0.2848766331473024	3.453031463046015	3.611805176343428	5.474668256324362	3.608378723738413	1.3094916279022497	1.6586415956159777	2.619610803890006	1.2478635286016386	2.3936263129944235	1.573966000582686	3.3913146797555958	5.703408100003876	5.4199703739652945	4.915410051642592	4.045962826063839	2.8169266853526076	1.0316896007256071	0.8522130477600914	0.6956692482532967	1.3170149588287878	0.2880958281992159	0.047498930498510616	0.8953019070329007	0.6573266016110931	-0.34813621795520944	0.9799609939989506	2.3974765860243314	2.8209906654040813	3.6649496251408618	1.419818600398259	-0.04300513101244918	-2.717873842963577	-3.6965458199224006	4.2274	10.752403956020892	0.2816951576904284	0.25681096031551187	0.2508596384037718	0.2106342435902859	0.011504884415124672	5.735864035273141E-4	5.735864035273135E-4	-20522.591875313894	0.0	-432.34145768141093
17040000	-20997.079457923086	-456.0373025425934	-20541.04215538049	4.116938593814367	2014.617307981528	104.14611626169717	3.0631287364791393	1.4217800948447876	2015.6711178388634	2017.3124664804977	0.45675002204278076	1.0127873205434406	-0.40979646545529075	-0.2362428970994097	0.6434079188248795	1.3220589706239914	4.131695503180869	3.8087506658834327	3.2214208104306534	4.619675184349901	4.4399502656004195	4.539340517201946	2.991216323018338	2.8182363902929763	2.481034561826107	2.2767422714055923	2.7633858415976644	0.5655371618075641	1.1748566042846151	3.9667427844980283	4.471284192212274	4.743356398872163	3.4591647885743213	1.6834392424750602	0.7947686970995235	2.8889114282672597	1.8116142020164767	1.7471213511102825	3.7098416634052898	1.9517567445755517	4.735767607242853	7.383334443406232	5.600094777193652	3.6298570050087857	2.406429495956995	1.1174921717669795	1.444008845504928	1.7967396844247787	1.3416472524685004	0.4477310459756002	1.1688448255152335	0.9663836518983335	-0.02750324391704395	-0.5199154488209536	2.244405030685253	0.4892672862405192	-0.6402423709231897	0.6958228614090892	-0.638240226527761	-2.8764268547417897	-1.3649695458959743	-1.1955902457461909	4.2274	9.028305725515223	0.27897197074486535	0.26063788145495737	0.2517166991711659	0.2086734486290094	0.01423301545934779	5.356120219603297E-4	5.356120219603295E-4	-20541.04215538049	0.0	-454.01930906383336
17050000	-20961.587273964262	-423.7876018580556	-20537.799672106205	4.09944277109081	2014.6348038042518	100.07888869261627	3.0360939085147804	1.3702006939055564	2015.6981526668276	2017.3640458814368	0.6537091559703394	0.19707282418679528	0.2599211895049812	-0.3555806335995031	0.5851665290784288	2.1878502575312906	6.042598499451777	6.81947773202031	7.107191620217794	5.066571551914651	3.880915679461787	2.4319703159231074	2.091525467734508	1.7122250628139348	1.1447634551792196	1.5121528084732692	2.9071602620018315	1.8608671083873265	1.5299369553743263	3.3015653852041247	3.6379972673215444	3.0461337911218305	2.6556121957738417	1.674814790170973	2.1950210729042543	1.5129143200587287	2.8369541755573646	3.842345417530942	3.2703937981593	2.406252202715083	4.4089235986631214	4.086533660524723	5.972206925023577	5.373304910376766	2.6863583630251546	1.8554867152894567	0.2447254204974464	1.0506673862043008	2.1149949491735374	3.6351740994725983	1.9604532471566227	-0.6741164676232496	0.09334129541387198	-0.11459740356141779	-0.5834161738701413	-0.6424149470114271	-0.8366691531703002	-0.6221677519452303	-2.2155703238492723	-3.9224227116769455	-4.767228112226784	-5.853406872928103	4.2274	10.605367311244123	0.28328744345875173	0.25404894120885074	0.2579695947875455	0.2046940205448501	0.030509346681029198	5.854278314810387E-4	5.854278314810387E-4	-20537.799672106205	0.0	-421.01852756857863
17060000	-20978.743772310994	-442.42398483960324	-20536.31978747139	4.112492781942677	2014.6217537933999	100.53805801137244	3.284038266944152	1.0794593718604593	2015.4502083083983	2017.654787203482	1.035773708879826	1.0780082413400391	-0.030909642149147598	-1.6456357227893295	-0.5782217547004838	0.34307089993839013	2.8460032242830673	4.770243499993699	3.8708786280835796	2.7067213647463713	3.0883877721401145	2.2462474308257434	2.1526850186220043	2.2243273105985946	1.4800450530567022	1.6657750359000456	1.7824351029853092	1.6186944540961399	1.9760061942088356	2.844057541943868	2.6205042459450585	3.2630693433420017	3.8640367270347666	1.9832745129068978	1.5436264586395056	1.3911887468071245	2.553365325272898	2.6402175057449084	2.7870229778479008	4.035104391111781	4.0771151750698715	4.750228312069966	5.656671807015151	5.353396788359223	3.8740942099495412	3.071880667628753	1.2517323015116495	0.7072965319396788	0.7801464916055335	0.5081086162723847	1.1311702148852072	0.9900268282255212	-1.1365986182723282	-0.12106161478412812	-1.4810859595009984	-0.7261009355788144	-1.3265623752938756	-0.8536123916395777	-2.6976896893088913	-3.99822542153242	-5.349270662162434	-6.284106388464712	4.2274	10.808152879209077	0.2888216935118938	0.2538294174500479	0.24960522569310625	0.20774366334495017	0.03708674590309652	5.456438080179411E-4	5.456438080179407E-4	-20536.31978747139	0.0	-439.1872429024188
17070000	-20971.76529395643	-441.7824129618209	-20529.98288099461	4.116234760663709	2014.6180118146788	97.66144142246672	3.109876448664397	1.4009786542408094	2015.624370126678	2017.3332679211017	1.3936956740501512	-0.08658376271585586	-0.3461846123136539	-0.7448889338281095	0.29089547139591704	1.6304392501709386	4.076861799882144	4.960445138920843	4.858499306104258	2.9624757689269865	2.2467402225433246	3.659042212066953	2.744515393491731	2.076443768206129	2.6529892291729436	1.6673026436164762	1.6411993185922953	1.1100635649096513	3.222423634772504	2.0594299105347376	2.463067507861752	2.4400302239165192	3.595334845019538	2.8621540202439055	1.3974092237373015	0.6241696513760123	1.4645454895320629	2.7742671995302546	3.8801898632099214	4.211536464408408	5.040822964714742	4.553629518120379	4.139713930483406	4.3719634224474975	3.4567124134134537	1.595942229109818	0.7944602275037317	0.8714674246059693	1.4223910844202492	1.5520971203679992	2.4748332896149865	1.3402199395459975	0.793539504718435	-0.2998477990766849	-0.7558839412692593	-0.471198773478561	-1.2412552011321403	-2.216070660820237	-3.2987051728301635	-2.6623679152794444	-2.0030099010504494	-2.5834814266329094	4.2274	8.894947626103336	0.28050471932319226	0.2565825305158738	0.2524848402266766	0.21042790993425553	0.012272521269958078	5.654495169362384E-4	5.654495169362387E-4	-20529.98288099461	0.0	-438.6204936067862
17080000	-20978.900393695083	-442.4922413296701	-20536.408152365413	4.24944791497531	2014.4847986603672	96.01813731925982	3.170982825155739	1.2763758895413393	2015.5632637501867	2017.457870685801	1.0726301613678608	-0.1787834391069074	0.059534336353166684	-1.14789430415397	-0.1859031209459106	1.3313308676061868	2.0337774995555353	5.041521717444004	3.443045029071958	3.995131521330936	5.227562316587788	3.6505965873945403	2.1993360211272677	1.1316371514811638	1.074667451454081	2.5911286735952768	1.76698892822769	2.0617392378701327	2.126255950314087	2.180449643236587	2.335498123562853	2.7727863293494215	1.8392882795626564	1.8342435838827567	2.1416715300222826	2.0326023636915105	4.152153521291108	3.906695505258542	4.5162087508135	4.443796935959607	4.676572819776149	4.722139987296577	5.5218962313726925	5.693455780132161	2.8460044130917312	1.5992622590915	1.0891093099741211	1.381282225274239	0.11618912292642347	1.2674000452154262	1.3414498285684253	0.5632420285373262	0.1989954598453806	1.0890247383750864	0.18376691127132938	0.3303247120202468	-0.13186083938670304	-0.9536503538105501	-0.06322129108480967	-1.6605082526802186	-1.681467308569557	-1.3201890095249793	4.2274	11.685261030026476	0.28488454814744396	0.2529219052362383	0.256534376320334	0.20565917029598205	0.03791239013813763	5.61543748865705E-4	5.615437488657052E-4	-20536.408152365413	0.0	-439.03355472057143
17090000	-20992.182112916747	-450.94371716554184	-20541.238395751207	4.237761432027744	2014.4964851433147	96.52394578194001	3.196858276717388	1.2153491380128425	2015.537388298625	2017.5188974373295	0.8418665336936886	-0.49991994851037386	-0.251745238691856	-1.112117901125674	-2.180321384480384	1.4723389576933097	4.001487992045121	4.526247678871731	4.637281920431136	4.398798636037132	4.088902664519682	2.3966925172177564	2.682505356544126	2.9654056733442173	1.8089967031503709	1.3872255328981429	1.3311508985614569	2.0447226498965256	2.6803682234774517	3.825706900343316	2.221000202499666	2.963211470377536	1.9031390011559024	1.21880108850018	2.803012036807194	3.6136099172211145	2.9910041230022753	3.834556186466691	3.1848220598443944	2.739767410472819	3.7639877451558394	4.662890835590258	4.182575469148915	3.8736321422047593	2.2348188518319305	1.5797211077955322	1.024498649569096	1.0563119294422543	0.5884076991893672	1.4870482538247665	0.3355382866648162	0.4137909999840006	1.2065175025107675	0.6942593097095688	1.2449689881881965	-0.09890867944059534	-0.628177928752101	-1.4314056503281485	0.01577270692016841	-1.3351094230000926	-2.595612617313509	-3.2641794074426316	4.2274	10.053515150757027	0.2794925590358774	0.26196531442682613	0.2469385394660542	0.21160358707124055	0.014266704370427449	5.698692613767674E-4	5.698692613767675E-4	-20541.238395751207	0.0	-448.0522840413871
17100000	-20970.930272147256	-436.1191030628841	-20534.811169084373	4.21073071983621	2014.5235158555063	100.29670377813837	3.3396291902117037	1.0755942945856016	2015.3946173851307	2017.6586522807568	0.6126012426034425	0.5858471455791578	0.42109526080145915	-1.7513374092474796	-0.7467318641092009	0.8373451117871658	3.4113330647919295	3.9228283993487696	3.7341769184206095	3.954389836511284	3.467671035656995	2.5924936682716706	3.2985931494830014	2.2339982773591416	1.483495246276748	2.4243346650934847	1.19611599387298	2.427515317340588	2.383153347179171	3.734594091329027	2.894715218420157	4.486592419788694	1.814784222968555	1.4161657860869674	1.6741306973985102	2.843741789334883	3.4379696373596644	2.0785196694802037	2.915601177519688	4.124760391059701	6.330180198666104	6.36970838925296	5.730573714213751	3.42567200433752	3.003762844215507	2.599879954761565	2.609591977859661	2.7837624178455203	0.6153392779567841	1.005067190289156	1.0866613997165662	0.6249441157018079	-0.3073195103141431	1.0114494387418071	-0.26701936611863986	-1.0054478725655405	-0.8829289976881366	-0.0395709532253842	0.3590751196001958	-1.0266227568437836	-2.8436488299508977	-2.966171146764981	4.2274	9.5998164313331	0.287124413886067	0.24833525746730417	0.251240610061375	0.21329971858525207	0.03504581370317388	5.399893166514267E-4	5.399893166514275E-4	-20534.811169084373	0.0	-433.63502740676824
17110000	-20973.77493019241	-431.18078283872063	-20542.594147353688	4.195709802174751	2014.5385367731676	97.76055703287598	3.163719867558929	1.01900286886072	2015.5705267077835	2017.7152437064817	0.5540780703719115	0.16213267896390682	0.339828664695042	-1.9085068673989851	-0.9330283058101647	2.459489033266361	3.901821351745903	4.600556856926329	2.9888531984473707	3.9598939161185087	3.8745512751654534	3.052827724387363	3.503823991633253	0.66694572959735	1.0162144199566683	3.496409220045175	2.4535100197597153	1.2846863130473853	2.4357340679699657	1.5079041739679977	2.138072617510023	1.579955389596929	2.561217462083385	1.8163203001210917	4.004657306433847	3.420186304745025	3.459708844387422	3.2423991009132225	2.4363696132109802	1.9092524946026215	3.558736395902018	5.142221932659861	3.8268155217418256	3.746319473393348	1.9336161934615115	3.64032846730468	3.0838670747021393	2.495963876764451	0.08271408745706907	1.7505812182987035	1.9729335231463851	0.986929115331166	0.9293701974796197	1.5125740626329174	1.8224293082505256	2.459450434036489	-0.2222925230809527	0.07876123236540544	-1.3980487571298323	-0.3114812506625735	-3.915520583553088	-4.854521021495859	4.2274	8.920618304059452	0.28653858618614697	0.251099414807388	0.25789127280147356	0.2044707262049897	0.014022787780330347	6.09586466287711E-4	6.095864662877107E-4	-20542.594147353688	0.0	-428.89117426111756
17120000	-20976.763803867376	-460.88589128515326	-20515.877912582222	4.2058051707800095	2014.5284414045625	97.79355683712866	3.2705120314818106	1.0783901530510664	2015.4637345438607	2017.6558564222914	0.7315361192979563	0.5493090994327011	-1.3189242020037564	-0.9866414067056468	1.9631200586277768	1.3957508374066299	2.119405039132532	3.9721234721252534	3.9470495130360566	3.85792585148216	2.950010080426107	4.472501900003858	2.2711824333343706	1.022985773912059	1.4211909453496157	1.772277107341059	1.4723536833009012	1.638630263155167	1.973106078698384	2.933666889754588	2.160149010451536	2.5503344868265185	2.911977489187134	1.0150677940118993	2.972207478019016	3.0187910080390887	2.057151775939887	4.105552345206943	4.090727649925435	3.6932000970375016	3.964071537119309	4.261454242634524	3.9804883675486944	2.9358010398333354	1.8593737117083236	1.4148577498610815	1.8199591399912032	1.6140309157173736	0.9738233982726526	-0.17456361641085677	0.9001316956299792	1.0850231102188022	0.20747692447344385	0.8183994763565116	1.9223883416314327	0.17354389322028071	0.7988631466281603	-1.0457263480716454	-0.5626509881803593	-1.9936019104102911	-3.725874527401886	-4.0609351801167755	4.2274	9.96374827245312	0.2891026423138081	0.2482154879422283	0.25669907215530013	0.20598279758866175	0.020726454553556553	5.308659467805578E-4	5.308659467805578E-4	-20515.877912582222	0.0	-458.18350762764123
17130000	-20983.946545548282	-451.3694679163836	-20532.5770776319	4.19044524454362	2014.543801330799	98.4685504745173	3.2864125615085724	1.1797928797371884	2015.447834013834	2017.5544536956054	0.6922876060135988	-0.8133414745276116	-1.6704805359276882	-0.009787032002424478	1.5958044139561585	3.109712435256704	3.1849832761945116	4.0349140398900305	4.958675421759649	2.460218243615605	2.780558275255343	1.8103677240486045	2.8411553203924966	2.634167082109207	0.7021443833566584	0.46014876420358813	2.072820026759211	3.8545243862614464	4.393726039562149	5.131808012006617	2.3069572017421405	4.2334467790164885	2.8675451032846433	1.8729256069953757	2.7609470968220684	3.696552728884665	3.1248076115291488	3.176247710604447	3.0548341993916224	4.285979600114337	3.487795061410091	3.7157710618403295	3.742887342220694	4.6219135609080695	3.426951051023845	2.071704115285494	3.310920829445264	2.173998288591905	1.7512439192891782	0.8416333658401873	1.8499548231575633	-0.16572012915526527	0.9079410018488956	0.23728083709248182	1.3838686940514184	1.743683346388885	0.9018157926459762	-0.3033199903323574	-1.65971080006883	-1.9783121358832987	-3.614288334781177	-4.545707513406793	4.2274	9.485774348855513	0.2820625145361735	0.2671854186232694	0.24688417276609287	0.20386789407446243	0.04419935341055265	5.889185331033098E-4	5.889185331033101E-4	-20532.5770776319	0.0	-448.7099981004122
17140000	-20972.417305829465	-436.8355004241717	-20535.581805405294	4.261628541601086	2014.4726180337414	101.08594497168417	3.3463531024592803	1.4242760174288323	2015.3878934728832	2017.3099705579136	2.3495664341231888	-1.0656040901299568	-0.7234197738720439	-0.9418091594295593	0.2431354758053751	1.954072891780891	3.338489324451207	3.5202993227013244	4.056233643288232	3.6792957583810466	3.312200042571355	3.1666271516030666	2.8758934458847234	2.890790291237691	2.5534832810201156	1.8782407514534734	1.0118477382911397	1.8302667227957334	1.5215622779762827	2.965949663388661	2.9817725578033225	1.9887600290077645	1.7179000963715818	1.826075936615147	1.4489544768969842	2.3076660947450613	2.3966696636318683	2.965306955838037	3.2157417999353384	3.946749940876829	4.3343508714715115	4.683521363725212	3.1289511382154886	3.5996088315651176	3.779940701847197	2.9736279098494776	2.392129783057087	2.8448761731597516	2.189370115951143	0.7897973838191615	0.6964175999739235	-0.3086219318788418	0.40344522209486744	0.1733896250025581	0.42976160332055946	1.0798391605837248	0.24648964901345136	-0.4423414364907806	-0.3969451424872939	-0.7269491892810745	-1.6380155161360141	-1.4886883680538268	4.2274	9.438313053145789	0.2892821150145224	0.25821490973804945	0.24896182287022717	0.20354115237719914	0.027115130549923146	5.575538909608858E-4	5.575538909608858E-4	-20535.581805405294	0.0	-433.0389095762928
17150000	-21004.59864527986	-469.01182907350494	-20535.586816206356	4.353814320417598	2014.380432254925	103.48414465697108	3.4116419566342473	1.3288559413142484	2015.3226046187083	2017.4053906340282	1.9417335606344255	-0.4188421372801815	-0.3380970218282428	-1.128509911068762	0.3279646224264733	0.727750859348699	2.4610941926599397	3.565242503731671	3.6834704299807672	2.7718107165838166	3.1733772797595536	3.785655619383464	2.8324516715829517	2.2481971103062266	2.219369174439106	2.74583932140009	1.4384823189569902	1.7472933342312977	1.8070195269795803	2.593987976145109	2.6828699075055136	2.939551775921322	2.6694637938867958	1.3122769377052457	3.0474117400810212	1.764626623005249	1.5900724425519175	0.881393242222589	1.9463126856992474	3.113647472144231	3.504494032032657	3.594144598837381	3.338433991267304	2.9302641901571462	3.188275910471029	2.9464131550998403	1.5512541388395262	1.7091045299669085	0.8377693996343503	1.3804590663860872	1.2934061277089934	0.26060842741281287	-0.2330023179673319	-0.7710411563626927	-1.3052640572652168	-0.6138560632706614	-1.3675789148054998	-0.8563742208465766	-0.08466259608114379	-1.03443184096691	-0.5831050699895945	-1.370145806637137	4.2274	9.117262872259625	0.27440602324585295	0.2618733887907176	0.25106905446898226	0.21265153349444518	0.03058432889891389	5.576364287721262E-4	5.576364287721259E-4	-20535.586816206356	0.0	-465.471265433232
17160000	-21010.834879140337	-480.0049154858852	-20530.82996365445	4.406619894365083	2014.3276266809773	102.502852027663	3.446965004665445	1.111978306710807	2015.2872815706771	2017.6222682686316	0.7992806417781573	2.4944406516942808	-0.0640390873764497	-0.6091909113903138	3.1247116083069364	3.2918723455513637	2.994945957025966	3.6282044917580833	5.12775384055986	3.198435411489575	3.692844022519081	2.629440687104836	2.084738152472412	2.252676524715566	2.0513210424154997	1.2661941059034447	0.9326369248587347	2.5490430222953417	2.0341620181100537	2.536797153262803	2.8023928620275145	2.524603305466928	2.7555659217269546	1.217871841922281	1.515247511572439	3.6887908324094107	2.84592321214824	2.6897075670769515	3.37974025322266	3.0677396069471077	2.6766235346592993	3.256397057917332	3.7878873446299717	4.302321198433636	2.5244276495780626	1.9813756998411127	2.131576206110982	1.265499049135486	1.893531122643239	2.234370796485889	2.52198473372137	0.014116210332977941	-0.46322658701289643	0.4652178517987932	1.4227310406179376	0.013717023907115822	1.6806348866693446	2.442085145332252	0.2734011442206702	-0.035951152382759255	-1.343186421793525	-1.3865997654778752	4.2274	10.417669839311879	0.2800839934732834	0.26519212390612334	0.2489888270180453	0.20573505560254587	0.033137334261983446	5.90792461145957E-4	5.907924611459574E-4	-20530.82996365445	0.0	-477.06834009193363
17170000	-20985.488285188338	-470.6253298601501	-20514.862955328186	4.282923177050639	2014.4513233982918	102.35995618820463	3.5389674961723534	1.1338018855945575	2015.1952790791702	2017.600444689748	0.9769447128736507	0.3537622797772185	-0.27061798609372295	-0.093434878118686	0.2616831460599458	2.5394869834817837	4.506260259237136	4.686616807915849	3.542093097913946	3.578847228150336	3.306420589167616	2.1354372258851257	1.2767059499642854	1.3224633336251297	2.6851483755415333	1.7623058021386901	1.196676276314959	2.9759218560435263	2.68664436712457	2.382508753553363	2.45527444063999	2.7185236319559833	2.5743793563212316	2.043897341361492	1.818818933197276	2.9020214324768934	3.652844404589797	3.186552785302153	2.739782186088498	2.003811844864236	3.569878631752705	3.008230655565558	3.759142004837667	3.203021187846507	2.461816338047529	2.2216965933227666	1.4432836767437398	2.4463395183217336	3.0691077151508113	2.397207777420621	1.75226667297936	0.5748994154655923	-0.3607190444680076	0.2380095753510946	0.06563194976724057	0.4948920261665868	0.9295202354396217	0.7156142442958005	0.17053532846033187	-0.26277958818610136	-0.26353221779369007	-1.2004644065466972	4.2274	9.561592580474041	0.2836556944748374	0.25220897198334125	0.2500191087409925	0.21411622480082693	0.009593312008869283	5.704319600594061E-4	5.704319600594066E-4	-20514.862955328186	0.0	-467.71128091278706
17180000	-21002.553977085823	-475.85106457822974	-20526.702912507593	4.303478286187246	2014.4307682891551	104.96536315127001	3.5013722578448783	1.4197866889144393	2015.2328743174976	2017.314459886428	2.5068750599130047	-0.10518606433906641	-0.8862809322975143	-0.6880857305706866	0.8137677514329203	1.7605253531648573	2.2078834408693466	3.1589643956615063	3.065863432635328	3.7508172225394416	3.273266896642233	2.419174682870337	2.358634324191286	1.879062131711409	1.8980422648410535	2.474848100502662	2.4961978727096565	1.1264488281491853	1.9453060141959198	2.6866714745970706	3.0997294098432175	2.293700712932522	2.0701418978453474	1.941734960965085	2.093795738865869	2.733847751620172	3.0291189206657636	3.587459149143835	3.113235022944857	4.5991058111147085	3.9799501239431807	4.0437501200639625	3.2256981195926007	3.6707579936921575	2.6517591325237104	2.7813795374157086	2.6364470092200194	2.249865055100641	2.2737378928335548	1.396300217479975	1.483125022262348	1.7512252062239824	1.2239809122004737	0.5890790549038165	0.7057997162799927	0.12347205146436432	1.0438758614819057	0.4854253817277754	0.202399399178537	-0.5739691475280118	-1.7598816242033897	-1.279703476242837	4.2274	10.243223075050258	0.2844028031288183	0.25087212186536134	0.2521588605056721	0.21256621450014615	0.0038945978924351866	5.00020019294984E-4	5.000200192949836E-4	-20526.702912507593	0.0	-471.9639973813124
17190000	-20991.32362439436	-477.04088791939	-20514.282736474972	4.243438834033236	2014.4908077413093	105.95762004463475	3.3690554474835768	1.2759256828421068	2015.365191127859	2017.4583208925003	1.7013700452847544	-0.09137125340436182	0.4642957366825211	-1.1273182985650967	1.3706181637173471	2.1725735506867605	3.4669664149042405	4.401293668020767	3.884692420241531	4.20392324832012	3.304458502389196	3.7558426979266017	1.8270488163621765	2.440596981432512	1.2471198957514882	1.059225220253399	1.4920975522105993	2.088926917202867	2.826829007498011	2.94438022369061	2.5975076154150205	2.8249430079244706	2.012920552279579	2.2560159027959235	2.661208243893823	2.341800085582502	2.6897609675148066	2.065815828719385	2.541476805033786	3.393804529549106	4.004808674306196	4.032539692931476	3.5671149790170986	2.29025019212928	2.302382528288423	3.0194246177328297	2.5909328725868095	2.547534028260709	1.3458461603835827	2.0602095283957826	0.6782414690185108	-0.028616940873137042	0.17846823147657861	1.01514471095352	1.673406569875833	1.114158049253173	0.613545961524492	0.22922459587392352	-0.6363761517368915	-1.4787958406843895	-1.7298972317311343	-2.0683965495200924	4.2274	9.353316352015423	0.28228149488390647	0.25756823175027516	0.25114260461573934	0.209007668750077	0.010793492344614802	5.131913368345567E-4	5.131913368345573E-4	-20514.282736474972	0.0	-473.6832632162504
17200000	-21025.16875480365	-488.4576777409869	-20536.711077062664	4.285766218586966	2014.4484803567555	103.52199964107963	3.3612849853750926	1.120104298261747	2015.3729615899674	2017.6141422770806	0.4939405915307068	-0.06224942663253846	-0.1935164443187326	0.5251183241016597	1.0317709683151497	1.7940685802964769	4.126692726687502	5.176751847464215	4.736696978151729	2.437787203912715	3.0124667972359416	2.8692094352770794	2.3186357804226265	1.6280453155722752	2.4075408561605887	3.0815515032926877	2.1486377495782625	2.9579948303691426	1.950300972685248	3.104062508248805	2.7989942122884646	2.965972955695081	2.599597547821487	0.9163200078444401	2.5069612308780673	3.0489366482630027	2.8030617098951938	2.313274759473487	2.04822048702932	4.092323119821778	5.420965255904646	5.611623096229671	3.3839881558546216	3.360966594009882	3.023716592944578	2.7375344702651936	3.5417498882896323	2.9736797182179826	1.5094610482473159	1.406860499169045	0.23932386099941486	2.598380472951353	0.4792758384851296	0.17276521409334508	0.7834697743985828	0.5482936486558583	0.9243013478405339	0.8498272617278586	0.05193096711590217	-1.7055893689656423	-0.8738570283379303	-1.1844361695457797	4.2274	10.057908012108921	0.28458099408049825	0.25555084625802343	0.2525712091083183	0.20729695055315794	0.08666122338025482	5.125460250919343E-4	5.125460250919342E-4	-20536.711077062664	0.0	-486.0436249314922
17210000	-20978.86498374407	-454.6028438255576	-20524.262139918515	4.257337185097482	2014.476909390245	105.56259910953483	3.4361185583353167	1.3208194375127391	2015.2981280170072	2017.4134271378298	1.2970792311508132	0.981515973432078	-0.8654082178234704	-1.3212955246335907	-0.6140619067281934	0.6785387164139576	2.709355205348256	4.1474419086002845	5.773488726467639	4.149594357753238	4.045194958780382	2.4253860706308643	1.840882969383294	1.9773744399386355	1.5047467023025543	1.8470633252102608	1.8595945105641374	1.2329031297814514	1.9885660015317388	2.282899678020904	3.1800094269277612	3.0948901958377384	2.1970890866848656	1.2300921183328697	1.6523639615908035	2.742336814644476	2.492481811302689	3.2018416310837656	4.501118403410714	4.38514839031318	4.8330264494001645	5.054111519238579	4.953451003689051	4.927630129070423	3.5774637558004256	2.613566671403106	3.0636702993904485	2.973989440572861	1.2391213753911732	1.8778431288605673	2.398528893145806	2.047314564297721	2.767663474310199	1.2150713454975186	0.38137608368257103	-0.24913820736734	-0.6372223020547509	-0.41792280169523605	-1.6224570128526938	-0.8266201513462876	-1.4271483069306174	-3.5423912514341533	4.2274	9.499989184105974	0.28007798450680244	0.25914454880842364	0.2518463692981944	0.20893109738657745	0.037297557105786014	5.141074214183747E-4	5.141074214183742E-4	-20524.262139918515	0.0	-451.43306672890014
17220000	-20994.33793769153	-454.530314523713	-20539.807623167817	4.402935182846018	2014.3313113924964	98.81352709714439	3.5077016988377396	1.1249007784254068	2015.2265448765047	2017.609345796917	1.2366853713407717	-0.3571862079443056	-0.07537202668351045	-0.07032455973017115	-0.7337298076838514	1.4428839796618977	2.3547871489969077	3.762056563879229	3.168060079242272	3.5367112151221605	4.095524475105884	3.8816166471038285	1.8982005019898727	1.9836667012794598	1.2720410109410598	0.7900465793739087	1.5121606313753906	1.9716163194900158	1.1820992964628432	2.703476181138273	2.269918432469945	2.4844024399650007	2.7605612342711003	0.9936939179487828	1.5949571907676354	2.787593853634671	2.389939084441984	2.870118480723667	1.6845563636359557	3.238923371327842	4.737219639849963	5.429392194149444	4.347089954972647	3.5345413343357173	2.7833711115395117	2.23227537349263	2.303898370560299	2.7342047715630473	1.7065900909357994	1.5507587241212268	0.23987213373262087	0.10459368584455775	0.18222330456918978	0.5226720399835239	0.7004668964074572	0.3367566618997623	-0.933897383032336	-0.3205654452074012	-0.061953642354625416	-1.0335688312376001	-0.7443436018258176	-1.5164106124891235	4.2274	10.216146683753411	0.28298319633667807	0.25567586036442075	0.25655920793094344	0.2047817353679557	0.060139810240411	5.433133900738104E-4	5.433133900738103E-4	-20539.807623167817	0.0	-451.16989566007044
17230000	-20976.833761616082	-428.2520808632585	-20548.581680752824	4.142914954412845	2014.5913316209296	92.71543793134687	3.2811483560110286	0.9939026933605926	2015.4530982193314	2017.740343881982	1.5639417937038371	-1.3529559178879844	-0.32849514217079223	1.0961031602485478	1.3323439368272396	2.359810749324101	3.740442051168239	3.641426979871985	3.3749101443313974	3.1219915368204956	3.1212164370562423	2.8971584781237776	2.9343390436761663	2.087818972299336	2.154389544941491	1.2490961144966697	1.3427564552875604	1.709406675799026	2.2816504949475322	2.403465627397682	2.9153422233898687	2.559646626827044	1.8507941163837693	2.3745707839663224	2.9980313430102545	1.6030649790609288	1.4033511284927376	1.4136596564442803	1.5725934508075927	3.7471889779681646	4.682356976106872	5.041567659605356	3.682188549633646	3.944372336339605	3.236067435720094	1.9987989601158007	1.046332481775434	1.3101544529257416	0.8829515475415491	0.33466953527778254	1.1704647379095883	1.0139382462090307	0.4389740324124179	-0.05413349822367905	0.5929910526925308	-1.0316019607764408	-1.0273023322974422	-2.0515728858030844	-2.435933857889534	-3.470112875243835	-5.137020516712281	-5.867079144392898	4.2274	8.304522239013858	0.27702320765756516	0.2583359739268752	0.2580152995705055	0.206625518845052	0.013350372181784056	5.702359498655654E-4	5.702359498655656E-4	-20548.581680752824	0.0	-425.06413704815736
17240000	-20976.219498376853	-430.0578615126196	-20546.161636864235	4.323538707590733	2014.4107078677516	97.6959297908905	3.2506544649680094	1.218657297956984	2015.4835921103745	2017.5155892773855	0.9684718936074946	-1.853468476646496	-2.724823905288992	-1.698360974663974	0.3062669637290937	2.6994115609652267	3.018984292578868	3.130887083424355	3.3426153555433142	4.412360315158791	4.995828501054956	3.7471663018841586	3.565447524844697	2.6430475244528644	1.058384580375561	2.2039164693706574	1.2549663993417994	1.8394162330571588	1.41310030464275	2.543901066620583	2.534867586057537	2.7170852254126734	3.0062407947332557	2.3917165734512396	1.3855015463130693	1.6239184358652448	1.5105906239788163	2.1041693655760287	3.1280933344105737	3.2414864944822117	3.643778494556008	4.960801562206099	5.458643243305462	3.0333548047272916	1.951081115366545	1.4650443870585246	1.483027280737205	0.8069497634889894	-0.10241732101946067	0.9270463717669823	1.7101247527505292	1.8184009568471666	0.5186124279644697	0.5881747187405139	-0.721466508084412	-0.03530729334925939	0.5147643658400775	-0.8148223957079725	-0.11439037309092714	-0.7780750999345596	-2.794826436907327	-2.587156202639756	4.2274	9.462859831809537	0.28721297012554436	0.25187396195490236	0.25276267531926194	0.2081503926002893	0.01509460912043303	5.764285883923223E-4	5.764285883923222E-4	-20546.161636864235	0.0	-427.1337487891092
17250000	-20996.028380351392	-467.1599766551551	-20528.868403696237	4.307070190763222	2014.4271763845793	102.23541055235646	3.2530732824331747	1.1842913786424758	2015.4811732929093	2017.5499551967	2.675094548987537	0.4289700050650741	-0.17003453837640137	0.9312285625739117	2.3461422559022465	2.7394798524743935	2.271313424479434	3.535453013448117	4.156461761251312	3.072750637626608	3.212869053404183	2.7792460828060963	2.9096558171402274	1.529873093888876	1.6328950793147048	1.2574761776067964	1.8128090040694216	1.7546817498079543	2.0466051122656603	2.4041286042251917	2.7212276396125086	2.2554809511398215	1.9032872383169006	1.9725134529850066	2.0980866749837586	2.343285278996947	1.4955980503334598	1.9738841516817294	2.3263839730588654	2.5547558507731862	3.728452736361505	4.583730787087106	3.416121643173423	2.4515797432811315	2.4949438054817814	1.9673441269149545	1.1508964127971675	0.474181246668186	0.7700605231597609	1.267019020322782	0.7238562467491279	0.9485592773121321	-0.07035339520461609	0.36223608782919936	-0.22632341533953956	-0.49940328133983247	-0.14056646288973013	-0.3583881585610715	-0.1145645393520664	-0.5622571318808665	-0.39117022879191987	-1.995613264215721	4.2274	9.730538732811647	0.2876838549331428	0.25455807577084555	0.25082746301388337	0.20693060628212626	0.05333309502263372	5.086084865606985E-4	5.086084865606981E-4	-20528.868403696237	0.0	-463.1818758697056
17260000	-21003.85484403545	-457.3730539427186	-20546.48179009273	4.258912207554474	2014.475334367788	100.5442763646054	3.17625874080612	1.3066101159878787	2015.5579878345363	2017.4276364593545	1.0678412232824361	0.5701679053756111	0.8070257860008875	-0.4728563256191697	1.355009536917291	1.346713057281747	2.6012490875775782	3.946239833006372	5.1069534302593285	4.154210604293217	3.9959912243681597	3.1711540829857494	2.7704421784228965	3.6214685736604704	1.860202284027607	1.2124620894816585	0.8253719481666495	2.7148479388528024	2.35521874862534	2.8656235755182187	2.8641722635218474	2.4719079834931383	3.77330466447923	1.889547174711053	2.9324638764640323	3.144274813794578	2.9395311992901454	3.3573349480617196	2.0917273186642555	3.827368274344489	3.5893504970010817	3.778224607557513	5.183840440094757	4.069246307731872	2.8251636927525623	1.8112241497000288	0.6966522885953801	0.5083917780173	0.5737138041275675	1.893674645187844	0.9075921359328958	1.938052251009056	1.0726013870621873	-0.5024443122118585	-1.0025675061758421	-0.17311275601253234	-1.2535586575816549	-1.6412165507139405	-2.4475505705809493	-2.950239770680998	-2.647648900587564	-2.629363154695988	4.2274	9.67850752676274	0.2803870139904077	0.25552409127075937	0.25820740952752685	0.2058814852113039	0.014999664207397607	5.483374615882421E-4	5.483374615882421E-4	-20546.48179009273	0.0	-454.35130236521525
17270000	-20997.446941479335	-457.80189592999284	-20539.645045549343	4.274366899504965	2014.4598796758376	97.70689330598665	3.207352622760183	1.1608662594499115	2015.5268939525822	2017.5733803158926	2.043347909124552	0.09130424862729422	1.9572426996719907	1.4140504030860717	0.344548731636215	1.9881911356950588	4.08399878257728	3.675428988559453	3.7682465614097773	3.536635934193017	3.014408422989046	4.069453010027389	3.1076639156718966	2.7520855502908645	1.066502632798053	0.41995313449367055	1.0751024984495117	1.037310926711244	1.5062703013790406	2.6585856296298513	2.7811492737473715	2.6599257671004866	1.4539322636959866	1.6671431142109139	2.1423849405896234	1.8869829338186097	1.5466296959135155	1.7036057830156466	2.4434110986730713	2.5150514248324667	3.949529282809796	4.097577319868156	4.04090297237013	3.8832973491436764	3.1027557370425325	2.0141281120946792	2.1738193873267924	0.9302496404107885	1.2696710035856797	0.9130478143514186	0.5902977730217627	0.5684134516834453	-0.33367485734014873	0.6301070720394245	0.5041971696540497	0.9667912312472001	1.8029129927065695	0.9565262455350576	0.05622164633503757	-1.2551552549354927	-1.289706795455443	-2.4924459161532506	4.2274	11.266686473110921	0.28547438578491025	0.2545224201910298	0.25423134052896557	0.20577185349509225	0.0736986997669366	5.513035587847636E-4	5.513035587847637E-4	-20539.645045549343	0.0	-453.7149046517813
17280000	-20999.449694046856	-455.02585059073584	-20544.42384345612	4.186460630284335	2014.5477859450582	95.47561756325473	3.2003481934707523	1.3289495844945731	2015.5338983818717	2017.405296990848	1.2712800073000483	0.05406687645436664	0.19361666198872143	-1.0957878909594743	-0.07767952617175967	0.9035461080218573	3.2513824905184388	3.4655231779470514	3.959323630090132	4.190829899955584	2.3476619363722167	2.467376011170269	2.461396057214576	1.4512160410384427	1.9610703581174433	1.536768567657857	0.8894505254235204	2.0213481998566083	2.701100200132307	3.02455840188552	2.576775606666147	2.1670126476005525	2.5096183201486157	2.145608045452354	1.9308206558591265	1.5701761563275158	2.179219388002195	2.998289144809368	2.9634329476538976	3.3162106808482474	5.181853336543501	5.01620418142929	5.044558741586195	3.7668013543362795	3.561707250106255	0.6007285282452404	1.8181620531338964	2.0208132529727347	1.7358712807977406	0.8899909341556353	1.6906552178859622	1.1859771721662984	1.4069764930001214	0.8970297861385389	0.3344408953667231	-0.6525194155822284	0.02930026164732169	0.6836879986252409	0.3791593185945238	-1.1295940118212298	-3.527483631225328	-3.671175112646837	4.2274	9.560204434611167	0.2859800871409356	0.253667210334107	0.24917985072990684	0.21117285179504847	0.005874654400845117	5.72021750344844E-4	5.720217503448439E-4	-20544.42384345612	0.0	-451.82369189953704
17290000	-20964.94748537438	-426.0288227793863	-20538.918662594995	4.177831080001299	2014.556415495341	92.13569251086724	3.134181405814219	1.1951113555753066	2015.6000651695283	2017.539135219767	0.8958133109567457	-0.5512152116849327	-1.1136426028446105	-0.9692116871036109	0.029005449267257122	0.9064700085188285	2.4985617367653647	4.442161689321813	3.620995009356229	4.372254022868363	2.560550625065246	2.857136068831394	2.9126582007491226	2.5335339978759928	1.4775590473061087	0.683565647567975	1.1279441890329593	2.3928342293741087	2.330277598063658	3.172869266496935	2.9226671992157445	3.204162035996342	2.335238060696211	2.1496642484833592	1.7591894251685267	1.7196863124529354	1.8588733780279476	1.7995723861755968	2.390873339296219	3.408071225764172	4.447726871226586	4.811880183718019	5.2818179204108935	4.197795649685586	2.328292872733795	1.4552956298344721	0.8737297114849911	0.21387121805298442	0.19806377021911856	0.7457174211406098	-0.3548098190783343	-0.6084832770260835	0.9533125117302625	0.8499557086693311	2.045364439706936	0.6807910865684065	-0.4152154169898262	0.45693548377739157	0.38372656308853653	-0.5940119007391292	-3.1615477862218353	-4.996554756794027	4.2274	8.684686453025261	0.2864270645953627	0.25270825516420525	0.2544065309363156	0.2064581493041144	0.007006021024550022	5.60635769198548E-4	5.606357691985478E-4	-20538.918662594995	0.0	-423.34008414248643
17300000	-20984.101133621	-441.1995235302116	-20542.901610090787	4.101801278239997	2014.6324452971025	88.89396791027349	3.0908688909032707	1.0341619767874488	2015.6433776844392	2017.7000845985551	0.5537191935802183	1.1176360709342672	0.1967860606934324	0.5980038157559846	1.7990447426763594	2.1150180651981043	3.1817963927849324	4.218284250593476	3.738727881862741	3.970039058448543	2.2772420744482265	2.975309838965019	1.7524390075335052	2.110576697430135	1.2484805737378701	0.7837748156686482	2.4110794118842485	1.6416680912112327	2.024655845287657	2.0753979646652834	2.493801368840326	2.3782774384372627	2.0792314598889674	1.2024561665960984	3.150142555707369	2.6087289733723487	3.6005708718541234	3.5242650384130583	4.8983065758154805	6.384339268122908	7.891049859927296	6.124918725567163	4.287666136570124	2.4927148174276788	2.555589131263854	0.947741453055649	1.1181280991913334	-0.3190019212386889	1.5220023868910775	1.019538870485711	-0.06221987236266835	-0.8223700191172156	0.5677797927626095	0.7689958220565036	2.589806747429064	2.0065498409956444	1.868712336040995	-0.5111390059402784	-1.4733288363188115	-3.149518425864251	-4.374971432223531	-6.2952221033869025	4.2274	9.56810919209704	0.282876032181015	0.24449810185213205	0.2564130530780196	0.21621281288883148	0.03148533246690465	5.742213402694924E-4	5.74221340269492E-4	-20542.901610090787	0.0	-438.74159689722853
17310000	-20995.309494072357	-446.81724162848184	-20548.492252443873	4.151134087640248	2014.5831124877022	91.63133964589578	3.1852285485617795	1.1533728523181448	2015.5490180267807	2017.5808737230243	1.1600462094364865	0.888746568808473	0.9109699661968752	-1.0565786337689016	-0.4872986286584382	1.7248338026095629	3.754619861132799	2.9769450480392696	3.442343356345731	4.422501341919863	2.7607376771253485	2.158256050670285	1.1223082605637766	1.7701487345356117	1.7000868503573654	2.1305590355099184	1.7126667630754981	0.8645077491066557	1.6469093109601034	3.3050681246903935	2.241722628291051	3.2169670078854478	1.4319162570205328	1.7675591031556013	1.4347246708779844	3.5280302928842207	2.9593363013840284	1.3438089689941406	2.4661151744697496	2.3119907033762583	3.5213951996517565	3.8200379041247303	3.2515374395648244	2.9717150224483313	1.8181283531274777	1.1649124600943193	1.0240146547259275	0.5493295352008402	1.9921626709311395	1.7800370038532052	1.0409637176510451	0.20824996558711129	0.37262059473280873	1.634952713366625	0.5078241078030818	2.297761858988695	1.5798209045678893	0.6309812017707397	-0.3858199738870116	-3.207451427734725	-2.5373947184339265	-2.895245942972058	4.2274	7.9342722596655175	0.2826991821235177	0.2567157493053103	0.25522316348361146	0.2053619050875586	0.03054289782488806	5.868762215185751E-4	5.868762215185754E-4	-20548.492252443873	0.0	-443.95013999710125
17320000	-20989.79045916504	-434.303095102659	-20555.48736406238	4.144656753166958	2014.5895898221754	92.43988373003131	3.1128301720981617	0.9251433020655988	2015.6214164032442	2017.8091032732768	1.952944357414167	0.3962925464081159	-0.1449256284253751	0.3929183215275721	2.0264045630231147	2.6012274942424773	2.9735019891275916	2.965499316604363	3.616125217744254	3.4543404501313506	3.495626080212471	2.5029257695873355	1.68815725500552	2.565998236477206	2.990741160521657	3.1911505222877365	2.495790810348438	2.131487026918741	1.702574312197724	2.5990378902141678	3.012953981566622	2.5607193935387498	2.199620728613309	1.2585601733146794	1.7876815172998872	2.3212729329414192	2.147140331005922	1.7270246471068655	2.6595016328483565	3.089901713503858	3.555447380316053	4.283700741412431	3.5093022460368135	2.779220611252979	2.0641215044357044	1.6134820848869988	0.013976451932574643	1.4872744820597135	1.9511024460089783	2.088346757267523	2.610935803204201	0.9206754354985633	0.6101249185571088	-0.7104993826406971	-1.456416710905835	-1.638883293636329	-0.4859295838846236	-1.1122181960845468	-1.4890001467041847	-2.314005734441811	-2.74666512232556	-2.0228120041145394	4.2274	8.088332893578087	0.28853758455363887	0.25867469560831613	0.2525307110881766	0.20025700874986654	0.0677275156880103	5.950354388803048E-4	5.950354388803043E-4	-20555.48736406238	0.0	-430.8042008092264
17330000	-20994.961819777625	-422.1883411679625	-20572.773478609663	4.165654071865807	2014.5685925034766	89.27967222878694	3.112014243822207	1.1943836583216927	2015.6222323315203	2017.5398629170209	2.3788409885266604	0.35467465737396137	-0.43991667937944834	-0.5557548473344555	1.2196805893999039	2.3002808663171597	3.0539921321584256	4.06245053309446	4.563763191359254	4.3098093949398075	3.199247023936962	1.918033020462394	2.0198300086684413	1.89888481243595	1.302376771329067	1.443959512492223	1.1122057233011633	1.936202091959555	1.6509269899314258	2.2319359645276617	2.4933486365612594	2.9129497816725816	2.184737213396138	1.4268817190248257	1.799960284296929	2.156851408999812	2.9054400591232006	2.4569874995028704	3.069558360330693	2.7365012058229405	3.2857327399998955	2.870832509371589	3.0140360228528618	2.6588189460389158	1.913736343261672	1.4669590500798055	0.8574134692444324	1.4547367252785595	1.1968855101431375	0.7496993587758458	0.9759237693633989	0.5681568479255532	1.4764873585845675	0.4580524180769459	0.2783550523455715	-0.5963169601502668	-0.5937536252381697	-1.1783600189972767	-2.236889319579307	-1.9375241215676409	-2.5461407526773074	-2.229008072413228	4.2274	8.937075184898308	0.2921848687066499	0.25320804703846367	0.24928015617911153	0.20532692807577307	0.05418448030012006	6.179016922006315E-4	6.179016922006323E-4	-20572.773478609663	0.0	-418.31001193131294
17340000	-20985.024797272028	-436.36074720743926	-20548.664050064588	4.138719417386769	2014.5955271579558	87.06256269313117	3.0858592590811407	1.0399463277809053	2015.6483873162613	2017.6943002475616	1.3904480196238937	-0.8449029280189866	-0.8158273522790698	-1.3345489584233192	-0.12550163629565175	1.1564941683866714	3.451235040214663	4.289912539133663	4.022109667963679	2.943305271358062	3.3969905168776853	3.133306648305375	1.827475943241637	1.605511060947967	1.421975148002487	1.562041417653957	2.649019560937246	1.5164190226074235	1.5395477476038997	2.2964489895008695	2.9510480173275173	3.0334121348300815	2.2345481414777884	1.7330898289460557	1.623042423594831	2.184995510801309	1.6032802477410555	1.7654516711718125	2.577836646516507	2.191809753041537	3.9630557386676615	3.9093591366332774	3.915687608611155	2.297657039116943	2.057047797777165	1.7962348922954228	0.32511408551212634	0.5985969038771093	-0.07819117992821875	0.32130332614036733	0.5344672594298966	1.4875083266820672	0.9771494811157213	0.9855538069018184	-0.23727232173889573	-0.8437851475667946	-0.7491421595861611	0.008364703832344556	-1.8882567614622263	-3.0808601705623144	-4.489510485629069	-4.50906610314026	4.2274	11.843290513193802	0.28944614523361833	0.25547730271916885	0.24928534093120516	0.20579121111600596	0.020940553763025643	5.89852306355577E-4	5.898523063555764E-4	-20548.664050064588	0.0	-432.57942314750676
17350000	-20962.1802615417	-436.85097868824545	-20525.329282853454	4.100245533317604	2014.634001042025	89.14447372167504	3.0935305629123655	1.2776409009122154	2015.6407160124302	2017.4566056744302	1.2724586815497312	0.6420253444680246	-0.23118063776787243	-0.5870730730576632	-0.4379639412244692	0.41758668114265873	2.706983567276236	3.4197064974973377	4.524550080368632	3.6143698749752513	2.3998104078445976	2.0580780768879237	2.5210962375329977	2.280445788635752	1.2498100762867728	2.0914583746996778	1.227294867226824	1.3586012324282368	1.4622884523902453	2.1896504725898764	2.1235704533155952	2.73211436610712	1.4359436722246275	1.4013307273142002	1.7708889650770894	2.5335105571326335	3.9507011493616586	3.0076786899752954	3.475689587875266	3.630184924052826	5.4223031283410075	4.942734143687458	3.858724558962616	2.3450157756004986	2.337371647347844	3.148038738930949	0.4846849427441811	0.538433499154066	0.9808903640498771	0.10158526867982653	1.84725600583818	1.1621199626093084	0.8401640654816371	-0.7774375715218627	-0.7230947113880963	-0.9723563349155143	-0.5998852894698801	-1.129322652657866	-2.297590597753777	-3.4193109848594396	-4.085857092319062	-4.379576120493879	4.2274	10.227812832695603	0.27950899487392095	0.2549577189191147	0.2515745094599696	0.213958776746993	0.06522020007025602	6.056901224455245E-4	6.05690122445525E-4	-20525.329282853454	0.0	-433.34363035491754
17360000	-20959.951201317876	-426.8962957675739	-20533.054905550303	4.122564412473673	2014.6116821628689	89.94029363776797	3.163149620561668	1.7311946162998904	2015.5710969547808	2017.0030519590425	1.2846256936019895	-1.5016010882519089	-0.8685329320820547	-1.3069436015114682	-0.43214644393322754	1.099966021091458	2.069742285596657	3.8006648722315446	4.428195469227052	5.069316215288179	3.488324780377803	3.6898848833597375	2.2857933702436424	1.3048178561371058	1.3079877372569995	1.6484616655663222	1.8163845233881495	1.1125705752755928	2.869393481218365	2.914774498745827	2.412143474771552	2.8986927562956675	2.0825288397450015	1.9077364587254033	1.6969292684651893	1.059034015705723	1.891759272853113	2.9485301748286843	2.4787564325690488	3.442640643168999	4.104792987807652	3.368723762186166	3.0462852996902248	3.3691041806170587	2.668307996082495	1.6176917161935078	0.539760962661687	0.502265413853349	0.45686514333623285	0.7272853651202071	1.4136595452451424	1.2206718850357832	0.7555700274805612	0.014123634041258826	-0.17849295235751506	-0.0962343458858621	-1.799303365238823	-1.710220557439815	-1.6389633921840754	-3.3336928706847884	-3.426632294821802	-2.7762404695832608	4.2274	9.945309392331158	0.2843778694298314	0.24936012496598695	0.25543208108782317	0.21082992451635682	0.04312413459015827	6.534979402625951E-4	6.534979402625948E-4	-20533.054905550303	0.0	-423.43680998788545
17370000	-20989.637653776983	-445.99597709848535	-20543.641676678497	4.161381874765701	2014.5728647005767	92.96178311618175	3.1642316266747272	1.0727182803639785	2015.5700149486677	2017.6615282949786	1.3843495704646858	-0.7046672083710334	-0.36399363627262304	-0.08858447310665785	0.5202435613018324	1.7052420126158543	3.6063114651626655	4.0048898723391515	4.488112248908483	3.8933989013059764	2.9839960735721487	3.3749432041852865	1.799328701918879	2.076538670476655	0.7839094302633784	0.6916752688795825	1.9671518373495707	1.2373226347824957	1.885942364756612	1.744784269880045	2.4529691488845873	2.4339150906181994	1.6922735217297302	2.1753794547802614	2.6633100537700964	2.2143085869110806	1.6753151227387189	2.457056270314083	3.6024758389482834	3.276768983153317	3.817233605769345	3.5139310197154923	4.930926329499848	2.9070344426920203	1.9373293249836798	1.588526215616912	0.8474892906758176	0.4419530108492484	0.5668744107221751	1.215476687620132	-0.08475633079020273	-0.5677449820335692	-0.2127696612923048	-0.4792543384911139	-1.1568239931940179	-0.5469165557436511	-0.2834821275609324	0.07589220691015863	-0.6297496266099556	-2.003033515364755	-2.6084827495666323	-2.8085175112406575	4.2274	7.963894175324559	0.2776547394884655	0.2623364572677191	0.25653800352415956	0.20347079971965434	0.002970935554212943	5.831440519790994E-4	5.831440519790988E-4	-20543.641676678497	0.0	-443.010879216592
17380000	-21012.21641896411	-469.66573675942124	-20542.550682204692	4.292088803126124	2014.4421577722164	99.53214264434266	3.4660058769955056	1.113680208334756	2015.268240698347	2017.6205663670078	1.867511483655679	0.14221293284359665	-0.6096673070104655	-0.08795498303627941	-0.22019676573012764	0.9912969248961486	2.477195913483141	2.6943563477560506	4.314025672932105	5.376619599080995	4.424584877951169	3.184147382930049	1.9852574159910086	2.4055223002126405	2.06293626208132	1.70938528122471	2.0685747126132514	2.0301681020025018	1.7265745969011057	2.1292324005466132	1.936679528394369	2.875946473518414	2.253046683356888	1.4841386474375915	1.6493668759439117	1.4513355987139824	2.202840538322887	2.716976479825621	2.167598698147526	2.817925071346037	3.618237470699031	2.793723633619299	3.757574437273688	3.1427265444745807	2.795261217820006	2.565565824310532	1.24672762114221	0.9355738159783356	1.028174589394499	1.489518496606075	1.342866765962805	0.6129623190864276	0.8510135024342613	-0.08621548934972642	0.14539751266934	-1.4395865864924888	-0.19832223082529382	-1.4647630678198345	-1.6006046481490306	-1.0373477529792037	-0.6524873477760996	-1.0906494231021977	4.2274	10.723430269992585	0.2797767488364727	0.2603324158064773	0.2522821766518049	0.20760865870524348	0.03865959693561445	5.849738914688311E-4	5.849738914688307E-4	-20542.550682204692	0.0	-465.8077565729186
17390000	-20986.90136570558	-442.41880968922953	-20544.48255601635	4.162357126011905	2014.5718894493305	95.65795080241452	3.1844506128076393	1.1335862150659852	2015.5497959625347	2017.6006603602764	1.043404429827216	-1.7638452641794917	-0.6716848164275557	-0.9333707307031157	0.11822341498034383	1.0783492231995924	2.4326604781929264	4.264626132755193	3.297421457948417	2.5842495198019306	3.172778660097491	2.9011471193023297	1.7833543480877867	1.5801305699347252	1.2755848755372956	1.8617856277621017	0.9384230299543883	2.2265056068079145	1.784167672948419	2.665034571511196	2.6261412746736252	3.409265724075405	2.0339940092854794	1.903552670301007	2.6952574190467056	2.9892196147334062	1.898356369113321	1.517654889141657	3.71931067206845	3.0756287541803626	4.069400664399254	5.2837082466891845	5.428433934449855	4.14796886706778	2.8598415771342798	2.220268400340718	2.4961128593540707	1.02534760150544	0.1380755533086211	2.6943408527320463	3.024921652314454	0.7384408169594194	0.8251643364554594	-0.17044301008303558	-0.5384268010564863	0.48978853690725677	-0.40427840620689	-0.8800347128821442	-0.6081416886380493	-1.5960864633165603	-3.2355514865993475	-3.206379809633066	4.2274	11.850191367670124	0.2850869444306149	0.25944614851781556	0.2547716991183393	0.20069520793322876	0.008962881792897011	5.866378609727704E-4	5.866378609727709E-4	-20544.48255601635	0.0	-438.9925523717451
17400000	-20945.92789746507	-415.95574942278506	-20529.972148042285	4.140916935158723	2014.5933296401838	99.49906201363925	3.201042537485321	1.2301059999959891	2015.533204037857	2017.5041405753466	0.8191388006557838	-0.7523507781778592	-0.2795022845225231	1.0782529792417903	1.388811269392503	3.537408541991957	4.601081083249074	3.6040865121641934	3.1757199516598873	3.088318290237775	2.588495249032502	2.2585417214262966	2.3534812580764286	1.5797409218644598	2.5458522595240645	0.7277360270527585	1.3324568017687382	3.1351977099730575	2.640571183620418	3.671127106785476	4.271490918956962	3.6307928551919506	2.66087727201281	1.2493555985177593	1.7685314013512154	2.2563130163170397	2.7872607511649123	3.729390286771441	3.0723734113589107	3.741764489637689	4.800201026374485	4.419567546788748	4.959696157156499	4.553499853389124	3.470390682775903	1.7149793039014056	1.6794013253596	1.3495748159630507	-0.464271029790734	1.8190086219110022	2.0360295195541194	1.2752704427181873	0.5302882034804992	1.4043168905196004	1.2830565499799864	-0.27372868154668106	0.5108951742025923	-0.7583487042701562	-3.273875776413462	-3.828705219214888	-4.010319644421288	-4.258330650762299	4.2274	8.806073463541182	0.2824650322748874	0.25631108446067424	0.2522904160713546	0.20893346719308228	0.02348498375104487	5.522244561281516E-4	5.52224456128152E-4	-20529.972148042285	0.0	-413.34196797608917
17410000	-20982.775997325214	-454.50570889051875	-20528.270288434695	4.158397922081461	2014.5758486532611	99.63149306655875	3.3899483026574826	1.060628352049154	2015.344298272685	2017.6736182232933	1.419900232413114	-0.38799032623649876	-1.8347994239410907	-0.14935431955910083	-0.129033722988669	2.427851963099207	3.728402629949261	3.936952108082456	3.729199906641433	3.1675525884554476	3.795684750420682	3.6562269569338075	2.9769801321123963	1.8621518364776721	1.3823326107433767	1.1502264765090484	1.610504203873275	1.8687123517042181	2.545122877188937	2.3882973260468368	2.3073748252439885	2.9369688836503443	2.1063282290181133	0.6933890937239096	1.5765768930057082	1.8011369968241646	2.638414728249459	2.1901657767501197	3.574992909987874	1.9882558583762593	3.2720579195741064	3.6383113681110717	4.507604434192943	3.9797198673802305	2.3904907755870064	1.971321903180694	2.650661290925222	1.5634119622644438	1.7205422239239385	2.8177562644588297	2.863821909486099	1.361086555415088	1.9957452881642868	1.394404506761502	-0.1689326995254215	0.41973517546813155	-0.5251670546300814	-1.5650616113929023	-1.815305651440693	-2.425229163647943	-3.566121299742756	-2.835456698318742	4.2274	9.013015346115408	0.28623240084549284	0.2531773204972545	0.25638669087175686	0.20420358778549416	0.06094549285276971	5.025660860883069E-4	5.025660860883067E-4	-20528.270288434695	0.0	-451.27864584971326
17420000	-20982.49383674919	-445.2526911106002	-20537.24114563859	4.129725207121199	2014.6045213682212	97.40495781835888	3.2025854100628957	1.3246287539571011	2015.5316611652795	2017.4096178213854	0.8779150182216833	-0.6461909869446025	-0.8364685730993928	-0.3705040809093492	0.4437022703108134	1.8192385723426088	3.9378729223611737	4.562177221726233	6.172530373612078	4.102766071783522	2.974569166951714	2.386898757869389	2.2864914326929386	1.2414114272902859	1.0907740577967742	2.450737737812576	2.0589992355730455	3.3683041004384027	2.0497510015942604	2.9012665771718433	3.825529830397161	2.465763144253388	1.5306388785156808	1.3426494791761179	2.0732515351102094	3.28483454089242	3.8877765394225987	3.8927043591115558	2.782706252594716	4.017245796162895	6.293998884426493	6.5164915506435355	4.94286572247782	4.303907753774631	3.6199755484605207	2.3374650161186183	1.1903538877835627	0.8116572213347277	1.2276855363643449	2.1750465346382204	1.725466255248985	0.7203892258180471	0.7304851293794153	-1.1667657355937446	-0.3833068504456598	-1.6988595313745969	-1.5857384280934204	-3.1882267399113027	-3.3779276940824428	-2.8219777108845303	-3.2538381185169687	-2.8465750889147605	4.2274	9.289650558135783	0.28164448806673686	0.2529331100936442	0.2547902050035688	0.21063219683604853	0.04649394902735398	5.595046021589607E-4	5.595046021589602E-4	-20537.24114563859	0.0	-442.4122788480844
17430000	-20970.402054125807	-439.74833400156314	-20530.653720124243	4.248833813204768	2014.4854127621377	93.48745225308483	3.4036924247799427	1.2609444770231932	2015.3305541505624	2017.4733020983192	1.1387943580120754	2.427269948192957	0.08972013064526607	0.6852257228594882	0.6980021184315058	1.6937538568385477	4.121562258551513	4.604838531605511	3.927852241568102	4.985671184758298	4.7715509343489435	3.155060846115992	2.613082074567836	2.1389654920039707	1.1935203498244946	0.5637984201553888	1.3380405657580323	1.482195957905506	1.8946778775522588	2.64068831662164	2.9024015251692132	4.811462977096975	3.7831233067130725	1.4107129306349686	1.2846566889556355	2.3583495372683836	1.8039347218488515	2.0208622169748685	1.8723908994540448	3.2305975530377897	3.456143645947481	4.5456354219772015	4.3065280814830516	4.543275585709772	3.6178158325141867	2.14985549212184	1.3024650958318842	0.8185585516950262	0.32209410514771336	1.0747169315469631	2.0247895517298478	0.48377163902205583	0.2642770147040776	0.18168389297134824	0.2171994972102584	-0.7877180118340901	-1.1393230411428203	-1.780143065411608	-0.8368630038681157	-1.5022423765885295	-0.934734306586537	-0.6762238341946016	4.2274	10.819628538540679	0.29262307348677213	0.24577048871746052	0.2539697903700068	0.2076366474257588	0.0516010553027122	5.474571547784034E-4	5.474571547784031E-4	-20530.653720124243	0.0	-436.3513989405026
17440000	-20969.06449527295	-440.20452671352973	-20528.85996855942	4.217983176628284	2014.5162633987143	90.52975301017092	3.07648698115087	1.1088468819184012	2015.6577595941917	2017.625399693424	0.8662974166012596	-0.3691931041759006	0.4021616433295251	-0.3615348579853317	2.2308143335140316	2.6503538054531557	3.658850147020451	3.348732905303726	4.240420802753117	3.2088899645704267	2.537556022625043	3.554430330310071	1.9227074076904842	1.7530494541147967	0.9436543017466741	1.7661322219722226	1.2142199846384687	2.634866420598339	2.2126628717739028	1.9469367771741777	2.919664127021112	3.203192076312353	1.8822927542521202	1.7934052139032945	2.0839963741499448	3.199083381592081	1.5391787382763544	2.0756640671815103	4.426621921724872	5.096741730717998	4.086665169477978	3.306898983061044	4.5270649018628495	3.505791193367989	4.087061721915428	1.5435005130129082	0.02220674743502493	1.2105806416527154	1.2065364572627415	0.6922890574970868	2.276087413691866	0.03661425164480858	0.7449752125340254	-0.38417289417347983	-0.8726302651970199	-0.29960157614594496	0.334592560897378	0.7035521382450232	-1.5659873317985264	-1.1452859110123381	-1.780656247899147	-1.4683470686310605	4.2274	10.128184709876415	0.29352601233500203	0.24403373586930274	0.25392964945035656	0.20851060234533692	0.02765985688612562	6.544192886025201E-4	6.544192886025198E-4	-20528.85996855942	0.0	-437.1386279436112
17450000	-20983.11156301042	-442.1488722438442	-20540.962690766577	4.145681438906894	2014.5885651364356	86.16811151150473	3.1144682297443103	1.0413800480732531	2015.6197783455982	2017.6928665272692	0.7229737166198347	0.5417039841509131	-1.3596119825168538	-1.4909571248760565	-1.4258831293571586	1.1294683701800898	3.649413371208955	3.3439666950986173	3.148911982983563	3.536038357912122	3.6081208004709353	1.8778435170158472	1.0011634353289942	1.4044493449572177	1.3956370674088538	1.4836214419580473	2.0110896455628184	2.0248935260455307	2.988386255886524	2.321091915210384	3.3136796364383776	2.7474031819175146	3.470280900260617	1.4478852342247772	1.6452139670190722	2.1745410057445436	3.114272590538363	1.9248641771378743	1.7730884754165608	2.507579202341593	4.003879498787288	2.723937334174927	3.4506238562153597	2.7111946020527258	2.127084750062491	2.473100251910647	0.729777849587718	-0.1114747763589769	1.2037793639630032	0.26520801109086256	-0.36324465417511614	-0.1910599758451695	1.3750378108830197	3.5005521225987097	2.462821931152642	0.34067593646397865	-1.0029529205375687	-0.5054517605372331	-2.328011348494363	-2.3507270112214593	-0.7290838589689304	-0.022121282485814575	4.2274	8.17373566361205	0.28941409154941033	0.2536338246035663	0.2544011850336795	0.20255089881334218	0.00742421229045677	5.662998381016114E-4	5.662998381016113E-4	-20540.962690766577	0.0	-439.74250013326923
17460000	-20979.31033347897	-433.07064894984364	-20546.239684529126	4.162906128756624	2014.5713404465857	85.63591489708317	3.2020404451144597	1.489470597364838	2015.532206130228	2017.2447759779777	0.6069266494168284	0.32881561887308985	-0.05130009532789215	-1.5026082213692467	0.7403202475217765	1.673844770477432	2.5627380447434467	3.847938216095565	4.266194354520444	2.4258813077990404	4.302024974420954	3.731560011208443	0.9642735884106997	1.1620667589811156	1.2406862491603123	0.6925955760937272	1.4117075199500577	3.0719988198014327	2.299857452382811	3.1234996224555283	2.6206114027888603	2.0952924992309976	1.9376042158178088	1.7590279696709894	2.4656467273895575	2.6015957948791666	4.08757945507217	0.9889313869713415	1.7250426373305232	5.361830379208818	4.5844202045582145	4.412573884633088	3.73374521237733	2.0521784314332336	1.7191425768872566	1.7135902823980658	0.9052617062487456	0.07897089590483912	1.6146321737537677	2.4175593630264127	1.3522018243133567	0.06646231189265994	-0.12180733567571626	-0.6240259653125692	1.1365766550610583	-0.1080525307801159	1.821960793838818	1.6370720373357623	-0.5879040066297553	-0.825899935685272	-1.6290827479346062	-2.407115729303819	4.2274	9.703438469900851	0.28865633938461965	0.2525439526521584	0.25488123374164795	0.20391847422157222	0.02872111126337398	6.53377031968406E-4	6.533770319684066E-4	-20546.239684529126	0.0	-430.41297245398937
17470000	-20994.000990559533	-457.1378230075846	-20536.863167551946	4.342413406256409	2014.391833169086	90.43396135274084	3.1714937391199465	1.0686226420414975	2015.5627528362224	2017.665623933301	1.0489273502113807	-0.3452319619463935	1.0381989660905857	1.1790811455654011	2.0218888919257623	2.0964398417518613	2.297049789707637	3.015458810029866	2.9933597614559204	2.963321519804163	2.8972299960324746	2.067123919423254	2.549982868032259	1.1765423171643044	1.858743752918239	1.334722081440881	1.8002360220671982	3.3082669035023575	2.8553086985756564	2.725260617030569	3.5439516081173137	2.846911124649177	1.76608856461993	1.8934783435801494	1.6665131263857058	0.9721242020139618	1.7115367435324633	2.0831322349135846	3.072709555556097	4.195151883785531	4.057735376760208	4.014904042598405	4.813033948666459	3.001021992703904	1.72698656033254	0.940902174726163	2.385134402571092	1.1897300880694572	0.9481952047267579	0.4799218292188758	1.1277988167596502	0.9561725275253973	-0.3474078748856843	1.4726219792764024	1.9496334846728094	0.38183446155601797	-0.12140507993231797	-1.5649956317534224	-0.32883205230587653	0.1325304811740654	-0.7362907201948086	-2.3647801367887116	4.2274	10.943412717367575	0.285237537444356	0.2530657214908799	0.2554978841386762	0.2061988569260861	0.04099945316456314	5.716080425555845E-4	5.716080425555847E-4	-20536.863167551946	0.0	-453.78412598148566
17480000	-20958.979186927103	-419.76288788962114	-20539.21629903748	4.117652790103287	2014.6165937852393	94.1663444870319	3.2640986992103707	1.1715359579530602	2015.4701478761322	2017.5627106173895	0.4163586300013891	0.4405121381748308	-1.0422864148981477	-2.0369367068824813	0.9570009982530243	2.631611100780689	4.403167880219276	4.834129197929087	3.6378220132246497	2.9855997398734306	4.069944329417595	3.72565518405319	1.043325841653811	1.9453774539191269	0.6974489709718308	3.4739028743905913	2.037442449542615	1.963689794230773	0.8335450713749881	3.528832093504983	3.0016280757994	2.775443415805942	4.294731365776049	3.4501329265416514	2.236224096106491	1.5219682284207403	2.1755276770123215	2.7746384997101963	2.8285914099005987	4.134379946066471	4.073892840701256	5.6281191882637085	4.677598124187837	4.973440638355526	1.0585773346441287	2.8105232641773648	0.9276245793107877	2.4220618693005522	0.7027259561096111	1.1873815958183747	2.194355484492581	1.6777725897776457	-0.6083566853564452	0.3540456648272331	-1.4799562084363296	-0.6446414189921259	0.4918767540600282	-1.189699241680469	-2.0003320630856045	-3.6087327457658214	-5.298296559578679	-6.96886520693581	4.2274	10.166076291013898	0.28873256174244794	0.25367842335318136	0.25963411588064966	0.1979548990237192	0.054662357033146786	5.829905201537671E-4	5.829905201537673E-4	-20539.21629903748	0.0	-417.45032764876976
17490000	-20963.360675278258	-432.59706635687814	-20530.76360892138	4.149838991496847	2014.5844075838456	97.28724930865692	3.215146303622631	1.0093415800817356	2015.51910027172	2017.7249049952607	0.48267593748969273	0.03509867504536682	-2.1908522689709855	-1.2110731466848865	0.9863783345761382	2.9178508700404677	4.480019683033794	5.939683128259809	5.255315082255807	4.567122950517135	3.8061385801618313	3.2580207462377393	1.5754317275545957	1.705977598084658	2.1366083931268904	0.9433991264123279	1.6070386038511457	1.5241432034947733	1.7410734268115047	2.734006577638602	3.460076750482039	2.5195306166089537	3.002237772266934	1.9005206672715003	2.984736525835539	2.49381948416476	1.9438398082507442	2.084823968923091	2.3409833548232566	6.010517174524538	6.606239346745612	6.614684801364793	8.139918149954388	4.766761138083537	1.1870177683816974	1.5301080880786802	0.4833687263648095	3.68571048499577	1.3279005126905856	0.8602634254196275	1.860543034278502	0.10737766578221189	-0.3652603385527341	-0.7810806359802375	0.09181039893787979	-0.042096908210294104	0.7326245379853094	0.7714397649174269	-0.4087481350416138	-0.5441844883710386	-5.163282838911253	-4.203009454611496	4.2274	10.039671971098528	0.2831459121002487	0.25687588217445084	0.26095391553122793	0.1990242901940706	0.037342593124955956	5.867572405337638E-4	5.867572405337637E-4	-20530.76360892138	0.0	-430.20534939308385
17500000	-20984.789793832642	-443.9722768452348	-20540.81751698741	4.140721945741442	2014.593524629601	95.11865093381846	3.099703340925027	1.2567482634608529	2015.6345432344174	2017.4774983118816	0.6978472026957568	-1.0210634960709046	-1.1713890794109978	-1.1621208356800676	1.9424666728007098	3.41665629037707	4.6507880068369385	4.956613773990509	2.9149387938276905	3.1647229472025664	2.556572743784529	2.968453976804558	2.231368083151164	1.0261835651470657	2.357010561100763	1.9049215952531893	0.3342417812655727	1.3593760419150789	2.0066203590470653	2.045598203920645	3.717967312336855	3.3458982232501815	2.2431836828652325	2.9785154095887214	1.506748171814736	0.8570796877466569	1.530417361600847	2.280960091957096	2.635311250711427	3.5984258133005445	3.9636556006674035	4.685100286243621	4.770735865523529	3.131601451030104	1.4835171833776015	1.2769337996599117	0.37180445014229807	1.0095936010722242	1.335796856940391	1.9807935290007224	0.8117108125773764	-0.11079559765181313	0.07572729505828424	0.3992367148546905	0.6010944633341677	-0.13029070862313563	-1.2831287382233936	-1.5163379734137585	-1.473062352034032	-3.256962082897802	-2.299916245813521	0.04738950542307574	4.2274	11.144072853830059	0.28560701289068263	0.2577326948749007	0.25670545487790014	0.1999548373565146	0.01960190100535391	5.813721974724022E-4	5.813721974724023E-4	-20540.81751698741	0.0	-441.0475472084329
17510000	-20983.40738344104	-450.6460125750671	-20532.761370865974	4.235784877603358	2014.498461697739	93.31179088854148	2.9689993147305667	1.113002949599027	2015.7652472606119	2017.6212436257435	1.4679246468971359	0.25878779512842537	-0.7180710387102747	-1.3191365920151585	0.5958357437019849	1.4217078519021937	3.255545074979632	3.5202810595725826	4.0382382762728835	2.6668531491158998	2.4733284991059308	2.806702598736957	1.8379763785408996	2.1213492333761623	1.7116062415844715	1.6914197845594	2.1509609634513733	3.1603680494685555	2.4155575680665438	2.279612513375456	4.034521723879122	3.9776845037926227	3.2484479033068627	2.4610257179499446	1.9213705041178066	1.3831386706747328	1.3524490728822272	1.6235145326196276	2.1842422581949146	3.645783230839654	3.615611268440615	3.9169876069925444	2.4060382135955027	2.637081459920741	0.5298631675010572	1.3821573690512152	1.7694192242563433	1.5854253037605959	0.5376446466530178	0.5199399014925573	1.4855755002453614	0.987584771868905	0.7283202062034289	1.27200489584298	0.8472477967037739	0.4562464112641454	0.8976324744247617	1.601313373325075	0.35066136305633455	0.011644848857908952	-0.6256261281836835	-2.612720013524579	4.2274	11.092424883099223	0.2898467452106309	0.2511405138015991	0.2561812803285385	0.2028314606592296	0.0558426983539802	5.508983277963052E-4	5.508983277963049E-4	-20532.761370865974	0.0	-446.9352284379387
17520000	-20969.5342399795	-434.65374400920285	-20534.880495970297	4.236268424522458	2014.49797815082	90.11457549201499	3.101170060146943	1.1439487977920975	2015.6330765151956	2017.5902977775504	0.7242574692786584	1.115063138664392	-1.7321538573874564	-3.398862809621127	0.24859979739469115	3.0132848852134138	3.0874361242282378	2.7261464882450026	4.105122793834798	2.8869200097110475	3.6583409425057716	2.6623036899078074	2.2423610924411186	2.2786201770573005	1.0133220531115668	0.574125440367887	1.974961982825338	2.480074746851837	2.027585263797596	2.1430699142340273	3.222185796659548	3.2032991787107474	3.1351839731890476	1.2551524049254101	2.1381894213931867	2.241757337276747	2.500439707344995	1.9305229687824357	3.1218346044367045	4.337333279296501	4.842072835584721	5.11352676264749	4.321751747172468	2.7215076310535045	1.3062281466651642	1.1061744030489726	0.8351656309264175	0.8843105789888945	0.08115321972195158	2.141146791720197	3.0868049348830837	3.6528506050263396	3.066468164964959	1.5072896181624198	0.724579159020039	0.6098639690486347	0.4124517851184285	-0.2567659375210715	-0.896104343951799	-1.611337369586619	-1.5177896382578377	-1.2789127836430758	4.2274	10.864296707021179	0.2813802478525453	0.26271474258196037	0.2541585918859415	0.20174641767955098	0.009104225267049834	6.357100444482718E-4	6.357100444482714E-4	-20534.880495970297	0.0	-431.6873671302144
17530000	-20977.783145790647	-448.98333898796693	-20528.79980680268	4.122675243120698	2014.6115713322217	93.94328606214864	3.153514701661506	1.2764960249421173	2015.5807318736809	2017.4577505504003	0.2898046542949355	0.05448373319641181	-0.8271285479332624	-3.478088872086138	1.417151716034119	0.7688152549575515	4.587211662217972	4.794823325342209	4.9200959575829035	4.442665015947164	3.145307362569241	2.3962229396954067	3.2305125137526343	3.9454449956874558	2.1384371644719438	2.2274000757259365	0.5378816794817622	1.6468202729299954	1.4268291398002315	3.5045528651517692	3.2139016400844134	2.306232391808781	3.0874669230483525	0.9324680480703444	1.8932816331435183	4.569662587124563	1.7038654277539491	2.628300112587092	3.206303571966437	7.269208829518127	5.326341341723093	5.517829748828129	4.768581156755687	2.00358384089988	1.495556862873399	1.0870273147564542	0.8176167700984003	1.1675726955612369	2.448331910481206	0.8296762024239565	2.041956278044089	2.3435660493420816	1.299666370169699	0.23176935623553585	0.781124582427418	0.23331779255750917	-1.6320274687984442	0.8576350510529636	-0.3934296204255403	-2.6638992467899487	-2.2471432009648153	-2.2667984061747606	4.2274	10.069109019793137	0.2819288935290338	0.2583555059183172	0.25699521557088484	0.20272038498176226	0.014885543657982411	6.309591591467954E-4	6.309591591467961E-4	-20528.79980680268	0.0	-447.0849848566267
17540000	-20975.50749880312	-438.94417522486	-20536.56332357826	4.109375189797649	2014.6248713855448	92.04024004115301	3.23156711228828	1.1481939230095772	2015.5026794630542	2017.586052652333	0.7151714476685961	0.08968737665390117	-1.2719616188887073	-2.107739232838688	-1.3563222564721988	1.2972816976314956	2.8057780464908606	3.4593872055319066	3.447828183785906	3.7855377954883673	3.165952566498788	2.9392294762542974	3.3639144587600813	2.417996201355985	1.0750650855630466	0.7149103709583935	1.4423668790831448	2.931037326056387	1.7323902615877245	2.3965241946354237	2.2257623104575446	1.9029329617654018	3.2281392314232527	4.163505730036776	2.1168359222467705	2.4063964682457675	3.43089380023408	2.8686834215670114	1.57855629763884	2.5395195230277388	4.333938458368791	3.8671943689561554	4.1932581381148255	3.3578397740289647	1.6220148532362955	2.045629901946227	1.1402500642489637	2.0554693040822567	0.6695187415663187	0.4192380974305765	2.6147548208629505	1.9477177096745113	-0.30271025000918556	0.04669322780323351	-1.1884196948744155	-2.1349467709709606	-2.0716804161172124	-1.008526736302669	-1.3253771163884687	-3.4484534359769814	-3.8789636729813566	-2.694816493091916	4.2274	8.808176551568117	0.2864695052560691	0.2575431032760591	0.25385873813422744	0.20212865333364233	0.07631061385063521	5.636607435875854E-4	5.636607435875849E-4	-20536.56332357826	0.0	-436.3138797365091
17550000	-20976.345133897208	-442.1714157447135	-20534.173718152495	4.214497476592237	2014.5197490987503	95.23822506720252	3.2818317735792024	1.307136895265823	2015.4524148017633	2017.4271096800767	0.4317300428852495	0.08179079967948721	-1.3460108502923496	-2.0919680334091155	-0.6868885829882809	1.4210423792256677	2.949284965376086	3.819148076159105	4.232570434830098	3.422655953841457	3.606258392003784	4.520156490980728	2.593274560862618	2.643111050106235	0.6841361031050117	1.2102893513089827	1.230745320904638	3.09768474857699	3.9277594662169943	1.4339692432258004	3.516174623775348	1.5940033694856255	2.1271572045428835	2.3621522616203348	1.95731890737489	1.328618235129372	1.7162005825114681	1.6651216744697828	2.0389706011717332	4.2253413610134425	2.719566538179901	3.8223030734777375	6.003336050842315	7.397857086108033	3.1355125939518906	1.124840356486548	0.8677976889793735	0.8158666166095652	1.6696032353542603	0.3395497316699627	0.602142009012329	0.9719116514364803	0.09772512699792565	0.7623414606705525	-0.0642820706848124	-0.8679094018153906	0.2386596282629388	-0.7855988032228838	0.5350507144489776	-2.5971617061906147	-1.9624003887219736	-2.3506300477959803	4.2274	11.161028916355193	0.2863492127749402	0.25032021562974544	0.25199434667267845	0.21133622492263393	0.07971327944379714	5.879377364651555E-4	5.879377364651554E-4	-20534.173718152495	0.0	-439.59787337030866
17560000	-20979.609806282468	-447.3136006917713	-20532.296205590697	4.39282743555109	2014.3414191397915	96.035280808332	3.172885069943754	1.2685108800116398	2015.5613615053987	2017.4657356953307	1.6975665431440845	0.8574480915719276	0.35446612286674284	-0.6850502741793397	0.6252120364154227	0.8007155197193991	3.8915887223631738	3.2755610276692884	3.2538748150913435	3.5713118296402113	3.2074692367442763	2.85861173958929	2.797112393213814	2.106168575250984	1.7339772052241085	2.1881546876114144	1.5117339958710496	1.1768580672822884	1.971531913297036	3.704256567097162	3.5626280105548664	2.946052387334161	2.8526096450078278	2.7071967418887297	1.7659096401858858	1.5019609833977028	2.0847244025453766	1.2022505669801176	2.06396973798191	3.193856592284532	3.2789838368170647	2.8572595541735244	3.7806465599848185	2.7800563696865233	1.3536775340111868	1.245852019385158	0.7656510252101147	0.7599134494428696	0.657431494011352	0.7693923919945176	0.5963817070009196	0.290150067751708	-0.6458700798199793	-1.0569201032405589	-0.506254759542621	-0.0012963687476762187	-0.5098797866015329	-0.46616699634194253	-0.4171363597311199	-1.55260526941717	-0.7135228907058113	-0.7860543439710557	4.2274	9.101871971356914	0.28771537879795467	0.2545660191510883	0.2514592804455297	0.20625932160542537	0.0756653273038008	5.640251338847654E-4	5.640251338847648E-4	-20532.296205590697	0.0	-443.7808604089175
17570000	-20989.434616837945	-458.92197109352975	-20530.512645744417	4.149965840748437	2014.5842807345941	96.70879876186852	3.1362362447720944	0.8923210582577071	2015.5980103305703	2017.8419255170847	1.3723034321815584	-0.36678074038990127	-0.08235004888538983	-1.5151906713966272	-0.8298424092020078	2.6800044098136455	2.766018633911508	3.687557121986852	3.6559151439335036	3.6352817668483524	3.8116879525440135	2.517954697555998	1.4470926649279894	1.4634707929658468	2.264512685652789	1.2978097956936498	1.8240396949051498	1.336096271884273	1.84712162721055	2.960468550509028	3.0473709219017855	3.0186573917863813	2.144937414666405	1.7597119165410118	0.8891387719086239	1.1653010436340394	2.9253382262980603	2.7550890302194206	3.455405149252867	3.2421744171877283	3.342689016560278	3.981713971057082	4.183459880336756	4.512722602921386	4.110425048282983	2.6825911656112558	1.4202742052710224	-7.362024359698349E-4	0.34829311238169114	0.6293264084238999	0.3023156045820694	1.1736696260169432	0.5801200957481456	-0.37958240800930365	-0.16133271362343693	-1.2272793350457714	-1.210705015575702	-1.7616158732046447	-2.1386956052245596	-1.8906631202925266	-2.7241859068076635	-3.2840241921170468	4.2274	11.572883673563286	0.29171730159378517	0.2502561168973707	0.25026135254376014	0.20776522896508204	0.007284323156461382	5.471491080629639E-4	5.471491080629633E-4	-20530.512645744417	0.0	-455.3143354090585
17580000	-20988.673777131644	-456.08642719189044	-20532.587349939753	4.116257890329605	2014.617988685013	94.50814802372331	3.2931652101672135	1.4032284034308988	2015.4410813651753	2017.3310181719116	0.774682160219476	-0.5575648809985507	-1.0146210575651158	-0.655145026330739	-0.5039239991576283	1.0197071874744517	3.9898294331665265	4.86890863577677	2.6702411144784333	3.867771498463957	3.1111204941669954	3.0542686168566404	3.536525500084693	1.8823690786752527	1.6027357597564764	2.0691875327459504	1.5754224404037125	1.3810329481930081	3.4700451773913956	4.967965561267404	4.459139757635668	3.1934995145851572	1.9381289241118593	1.4409157163835888	2.454347149278236	2.588380034150704	2.8027478935698613	2.6498996722951045	1.992928133620268	2.684615871760422	5.893326802718775	4.1629484972638	4.114069139269181	3.2942893117278818	2.342067760033558	1.2332830425269359	1.3341678282813858	0.7150961278493911	1.4685433624049986	0.31857449406702887	1.0000527024254944	0.5971310381825683	0.48285088510489393	-0.42623715529769884	0.07358350489318762	-0.7876075983325062	-1.0189971956795993	-1.1170176463760053	-1.9211707558302096	-3.4326337320531013	-3.9594279462031494	-6.10952019029842	4.2274	9.071009101991917	0.2886927860707273	0.2566187460998588	0.252666660017053	0.20202180781235898	0.032958170835966354	6.082623132151495E-4	6.082623132151499E-4	-20532.587349939753	0.0	-453.38066982119824
17590000	-20986.46660487071	-459.9769655661096	-20526.4896393046	4.1756118993024405	2014.5586346760401	93.99983824637822	3.177756195167073	1.0560425867223298	2015.5564903801753	2017.6782039886202	1.086260754555352	-0.08961209862133301	-0.9300620378776407	-1.7169418388918327	-0.645055628750207	0.9020273641659032	2.32754124504394	2.7656241712405185	2.9061490237399887	2.6706980926147397	3.946097737002118	2.2036213702347216	2.7712627914806074	1.3977276869661086	1.593928437619359	2.790682630972392	1.5242546873207452	2.335666140389822	2.6854737269671918	3.407052442705832	4.844579060521691	3.4124373727452517	1.9840319282890313	1.8589377414656	1.722326567231418	2.7302658698617357	2.9772003855029583	2.5738273287421864	2.61006059943256	2.6688675710790752	4.713792623466925	4.218471037511404	3.6646013164469315	2.682824487886371	2.5776146067585413	2.2068184517631733	1.1392099356658723	0.5513702550328228	0.6176327994781181	1.3769541092987507	0.8524637458245525	2.4503159552692635	0.013488167944775253	0.11648756278373867	-0.10793506052387908	-0.7151392106191058	-0.25936932013628516	-1.4479200367738256	-1.8082220317572624	-2.0247144935793706	-3.406271917169913	-5.123948278863029	4.2274	8.95314122301477	0.2832912914221683	0.26512359938629715	0.2446069349398951	0.2069781742516375	0.013998501222481623	6.018635145347595E-4	6.018635145347599E-4	-20526.4896393046	0.0	-456.99772379811515
17600000	-20996.331254435743	-461.714680315983	-20534.616574119762	4.129033996425263	2014.6052125789172	97.47423534887751	3.290072619167326	1.394840423693923	2015.444173956175	2017.3394061516485	0.9632454811609649	0.6334688804889274	-1.426902661169514	-1.8476750958026913	-0.4019768901102693	1.3136840696898597	3.098698409909448	4.956283800147153	5.044933897995854	3.3371347101314752	2.601655071225924	2.187685288265202	3.4233475602410666	2.4395894365550173	1.8508569733456195	1.3351504862960113	1.082512095497853	1.5315410993163052	2.3916121861318493	3.294496751792282	2.4066839108504854	2.6457155346633745	2.36298220146325	1.532047988382409	1.7795848008268196	2.6678655076923965	1.7652530583265107	1.491041476745489	3.205343820585181	2.2950977082978543	3.336697017915262	3.232885242531062	3.3002121528422563	4.415164303491634	2.9629515004760494	2.9369865328111686	2.7010447330816714	2.779036864457906	1.1871111871377908	0.4486800579986275	1.209480050988356	0.6673642452791474	-0.31562139626067676	-0.07147043466124342	0.055490789987528384	0.43203470547184086	-0.4701442051616374	-0.4645755696391543	0.05818941996210314	-2.841030642707793	-4.464472252621698	-2.3129234406401293	4.2274	9.993060885086809	0.2839221488197945	0.2599669471075491	0.25016677046029695	0.20594413361235747	0.042617101216247615	5.704308889198773E-4	5.704308889198774E-4	-20534.616574119762	0.0	-458.6467510411621
17610000	-20991.231176106743	-447.72339165147645	-20543.507784455265	4.243742074857326	2014.490504500485	100.93194820877021	3.3564672739026604	1.291713037924809	2015.37777930144	2017.4425335374176	1.0512712599414071	-0.9741895402908032	-1.3261683225694263	-0.9585859039345521	0.3355156569448461	3.5229386511061893	4.4698305614548755	5.316219406013013	4.497273501962522	4.417606768377257	3.092905128169384	1.8313995648088397	2.4203750261998773	2.15183365520801	1.4459648334853312	2.6243961624170407	2.1972990907914602	1.969970597889979	2.867135799421026	2.9017814736064587	2.4482788756108205	3.409635605696891	3.342538662884046	2.0351705656528765	1.5249587174854358	3.2008332865157545	2.418804021361049	2.166389035456484	2.8874213110700166	2.984104092721887	3.7158426123226604	5.235541878329457	4.478894889488356	4.125649817302237	3.120308507014657	2.383677711847205	2.257731465407706	1.5330179226037859	1.3955967247942411	1.052101529074978	0.6935115719603127	0.9292293642215385	1.0944697947695259	1.3107450849065727	-0.13085535109963176	-0.49706325651371797	-0.6776581901202068	0.5422393451957958	1.0665155902546344	-1.0605319899775643	-2.742033405001696	-3.082033713895914	4.2274	9.437932425203806	0.2796904248344507	0.25307921456703475	0.2618223833337834	0.20540797726472906	0.061383132082722155	5.226244728716793E-4	5.226244728716786E-4	-20543.507784455265	0.0	-444.698259035329
17620000	-20951.2988515411	-426.7304299361155	-20524.568421604985	4.165701376895435	2014.568545198447	90.24113823420065	3.115642790712379	1.3783951143468418	2015.61860378463	2017.3558514609956	1.004356508155936	-0.423003536293026	-1.2329357662512632	0.1448443819792865	0.7051771707526914	1.770778653421781	3.895143208111215	3.313476100913469	4.203299990839911	5.9396564981102555	4.323135808063718	1.6262609099478684	1.297710113181845	2.7529578126003966	3.107851318867994	2.290036915911523	3.2656451145786067	1.5091223459633518	1.6717217834928146	1.789981551948057	1.9263181660084352	3.141886436600874	2.084873005985646	0.9045930165513799	1.255038198705788	2.3949845694194978	2.4401160491260745	4.605639158179702	5.147285375961989	4.628634730548092	3.6652807706683133	3.0306611763223774	3.220371920240503	3.8240732845032004	2.548989770562605	2.4326963691766736	1.2267629599610597	0.4669762840362649	1.6348633322312847	1.5471334751885046	1.174041203551338	0.06837851269169218	0.7186231782839919	-0.17431585999083055	-0.34919177984839683	-0.7467281358440208	-1.2949268960836362	0.06546428102470248	-1.2267382532351145	-2.0746031192410728	-3.0920737263089086	-2.3673835298995236	4.2274	10.620817257501416	0.28648251365396615	0.2513025103462913	0.2567352676513634	0.20547970834837706	0.06000606928254039	5.880738561156273E-4	5.880738561156266E-4	-20524.568421604985	0.0	-423.4218054534137
17630000	-20972.632883896516	-424.74845416143114	-20547.884429735084	4.10053632242495	2014.6337102529176	92.32303979309884	3.1697354167382463	1.0321803111229255	2015.5645111586043	2017.7020662642196	1.8054888880306534	-0.042739833095360336	-0.36299492205226935	0.3702713735873188	0.6983072623783173	2.3197493467800956	2.8209450408361096	3.0937505590523564	3.372223994563857	3.500676504974508	2.194241755838169	1.6129617628233044	1.8308887752709393	1.236924851818134	1.6549624573419373	1.6818955075061714	2.5340006222162024	1.8927638048162316	1.1362273228121027	2.248815690041573	2.453506426233069	2.5881043344958394	1.6555895811740273	1.4755795089104398	1.9653756523107568	2.568489804230515	3.3412333335773186	2.977786083518554	2.78098901084058	3.641165165567649	4.164744755577706	3.377250921271235	3.5092104020497357	3.7950396826356743	3.895420230243042	2.94413531887217	0.8874009333575076	0.6461849465304969	0.5689488129211734	0.4266350513275237	-0.5828199660221458	-0.5129817629144361	0.45411890338717537	-0.02016691933979009	0.1833533208528687	-1.0051473228310115	-2.071674529796465	-4.272603291693754	-4.490102001634419	-4.037032756268449	-4.60824668506699	-5.174228031944194	4.2274	8.16525392373747	0.283547061199763	0.26113127705823935	0.25057609856602964	0.20474556317596593	0.032729497671538765	5.640109471380066E-4	5.640109471380069E-4	-20547.884429735084	0.0	-421.41110733312837
17640000	-20996.096138272387	-437.6459454440079	-20558.45019282838	4.092638480899128	2014.6416080944434	93.69407011936335	3.2870607960912617	1.1953871024092955	2015.4471857792512	2017.5388594729332	0.6864297799526092	-0.5314952760664535	-1.876595689292949	-0.32832442991628685	0.29501669126304325	1.3093194480537118	2.0510458323072775	3.11411283664688	4.875455109341709	4.268710832569947	3.8638583787552334	3.7468865857983804	2.1682766313906194	1.7078790467401843	1.1174568525109936	1.2100374541745587	1.571032181317809	1.3117590228929727	3.06866285489242	2.86267751957881	2.5389865121897914	2.6213348450829637	2.008829793065735	1.5432658328972586	2.54425053091019	2.4736089990650774	2.700218488381369	3.1898535116215947	2.073227972759476	2.9323699573385835	4.936863225666967	4.0764775059509235	4.014336853610251	4.853696763056606	2.0474775702712873	1.4796561446428795	0.6579771197435429	1.1627839750716094	0.673279837939561	-0.07931039767764575	1.1793493606852838	1.161334870418081	1.4661285162655469	0.3654991630984023	-1.5409538835857575	0.49272553275069164	0.3811701093615709	0.40247768615467705	-0.6721967463471537	-3.2269076780328403	-3.74042742779722	-3.5387083697145694	4.2274	9.621436669606279	0.28568317287219275	0.2549028210648911	0.2540035708861102	0.20541043517680377	0.04872815277999406	5.873258778945002E-4	5.873258778945005E-4	-20558.45019282838	0.0	-434.93975351632673
17650000	-20982.906031357896	-456.2361603493271	-20526.66987100857	4.173819906187021	2014.5604266691555	99.50323593217375	3.2019974243600497	1.7295172150052844	2015.5322491509824	2017.0047293603373	1.2276082387980427	-0.47355885112920604	-0.0417683363265684	0.35722960540459225	1.0297906539392188	1.9050174068016095	2.2043765901871737	3.318970086169343	4.680398479516934	3.7333953931894492	3.134239197884836	2.1015025257296567	2.87319196383801	2.266862996827037	2.2905172759952723	2.0412980995368897	2.1715437577768437	1.0381191549937328	1.4981698088554833	2.672996415717006	2.6901386989532186	1.7470135262202435	1.7162085338304023	2.726840702742582	3.1551012306782242	2.1365648101615635	2.8898267550038588	4.443322076510583	4.602622237447716	3.1433419996391123	3.332050744862602	4.048496971351626	5.052975734927636	3.7805341799385634	2.5013106090256496	2.3633007175327574	2.4127080833480528	1.3479706673645193	0.9753062537238735	1.9086889996012224	0.38810260713433953	0.19300604195326265	0.18770679307325275	-0.5223903162472618	1.3762017640076871	-0.03526081936279979	0.06293537824441031	0.22028780524489477	-1.487386845314776	-3.0803653537235465	-2.961712102934802	-2.038591055822902	4.2274	8.935648179663744	0.2834406907686997	0.2569217473472853	0.25911858654493003	0.20051897533908275	0.019368942407381448	5.50380734313289E-4	5.503807343132899E-4	-20526.66987100857	0.0	-453.2022479341553
17660000	-20992.024005114246	-460.45570187026726	-20531.568303243977	4.137471610036465	2014.596774965306	100.03077832094115	3.3092098836933994	1.4434189928430794	2015.425036691649	2017.2908275824993	2.0731498893695086	0.6180962049285645	-0.8340817733683139	0.5932314918316197	0.8481924491805066	1.5166834244150271	2.3188540688548116	2.8791513433820617	3.3124194178434037	3.843016979690227	2.69112280791242	2.72358584486675	2.635948468708893	1.911032912899421	2.016613737518647	1.6971537412524915	2.105245875191108	1.378011781958816	1.2039563898286851	2.3334506077497807	2.7564174731680704	3.4873859506575164	3.135969739864032	1.3304377107376761	1.7832242806363192	1.9650195475506969	3.021345848683549	2.617685218012711	3.175893356939442	3.3917555938669706	4.653748226192382	3.428605934055062	4.664668876747643	4.525465026682583	3.646383452338368	2.047565182148784	1.4554780913089886	1.0293090170000572	1.0172768673486459	1.5880735695763755	1.287340597655001	0.7638020124367626	0.4459183565122674	0.45212793534040585	-0.25766115250547067	-0.8633526173468802	-1.29947262974539	-1.2572743004985616	-1.8830868124128197	-1.905280403374158	-1.0016702442400731	0.5482418226840293	4.2274	9.52467471524169	0.2838046027337771	0.2547572919199875	0.2521930051259509	0.20924510022028217	0.022389126002831414	5.588812717297559E-4	5.588812717297559E-4	-20531.568303243977	0.0	-456.77150454855064
17670000	-20985.508855030916	-440.9232041294223	-20544.585650901492	4.327696099078099	2014.4065504762643	99.84597373195379	3.26160978584548	1.5705302821771117	2015.472636789497	2017.1637162931654	1.6060455032101562	-0.6835173256919918	-0.41335480541494596	-1.3269813903345802	0.05620495027777786	1.3214967031694869	2.515263179458688	3.9784671067231336	4.062052826175405	3.6651525176445907	4.131138144596916	2.862329122095611	1.8829990030799257	1.3559654378943538	1.0373123420343529	0.7930252429013414	1.261424951530881	2.5372252758697114	2.0291281995513586	2.7880676009566234	2.576410908906155	2.221589457932244	2.4166979611239454	2.2276645078197372	2.33012327928057	1.9275238353495054	2.809155531108593	2.8566363466095908	3.9048783169188748	4.175348790627293	4.6396670081765565	4.509119937033604	5.3952412052679	3.6633929060525916	2.6444063002245546	2.9259484990810884	2.154296714749739	0.9808903667092	0.8243566780331049	1.1006468150095254	0.7668079370506293	-0.16009750183717641	0.04331506411411978	0.2989894513994235	0.7659258303273702	0.515418645562333	-0.8999507481690345	-1.3066421260683145	-1.5272787479332783	-1.6501806700183936	-1.4281050450060755	-1.4133876567418466	4.2274	9.811410895924148	0.28245294517862485	0.25757350165452625	0.2538991746523205	0.20607437851452617	0.07166275557231809	5.488727344597756E-4	5.488727344597758E-4	-20544.585650901492	0.0	-437.3514349322165
17680000	-20961.442535988546	-429.49868340358586	-20531.943852584962	4.168085299015371	2014.5661612763272	93.31903652176864	3.1379596987515317	1.2591335309829423	2015.596286876591	2017.4751130443594	2.3443927741192665	0.09588392127520834	-0.47414067571289925	-0.6682724226337751	0.3152639260901331	1.654499545927119	3.367324450596282	3.428425767156979	3.3950673029881004	3.147862891058656	3.10686155412259	3.761878658639204	3.055678952398047	1.9499644668158431	0.5283391478565366	1.6401790695448744	2.1272637238849326	2.452195624190945	2.2886995208704097	2.461520738634494	2.8452490566477753	2.634286242686729	2.1561776180971286	1.0208579524391457	2.2600328417791307	2.3424352398868478	3.662457029196548	4.68959168473322	4.160971722674835	4.465122482425789	4.6689433814007115	3.850436266982461	3.3566565660708254	3.129927882021488	2.4469100991434387	2.232895060063564	2.1869619055510467	0.8574513974335085	1.7885204166384807	1.2568490991236425	0.1323676109059111	-0.33066089011319455	-0.0029020791208611008	-0.1861933300387475	0.04501900423096239	-0.5385072172581139	-1.7447156317847101	-2.706000618117028	-2.2460364906266146	-2.787392998929267	-2.9734744405614753	-2.6949709872973506	4.2274	11.960403383699886	0.2825054736193834	0.25143320223664795	0.25522992813627643	0.2108313960076899	0.04694572428841415	5.899348935246927E-4	5.899348935246925E-4	-20531.943852584962	0.0	-425.1543080268351
17690000	-20974.64260411993	-445.08847125905237	-20529.554132860878	4.1759201168600955	2014.5583264584823	91.92608212188726	3.233118822301175	1.1904712085367188	2015.5011277530414	2017.5437753668057	1.1013458568473191	-0.6780666207993483	-1.185318122596364	-1.0455305349363022	1.0842436774361166	2.6011237897760484	3.6399949470314357	4.118414769766412	3.913717621298064	3.3289554694388865	3.111348304248865	2.4395225047960944	2.752982246360631	2.6951502575361013	1.7661904315402357	1.7342376747276873	0.7902693447957077	1.6236674743481918	2.5610069499308907	2.3168237460740624	3.3688596825643713	3.137460141045202	2.7725062608600224	1.296424910277145	2.8797606419948725	2.9444281066392337	3.1415840477957993	2.3973453024746707	3.6846378669174054	3.6630516240017266	3.8787831946926614	3.8760622528238144	2.593434859171695	3.141882760901839	3.2618569795034427	1.9503510708340663	0.746769469473544	0.4424112876564913	1.3419198958263396	0.6765302428438679	0.14650772933870054	0.9860921197682244	1.7565400713368045	1.0335660361307268	-0.18578196690889331	-0.7995270154660062	-0.24721435898214916	-1.1435420057085772	-1.7296325152554803	-2.7200130903892483	-2.8507548944150694	-1.6029293753018534	4.2274	9.432367719060931	0.2845470231552045	0.25503655089903343	0.2484301997728768	0.21198622617288276	0.018226438726032135	5.932938666441128E-4	5.932938666441124E-4	-20529.554132860878	0.0	-441.99224136254463
17700000	-20999.539109245205	-452.7453949309103	-20546.793714314295	4.185658844955829	2014.5485877303865	94.74788474885071	3.3162786881199304	0.9831720962358409	2015.4179678872226	2017.7510744791066	0.39706977551506845	0.3916070895948748	-1.0350506766497354	-0.04151769922587045	2.175878224857552	4.0116740448082755	4.14576548206292	3.1964323263726984	3.706706379142932	4.1118324741321155	2.2241967709825987	1.9818472896423802	1.5715681640182864	1.59217313649559	1.7681498794714072	0.37071424501632866	2.0911046528278496	1.8754031503417232	2.5278254412692465	2.888024698343349	2.7560751443203926	3.112057658088257	1.682677724842282	1.341442334051584	2.0333698540520206	1.7937967792983884	2.787772682500943	1.1968321120983327	2.445605446443716	4.450862208230599	4.012620586519517	4.349105985286452	3.8805144815439165	3.341813899769035	2.4317599855323837	1.6618183474469128	1.794263845957281	0.6378262198318916	1.8203076102133973	1.9114339960560858	0.47247904302067	-0.4558842333254791	1.4052854987563257	0.16513688841505048	0.7984232905251686	0.8746147751914423	0.2723789541079643	-0.8665477123553136	-0.49279960048196947	-1.9820262683810728	-3.8100849507944163	-4.363851465303453	4.2274	10.186862723483008	0.28287700671144694	0.2614909838527913	0.25007572823100715	0.20555628120475222	0.040099206517321954	5.899571458759521E-4	5.899571458759516E-4	-20546.793714314295	0.0	-450.5017392627227
17710000	-20985.989717190972	-453.79340017223495	-20532.196317018737	4.326430945146306	2014.4078156301962	91.50352912931304	3.027804087158655	1.2212438312528409	2015.7064424881837	2017.5130027440896	0.7238150473133712	-0.5390185002042955	-0.6130565808337527	-1.138378226922976	0.8631079446015295	1.5330753876912575	2.1299437867528086	2.982411007609932	4.354411588091632	3.2921009293416033	3.862143627375766	2.6549201895120143	2.5672135947579076	2.339124316323886	2.6134133101333874	2.209706351563109	1.812643210798489	0.6894734305606967	1.3942729934007592	3.238134938603725	3.0924973453084066	2.755364091959242	2.548444005006369	1.5823538182540569	2.681910271653344	2.7641025870406266	2.220742094472816	0.9117638084223397	2.8377403875234055	3.4481994496473884	5.169425063697703	5.527588892224021	3.8263929773059355	2.5647602399185834	3.332015885670411	1.339972044855596	0.2542379465869731	0.928408947092478	0.0795560962428995	0.33934728391979535	1.799985018334468	0.9136554325691145	0.71748058805579	2.4720084757074456	0.5333613841463561	-0.7433717711246021	-0.5705648608899135	-2.315640990554203	-3.648630629653999	-3.0501500706062497	-1.2092017470183176	-2.6512615524087573	4.2274	9.172676969844149	0.28570925078118803	0.25437883080774076	0.25391360627464354	0.20599831213642525	0.05345709635117634	5.670258401885085E-4	5.67025840188509E-4	-20532.196317018737	0.0	-451.1193105945346
17720000	-20970.332089844927	-437.94966208210354	-20532.382427762823	4.240617263157798	2014.4936293121846	94.94794399497385	3.1187897308381656	0.8944730408831877	2015.6154568445043	2017.8397735344593	0.9600763895359377	-0.5330554782122174	-1.026351062535407	-0.37209354323391086	1.0260192783479614	1.5152987098272515	3.3421992375039262	3.7145343240106943	3.8837248157062283	3.1692124708320293	3.071184994514611	2.3347722209122215	3.229686912212568	1.9901853600251025	2.195901637532817	2.6716281055134723	0.5816038332267502	2.372980801056595	3.171043913794261	4.142110738184228	2.9850599998103267	2.2323710138032626	2.1745026623745813	2.0631142546970027	1.453809103238714	2.1018855296069003	1.950259097499428	1.249231486100807	3.2338305710966844	3.878306389568178	3.653364917107831	3.8770618082012676	4.172518543657733	3.3743814852548746	2.4187864180801486	1.6525781840863853	0.6818664075272775	1.7390446004250308	2.397728522433777	1.4510385175346805	0.8032645932176312	-0.2795948031666656	-0.8504630480840452	-0.45765666841168584	-0.03843362402305206	1.2494038896400355	1.1299881058858472	0.9094267349062929	0.31481565980091	-1.2379534126008174	-1.7587801219305905	-2.5266365234713226	4.2274	9.520925732764859	0.2796402794353063	0.25719428908133507	0.252310972861753	0.21085445862160312	0.0370293207901401	5.982119533238996E-4	5.982119533238993E-4	-20532.382427762823	0.0	-434.9460764852016
17730000	-20978.824298656247	-450.1729234932668	-20528.65137516298	4.293764970170896	2014.4404816051715	97.64231143351927	3.231272990677921	1.303953756560917	2015.5029735846645	2017.4302928187815	0.40407692274711415	2.443353844182912	-1.2748149765337817	-2.133064702294342	-1.148826085271811	1.6448053882820695	2.3072247429589314	4.214343510319671	3.553952317226519	5.968940889126335	3.3754645892403286	2.8696750782593394	2.280244311707553	2.4005201245109986	3.537453420415015	1.6800572783396746	0.5057384206545402	0.4804832435045927	2.691379169351227	3.95497903108453	3.6090552600328	2.131667208306556	1.0715384898704152	3.5254558049073594	1.90622876252021	2.9270784021062486	1.5969254291243866	1.2266666268508262	2.179304774385194	2.484092387901663	3.363803892147875	5.211493164085465	3.484243734952753	5.102957548095901	2.825963758582862	1.5910479438560947	0.32748256482734606	2.4266756301200747	-0.38053809420075324	0.30035605961030926	-0.47100904335200594	-0.012301417708005857	-0.31973550585146865	2.988444394136043	4.809000410830758	4.060502695061819	0.7944948685395102	0.28926819750540467	-2.1411652060419577	-0.3543691715262174	0.07401349857970407	-2.592492468313556	4.2274	10.190212374900588	0.2900525732836298	0.25216794092062234	0.2581805164120551	0.1995989693836903	0.04647131290260842	5.369506718073838E-4	5.369506718073845E-4	-20528.65137516298	0.0	-447.96401970423017
17740000	-20988.682689526177	-453.8364028146117	-20534.846286711563	4.289420817334199	2014.4448257580082	95.4813110614054	3.4385498848679763	1.0551028174552284	2015.2956966904744	2017.6791437578872	0.8349011733770079	0.07456784991805898	-0.5474841772669164	-0.8780147831836351	1.0204378600774242	1.8905357456631853	2.2813821554356135	3.894796535205947	5.014996363724148	4.758257913991682	4.133123394287215	2.2395821294645333	1.8820010035763388	1.7320589416980545	2.44142950583526	1.3085847477722028	0.7796841332819475	2.6791111126046543	2.5246744444198614	4.730783355455877	3.477941577133359	2.477689490995203	1.3836957452512861	2.953544531068171	3.620081884495822	2.650608902437066	2.7393361447882123	1.6564266763859445	1.3873418592501907	3.3604565982977093	4.170279504484203	4.992937270362819	5.000235972319088	3.523633996331382	2.01200567038597	1.8319387520133537	0.6189771526191781	2.104411511929224	2.0530071187606387	0.7275653128566701	0.6957927134229289	-0.08217471333707792	-0.8194181560701238	-0.24645070488598553	0.773659679801483	0.6155379219464283	0.4237535237714225	0.2655408004700875	1.7365304175599277	-0.2178525185874461	-0.7062247717518817	-1.1473181192651356	4.2274	9.161385519042147	0.28758372452349207	0.25964306982263874	0.24642897243657932	0.2063442332172872	0.07180192990188644	5.577732384217141E-4	5.577732384217145E-4	-20534.846286711563	0.0	-451.0131984642733
17750000	-20968.673127841448	-436.2043120620359	-20532.46881577941	4.149417723649974	2014.5848288516925	95.0883681227379	3.3741308767117664	1.1138205632170948	2015.3601156986308	2017.6204260121253	0.9198664568256423	0.7697607230662771	-1.0829676520208036	-0.8555695930425298	0.9967564386477596	3.0467388209624735	4.943110406570616	4.627444696481338	3.3973501493369374	3.008510557917752	4.557728123885733	3.5621600782437115	2.6145118162908307	1.8178900801194657	1.982799498372511	0.8573390070675225	1.7561302342814795	2.0478554207652024	1.8278783633404734	2.427301117804041	2.8999571530107597	2.358574825416412	1.4623306501851558	1.4123529199886744	2.881950786681225	1.3356037804671401	1.4115415137217988	2.4917965945213036	3.3182196481301895	4.995881127609106	5.266720148237464	4.621110871066292	2.7736862759861562	3.3252318709354203	1.0285355396653095	2.082632384990198	1.3518097245751055	1.6169151885328024	2.4932610795679917	0.8484544440050086	-0.4056395066913511	-0.28710130732171946	0.6444796660884886	0.3780575175102988	-0.4062509498342858	-0.0886491602985959	-0.009640909069931092	-1.1067634109653963	-1.1307637592227033	-3.1842328281564725	-3.9152877635548773	-5.304574933732914	4.2274	8.417696539899099	0.28070029908665856	0.25964397328285715	0.2526801542483244	0.20697557338215716	0.049343908970867066	5.843661441835001E-4	5.843661441835009E-4	-20532.46881577941	0.0	-433.4496615041279
17760000	-20966.224421637024	-421.5736885338532	-20544.65073310317	4.085257815001832	2014.6489887603407	91.4168654218031	3.2841753341197215	1.1080460180233247	2015.4500712412228	2017.6262005573192	0.4482463811295642	1.7886781741616908	-1.1769503796215837	-2.3201602310924203	1.0882852199058008	4.618696353536062	4.022879708594552	3.9009041832928677	4.1884080439859295	2.671292125879161	3.4434882703979266	3.031315690570557	1.9805192545812287	0.5118341962239353	0.22071137485889392	1.9481713465409745	4.078679203224565	3.7194202109555667	2.743936006385177	2.579924061436994	3.039699675491587	4.360414182174632	3.2742146860346657	1.2128108464603282	3.2189539248502523	3.339438910655229	5.908562176001352	4.100929505312137	2.357195391359291	3.919050574180849	5.25426691612944	5.941819586672565	4.924324367404988	4.163059679417348	0.922275543583708	0.923041141043343	1.0739560785808564	2.332811651648691	2.044245823282254	0.9234158421187563	0.49657052307558386	-0.911168666028628	2.0810459312577985	2.135971348335268	-0.13545456489845875	0.08172561030450137	-1.5871070955581754	-1.9026394060702698	-1.1640175692482937	-6.027921704770661	-6.182194214931345	-6.345470661379913	4.2274	9.22495804612379	0.27912559456884256	0.26120417748885255	0.24852799616990529	0.21114223177239688	0.030908444150011292	6.12180501560241E-4	6.121805015602413E-4	-20544.65073310317	0.0	-419.37070406561605
17770000	-20939.169280229828	-406.48804551348013	-20532.681234716347	4.089862801377377	2014.644383773965	92.00120778442282	3.376782211242953	1.0316750327428446	2015.3574643640995	2017.7025715425996	0.45120195012371994	-0.2738048676641758	-1.468947456526672	-2.34564359204093	-0.18883418910534816	0.6931317634925509	2.2641918388674123	5.276586482630471	5.238375455273289	3.1029785575574107	2.514826124780925	2.652160675532444	1.8440711117453699	0.9803852885265203	1.1384216156899212	0.859736973354143	1.6568285573054702	2.6238603558864044	1.8515475605696834	2.7282182720290167	2.2463468915430274	4.247696980613427	3.0081594504593023	0.8919185524853375	1.5288717590680694	3.635037730811308	2.8366313980794344	2.942611531957496	1.8655587105836076	4.494094061853775	5.3521693391542104	4.538379085617866	4.4708439093259145	3.968770887646901	0.9398760875465513	1.2186686668602653	1.0357380376124299	4.15963498196971	2.8359890452791006	1.9899253080512667	0.3984280730763019	-0.16328404712855443	0.10446684479406176	1.6579203709567376	0.6881374909972604	-0.5277986735350869	-0.36466195677280655	-0.7152519841504936	-2.7950088477354007	-5.24816057995396	-5.803451183932484	-6.30694670090832	4.2274	9.592233744626853	0.28303660355001875	0.26087787440525106	0.2484475138124537	0.20763800823227374	0.019035156459828406	5.525149955693061E-4	5.525149955693066E-4	-20532.681234716347	0.0	-404.29176998390653
17780000	-20969.731912209736	-427.1711280005708	-20542.560784209167	4.150997038486292	2014.583249536856	89.8605555732159	2.999349718349801	0.9030548934165196	2015.7348968569927	2017.831191681926	1.0666459167079807	0.44442340968210664	-1.470728974440146	-0.3854608431401589	-0.29438595277844326	0.41644935303417663	2.4766001106948967	4.144087604680437	2.6827745054250727	3.3690832630800482	3.251826809987325	2.5139323426155893	1.8137112483040134	2.5162000081889415	1.008482553422646	1.629718877873706	1.7979966633460396	2.9718974065104393	2.8664167918382972	3.3772617407571213	2.487043022461365	3.9848255116188107	3.2312359040824092	1.4992395331343622	1.736229628852176	3.1568955070284392	2.61545897756628	1.5084139908018106	2.4669119712434586	3.687886769955895	4.702959769417046	4.063822441821134	3.780170726031736	1.7636257286659571	1.3707691287587653	1.0747351165016397	0.6033726928535602	2.088282736675857	1.1976725550970608	2.533305119895436	1.6185875375422067	1.835717668329202	0.46059026391803953	-0.5004250931171941	-0.07716232922483834	-0.050947480095954165	-0.0699118191936614	-0.4883714484181414	-0.965617640100777	-2.3276031662913796	-2.2583384935743975	-1.8878880024968419	4.2274	9.786784381682764	0.2827023420919698	0.2538359782508654	0.25885630812545324	0.20460537153170885	0.03974173200646179	6.149661162100924E-4	6.149661162100922E-4	-20542.560784209167	0.0	-423.96716889199917
17790000	-20979.341497520756	-445.45412945106426	-20533.887368069692	4.143224378705045	2014.5910221966374	95.01067229143656	3.1332038229048624	1.340798312870415	2015.6010427524377	2017.393448262472	0.9217033509957647	-0.8712593762725536	-1.0660044610992574	-0.6807451058239506	0.7557005449281857	3.9314972098526093	5.039264194333882	4.553089581953595	3.6354876951787194	2.746487249270619	2.339800479857444	2.132832145960207	2.0547990797956297	2.240924272163487	1.4827791200715739	0.7065599817443802	2.155327227863915	1.0278754186002699	1.3560138759130882	1.8697609826009423	2.844381279566111	3.3350633232847686	3.531318258660478	3.957526962612505	2.785344967013166	1.5043465960149212	1.3031710148244628	2.7111376376857055	2.619727698613649	4.65051235843789	3.2536603506890436	3.2403136834428907	4.538596442999416	3.541897423025828	1.962419750619696	1.1199289261866685	0.6438507189268456	1.194013110213649	0.015801727976420987	2.465295202857936	2.3235354294473747	1.0375256323180988	2.137299673358296	1.234026064054745	1.4426123706983467	-0.07108647431292692	-0.48786006296052514	-0.7279281242645484	-0.1695762692486218	-2.237723258216023	-3.560925597746071	-3.9027784130050454	4.2274	11.462409376625676	0.27905200666841284	0.26181013431661615	0.25440438451699243	0.20473347449797585	0.02463336440307702	6.083023180393823E-4	6.083023180393822E-4	-20533.887368069692	0.0	-442.1616121843821
17800000	-20974.568612909068	-453.37513509665416	-20521.193477812412	4.1916240975054935	2014.542622477837	93.0597024658866	3.2770817510506127	1.1371463531766675	2015.4571648242918	2017.5971002221659	1.7017762800135678	-0.613343294012208	-1.1357005014068284	0.28811873995784854	0.34153798302551236	3.4813991372730997	3.6614211045053073	3.93690266108539	3.262450307500787	3.5387107336199644	2.8077134687315426	3.3970644069850184	1.9660866246617	1.5775493326173735	1.1684665727137387	0.5872049901419739	1.345322780778502	3.5142015025885085	3.652545195545506	3.011307279458885	2.892397010398616	2.5047954736845246	2.2061095702452893	1.6534050848488753	1.4493972768754202	2.1709563880961933	1.4930203338703554	2.5203950473755157	3.177313256515535	3.540619776853923	3.720556119990439	3.3969503543634443	3.409006488527288	2.4689272202399817	2.481662362047378	1.8094355782354021	1.195453240610052	0.9620208069895834	0.5889207966065124	1.3026751745101077	1.1279167769994674	-0.2202958995366262	0.9581170490308375	0.17592440551082011	0.5112390469822312	0.5019182129426564	-0.083223527461068	-1.3271795283677719	-1.6956361523745875	-1.4432118470027504	-3.16227913024996	-3.638309123642287	4.2274	10.827955293608117	0.28771035152192137	0.2564513010449209	0.24940622942052798	0.20643211801262706	0.018184922723323678	5.469364843596131E-4	5.46936484359613E-4	-20521.193477812412	0.0	-449.6401843602597
17810000	-20975.791780413103	-440.4730340154416	-20535.31874639766	4.1378539986580565	2014.5963925766844	92.99122381789377	3.1144319241222065	0.9903572920513011	2015.6198146512202	2017.743889283291	1.4440825066573357	0.04963422597510922	0.08429131581002303	0.6174656507063058	2.3689069450984164	4.139703413485853	5.004163602090113	4.092233052007459	4.521797866378645	3.418789150210716	2.820666965509519	2.1758532191690527	2.502260169707941	1.2653618029581444	0.8341036788909199	0.40403089851937257	1.386060823417639	1.9418322658665128	2.5743955918825376	2.1397530316325377	2.3525086060839575	2.137402851667255	1.286571798097035	2.4671992824508338	2.6779932652248677	2.306484839123078	1.9460434557954747	2.277604605799804	4.173578292512529	4.3534181546325	4.992106034873	4.981653346985988	6.109378680748481	3.8116926419676638	2.8177880944628972	1.6145670477819145	0.985100190898732	0.7242845197185859	1.560304655828572	2.6414025596152735	1.6607997783080413	0.86256999544441	-0.5573392171906958	-0.7905197177342711	-0.18809898840760986	-0.029537716006063586	-0.3551443641339219	-1.967293212650508	-2.970136843323576	-2.666123541158739	-3.4202190077177184	-3.4548090562015825	4.2274	10.121485923943299	0.28493147745453445	0.25765655864672343	0.24850701162031433	0.2089049522784251	0.0121682830911169	5.934181369546574E-4	5.934181369546574E-4	-20535.31874639766	0.0	-436.9946683878079
17820000	-20963.92865723324	-441.476316847661	-20522.45234038558	4.233625511383829	2014.5006210639585	94.82226710085568	3.037486642117982	1.2776618137755609	2015.6967599332245	2017.456584761567	1.1663489556718567	-0.0221626646268763	-0.1808207854218764	0.23235774670021553	1.4771129713337288	1.498517351307198	1.9049272345985697	4.209945758246433	3.809264968571129	3.2770826457800273	2.8279277100426627	1.9531535263242343	3.5846045203490715	1.6653360984851115	1.2129056054324465	1.0802401796030305	0.7379776858260025	2.154100247446573	2.8639149439951486	3.8856440009401374	2.9848981202437135	2.9973960322935427	2.3219444362217807	1.5907507802789875	2.1112035114652006	1.6409725563343012	1.8399754766826262	2.1885053697761885	2.531848510098429	2.7339501021729893	3.8698013340904276	5.527391024723703	3.8363356442455885	4.137804399456841	2.538104980586652	1.192402273300177	0.3972690987591571	0.15454725214848739	1.3567365881372209	2.259874847077763	1.9983979346613276	2.16979934979956	0.58720413639688	0.8876879687214644	0.11229353790415031	-0.2638436741610441	-1.430150294381855	-1.8991462602992082	-2.408035440145473	-1.7493801202297696	-0.9771151816548058	-1.9854478160300575	4.2274	8.699911580907719	0.2873711014515948	0.25507214976378795	0.2565641752569263	0.2009925735276883	0.037954814277440095	5.88365806109084E-4	5.883658061090839E-4	-20522.45234038558	0.0	-438.4448143634508
17830000	-20978.011769115023	-446.90245776844887	-20531.109311346572	4.390399508524442	2014.343847066818	90.49903835125303	3.1179213795018197	1.4299428119891906	2015.6163251958405	2017.3043037633533	1.3646613908381917	0.8528737127724029	0.16541154358308346	-1.6561794898240088	-0.3152496083050269	1.6605098244592489	3.266422144068548	4.0973495882593	2.789115579295913	2.397501280255118	3.1837132536168644	1.953771436314025	1.685821974996343	1.683634112209378	2.111277102879896	2.1970781995625535	1.2109739812562297	1.850483953330015	2.7264424504737117	3.191645207246277	3.686190426512906	2.366043478926749	1.9949308572037456	1.8829086147117642	2.768134818488611	3.025791627238785	1.6808837518418551	2.7966778372299776	2.6162887815558857	3.4737492138672694	4.018903245472325	3.74865531030659	3.6561041072451697	2.4552430558608127	1.768191752191516	1.377822281993694	0.7110236510338179	0.1699996977363129	1.4676744986571335	1.4958969375575073	2.106297974698669	1.5576528172731179	0.45387784396901476	0.1743573917303204	0.3931737419853021	0.7953326225301411	-0.479899054339223	-2.1387467442375465	-3.1201031294578954	-1.5395273334509918	-1.8998298511346146	-2.1626132565284553	4.2274	9.483491460449484	0.27957512573459103	0.257202347860153	0.2590852527744445	0.20413727363080875	0.03470861555747907	5.90482568266084E-4	5.90482568266084E-4	-20531.109311346572	0.0	-443.54477551396076
17840000	-20959.32528107641	-441.64625171386785	-20517.67902936254	4.294481185892324	2014.43976538945	90.83010328712075	3.1032809194251927	1.2340872287577385	2015.6309656559172	2017.5001593465847	1.8433038411220755	1.5464503167135168	-0.703720340554085	-0.19818225222315689	-0.00877101893636853	1.6282482434410204	3.7297338492433934	4.30361912989913	3.626525739115488	3.3028441111781737	2.277965186271139	2.1982235820005815	2.73369187330435	2.002587382226984	2.3994379136218003	0.5294848113720692	2.1770767892449228	2.0621937703401696	1.838176462949931	2.128576142562428	2.7860516897059466	2.57553767275255	1.8522082113879923	0.7040858382528703	2.3681990411061733	2.6020428755961302	2.174290455315619	1.96013471167426	2.868738504305823	3.868205433898615	3.3563408277692846	3.55493789228301	2.756959626330578	2.1212669208869084	3.1055088704164096	1.30022415336876	0.834603584011962	0.5381361840149723	1.087577778981927	1.2441948430074965	0.9846073410390719	0.47990620067727374	0.3229903606193834	0.43483344115312494	0.10310974022045377	-0.5796184591609089	0.5592087887575627	1.0790484718422297	0.7133372185790351	-0.4950607656854729	-1.4281694337287016	-1.8054999861639764	4.2274	9.512038076813363	0.2869240537575732	0.25387075841982976	0.2560491324342855	0.20315605538830878	0.052078075954631174	5.71663886284041E-4	5.716638862840407E-4	-20517.67902936254	0.0	-437.9671212534279
17850000	-20972.11806354073	-436.7582007100528	-20535.359862830675	4.177434945732838	2014.5568116296097	95.67149228901249	3.04620664749166	1.3021865668207302	2015.6880399278507	2017.4320600085218	1.6104173458278874	0.4590101401092017	0.17580391788783745	-0.3137007318017301	-0.023164273906696023	1.9572654550639152	4.398739470464858	5.971384714662197	4.805320568392221	4.048899290728769	4.011768543932172	4.12425514075501	1.928395622913698	2.0185696825901025	2.3622304374240275	1.9062155816924595	1.8525121384313923	1.5843209415238992	2.0319592463559344	2.408653893502284	2.000584082575561	2.881843557436503	2.4315607688429477	1.6426193746073379	1.3616790799045417	2.4477202307664956	2.6675056247937703	2.8538177734557877	3.5638897522614172	4.69882263081181	5.037310981859509	4.199829399354833	3.2197532544244183	2.182177046520252	3.288546458650262	1.587482130918336	-0.06353265850099976	0.5933911239780818	2.7319124025940766	1.7748685546254659	1.2827856213560989	0.5040737593019843	1.0972956949121078	1.1510553303410935	0.8399894012547366	-0.9397770110545847	-0.9781651943102585	-1.321028875378964	-1.3698381783640021	-1.6461691307203035	-2.841904937001163	-3.8934436118921485	4.2274	10.427184947259677	0.28352949761624724	0.2540220712416155	0.253525509442576	0.20892292169955837	0.036105826923591246	6.078387713321967E-4	6.078387713321969E-4	-20535.359862830675	0.0	-433.0670405126935
17860000	-20994.172534036366	-461.42122073337345	-20532.751313302993	4.176729981248089	2014.5575165940943	98.48090708982886	3.0556717437963425	1.4031912985216197	2015.678574831546	2017.3310552768207	1.8178253356218377	0.6242136717952128	-0.1796097637701602	-0.9321453874295375	1.2766890407814335	1.4627635240586918	3.705788931643179	3.879315803434188	2.362843831264689	2.806707750877181	2.5498069165505783	2.9902357068955183	2.8331185830100605	2.610058774992747	1.622570251674596	2.3552318936979737	1.6179045018760423	1.678642420575442	2.4268860145465534	2.570438348393191	3.624094526180398	3.047928896917883	2.500705179485232	2.8068051573216506	1.6728727527005036	2.7708509406115556	4.124778123292002	4.055845213253132	4.258964577412776	4.355731812225518	4.043294818302461	4.120002666534041	3.0300325090434646	2.8444348729807647	2.58968607510871	1.7418485496297924	1.1112779892839264	0.8266359091397297	1.1053359368936455	1.404537037056261	0.8383306839706608	-0.20001532924017795	-0.876984808847754	-0.48111422655729136	0.14456206658540033	0.9372256127191826	-0.637727904684501	-0.23300290580055472	-0.9614199746517447	-2.5734237646205185	-2.7150783060330284	-2.763300029628726	4.2274	9.763734824839947	0.28505774152262336	0.25874068282209817	0.24802797052547715	0.20817360512979854	0.02945444934414474	5.514320091288066E-4	5.514320091288065E-4	-20532.751313302993	0.0	-457.81006743267346
17870000	-20946.383996857166	-419.7298025164395	-20526.65419434073	4.134262808735841	2014.5999837666066	91.13509796419653	3.114517559856406	1.3911285669195403	2015.619729015486	2017.3431180084228	1.4798695330488938	-0.6181711347643029	-1.6188072885724212	-1.0339022778365394	1.0158922126486396	1.454524401871369	3.0247181982948836	3.930971629163666	4.425991923539387	3.9198707953907626	3.9563268404103837	3.305536914931866	2.8260523969985676	2.108763178892807	1.2785615052864587	1.8306509625411895	1.8329143977021483	2.7556324106434307	2.631316019404078	2.732635358662783	2.8469154914347627	2.459984056162013	2.328270226002656	1.5578247617150207	1.745677880217607	2.2268376595122765	2.365987636031144	2.8858542679282637	3.219702018544175	3.072599095276144	3.1991283343310766	3.72282447874662	3.639627833453464	2.9930462288894386	1.8356092546120275	1.3193636238402628	0.701619700583642	0.40210508771067777	1.0947924003359308	1.0434788969995448	0.588612245463118	-1.405909575439136	-0.3315712501374384	-0.0948500868849812	-0.6667804843778787	-0.30316853970938107	-3.706172747779057	-3.459572757736744	-2.895812286235277	-3.1406477103848687	-2.3577343110822806	-1.1970608176450663	4.2274	9.629827710670607	0.284282101170687	0.2525396781865894	0.2611379243403964	0.20204029630232437	0.04878037250926674	6.110660922706238E-4	6.110660922706235E-4	-20526.65419434073	0.0	-416.2193792395894
17880000	-20978.431917572372	-420.0130791288897	-20558.418838443482	4.13723820985765	2014.5970083654847	89.05171829838818	3.254082523718734	1.2988296563832082	2015.4801640516237	2017.4354169189592	0.9621471446001242	-0.8986144014634585	-0.5639385936641191	-0.8312520630700884	0.5869748464770123	1.5771225376651645	3.4606629182060455	4.663552888738442	4.4817301135692	4.6489027837321215	3.1415864386037766	2.039637750325387	1.0403429823158465	2.0254584895638943	1.2586814257236691	1.5507482479505388	1.0743482010213892	1.1417069409978813	2.530163283453192	2.988436764521012	2.6929912660135282	2.452638461081503	1.946886115726149	1.1712693183455034	2.5561818890767447	4.562705641230766	2.6836074321016414	1.715292295970181	3.149243272591506	3.914651865660539	4.372713896647466	5.2807754087580765	4.286506216377816	2.9314024397895246	2.1321422198676876	1.1129906061875645	1.5772520014481308	1.4933885185840288	0.48163659325800234	-0.4563357912079856	-0.39488046968435453	-0.6692548427757474	-1.713215577455653	-0.5646977799171944	-0.8317536997591813	-1.0963333046677004	-1.6331512186026405	-2.2640206948755517	-1.942273582633685	-2.6113891840207026	-4.308363144526897	-5.393868116698205	4.2274	10.03415040059347	0.28743960205850005	0.26281145487402197	0.2359365757152509	0.21381236735222425	0.04826705155289064	5.952482377616981E-4	5.952482377616979E-4	-20558.418838443482	0.0	-416.86357886311305
17890000	-20962.784219720314	-442.6358899385242	-20520.14832978179	4.141985637279959	2014.5922609380625	94.94898520931004	3.4120331573448137	1.393013421190221	2015.3222134179975	2017.3412331541522	0.9693536019456178	-0.4862752681679682	-1.4736295909158152	-0.23689074290943452	0.13352552574899984	1.4929482542641046	3.846372224579644	4.580695767297799	3.854136559936348	3.636649438706498	2.9648178536165544	2.5692060855899292	1.6787552872302225	1.7158997512119305	2.188224805790333	2.0248542958889546	1.0932380982104013	2.0527915913591204	3.1461401692579627	3.248478317543815	2.676137072376705	2.5357677565198555	2.974966864907149	1.3665707780816911	1.5657016493313722	1.8232013722574847	1.8902091482694927	1.533321665364021	2.7773121319415583	5.864423416550169	5.679799732608525	4.8053349342480915	4.017434325250017	2.8836328631722536	1.607227975227189	2.1911846252861147	2.0105384205220793	2.16384982594648	1.4711088175419256	2.0242743048155636	1.2720920149304815	0.7371482112183083	-0.02605497321379152	-0.7035796861252287	0.26657893355178214	-0.043188117673386484	-1.6685811966424922	-4.006156394418504	-4.143855659250442	-3.7442482837131617	-1.7407023771763548	-2.6926717972400698	4.2274	9.408386236060577	0.28172245953947095	0.2544127362450908	0.2584330350649931	0.20543176915044226	0.048959948481262984	5.441567371710847E-4	5.441567371710847E-4	-20520.14832978179	0.0	-439.67270255327315
17900000	-20959.29794539861	-440.10159712644423	-20519.196348272166	4.105469189843679	2014.6287773854988	94.44681910185747	3.187471854545382	1.3527639759270889	2015.546774720797	2017.3814825994154	0.9914304970242269	0.6610970463514165	-1.7226894664653591	-1.047102026352848	1.2936206732365572	2.218378051648947	3.7611450141891654	4.4223706982434035	4.1078864926541545	3.502234993042275	2.875173210982044	2.8395072917423954	2.6549539944986624	2.7332472570435993	2.1780959760557406	1.1160270682746949	1.7355252944532475	2.475112391643825	3.373049065163774	2.57627547588302	2.3271850506336187	2.8034611268001997	2.964119793942712	1.026148248523323	2.1411428320255137	1.6404562981634712	2.814341797106576	4.521202985763499	4.5671993785694545	4.217113663094888	4.549033096750261	3.197735851832016	3.4295773003176353	2.0454221166514928	1.441990408461501	3.1767428496362817	1.3060345693162143	1.203152022364272	2.0066193165839774	2.4043128636822706	2.2397276653404026	1.4931294919334777	0.772666830072751	-0.1202940376399041	-0.40888117612601427	-0.67735062961888	-1.0713362927334313	-2.0372350009215565	-3.4821403057902716	-4.864772149580549	-4.82900922507555	-3.105832132388702	4.2274	12.520125967228958	0.2821528127801273	0.2560713719898361	0.254647177719124	0.2071286375109097	0.0037556110116180597	6.351815064558732E-4	6.351815064558731E-4	-20519.196348272166	0.0	-436.5790722439437
17910000	-20971.935916733837	-439.88603559434927	-20532.049881139486	4.109444472972161	2014.6248021023703	96.48274888914447	3.207953754840941	1.2126583874888244	2015.5262928205016	2017.5215881878537	0.6292351091902653	0.5902977379217887	-0.8983030348498519	-1.0659819917202	-0.9556190980318686	1.4087971326505486	3.034008318959536	5.538138479313631	5.2192678681244935	4.229279099510822	4.571176873225921	3.0456856839916626	2.614609431687922	1.8830109764005942	1.3842935714168616	1.463174279660758	2.757138002469943	2.4139396475511297	2.7897029042633354	3.260172235964565	4.332041098873965	3.268994368936959	2.373752826219433	1.7175581770790718	2.4083461846770833	1.7097092426732945	2.368493887204094	2.5796813311014297	3.1734782148022993	2.919368499301485	4.366526492623447	4.1493588291245675	3.3470378547365662	2.5598885161635945	1.8645237055744497	2.5196300340705218	0.8644237564102741	1.371260309560231	1.411965125292809	0.3400537348197491	1.421016629457342	-0.5533874793758338	-0.3031929844659511	0.37024303326791586	-1.227104643763175	0.6680240287148673	-1.4789468120276017	-2.8030905648475732	-3.499531994981008	-2.811629051536992	-2.7936191825391234	-1.756359363927779	4.2274	8.722961701736129	0.28659520275613465	0.2595497833808547	0.2484897034152955	0.20536531044771208	0.03414878116066363	5.456990328351609E-4	5.456990328351608E-4	-20532.049881139486	0.0	-437.5240358664737
17920000	-20986.493235565886	-452.45449505368686	-20534.0387405122	4.2526746748308675	2014.4815719005117	96.70832636906417	3.109226447818558	1.2349298780678752	2015.6250201275238	2017.4993166972745	0.5755701861915097	-0.9470985249868067	-1.2060824900899811	-1.7297657863591143	-1.3310313177238222	0.9500153791214826	1.9591282370308243	3.02993213999705	4.566290762440646	4.101149335735691	3.171385003750645	3.589998963538564	2.995629209782869	3.7391956802406843	3.921473353565226	1.1730135042573524	0.7363507035243924	2.030034480580534	1.5706213989404068	2.629628924703998	2.663827835629826	4.055865423640853	1.8282815011122264	2.557656542080204	2.9054850896013553	1.9211370231418832	1.4542764860008224	1.5329390066077269	2.5982277680975674	3.3478954591980594	4.808975740982716	3.7538550866117353	3.3980766869370864	3.12406547970773	2.1200031798950683	1.3495396490600267	1.4093754859929293	0.6133503031698948	0.5063736972953	0.485032165195602	1.5717678132971873	0.8301479721100211	-1.6533525628881915	0.5462867191952689	0.9975580584478771	0.7524638986595957	-0.9434181224615116	-0.1769480924293834	0.5532641362893524	-1.1110984956137657	-0.346257992386074	-2.8133611756301193	4.2274	9.983190512757556	0.2807960358137766	0.26037880956769827	0.2546310195612668	0.20419413505725534	0.0694394987431732	5.971686419879626E-4	5.971686419879625E-4	-20534.0387405122	0.0	-449.8205551861805
17930000	-20973.14752628381	-452.0060480356746	-20521.141478248137	4.3131515646631575	2014.4210950106792	99.13270963870555	3.3014241079192637	1.2378227637568422	2015.4328224674232	2017.4964238115856	1.736626222449077	0.30550154933973145	-0.9727721334729417	-1.4998069433434416	-0.3160869076634496	0.9976355102199541	3.1742125887123365	4.474391404870293	4.52733188026169	3.941924859807036	3.0033557631816383	2.4346789475968404	2.4148643292615777	2.2073523225350034	1.4103595020211275	1.6908055693971566	1.4819667075229748	1.6542997932782846	1.5403386774284	2.927276838916451	3.0773404601562815	3.760717261830383	2.596399487918198	2.120285747237792	0.7632650042633571	1.4193182404350617	0.9133856702272798	1.8365969629821737	1.4610947081315866	2.196322626037995	3.245147773228247	3.8285251160579583	3.4305510150852574	3.1590273045933657	2.91221264927095	3.4210140031227674	1.510052782908654	0.6501929925262242	1.4012387953523142	1.4076722621473703	1.5381952257199076	0.9109924026888674	0.6860071869652506	1.2583988240826767	0.7994864415652143	0.4588857805536266	-0.3644959460662611	-1.4595585118806997	-0.731394377931705	-1.291041167405991	-2.7052145752355314	-3.17305781254921	4.2274	10.101795615374892	0.2869897559084345	0.25645058834851364	0.25572409507961824	0.20083556066343058	0.02206104003684283	5.804186236037635E-4	5.804186236037638E-4	-20521.141478248137	0.0	-448.36759942068176
17940000	-20978.586011957912	-450.5474832340081	-20528.038528723904	4.241612751333512	2014.4926338240089	96.2181940405645	3.232610584979505	1.0912202786197203	2015.501635990363	2017.6430262967228	1.2893614717397617	-0.19603081199801908	-0.5727102805809893	-0.22797685843619953	1.076274242768142	1.7204675577655344	2.364553392077387	4.57919377690477	3.6375896486668036	2.9097749279093694	4.095292773318326	3.02233882003353	2.156413325164133	2.0782597540970476	1.402725679215409	1.8200953689582084	0.12192000634368916	1.492659271641135	2.396067081953086	2.935051631306568	3.803223417613892	2.9501940495703263	2.8026001635145352	1.0566374798759672	1.5452230311764696	1.9376481242395385	3.5840698238055797	3.4242198640918278	3.4434904617312942	4.319927918319293	4.7265423853615784	3.93318996765892	2.8736390979288817	1.684489693274421	2.5445507941367325	1.1703963001668416	2.429207589724178	1.361953169588282	0.7129576869963881	0.9936861109193491	1.2549535691607383	2.1880928955872663	1.03599815540754	0.5319018585890197	-0.4766119720017684	-0.014828695302012695	-0.1720469666171032	-0.11618812759486645	0.10831131621385837	-0.9862321475131409	-2.5305353169038933	-4.834748407668323	4.2274	9.448143546219478	0.28863036721979995	0.2543647984807508	0.2545995048555977	0.20240532944384865	0.0563821378011998	5.792496301389739E-4	5.792496301389741E-4	-20528.038528723904	0.0	-447.24789452440643
17950000	-20983.774813684744	-466.89582038808527	-20516.878993296657	4.249844606623018	2014.4844019687193	97.74316307541343	3.4742407887768354	1.1256712301280767	2015.2600057865657	2017.6085753452144	1.2013898522338649	-0.10301314905602249	-1.0325549274306143	0.9776506641499719	1.543959349921006	3.1522538171501844	3.914139195197955	4.713707002819486	3.748814889723446	2.405084932559869	1.6803719448385488	2.6693738743784077	2.7152112312007817	1.90230900577214	2.2265968198406183	1.4017820606095703	2.0513449794070575	1.1426714434262473	0.8767861470705984	2.1787633654179452	2.725618784302139	3.4203153401287185	3.1826849352040645	2.204543149913544	1.9997450383124384	2.4769565421582698	2.0909399988245716	2.6006610659463263	3.680873345509151	4.914101030019567	6.111504384747038	4.835021926868219	3.817282609259611	3.1579580923950017	2.3969665737523305	2.316353034156195	1.417898980828719	1.4516606704487949	1.641763629085134	2.1518915116660464	2.009289283919968	1.345490164628167	0.36040370554513523	-0.2638963003863032	-0.95848736129891	-0.9391270731409935	-0.9938094702825431	-0.5564317610026306	-0.3424351273223153	-0.5194490817607794	-1.8467214035451842	-1.4520674622734484	4.2274	11.222403349275087	0.2836754908177584	0.24979312454139901	0.25046686789216993	0.21606451674866975	0.07427531760496901	5.607485589107107E-4	5.607485589107098E-4	-20516.878993296657	0.0	-463.33736302106297
17960000	-21009.359649499347	-470.8816372789975	-20538.47801222035	4.2296219874672225	2014.5046245878752	97.33305921370659	3.249845823007058	1.0835752910996144	2015.4844007523354	2017.650671284243	0.6823787236416126	-0.31539746771381727	-1.273823174845903	-0.19308941290601545	1.7628816202983182	1.9452088183024001	3.6397081278945	5.831347453537202	5.083337955401767	4.78758413614637	3.3443971760034024	1.7604790347397605	1.7709781183534539	0.6641800232180083	1.6933314512836577	1.0578903187444129	1.8972446489215278	2.1924434883246695	3.8826853997004793	3.5246808687728293	2.4664310492352755	3.5519426982058797	1.746714372781111	1.4624344027510034	1.9418501408439413	3.367607776213101	3.017205315778855	1.6477679664122957	3.132059002321828	3.632750040027735	4.882552943025854	3.737085255409275	3.5298865518339806	3.380731641881352	3.2441533526207236	2.9645303002769	1.279991701730428	0.9157551704307315	1.618592077637931	0.8938370775308742	1.7579327634406785	0.9742888740445783	0.6615966208292209	0.7484353292497024	-0.7914403016446843	0.3638236296061931	0.6836802217515895	1.089976340750349	1.322591763239298	0.5239987761740293	-2.7918143459666545	-6.038266496518338	4.2274	9.515335869860964	0.2809441621659423	0.24742135699956896	0.25698654462323844	0.21464793621124745	0.023450121033841528	5.962324819282819E-4	5.962324819282823E-4	-20538.47801222035	0.0	-468.26046075849484
17970000	-20970.465815418702	-442.11324965031434	-20528.352565768386	4.173276988646762	2014.5609695866956	97.5035227628494	3.3113563503373644	1.05105493739714	2015.4228902250052	2017.6831916379454	0.8180201608096457	-0.40611494642862483	-0.7146896302168086	-1.1027971653438458	-0.3899791607770914	1.2727401374054397	2.157835927730818	3.786712966235808	3.652103847957884	3.717425440104149	2.9673621894680564	2.9552619988276523	1.8348079636192374	1.4926410405467971	2.305788642087707	2.1856920872496053	0.6624692085896284	0.8873422771477852	1.7151269151746462	2.523687767519137	2.843638068954653	3.716558698604114	3.1007295378374087	2.3231523093783473	0.985101241619542	1.1818469872026878	2.056219902891972	2.4734886434589702	4.1581291986667885	4.862867483205818	4.5163886580241766	4.461264646732497	3.1699032556446984	3.471024682275802	1.845826223730428	0.948352147255529	2.4110772550214925	1.7573019625676138	1.1554781356931578	1.7807091167700486	1.033050401923808	0.7853275225047346	-0.0845187814086037	0.1103170340109382	0.17750212991641756	0.9647524419016442	0.35796395647977186	-0.1732317837426811	-1.1285993622928445	-1.759277643532247	-2.254773843225849	-2.176480844522846	4.2274	11.050231675759957	0.2844807481292938	0.24676890448923286	0.2574314180599512	0.21131892932151927	0.05187079893988063	5.850739573365353E-4	5.85073957336535E-4	-20528.352565768386	0.0	-438.9886643063627
17980000	-20974.64847541434	-431.6201899051226	-20543.028285509215	4.256363392484041	2014.4778831828585	92.25077169528963	3.02708946824313	1.104101036563885	2015.7071571070994	2017.6301455387786	1.0379357808555287	0.5563072713530184	-0.6409964200093871	0.07303066389521817	0.7345250031951864	2.1096035383921086	2.8506151620234372	4.365944054256339	3.8997824599678137	3.174628648723936	2.247191032294038	2.880957688819608	2.1252041691131627	1.6026459344516386	1.477675855072933	1.3097738534281518	1.7065532937538637	0.9651501178724479	2.2005715892320774	2.9660708260842505	2.480331710545842	2.7515640268196657	2.075485999029756	2.071618275792004	2.4551999542935645	1.8307309483719003	2.0041589693446626	1.8455304607416319	2.5498236499733222	3.4599375012944953	4.603672480435757	4.632316382166079	4.869551102386286	3.4921608073416035	1.9982437916080977	0.8785452976331535	0.28507904029209563	0.9910407086615393	1.5908823774205765	0.6445403727368378	-0.19009769391172177	1.9745407988206232	0.5388359160912941	-1.1112563168831235	-0.49341473960698345	-1.8341946083951415	-1.6113986634707842	-0.5892915795184921	-1.43246670912303	-1.7650254596129615	-1.0616296029349799	-2.2071928060104407	4.2274	9.607489433309924	0.284056195059097	0.2593926272372025	0.24903283281125027	0.2075183448924471	0.04705709704552194	5.451831698204967E-4	5.451831698204962E-4	-20543.028285509215	0.0	-428.54074255372825
17990000	-20979.28004288957	-428.89668298095023	-20550.38335990862	4.155496288898148	2014.5787502864443	90.68698845677336	3.008125303058151	1.1388116989993142	2015.7261212722842	2017.5954348763432	1.5703850812526055	0.29298312955739064	-0.41786720972414915	0.7900074278614323	0.5813357156761363	2.0152548332425164	3.6942384952909726	4.838318110092255	4.425653040649445	4.031038105826659	2.71994122422803	1.6109796466656636	1.5639725961235378	1.95436926415729	1.0346726289488422	0.6143706859190236	1.3665712556157668	2.417211425189292	2.158060812266995	3.229738259317426	3.1632341114316307	3.1367851768398425	3.0006866663139586	2.4086253644238296	2.4373726404344094	2.2779965011313195	2.270856272611338	2.8571704497726897	2.659002816152958	2.7697830953132714	2.901243474061	4.027130801399018	4.074859893444448	3.3946908559085225	2.1733269694023396	0.7015429505872675	0.176079192284688	0.7807276964921332	0.36198853680736304	0.8337867260225353	1.4881657935051114	1.510164210242301	0.7843719041999788	0.1363855548350115	0.264561492342436	0.29565665003314767	-0.5602728184055198	-0.2856639190765615	-1.2469025959233595	-1.9333661824972532	-3.6757248934194244	-4.44033892417453	4.2274	8.989609167463685	0.2838910584946815	0.24993651881365422	0.2560667437349082	0.21010567895675308	0.04169559100659421	6.278745761021822E-4	6.278745761021824E-4	-20550.38335990862	0.0	-425.4467212124434
18000000	-20978.818823045876	-453.53217945032367	-20525.28664359555	4.149462315680383	2014.584784259662	97.55785288989334	3.190998043223234	1.149651005481489	2015.5432485321192	2017.584595569861	1.0427690262908476	0.45083959675665264	-0.9775716116605009	-1.1248141583585702	1.3853486919193116	3.8636216358325015	3.6638743108767735	3.2063970872820717	4.640986878310742	3.838652290665071	2.3337603544531977	2.0837695941714003	2.4971071580787583	3.697793146715995	1.042404719157607	1.0713677572729423	0.743307007583657	2.701754874205878	2.8739597120217795	3.6349022529547153	2.957412481266869	2.875045983869788	3.3642061061586324	2.531767973651683	3.1192617802803313	2.6481529857887525	2.1686766925576326	3.246197862317262	3.314103049282024	2.6412188294653345	3.4102092065468286	2.933626927708355	3.948172031438788	3.0780301480000527	2.385899466767724	1.9814260096416896	0.6092539020039331	1.365306358399776	1.948958972576489	1.8210163732742373	0.864794916802503	1.7460736564801678	1.2431513041555	0.8017195867810214	0.9133126720615783	0.2928990189830849	-0.3662933797022073	-1.2256646236162638	-1.096508036133172	-1.7383373614787434	-1.7217453410162793	-1.3396674573612348	4.2274	11.830708727076283	0.28346997636543253	0.26083130514300873	0.24886832890289523	0.2068303895886605	0.008857816842815164	5.462749992350038E-4	5.462749992350037E-4	-20525.28664359555	0.0	-450.1582356281824
18010000	-20963.016696608094	-435.3965979303786	-20527.620098677715	4.238948895078408	2014.495297680264	91.36181804166816	3.0373165502971458	1.294990996951073	2015.6969300250453	2017.4392555783913	1.324438350454351	0.010281631462476515	-2.2605107048161592	-2.1992514861310277	-1.0076934970647358	0.06435209420044141	2.30481033623008	3.0979963616916457	3.3222585617819975	3.4547513952999456	3.823136969848129	3.047597751569526	2.1979136759784716	2.0567605183250275	2.144233681815611	1.643095492187343	1.9357011114463192	1.6164887215745172	1.6487701062108113	2.547422337951041	2.469924234612405	2.7824409828733976	2.853340478633694	2.4150785302060958	3.3241244247494883	1.9698244759906196	1.327095850350351	2.189838251606622	3.8315192210822095	4.332574139105968	4.286598747129412	4.48055662831424	3.634970514597082	2.346176949506333	1.9995414814001577	1.6230097729212902	0.42997968982013807	-0.14273440505901402	-0.09324828530447077	0.9043539869712328	1.781614609707645	0.40894691038477604	0.46080322097460735	0.2790959792206404	-0.5196223409050006	-1.2183877570199628	-0.4102958394012437	-0.9468303369069573	-1.6516966798269834	-2.5924171932233975	-2.286048569701558	-2.1642570210230816	4.2274	10.470761297931025	0.2767435685434218	0.2596510268562491	0.256313017315969	0.20729238728435706	0.02042886473484176	6.224120793324544E-4	6.22412079332454E-4	-20527.620098677715	0.0	-431.89101814974475
18020000	-20985.972796646805	-444.69911967470773	-20541.273676972098	4.122423355451511	2014.611823219891	92.90595692097997	3.3003861086522956	1.2745470500319052	2015.4338604666902	2017.4596995253105	0.8204862618389887	2.070736239575787	-0.14312695917549406	0.22544750797541346	0.1403260761360725	0.8319759552977911	2.458746386018438	2.7494622103103263	2.586967866212666	2.4617705500961153	4.112067085691072	3.003978696160242	2.830158665988956	2.433893704240928	0.9717254513701946	1.797318488741083	0.4635520489682249	1.4705442525457801	2.241123877653136	2.1552938844896783	2.421869547246732	2.472858157618028	3.525375008467911	2.305427099820449	1.6887290030182238	1.3449395287168147	1.1931987944567581	1.8736090398971608	2.982797633215944	3.639070960547931	3.6276228638508865	3.263049009127746	3.3410577342288907	3.3419501619625374	1.5857323215907733	1.772254077171841	0.7591025092254648	2.9181520120038886	0.08687064737413885	0.4660937994411125	1.188105470000578	0.6333438577824771	0.6948632706384229	-0.9684875754757245	-0.49310786543879737	-1.8297172155415744	-2.5374500428178153	-2.7146210051986035	-3.2233835537946547	-2.2576317226529974	-2.8042832914873426	-1.3077775123048934	4.2274	10.751927073005591	0.28350268545190943	0.25771212897437323	0.2497546367663107	0.20903054880740365	0.0123423419352	5.825702395627764E-4	5.825702395627758E-4	-20541.273676972098	0.0	-441.68318797172753
18030000	-20957.592394955955	-430.884513833871	-20526.707881122085	4.1314143801666745	2014.6028321951758	89.3638947605714	3.0572911857297496	1.2260094776220114	2015.6769553896127	2017.5082370977204	1.630556126398219	-0.1086008140705394	-0.9856879576188728	-2.0319310246353486	0.317079574669389	1.7120846168078432	3.249208912153423	4.0207981566470234	3.8232560130270974	3.508117905227575	3.02314669496705	2.9558988901017416	2.6945716813069565	1.7003957939384626	2.4863663102523716	2.3341894890607247	1.4168385729237598	1.5891137991591107	2.2298212302702516	3.4597778513903856	2.7162054494764996	3.048225372961597	2.000603621121975	1.9760711068715833	1.5647681015025137	2.2142298380990395	1.8062911694318036	1.0753436976520567	2.4133980424064005	3.162694239652662	4.652507023520655	4.569978426601537	3.976234887398345	3.901716437000685	3.310665280016559	1.580164400150084	0.011605336031839948	0.8216123115195917	0.5367828880914732	0.19707318675307647	-0.13740972786254485	-1.015092867746937	-1.465747079294309	-1.841040810770229	-0.39073194063992495	0.43276857151416803	1.1392398944767508	-0.16891582972620922	-0.4669152210794907	-1.9155637316474432	-0.8765753554308042	-1.6139392426730397	4.2274	10.993406867001955	0.28555706185145424	0.25021658581036	0.25053682170550196	0.21368953063268087	0.05441023701481136	5.784275395633383E-4	5.784275395633378E-4	-20526.707881122085	0.0	-427.04219501692114
18040000	-20965.02819613715	-442.3853260490719	-20522.64287008808	4.150341209467223	2014.5839053658754	96.43454127526788	3.3405943871192756	1.498334059137639	2015.393652188223	2017.2359125162047	0.9518435362640871	0.5659370176632972	0.028836217192573788	-0.2124154027656563	1.0555884632294512	2.619033735401016	2.5926826279985633	4.077656880072665	5.482404601422975	4.421719159842454	3.554243489324718	1.9215663175125608	1.9623239369337875	2.2544624855715694	1.1764247108191146	1.9431806156188611	0.7410532202774835	2.551737227263021	2.0687408198791797	3.0822698778601136	1.7830317356464729	3.089027069779279	2.8420727436728184	2.288446973297206	2.5125848065856546	3.552365191883074	2.6281970552962473	1.5470118074742516	2.771945113898752	3.208129464614857	5.329208730012642	4.670111573274259	4.231815108346121	3.129219522878439	2.1758380412487033	2.4788999873096964	0.5986826365389805	0.9459473509923089	2.1149473570656587	2.4653960311013754	1.7763442632921083	0.10466941932733417	-0.45157753591916816	-0.49712997629772565	0.08191299466597457	1.4123521509096855	1.6389782462184086	-1.8645253505720862	-2.1049866093515273	-3.3279919011813757	-4.233708881555964	-3.9209527196195566	4.2274	10.082580721139443	0.28102203265738696	0.2591706709809548	0.2474014646719387	0.2124058316897167	0.005945971365017965	5.810676334879744E-4	5.810676334879745E-4	-20522.64287008808	0.0	-439.3712394921739
18050000	-20986.736546664986	-440.94674873649404	-20545.789797928493	4.683294968405904	2014.0509516069365	99.83793859849894	3.341002518363371	1.5128187054981288	2015.393244056979	2017.2214278698443	1.259852088834657	-0.07727231467113854	-0.5894838558408351	-1.0423835306122429	0.8488130754776643	2.0981811746268932	2.5754114063638576	3.5689392773336652	3.903281981044322	2.9704850078713503	3.0904689456866157	2.5043555054913123	3.1129448002814586	2.354952561147181	1.4639613233023285	1.8972279907130034	1.5300214075021994	1.4037915354316934	0.656953214600924	2.519459040691348	3.917061240563786	3.8417599172184733	3.2590372897435107	1.787269626664433	2.513979462028238	3.2564400065302395	2.378356373221914	2.4834974544085493	1.7333156226133053	3.0100855799684947	3.202501056792867	5.079630880205791	4.772670513622232	3.903875754088303	2.8727095001555396	2.134034840539261	1.1014961097652243	0.942887596624656	1.5398229227126543	2.3618405614849776	1.9137028401619833	0.5095914046494892	-0.2385002240350692	0.5138775968759239	0.4044496893628565	0.9326617729521072	1.8970469728074932	2.53847285289229	1.1683395911724026	0.14520881586474865	-0.12736652255389225	0.02584702242229664	4.2274	10.967417736882012	0.28663638905837846	0.2540224822545443	0.25568038309720925	0.20366074558986513	0.07242696040300878	5.464870524104476E-4	5.464870524104467E-4	-20545.789797928493	0.0	-437.41186523922266
18060000	-20973.683943853044	-446.3445405960219	-20527.33940325702	4.091652673977117	2014.6425939013654	91.59017304324566	3.3446738087209265	1.1424794573322934	2015.3895727666215	2017.5917671180102	0.7737665203240454	-1.170062263788567	-1.7722384015012376	0.3515183657912109	0.46425085642322794	3.8299340796424293	3.8204811512626224	3.561946578104185	3.4139028688736763	3.3662867006952695	2.2521795731296588	2.4735187437211876	2.500547269931724	2.131925167551901	0.8835132609198664	1.3983589360537	3.878606928026853	1.9531288457128286	2.3235444161112264	2.4492743754824864	1.9964170582139242	3.6839404523429735	3.144722445382906	1.3825037326929968	2.997021724908788	2.2392441435591435	3.1445311624919836	4.1898710482036705	2.927921767057061	3.1677603653798814	4.0673573694914404	4.221713933088243	4.355613914683661	3.086843889918274	4.274624532286754	1.6761350283445817	1.3090717772596032	1.460136932555097	2.2182235260177827	1.9045504138311729	1.4846317104823166	1.4356232260585555	-0.2874919093221912	-0.14780509998406072	-0.469013054422526	0.028561048391446353	0.8282451481600798	-0.14911552403748174	-1.633445205661244	-3.0473727365720373	-2.2049377179887815	-4.25254865583205	4.2274	10.346928513498282	0.284900577551203	0.25333794420661804	0.2568328744948664	0.20492860374730973	0.005700994608289161	6.088021222995699E-4	6.088021222995702E-4	-20527.33940325702	0.0	-443.4414304558057
18070000	-20980.232882391854	-448.2041009803688	-20532.028781411485	4.199806293834667	2014.5344402815078	91.23955059117228	3.1240570404363166	1.0899394562709241	2015.610189534906	2017.6443071190715	1.417968016441267	0.44881439673791385	-2.02484661502288	-1.2894202832115045	0.583494662917801	2.0190436584687084	2.638506631653784	2.6321216896048805	3.764654538370759	3.4891077059344604	3.3185731537514287	1.6698167570694562	1.5410356200737223	0.8085943040042577	0.40174353091222303	1.155010938861667	1.8603239147306967	1.6406294798400682	2.493917904254611	2.9394404012015407	2.294355644483165	2.2365194921498563	2.3547896292873887	1.5757786433485215	2.4440016179268453	2.0215409614447726	2.2278328634617064	3.181825238965433	3.3016735956808816	4.105360703518742	4.693957043578187	3.993109821109652	3.906185904676177	3.944680733235374	2.3397165867013188	2.0737280435069567	1.726894539415543	1.5333893904689027	1.312625232757471	1.9514430636863664	1.0392151524562179	0.6110224636053669	0.7717920410874399	-0.1748660283956566	-0.8146118302016447	-0.521559947332372	-0.7073817486596772	-1.0443014807023039	-1.091644633529238	-1.251512710188964	-1.8876179367125456	-0.9550758634913621	4.2274	9.611435623833966	0.28935201188293175	0.2607928370788457	0.24681548833271388	0.20303966270550589	0.03453537487993342	6.116550754894218E-4	6.116550754894217E-4	-20532.028781411485	0.0	-444.76834754144056
18080000	-21002.722802808858	-452.1437571967884	-20550.57904561207	4.124445671223726	2014.6098009041186	92.3616935780561	3.185051650611332	1.1084141488162684	2015.5491949247312	2017.6258324265261	1.0900129750382859	-0.2869968659986772	-0.14288418856410362	-1.1797694976091944	-0.4945309634493809	1.5667427159950424	2.384399154610053	2.73437083073568	3.071883521211124	3.3365509410666236	2.9007876904619265	2.565196973296861	1.260143070189131	0.6554703242245283	0.48760841859850756	0.8723940984918197	0.9044645077779607	2.391233662349496	2.326275124270037	3.218486504818432	2.8851942873470486	2.0701995844315593	1.3288018238509856	1.7877377337038118	1.984215150570599	1.28164992021716	1.9796611414050183	1.6609821761495596	3.1301184132740523	4.461502683943066	3.5089766395630675	4.21322199994562	4.644241324989858	4.505360601403354	2.5413911847694344	2.269400616583369	1.8030503640298434	1.083660285081757	0.8523675925203099	1.2586194319695267	1.6441701673230584	1.0762726061811174	-1.1575550731602045	-0.8292785206941156	-1.8863185837682679	-2.990634519771967	-2.835858850978312	-2.750196403738894	-4.084046740494035	-3.3891193909083945	-2.8271895074863256	-1.7102665628203682	4.2274	7.868624559273636	0.28864569045801153	0.25586907571144774	0.2524456327649034	0.20303960106563462	0.05044353917544186	6.254158510842068E-4	6.254158510842067E-4	-20550.57904561207	0.0	-449.2812943016955
18090000	-20978.671052619397	-427.7071747881866	-20550.96387783121	4.135323852698537	2014.598922722644	90.42296344265137	3.126360664746995	0.8213143657886759	2015.6078859105955	2017.912932209554	1.2436147924055472	0.006320771469588865	-0.9349384694020454	-0.8991928907108562	0.6539427378365419	1.331355112901709	2.598271589985104	3.4448240834776613	3.952672034390169	3.7051087639492395	2.545739511229239	2.378350305741325	2.2051482755688916	1.6904403061071203	0.5397562418553746	1.1540991556316011	1.301403715518625	1.0373293201656573	2.7360917476337705	2.489475006744407	3.002226786418011	2.788019779222711	1.844056784917803	0.914650033294323	2.6608231401277957	2.131057088748312	1.60992240473008	1.9591583117757376	3.6470754717308926	4.5584646696618325	3.46667554117039	3.63662933189563	4.28793992096232	3.322287921761518	1.9923958200333827	1.581805545171875	0.9058265052494464	0.14757376376615858	0.19810839142650877	-0.5687361799870212	0.6276215511908296	1.3987111702184056	0.6447578967909603	-1.2763416840978943	-0.8550842127827845	-0.7748002276388409	-2.177888354797099	-2.760273362281139	-3.2576821670875358	-3.35012335074216	-3.3246598516573878	-4.460515892549739	4.2274	15.600126123631195	0.2875224222066036	0.2547555642792199	0.250879550901713	0.20684246261246073	0.04525217921594378	6.200590175966653E-4	6.200590175966647E-4	-20550.96387783121	0.0	-423.41879117908263
18100000	-20969.09342663381	-437.0049320364725	-20532.088494597338	4.146936612311165	2014.5873099630312	92.53494029038515	3.1839656609618623	1.4242767097791313	2015.5502809143807	2017.3099698655633	0.703142048425149	-0.6613308803135933	0.6208075419456229	-1.1768218272787212	-0.3402060336870187	1.2474583536632604	3.011309884787537	4.434656970242292	3.6532133305421035	4.040319837496441	3.153907746747204	2.4227322774938544	1.992665901762777	1.7541115411787893	0.8961927946649224	1.0753265532830194	0.31134343841972434	0.6883006529197117	2.1203723134317687	2.973428567945232	2.8045381910058964	2.143442515984385	3.324512279972251	1.630821999029533	1.1610128812637295	3.769087457666221	3.599659807877612	3.7637407166517245	2.858969685799176	4.466780522934349	4.019672851816047	5.044059397777333	4.5966297918981205	4.340286940137377	2.385317747045658	2.316298600974954	0.4848256916423311	2.2003213065066785	0.8321979659943247	1.0111688049793361	0.4388751371587666	0.5616004918264593	-0.4049451125471939	-0.5647410324201398	-1.5648160855103614	-1.204244877849299	-0.852515738118749	-1.6597352580415192	-1.519707537431059	-2.9570237201479666	-4.956881402706626	-2.5423683721712407	4.2274	9.060808211774644	0.2901614637415958	0.25074515127284686	0.2501153532055092	0.20897803178004562	0.01421258810851275	5.665433181343943E-4	5.665433181343939E-4	-20532.088494597338	0.0	-434.465564130515
18110000	-20994.430176435213	-449.4606698208911	-20544.96950661432	4.096994434952673	2014.6372521403898	95.07078052048065	3.028523496150043	1.2025826991907105	2015.7057230791925	2017.5316638761517	1.1622914344113597	1.3801359368575161	-0.20919388891810206	-0.5464740431782491	0.103868713046126	0.972941219889286	2.498802535822129	4.3549123392144296	4.067924051853193	3.6523385921533658	2.2191852778620866	1.9314774299847768	2.235644737480583	2.712200767199476	1.7626210235553723	2.0786549718821483	1.3646267863693584	1.5900849522617304	2.0713744278641752	3.0546449492474634	2.285347537937724	3.361981322661491	3.49526232878306	2.1575568762416086	1.5032599696146216	1.8315426328752615	2.647956594000467	2.9650742864582065	2.301922097424758	3.2051723459665187	3.596015224063882	4.359422214052698	5.056257039401704	4.832151495758703	2.8646646825649107	1.3292613806038638	0.2358299954861742	1.7978776815116286	2.1363925830606814	1.558424737255992	0.7680410693231167	-0.3956239524444172	-0.4181758959971798	-0.18013836311738024	-0.8189547973919951	-0.33513555578560117	-0.9406874505616236	-2.09177867245386	-2.8920845417754086	-3.0362907577034757	-3.769022626369028	-1.7717216343926485	4.2274	9.479934482319251	0.28350933449321974	0.2548460111227715	0.2594058875480523	0.20223876683595382	0.025127346419532896	5.78088079932621E-4	5.780880799326212E-4	-20544.96950661432	0.0	-446.31710694290837
18120000	-20936.311322594003	-404.7523330576737	-20531.55898953633	4.136626593798937	2014.5976199815436	93.47700629095188	3.0447023480858415	1.0651383991772367	2015.6895442272566	2017.6691081761653	0.4287967250862495	0.7667724362106991	-1.9276487744480268	-0.022169182850327818	0.27376835909441466	1.1724606258074903	3.45043730222015	4.161628794053193	3.199739752781405	4.46612439452041	3.257248938761472	2.4228355617766293	2.272067441360113	2.4031239327879956	0.7004928724109892	2.5603426120189785	2.1735377089270655	1.2583143049805061	2.197099094955787	2.3180246774023012	5.267683686042826	3.555534567259164	2.7558388168662864	2.011762845918808	1.0444979796251246	2.80137421597515	1.7917218188580653	2.489593743756479	2.6442967330875233	6.016284866048733	7.475956357910707	7.426692880984401	6.415958703818409	4.2834653844799675	2.94151349223297	1.2029749583247502	0.19443539991126324	0.8249572139593051	0.82373508927886	3.064907748794562	-0.6992557764633222	-0.7479883789690093	-0.8290721670355538	0.8594165213029469	1.2624234268542125	-0.17593131103749876	-0.35029923347080655	-2.4931359113376965	-3.585745181403979	-3.6970224021997895	-4.988480405441472	-5.557797890511904	4.2274	10.510172723437078	0.28541996468159725	0.2576964624292608	0.25194705402723205	0.20493651886190717	0.037269910045430295	5.969127159644054E-4	5.969127159644056E-4	-20531.55898953633	0.0	-402.3670226517719
18130000	-20955.700534879245	-436.9057227088194	-20518.794812170425	4.111968201222784	2014.6222783741198	92.20364250206984	3.1205695988723385	1.182731406341387	2015.61367697647	2017.551515169001	0.42795299049900976	-0.4523051208907136	-1.9168922466923806	0.17676192686106473	-0.7319220338205269	2.099315806385356	4.399337929805299	6.579239737261803	4.708496672937016	2.9236271896272403	2.4350648527827574	2.483493352860685	2.491749852502379	2.0434257193830803	0.8160379907125277	2.9917731044636593	4.361677600776254	2.4052941796024694	2.280417853155877	2.724288167083863	3.095031014750707	2.6389420169752813	1.5958677206860832	2.5935054482400983	1.6349221623315717	1.261601001884414	1.1316660195188903	2.7059620809338742	4.146580667681232	5.483922645239704	5.194520145899267	4.066627370904839	3.5796511047918753	3.4494959499376234	2.291662997243249	1.1602588173794925	0.6558253971078554	0.6909256119307701	2.195984015218703	2.0603671597986803	0.29140353084886317	0.012321276063308045	0.3910139550440326	-0.23702037531353648	-1.6915639200493182	-0.8873536378424505	0.16133078926218936	-0.6594692276572875	-2.4197500276306023	-2.8783977700712087	-1.8484183613971086	-0.5735437871231657	4.2274	8.63091254197237	0.2859996588204116	0.2552155452971826	0.2513260238535277	0.2074587720288754	0.03304643125999005	5.8945711144413E-4	5.894571114441301E-4	-20518.794812170425	0.0	-434.88677490366797
18140000	-20973.752986190066	-442.5890418242486	-20531.163944365817	4.148358845633079	2014.5858877297094	97.57689946842697	3.207235517283513	1.7468084851194208	2015.5270110580589	2016.9874380902231	0.8280334722353758	-0.6076489765507929	-0.37088419991327715	-1.626019147428646	-0.19986854730789919	2.4856944803155616	2.3089843817991826	4.516262024760945	4.00895929725542	3.5386766268951546	2.748731737222646	3.5114595075430923	2.8580006816504437	2.8846933187025834	1.6913826879092253	1.4134482510618236	1.4596737280887278	2.5802511128245293	1.5713163992406753	3.2552253839472955	2.10854829703867	1.608295453366315	1.7688150177585813	3.2835307951054995	1.478392487624236	2.302116356522741	2.7730266746199734	3.4463924373009065	4.393670105803681	3.933739242343925	4.578111757185787	5.260694920189212	4.339341237843849	3.57983543348549	2.51830456255247	2.785003634770416	1.7149718510740926	1.226380109435084	0.29673534979930727	0.9463939739645036	-0.1301983956114992	-0.6734030348504692	0.47015046045461634	1.1310425274511708	1.2778712261635112	1.1484290164523498	-0.3737841626123616	-0.9582648146157966	-0.6048697543190844	-1.8468334256645142	-2.296536741385208	-3.0077053195533225	4.2274	9.04521257547984	0.28495963694253224	0.25392320363945375	0.25233701905723455	0.20878014036077672	0.03830221815852932	5.499180239198022E-4	5.499180239198017E-4	-20531.163944365817	0.0	-439.88127292124415
18150000	-20961.740602976814	-431.61536464494424	-20530.125238331868	4.242318552227955	2014.4919280231145	95.10558541777144	3.2567108163326077	1.2358566620936045	2015.47753575901	2017.498389913249	0.7427704244627157	-0.41704446357458014	0.262284624385563	-1.1952112817740694	-0.4313380333706681	2.065090820629993	3.982444995597347	4.579800972910081	4.405502493840486	3.1431223181729733	3.608358241215535	3.0089939368985212	2.3344957499069943	1.2710324779400444	0.803956888563932	0.9939780319410441	1.3938689212601927	2.2581582388105037	3.070609213569394	3.2190077112376665	1.9384985249159223	4.346422551506471	2.3533204137505304	2.4683110899441068	2.5400431124900895	2.924658119962867	1.6335022200174654	1.7322973427321022	1.9885192719430633	2.594675972321982	2.868551594185745	3.6577297427324793	4.5958563542908655	4.451535959717246	3.968535440360913	1.5678648682266683	1.517597642876512	1.6410834369449538	0.6900858570008429	0.45079203502844506	0.4053778979888211	0.29549661705273855	0.463638292789891	1.9338636849179216	2.0341511078866956	2.0376949135283695	0.16311478698105436	1.2106047694719457	-1.4272609945941641	-1.34977117577351	-1.0198487827108262	-3.17975416789056	4.2274	11.60426834557443	0.2838627981207076	0.25508752128600193	0.25117331207578913	0.20987636851749858	0.03407105947446281	5.315441205000236E-4	5.315441205000228E-4	-20530.125238331868	0.0	-428.5712791166334
18160000	-20980.901331532546	-443.4384116985141	-20537.462919834034	4.146487759847898	2014.5877588154947	90.78367733360737	3.240025681089353	0.9620982010129492	2015.4942208942532	2017.7721483743296	1.8943456095628761	0.005748083369769952	-0.23100759001943028	0.5432420069952383	0.7023679692458729	2.4064931238141325	3.5944862576049648	4.39519555034168	3.0658411724591335	3.2245641252867907	2.593756564409155	2.5368476384016954	1.3250372319680435	1.7370426479289836	1.4029633731913205	0.9050588204573936	1.5470226721429998	2.73355993126927	2.9996478200944634	3.5380190908781595	3.7172423055703265	4.220101029817622	2.4492322676950593	2.1436046725053934	1.844176486781288	2.120447811520824	1.76594736589408	1.2974043362779932	1.1236307323335992	1.9558800208910685	3.6474418991373483	4.014956642936456	2.720648895023264	3.2762663209718763	2.4831759901358628	1.7142438804592903	2.1072807080719427	1.0782993330632993	0.8945864056290449	0.9792437850389216	1.1832750807534285	0.8361926142875791	0.24342138077853437	0.17860610672139307	0.41922462286377804	0.06071271224075825	-0.3625289034391102	-1.567307216676002	-2.526014269034884	-2.543137094506123	-3.5907305707626476	-4.468360801399901	4.2274	9.492692285396412	0.2878191839334423	0.25612374424519657	0.2512456741738321	0.20481139764752632	0.016457693509155026	5.80284071066137E-4	5.802840710661375E-4	-20537.462919834034	0.0	-439.79835602328154
18170000	-20995.30487676638	-467.19771406384314	-20528.107162702534	4.413667606181001	2014.3205789691615	95.46195254670533	3.393282796740162	1.1192044197674975	2015.3409637786024	2017.6150421555749	0.8561257139176259	0.574097919734379	-0.20796265154297833	-1.7291934724489808	-0.6808505815320139	2.482046791033474	2.7247586607655934	3.6434334952778564	3.900018348654279	2.445333805395533	3.0834722467499267	2.2165116387296115	2.503058024407661	2.0272286655713896	1.3386310188971144	0.7870335788973488	2.7520110713442607	4.045987315097734	3.8747576287596712	3.835054496172375	3.26522260003729	3.752799005901412	3.5101243979548076	2.7059569132328507	1.9303191023593183	1.517509289028436	2.17715940717024	2.3883345454072686	1.1696406020394792	2.626859061394414	4.283612755073223	4.469731841774942	2.8910277055968585	3.3402533279794415	3.5903770522246075	2.858189145372574	1.380081620185413	1.4424201608640475	1.0353670062615365	1.4760180798564024	2.13463051512269	1.3493485810087336	0.8022238315335821	0.1935894732225098	-0.38249551675853954	-1.2118033965395805	0.19504338654828876	0.2986772611712583	-0.5259731234215244	-0.569722527789913	-1.9168645001967795	-1.3600365606316467	4.2274	9.953333544924595	0.28281731000997923	0.2523031524443029	0.2587652216539502	0.20611431589176502	0.022705203946034293	5.775218497641897E-4	5.775218497641895E-4	-20528.107162702534	0.0	-464.27864989907624
18180000	-21000.75644804394	-445.8649763372262	-20554.891471706713	4.221448471730531	2014.5127981036119	98.49035868362618	3.168441698670559	1.113367982640934	2015.565804876672	2017.6208785927015	1.2456477054029107	-0.46751610734645654	-0.8072783481190289	-1.3712377043863038	-0.8959300227783066	0.9759821344569497	3.147477539269615	3.356177228500976	3.3500655257690983	3.933583709737383	3.9384586210047594	2.539212075490214	2.0453049095860223	0.8543752597431304	0.5394137757658335	1.9800241260831748	1.840457952010195	1.9666202672987314	2.0840121259645352	2.111192101345234	2.784954480018109	2.306025157073165	2.7511842622832323	2.866040556271315	3.056565490429852	1.6476343410128194	3.5877688929740175	3.3608601452911895	2.626853628685545	2.5542237454570977	3.1475491347400775	3.791894974841659	5.018845032435662	4.803552367087176	3.8198771332673425	1.3562028858962558	1.1814579059585608	1.0028621464833913	0.3195796814285311	1.348147119809166	2.756301702122699	1.7297935944353786	0.15237085711006293	-0.0738769293658496	0.05526506870144421	-7.227037617569126E-4	-1.6469560975546855	-1.0031802421128524	-0.3419432365791719	-1.441941817210474	-2.0560532892912167	-2.5236199411787155	4.2274	10.896779069351503	0.280141058401942	0.25037414890467374	0.2546320494850979	0.21485274320828382	0.05305962339704183	5.217010805140254E-4	5.217010805140263E-4	-20554.891471706713	0.0	-442.4119766706902
18190000	-20961.195598375165	-433.17306566976663	-20528.0225327054	4.145333496364658	2014.5889130789778	98.86098396464963	3.181446576779585	1.043584669755179	2015.552799998563	2017.6906619055874	0.5506997900909312	0.08502236931786972	-0.32052230463037773	-0.3622508591887166	-0.043911525602712054	2.5879966136898336	3.697713031473688	4.56510673347356	3.209592293721679	3.493240438926637	4.024191595836012	2.2069228707753266	2.2377532298048983	3.0991972746098546	0.8858859307411082	1.2264488528776234	0.9312855132045225	3.0094055538807636	3.712647441077438	4.026122654188347	2.524449404002185	3.409830647804117	2.42430958113049	2.0443338422250985	2.1960525203185646	2.4385229489697178	1.9884510398636137	1.5359302476951577	1.9760201569633993	3.7138415924474124	4.848635708275852	6.388877280689128	5.39251065582731	5.604985158575202	5.11586049837519	1.5130820709167778	1.4721810104231978	0.5433490478314815	0.29087043858558614	0.18156008673174504	1.6527084433308847	0.19879494906579093	0.35733438357601377	0.13203819928346106	-1.9794666139576793	-2.6890188602082468	-2.1746035978710214	-2.2119165448305576	-0.9127644243676079	-2.8727270343054014	-4.827466247365017	-4.5757454867694305	4.2274	8.714118853308655	0.28427315931285363	0.24936386026052884	0.26259376630815046	0.20376921411846452	0.0344757502671107	5.477186030009039E-4	5.477186030009042E-4	-20528.0225327054	0.0	-430.95427389355416
18200000	-20981.7725485497	-451.8550310631791	-20529.91751748652	4.241385047791457	2014.492861527551	97.81336664246173	3.3500159613050937	1.0240175984664635	2015.3842306140373	2017.710228976876	0.8183833554644938	0.5526750622937933	0.3139175976155027	-1.0462413869550025	0.6518508370257851	4.103957889033511	3.360543924958144	3.0072947357400674	3.8855075511049546	3.413066066266981	2.96848259252567	4.009100680956494	3.084675899470406	1.8169221615498536	2.0406274634641237	1.6793741854948985	2.518310348635895	1.13988741635475	2.7630180254834134	3.614592149289398	3.0641900561769053	2.3506768437610077	1.26704795022446	1.4253889558257915	2.3963336950299965	2.2908171476542956	3.17827602836293	2.8890356411400884	3.7449018192547046	3.7866488684146757	3.9496255132726046	4.961586035150109	3.912876910427014	3.4019509971963613	2.582751404740192	2.6100548446906897	1.5409502180338586	0.3224983669033299	2.233024075066682	1.9834976218569889	1.4630656091061247	2.2192476732967705	1.0855126364742063	-0.2198038981713758	0.017732786200136547	-0.41759722099587904	-1.3392174411476798	-1.0338614742561218	-1.2805313675404617	-2.132315884368479	-0.7810227840783314	-2.3279643331811175	4.2274	10.186486000265937	0.2826228645010822	0.2533910351662257	0.25835111519021725	0.20563498514247233	0.04827453160694792	5.529790101827417E-4	5.529790101827423E-4	-20529.91751748652	0.0	-448.92227028735397
18210000	-20969.76615359824	-442.49906407141043	-20527.26708952683	4.147633363804055	2014.5866132115384	95.34792263610031	3.145209625213721	1.1588138900839395	2015.5890369501287	2017.5754326852584	0.8763989626233016	-0.5175265681009493	-0.8349205427715212	-0.42714805099798436	1.6242424394991684	2.160436776813705	3.0678224070268296	3.2263055719613063	3.7810346423341814	2.9929475877950042	2.782121403775044	3.203305651813233	2.4707870507835583	2.843992498729595	0.931490371935366	1.7323863393841923	1.14156491259972	2.7970980736061946	3.335721656936166	3.8455864803921265	2.858438783141173	1.660773697065339	2.1380034842142526	3.5318085393473932	3.947585628478917	3.0794542816005768	1.8120910580671983	1.835443599218506	2.6555393546253674	3.869813060886844	5.055665997462957	5.282749878207751	3.415854414953991	3.0078786192148166	2.9500307732791042	2.705466317072521	1.383374873773289	0.8771016508365862	0.7771807368211495	0.7707325523121036	1.7549739691517694	0.7165370032985033	0.3020774180721763	1.0312390750040603	-0.028320501604592846	0.6557834429590881	-1.190131372571487	-2.804244877687721	-3.2465649095147984	-3.4853453647856827	-3.212725864437077	-3.79263423797911	4.2274	9.82489005947218	0.27943590817630226	0.2531221320889285	0.2533210279015532	0.2141209318332136	0.04348267384744776	5.47022187345791E-4	5.470221873457908E-4	-20527.26708952683	0.0	-439.5682723391493
18220000	-20966.988080704272	-442.33761776902463	-20524.650462935246	4.129774882394668	2014.6044716929478	94.69790476042253	3.222853349018868	1.0900076523949942	2015.5113932263237	2017.6442389229476	1.8826609250650939	-0.4629114677131899	0.009974815950098012	-0.25610159607802696	1.4931545751644923	1.9250038635914668	3.398575008874562	3.787992852787101	3.7436343697320793	3.4356415520892565	2.8371484810553116	2.670363215171587	2.886134835389557	1.5777522297916606	1.4627320069775913	1.4195693653424786	1.3229147116613131	0.7980817128994905	2.072129257282062	3.270298150321434	2.761363950347933	2.363178307007259	1.3731816630527924	2.341798229945701	1.825567759173525	1.9925305838214777	2.261805804953997	2.1960292467706246	3.049564395425845	3.4887678362923253	3.9416618482075765	3.25376092076456	3.573424144652896	2.910030993876178	2.5744906819295847	2.2735567197088344	1.6203330288498676	0.49791096443083943	1.71852239781211	0.8455819025948448	0.26146769512310875	0.8613544035501799	2.0063569485453958E-4	-0.721163691777377	-1.753212442051928	-1.241518715891471	-1.4023668390047694	-2.8220320159580385	-3.671070157565297	-2.997188511677062	-2.2814802386627866	-1.6678466821813087	4.2274	8.512656378778981	0.2816123001065097	0.2544310829997207	0.2508126639252895	0.21314395296847757	0.05527886328672065	5.980415461153983E-4	5.980415461153982E-4	-20524.650462935246	0.0	-438.820574065901
18230000	-20981.658442643136	-448.1565126192789	-20533.501930023856	4.2042927887318235	2014.5299537866106	93.55367841112735	3.243146949766094	0.9129288749943312	2015.4910996255765	2017.8213177003481	1.9457599078728407	1.3356055091312522	0.5600258391846165	-0.8561519993395047	-0.2854959699823564	1.2883287141646116	2.3439234978675043	3.80478373100542	2.452008189662427	3.999537643637447	2.7444107837917953	2.45537514779277	1.8438302436733498	1.5879853153838788	1.806882687161643	1.2811837321139528	2.468080275243815	3.019184584974598	3.2460751100111223	2.7036723283344055	2.0377300605638866	3.305001287484129	2.95073039733012	1.497061271963786	1.5123423381747167	1.953534650286076	2.1499849087000227	2.1796424570223154	1.9967848229374974	3.5672511624011776	3.4287208156218982	3.2948089538890173	2.6592810121292207	2.0414216318208664	2.30705062745146	1.6613842075987106	1.214062366333079	0.4622497415925004	0.49475369212333176	0.5145145058371359	0.0038289770406151336	-0.10759484089132376	0.2945437066968227	1.0956421779509988	1.377269059087997	0.30205457814744885	-0.2973747851857821	-0.82919800639715	-1.1128848160261733	-1.1976177497341107	-1.7253404339835157	-1.8785440200902919	4.2274	8.27758054996348	0.2866625168461439	0.2544486010381719	0.25581059791019883	0.20307828420548293	0.03784799875381867	5.581389599453979E-4	5.581389599453986E-4	-20533.501930023856	0.0	-444.72241073924374
18240000	-20986.922173593604	-463.5916965289846	-20523.33047706462	4.285583588270074	2014.4486629870723	95.69294537076772	3.415633317611759	1.0169144082656594	2015.3186132577307	2017.7173321670768	2.1909754739193663	0.6577830104252086	0.18789115547451407	0.284564263404287	0.5136524328531622	1.4021431397940103	2.449381135263045	2.905329204976707	3.5934586377786593	3.834721889152571	2.936504362394468	2.2090674724633095	1.9871115603645537	1.435558208071148	1.5477623749138611	1.8023862711088396	2.1406054201630234	1.9941286364814572	1.8772453223074086	3.753352113642907	3.0952253630500586	3.3065765430775493	2.26660921812489	2.1836238448150675	2.4505191976755385	3.1188492602324054	1.3828230568369628	2.263277200483027	2.719759605389066	3.836892795903802	4.399819035077779	3.9165093497198478	3.522999173098486	2.8820566610761076	3.059568319828458	2.355914051513727	1.3489914325078982	0.901629479454702	1.635136786531942	2.083390462374763	0.9112169519245618	0.7850181736203768	0.5223251214602873	0.20994506556163425	-0.2142103686939698	-0.08549783590337798	-0.7802679511259001	0.5669447061900317	-0.13628619543763837	0.292893090690244	-1.0258916139963086	-1.1019634258688753	4.2274	10.46348870821266	0.2884844949121236	0.2521285100669465	0.24984449603780767	0.2095424989831199	0.012592204291354932	5.274181105654278E-4	5.274181105654284E-4	-20523.33047706462	0.0	-459.71172019461255
18250000	-20979.817809600267	-444.90490512933616	-20534.91290447093	4.192800659378849	2014.5414459159635	89.88848268800436	3.1418347954705284	1.208013699072092	2015.592411779872	2017.5262328762703	1.2201478072945957	-0.2440058464021463	-1.0021476635001538	1.3580512535345182	2.5087604634158844	3.4825776000328066	4.210205396602983	4.164632990589031	2.9568420442539267	4.778045544757161	3.537996795478045	2.5792452012593374	1.4427539624367713	1.562216427990286	1.256588360338926	1.544286925910972	2.552759622293187	2.0818277612656244	1.5252547743506277	2.3908546186866704	2.96293767475283	3.2359687414129437	3.4844636259902932	2.185192770303924	1.0958939249540527	1.66041930410253	2.2038823894473287	1.5987929931189744	1.4148521903167492	3.1751594416620406	3.5865459370466226	3.5834242018582607	2.973711092493461	1.9960987384056748	2.216627994566582	1.4417828121493648	1.5158083977462449	0.7073865728930292	-0.15668811503774788	0.6566893452817031	-0.08909676205999484	0.9696915279676517	1.3609121956979715	1.3587462327341155	-0.16948525687268073	0.21439472249155633	-0.8732398220629756	-1.2751101587070455	-1.7250516905502082	-3.3639268545760768	-2.1550676439067415	-1.9617135450852585	4.2274	10.313074816936536	0.2885098110279046	0.25579389824625254	0.25214694834808904	0.20354934237775152	0.06039174340786788	6.35856876837165E-4	6.358568768371652E-4	-20534.91290447093	0.0	-441.4105297444876
18260000	-20965.410253038342	-437.1195643832955	-20528.290688655048	4.122794676574131	2014.6114518987683	92.04245919826826	3.159833222857461	1.066856901606077	2015.574413352485	2017.6673896737364	1.5953644374503955	-0.3696559632340539	0.10568470871726088	-0.5806529507947611	0.7897698975608141	3.221190424632181	3.550057452328723	3.7540792527271085	4.099675010201398	4.0664349920721214	2.7212882525792716	3.4393527687142584	2.6145897819216897	1.6288508665701162	1.1381084036330589	1.5362817709209629	2.215240006414441	2.7658840338046584	2.8683596529699735	2.0029706327802823	3.18234746069713	3.2753354712571143	2.7697151414235606	1.8951326642430224	2.9172886929552333	2.7441423937133433	1.5664252553543994	2.466647314872098	2.459130049731298	2.4305009695124538	3.2234179939583583	4.218781514929566	3.574264431140519	3.3260657614789437	2.165674043373505	1.6620765282743382	1.3759227856103884	0.9043009035469973	0.4442033125374991	0.6670332323079646	0.10331577736562444	-0.31551510269184574	0.3306819748159834	0.13209752172517158	-0.24881314720557543	-0.25911299627436235	-0.5419225382832413	-1.4447747054423008	-2.9182976743583966	-2.7057252235488902	-2.7285312348676065	-3.9548621385484353	4.2274	9.603361056185735	0.28393777109018675	0.26313601529262154	0.24771161442782336	0.20521459918936605	0.015070487700626889	6.005712200165249E-4	6.005712200165247E-4	-20528.290688655048	0.0	-433.62037691273025
18270000	-20975.050201312286	-460.29938845234517	-20514.75081285994	4.223987361887114	2014.5102592134554	98.54767955980284	3.1177886394352288	1.2977952527375392	2015.6164579359072	2017.4364513226049	1.1590627110315788	0.7231382514521889	0.047166557985047985	-2.088561303932914	-1.3540844581881402	1.2284684299402562	2.710258313839943	3.3304911319795476	3.714398967710683	3.785437867056402	4.481918589898311	3.330130667236993	2.1353900770290624	2.0862992185839317	2.333356886313962	2.453149301178748	0.7613750115448021	0.8821219380542014	1.6692297444626993	2.51571468915715	2.813341758636796	3.3263370554952996	2.8886861875328007	1.8320139015694925	3.980063193091109	1.6462072248548916	2.7842215017153897	3.3882415251431888	3.1710382443820255	3.336754684032498	3.4710859504183076	5.205487204699759	3.474679922419635	2.776431203905261	3.866765693550105	2.8734662097564	2.170686960512133	0.22470850931795427	1.5844177196678255	1.4606839196291614	0.9352100078425124	0.9888184467117497	1.3263769363264801	0.1680306687025761	0.11773808689233456	0.14448955566191587	-1.448791379098465	-1.4202073531216397	-0.7800536435328789	-2.014016649446683	-1.5002247490504765	-1.1287996370159408	4.2274	10.508380141235586	0.2865756763448341	0.2540911713817121	0.2507736994328183	0.20855945284063324	0.04612231246791815	5.674706701372668E-4	5.674706701372668E-4	-20514.75081285994	0.0	-456.95414968793654
18280000	-20965.664635979978	-443.1576342508705	-20522.507001729107	4.236078303861233	2014.4981682714813	91.79601973970377	3.099769397520005	1.172752998446205	2015.6344771778224	2017.5614935768963	0.4457786054299033	-0.8284366370625947	0.9342998330790389	-1.0034408011305436	-1.427243318788491	2.5324630204117673	3.4489275938830497	4.979095395284573	2.886375654631116	3.263634783588508	3.000873535399326	2.7036526549960724	1.6714804887952952	1.7174068532555524	1.9343831054097307	1.4837009763111393	1.699490626938231	2.8413693657969104	2.8191142594594805	2.123630709649405	2.4917996471501707	2.6014306922954646	2.002246028676547	1.5673781389718342	2.116658816650213	2.9195508750147012	4.054692458106323	3.1863782967535967	1.1676007285937573	3.008997836619821	4.519851699151801	6.047881722565542	4.3208090100077765	1.865496187904444	2.6788154442031527	3.4856778182586883	1.1355265278919944	-0.011348117583445977	0.7548941205480499	2.766421520688679	3.4045403106813703	0.9893436094003759	0.5684015879104237	0.8080530747191432	2.3274139287448787	0.5434033069678273	-0.8629282320765712	-0.6276523181430858	-0.4417029627423935	-1.5969567625812204	-2.818722349151219	-5.488640404084866	4.2274	10.820862518010932	0.2836297219080424	0.2534744974197925	0.25577108937011905	0.2071246913020437	0.0205309724547945	6.257871461080151E-4	6.257871461080151E-4	-20522.507001729107	0.0	-440.6780259876202
18290000	-20946.87735318504	-415.84076467762236	-20531.036588507417	4.159381019664736	2014.5748655556777	92.05615330659813	3.059678048139073	1.2385116475980704	2015.6745685272033	2017.4957349277445	0.24387143558949928	0.02794240837141665	0.682630085620531	-1.7827513287958132	1.4344257264719482	3.6059955967547763	4.6211185731667825	6.458121953930022	4.914274901372537	2.6457758893804857	2.279931516789756	2.890425445839007	1.5372815182113029	1.9812516347754818	2.0714219879473355	0.3870136698238136	2.9238031015559938	6.5143316088009335	5.463666424617144	4.062656566621964	3.0593828656576347	2.8108897861493563	2.997747268634586	1.8005855174438996	1.8054105669297946	2.6047642996924454	7.115462674712476	4.175842974298174	1.7707951922206864	1.4946334005585393	4.25858496043259	3.3213819355678167	4.804146229368131	2.4083925634471735	3.8109410700794593	3.6867733155695697	0.8505655079424299	1.5299019132311018	4.151839658820366	3.173970488238769	3.2740928231659137	-1.4584298279926036	0.23668518564511692	2.726707851483719	3.0385968688446705	2.9397376131974835	1.3653363573296633	-0.3800828546615844	-0.6376813508876039	-0.16574196830506305	-2.5610641919508677	-3.8765677385349857	4.2274	10.235122778958987	0.2802274410778194	0.26573453953841364	0.2532219498536462	0.2008160695301185	0.06764200596947965	5.94992038954026E-4	5.949920389540262E-4	-20531.036588507417	0.0	-414.00289550680105
18300000	-20969.400258486436	-439.65662699154086	-20529.743631494894	4.312203391854889	2014.4220431834876	92.78537798224185	3.2478210968326393	1.1977275420344267	2015.4864254785098	2017.536519033308	0.8381803393537872	-0.4353940466779015	-0.5998328278105105	-1.5035071432623512	-0.43888842535562006	2.2104935015484517	3.60684025122544	3.063470245390923	3.628328194756639	2.962155799524463	3.2533414787027204	2.5334843526382502	1.2102392523666312	2.0290878999530646	1.5177440682255312	1.4994108215788517	2.8850638105644357	2.181214806727874	2.0765909886766147	3.7507943559423103	2.501789821107149	2.822600050913055	1.091819848634348	1.865242287631538	3.449381273216085	3.7140684942199833	3.3377321342963784	3.0370646359951485	2.606806701738549	3.1983406898002915	3.5401627306951173	3.565026249709275	4.572586174376394	3.7375489962839525	2.7323247827883668	1.750170722223244	0.31924095397072827	2.1445579897176223	3.4175166171151985	2.2227462408000545	1.7565032725956728	-0.17129821420825359	0.6410116761550282	-0.4349412507895756	0.498819143144693	-0.0939719220162133	0.5786017948076162	0.6361928669880604	-0.262673858968556	0.7661315846575245	-1.2804595206236564	-3.294791417177166	4.2274	10.831538755746633	0.2908307381734371	0.24556687012679768	0.2557650799434986	0.20783731175626424	0.03542098881059793	5.705222981942555E-4	5.705222981942555E-4	-20529.743631494894	0.0	-436.5703062192048
18310000	-20993.4290419866	-468.20864885769856	-20525.220393128904	4.2463169305578825	2014.4879296447846	103.23560589847277	3.2521138276372428	1.3132310312586137	2015.4821327477052	2017.421015544084	0.5056209021960085	-0.02220000436162313	-1.3288161229880115	-1.0359047669576653	3.6793311964953705	4.821090800459986	7.4150360452191055	6.390475545515846	7.039338776324509	5.913713938423832	3.5058689073003757	3.9490801321250695	1.3137062771807508	2.999149882185197	3.790775851589534	2.0478270864163743	0.926163765527576	3.2325223642547667	1.972177737771581	3.1845303719560034	4.389202758248104	2.7275048749463635	1.8550733986078334	2.9182859064427356	2.813786796581879	2.1567374056496194	1.4449332716337988	3.562775931421883	3.8255152134685906	4.259512867090427	3.9467211439205157	3.6470231195802993	4.808111993624999	4.069705166303663	2.3550775001954602	2.047578130230006	1.3408694918007467	1.1762839190212668	0.699648666566163	1.518194417794353	3.4122543181689338	0.05151475453945785	-0.5204890023186245	1.2287880203465806	-0.06670147572538943	1.169826460337376	1.6694872763629551	0.4323789191035083	-0.39899456213080087	-1.0573105374521155	-1.16482932859859	-3.8209901754844156	4.2274	8.998277510390908	0.2841854750031929	0.25107568369939565	0.2593566482231998	0.20538219307420919	0.015421447211954528	5.24212719826474E-4	5.242127198264731E-4	-20525.220393128904	0.0	-466.100597977484
18320000	-20978.2317951746	-443.4674156976047	-20534.764379476997	4.179080760401738	2014.5551658149407	102.36437870750872	3.0769405847866538	1.2938218044460874	2015.6573059905559	2017.4404247708965	0.37898500114582806	2.387974856151385	-1.214735330793063	-2.6336218453049685	1.2191701846232137	2.50377798180802	4.401491709023034	4.4339342831789965	4.002816986044526	2.35459968184869	3.1249210728148067	2.012366869455973	2.985068620144082	2.426371057936237	2.9243885554457716	2.2461911646574655	1.42778171411856	1.7967082628645428	1.6270475797401645	4.708474575748866	4.637241283097479	3.6469060531874007	2.0082436758869004	3.112636248297536	3.592281916596406	1.52734431222194	2.533951993938713	1.5933869565677787	2.571656976763063	3.3620617438635563	5.3910126240490115	4.461337797661174	2.898353846147354	5.023254031177931	4.0532113490366335	2.592698443907204	1.5434232277005266	0.7856139843799956	0.9686142240661493	2.0703180245717365	0.6119819954659358	1.2791568340964743	0.4909765107086032	-0.7543249537656668	-1.042577521446204	-1.6069281840507168	1.1100235292958995	1.470433571380461	1.2148574850476093	0.025070830780402842	-2.6469450283221483	-2.108274988325585	4.2274	9.681175437208875	0.2896731591725768	0.2603723147992289	0.24463705101210678	0.20531747501608516	0.04989951736408793	5.363116651971991E-4	5.363116651971989E-4	-20534.764379476997	0.0	-441.43120644514465
18330000	-20981.03235627346	-455.64741783130813	-20525.384938442152	4.218033711764779	2014.5162128635777	100.18042196592556	3.4832386891656624	1.260242311546017	2015.2510078861767	2017.4740042637964	0.7918297730005491	-0.8459882013815491	-0.19775057752641434	-1.3266089113696475	-0.4847667726947421	3.2085448048259035	4.768420451255447	4.726273128092402	4.949366790594062	2.6405330068044717	3.2029221106551566	2.1103525199246804	1.3267612483620743	2.521659041874715	1.2115153019895955	1.3090375188995063	0.7966108643940877	1.5491904041712734	3.5374598478246124	4.126503726070972	3.483944388845732	3.161480219681642	2.409135965894731	2.328616500111485	2.093308416020591	1.7083260354232577	1.7843607210570442	1.7422807008656513	3.7358920392417927	5.439148113779433	5.836665379387744	5.665643970675165	5.5256446004005895	5.283398160297561	3.483442829043201	2.4528862360319055	2.200998943361023	1.1824443308366241	1.6272724301748462	1.963236766993573	0.4419634010725599	0.4018777453627333	0.09921481187745673	-1.1400328281567353	0.3302495659674758	-0.27049776655842483	0.06906212793599975	-0.16455328118756762	-1.1936920366510344	-1.4859406056926554	-2.4718402811470495	-2.0203967897567714	4.2274	9.18032428356556	0.29726296495089344	0.25408461182228353	0.24701890437063137	0.2016335188561892	0.03583428125080656	4.920231558284034E-4	4.920231558284033E-4	-20525.384938442152	0.0	-453.03613383402006
18340000	-20972.84656265893	-437.51366077720553	-20535.332901881728	4.09312904784215	2014.6411175275002	90.07991598427307	3.297153752254291	0.8534281175677979	2015.4370928230883	2017.8808184577747	1.1337192805792293	0.2774789244283023	-1.3134654353732882	-0.5850950331380679	1.1537147280191125	2.6482986595272044	4.615276969829077	4.590527311170754	4.7467843588361145	3.834916328070847	2.3068653542080226	1.6465844959464704	0.13453398755689483	1.6464058758345592	1.1424556570539204	2.053280634092761	3.3562233172999063	3.7606679972980412	3.698006928506094	3.599058097243453	3.0515734294598738	1.9854662840791004	1.716351852805352	2.961943694029331	2.4419506945852603	0.9970830337250356	1.5606884753997523	3.782624899766424	3.7690896949856905	4.191786875862551	2.819843921132853	3.00686994958488	3.559224656918373	2.6687088658261104	2.1755191677987393	0.9444620049802386	1.0518775793516069	1.5929423668243652	1.7663922185457575	1.2222709673308572	1.1716036562866212	-0.5567025889003365	-0.09585655702720758	-0.35088803050350237	-0.583389522000793	-0.11321484268812712	-1.231395648703701	-1.1643653933772984	-1.8946987387441234	-3.720051930243516	-4.2957205955456965	-4.763437879414879	4.2274	10.893589907842438	0.28921970632688915	0.2608839612199108	0.24390697082557278	0.20598936162762482	0.010021599301071948	5.767045700561911E-4	5.767045700561922E-4	-20535.332901881728	0.0	-434.1461443845865
18350000	-20959.268440774504	-423.6205681583308	-20535.647872616173	4.1412633704701625	2014.5929832048723	93.63837651207413	3.189255159813431	1.1819137074883137	2015.544991415529	2017.5523328678541	0.6269025197168967	-0.18965738526586096	0.5106791414137347	-2.464137066053368	0.03134048689090384	1.8804616009079553	4.557432546557903	4.895717475887363	3.038743137661575	4.608796820115814	2.5016422232040254	2.7462211997602117	1.1211527002191166	2.38742744642192	0.8797851798959736	1.3267185179036198	1.8147317550666515	1.7960208252993906	2.4034054473455604	2.9014263045749793	2.6685705992550064	2.8180594394756753	1.5860057946656854	2.341875232216095	1.6782435716180593	1.7859002372342083	1.8898099186508075	1.476662042018583	1.639934792198458	3.6444764203769573	3.4572330725608866	4.912379084409534	4.347253614122411	4.301946502398652	1.774260280532508	3.0243260900989677	0.9354864921536504	1.1986747179955928	0.785342538358638	2.5914343361349594	0.4741086271177979	-0.25457128148366565	0.9910156618580391	0.10974993191254889	-0.6668018520004801	-0.8697717308861148	0.09715651339849739	-1.0561501172767305	-3.1973471655992594	-3.376953277088846	-4.246457714313536	-5.50479374872374	4.2274	8.207952506096069	0.2847805909621747	0.2594157452394785	0.25679255896369335	0.1990111048346511	0.07742770844181958	5.618049878405979E-4	5.618049878405977E-4	-20535.647872616173	0.0	-421.25134290360864
18360000	-20998.31141311306	-450.02392893399826	-20548.28748417906	4.107058248382904	2014.6271883269596	99.25685892279262	3.337820681864099	1.0458765512176225	2015.3964258934784	2017.6883700241249	0.5257534746905523	1.576392927868574	0.4863521004705708	-1.5644387355305915	-0.3399511883171159	1.1876659700327123	3.7635836828570404	3.342829987661599	3.0105397654171915	4.224926787347369	3.2166623343037806	4.109832862168374	1.9785571184749444	2.2866136815712457	1.2728185959992342	1.1666602020272436	1.105879571189026	2.3536073906120496	1.8946565129091768	3.18489980755083	4.409643854631732	4.379512760254936	1.7098251673525318	1.4549342383115764	2.778760140335084	3.2341201220260785	3.5131815569195197	3.687315149635313	2.9917715717042084	2.668250471651327	3.9782056344890764	5.367520125266356	4.473087586186921	4.178510867474013	3.6855067562413737	2.496487072139515	2.59939666773743	0.6204216898188627	0.8904825944150472	3.9659619186171406	0.8258145307202756	1.4135827910643188	2.048622237965	0.7998259619317996	-0.16019608660112442	-2.2653119311653467	-1.6200957330519943	-3.1552770541043262	-3.2173597585580103	-4.413414060296105	-4.899502461149106	-7.497619366133728	4.2274	9.425065174913483	0.2780121698886431	0.2605735943888156	0.2592112225022167	0.2022030132203224	0.023210653398692768	5.800613550529749E-4	5.800613550529752E-4	-20548.28748417906	0.0	-447.7050187479124
18370000	-20987.28684215855	-445.9602944407914	-20541.32654771776	4.112630882534632	2014.6216156928078	100.87843741698194	3.407905003267155	1.3011036812872663	2015.3263415720753	2017.4331428940552	0.5977152887050513	1.936334621694447	0.9117884678328347	-1.4504672916222696	-0.6073915840776368	1.081638248479081	3.973218876713032	4.832857694763666	4.308535830198408	3.588629380714523	3.313113112422258	3.687015477846831	2.392499680991327	1.3501275472858842	0.8922730214641104	3.539986293578766	1.444932106084213	1.0982114247691765	3.4652491163251447	4.105670970938297	3.7139070570466846	3.2769035108307047	1.543028790336174	3.0268830081435225	1.1107195937530643	2.2077055425212495	1.9783929467974084	2.985739090975291	5.334297560393549	6.287958816525977	6.9337588358190825	5.741627317492416	3.379381590753979	3.200752828093334	3.3981772397001535	1.7413261491232044	2.832163330773118	1.574998958566114	1.4161926675777627	2.0928992376912134	0.30473252836501286	-0.059581330063386284	0.8455378344505197	0.6476832420450491	0.4005954968636408	0.6533492065375857	0.6225660088585196	1.7190753832307015	0.30410366196663485	-3.559424581519125	-3.3415958334438467	-3.3186504891507913	4.2274	7.789093390194458	0.2849869254244054	0.2581434242772595	0.25177685306535375	0.2050927972329791	0.011780340369828068	5.503920392663062E-4	5.503920392663065E-4	-20541.32654771776	0.0	-443.90315271739945
18380000	-20983.278391967993	-429.560849784677	-20553.717542183316	4.206771793224111	2014.5274747821184	97.05684078213328	3.3142646417220782	1.0197246928867971	2015.4199819336204	2017.7145218824558	1.2026332539028264	-0.013128593856040094	-1.4983336771129343	-0.1211409965369098	2.132413738393337	2.0884057275104086	3.0221110814863796	3.1859147752405144	3.466355734677791	3.4462450987282285	3.242933999736748	1.8786632308703064	1.7810217817069298	1.0557514127735108	0.4706026113853272	1.3408167553489168	1.6752282113679835	1.2774121590504712	0.509605458023682	2.7479465769723546	2.9255316548142103	1.9552329447586283	2.653668189277157	2.072210900907451	1.1346935764860937	1.7242825640726906	2.735038418989256	2.737769822067333	4.3520285252465545	6.140720381630455	5.379454917916678	5.090546815016223	5.538712353510742	4.242043989224948	3.536163687309508	1.9298351841789323	2.019350875199109	0.9982728396164808	0.5470464158644998	1.2327379159494947	1.7805577728342705	1.4211387351798894	-0.15520713893858323	0.9983627117934355	1.4625832461241652	-0.7052873778369775	-1.6954307131469313	-1.0632110695656674	-2.0740735231675536	-2.7372436382298564	-2.8369798284731793	-2.6519998096852624	4.2274	11.152186622676806	0.2863093145069907	0.25105721442757606	0.255438337635876	0.20719513342955498	0.05191969638272078	5.67221222926658E-4	5.672212229266576E-4	-20553.717542183316	0.0	-426.0485236042071
18390000	-20978.363148097036	-443.7282483275347	-20534.634899769502	4.160697463377566	2014.573549111965	93.54985529354474	3.246479151724427	1.2205538009939199	2015.4877674236182	2017.5136927743486	0.8326083403593716	1.1225292197813932	0.06821643594564414	-0.7108944091412448	-0.43791573800775874	2.5385464803538076	2.826700998246882	3.0453529092315033	2.5234731426332604	3.184059632014428	3.0216503955675766	3.153869807219	3.7591085044950514	2.2268040815327836	1.104394045513858	0.7513782803919695	1.5130143385463648	2.754395940396509	2.596583098526263	3.023776808214503	2.0290761393427537	3.677084389590539	3.9876253133493025	3.9914297535069507	2.32587708717638	1.0562413888722002	1.5705860867756307	2.7230219311917705	1.8937766307049066	2.955211313720846	3.161835077610954	3.2933009754964098	2.7531268328357132	3.333100942824536	2.2923039041606437	1.9659129797643238	1.6082759959920243	0.7324629157648437	1.0600664139197642	1.6871990874126634	1.3579123350409004	1.1059254600534971	0.5457682779637468	-0.7667631251475222	-1.657645255938223	-1.5424631592244196	-1.7745183823664707	-3.1934143091849343	-4.212033930439151	-2.5854963617772024	-3.235471602864428	-2.2403889012733336	4.2274	9.786455277598494	0.28458361454343784	0.2547764504666067	0.25633000209981466	0.20430993289013855	0.020229062073833532	5.980937391326878E-4	5.980937391326886E-4	-20534.634899769502	0.0	-440.84441023938587
18400000	-20955.915020491244	-400.3372122222554	-20555.577808268987	4.0866301084830186	2014.6476164668595	95.667067024109	3.3419373896432383	1.2665929156778857	2015.3923091856993	2017.4676536596646	0.3389831691614017	2.110153247044867	0.48454090784237497	-2.533952936141988	-0.412638650268353	2.627840878493785	3.8159980244216642	3.6098731486274143	3.4052296754555718	3.367030979271837	2.3401123594008477	4.317910281217094	2.02332993157334	2.1810923828755873	0.95573498556072	0.4759202741096189	1.5312485332171	2.2762566544518	4.473404248405297	3.0467594729897503	1.9762662650980953	3.822263797150376	3.6711214680176334	3.5681921950627355	0.7756755605823691	2.043099045241573	3.5927192131772054	3.5566135004892208	2.7626441471426517	2.4960180606859375	5.805742747334088	7.311416139013161	6.103151834203684	3.3417009415444303	3.2944622430993173	1.3661400479933206	2.3788801759437916	0.3090009348946063	2.004062626130402	2.785436001066026	0.9907231215224637	1.4602394990673626	-0.40496711839148336	-0.6055634568331536	-0.7077370891408161	-2.1726655036943705	-2.650937434002	-4.461555307940278	-3.515152948788195	-4.671075411581382	-5.068804230309301	-5.343453309717227	4.2274	10.648282617786398	0.2891481826918299	0.25309854013240535	0.24999523159132378	0.20775804558443872	0.01756246726397355	5.795371821151633E-4	5.795371821151637E-4	-20555.577808268987	0.0	-398.2285001936467
18410000	-20936.793235982957	-415.1837550044395	-20521.609480978517	4.0908219781176465	2014.6434245972248	94.37446358872931	3.166990588529242	1.1857392253739023	2015.5672559868133	2017.5485073499685	0.5229066110340628	-0.3058085116975677	-1.7462503828786502	-1.1283938950119006	-0.09052684510495845	1.8632189309562583	4.124205739084628	4.847291116901746	5.383334705999615	3.4894260916751465	2.2753148190419035	3.5003217190829594	2.2258818100097435	1.3533450426130278	1.065801305309671	0.8503709650200558	2.598119919108961	3.455120001165024	3.413625352063957	2.7994622626585492	2.666934714300793	3.0742364373837257	2.240964608672782	3.06732458031724	0.803928408132202	2.0901468665016325	2.648496649943291	2.488104159773313	3.1790094985967663	3.7671978971978737	4.904893869219179	4.5049409506810445	4.707013220581374	4.166528106753364	4.5028900837654104	2.386205968871765	1.1098374203364583	0.4942986187823656	0.27032742839949997	1.1394932433591227	0.6729910694671708	-0.12273974711428026	1.8518058070566812	1.6054635420075587	0.11852258335094601	0.7228603957234363	-1.1777576110639205	-2.440051925605029	-3.85629102444795	-4.154932570226517	-2.708340613198682	-3.7861276943165607	4.2274	10.51068538733297	0.295038139522723	0.2498105740536986	0.2507848430209849	0.20436644340259122	0.016556685965180302	5.701186604002702E-4	5.701186604002699E-4	-20521.609480978517	0.0	-412.67119813355134
18420000	-20964.7716561611	-433.4880343447934	-20531.283621816307	4.255164656341571	2014.479081919001	94.85524628852805	3.2686698196602415	1.1527036824342491	2015.4655767556822	2017.5815428929081	0.4020981809909825	-0.540204655311451	-1.658224115915421	-0.9350965446331243	1.5106060743508902	3.9482937308878485	6.519024659609635	6.086391039001661	5.081169259829609	2.5447835856439585	3.1703409493434687	2.2395025161465227	1.5304230726918946	2.542962210458567	1.236903620920482	1.0858394039537906	1.2595577189573663	1.062113228292984	3.8932765858722	3.793969706621878	2.295075669512499	2.153182481177014	2.3258253966923066	2.6146669284876243	1.4017716926282668	3.0211917690575554	0.7322377578634117	1.692854927655243	3.7799838447059972	5.422447097209547	5.3273338547906315	6.304482930676298	6.722502906966951	6.382848793419565	3.0569882913249695	2.8580121023854805	0.3268450685906922	1.5509004645138387	1.674828713905069	1.4659629862706431	0.1221934318900467	-0.6513670438240411	0.8062026217626291	3.029186439262056	4.162453865358632	3.56831371816565	0.7383666234235897	-1.0514116166129683	-0.5406676735307131	-2.101943825868304	-1.0671228937784694	-2.414493352975882	4.2274	9.22807247321556	0.2733992856532574	0.2623251234468216	0.2569971568065093	0.20727843409340962	0.03896615458418407	5.860009252555224E-4	5.86000925255522E-4	-20531.283621816307	0.0	-431.41760941928385
18430000	-20967.10578577898	-437.25305629850925	-20529.85272948047	4.17534010445031	2014.5589064708922	94.22910792482907	3.258317201949775	1.2062574875894445	2015.4759293733928	2017.527989087753	0.6293572506866357	-0.02861997535274774	-1.3412376376429491	-1.7138723909024616	1.5416433639640093	2.1143214604434855	6.105031577776117	6.66882149123178	4.755441165057393	2.9007650180718763	2.8747347765006164	2.2297213139398493	2.01496290459907	0.8013141604802382	1.6469735803907506	0.994923610404767	2.184310019234287	3.3097096841696696	3.8898110183708057	3.7207512595258745	2.696207224919038	3.757094113753949	2.1812372968244333	3.4769213583742458	3.2917162978776164	3.2530704952737826	0.9418416930840954	0.8950317350393772	2.4757309003137244	1.9012817926825503	2.483819651166349	2.5952033158853887	4.428362743641826	3.71450906072764	3.054494157206274	2.344822455784909	1.294106281359567	0.09852184922493384	1.0687429586595862	0.016858829433199614	0.4569242760848249	0.535609046616462	-0.14133449543392151	1.537921145824279	1.6762848822046894	-0.17285335575953867	-1.3481037928391983	-0.9547181321733306	-1.6918903597788337	-1.8580980871194124	-2.3942470313008926	-3.2455353557572106	4.2274	9.542968742703168	0.280818808027502	0.2574163906979627	0.25291154132515314	0.20885325994938003	0.014514161563242802	5.464999061463232E-4	5.464999061463238E-4	-20529.85272948047	0.0	-434.7592622322746
18440000	-20973.58782906671	-450.66296138368875	-20522.92486768302	4.406668132535805	2014.3275784428067	101.92290935218475	3.23888394522749	1.269004935383554	2015.4953626301149	2017.465241639959	0.7031192820947151	-0.07479015002716682	1.1155542902977076	0.24146544431426098	-0.021140310655718045	2.770992592512738	2.8727217846238173	3.6308353428218902	3.6260245793475465	4.584948169648422	4.313083878177699	1.7255706976142966	2.135233062369356	2.4191161513912145	1.1667745208994404	0.7714681027460223	0.7820020967831908	1.7618179653891053	2.6960073114013854	2.971755638049672	2.7795352357135754	2.7106846925243473	1.554359517248203	1.9015798766708343	2.1985435411780725	2.951720979161958	2.682288279066082	1.1681254453990215	1.5821051122310763	3.6540652801690716	4.0951502265383635	3.9515367512693125	3.565766672360918	4.643991113818557	2.932870016414281	3.223896331425497	2.260574591369726	0.5314274858591208	0.7351980391871493	2.3366262525445975	0.7661328449659528	0.8044123750213942	0.1602096844068733	0.42282757107335955	1.3691223234173884	0.45062162631680674	0.7448272214812455	-1.1647413143913306	-1.593047613594261	-1.7669432191749435	-1.3552619349653994	-1.8572111447803406	4.2274	8.811702275594723	0.283430870375414	0.2539302305339377	0.2519207607982899	0.21071813829235633	0.018716511287508723	5.723380087506596E-4	5.72338008750659E-4	-20522.92486768302	0.0	-448.2010454837507
18450000	-20974.405822315064	-449.415244602232	-20524.990577712833	4.2339111555713655	2014.500335419771	100.83109039852395	3.332207209625569	1.2778123635370822	2015.402039365717	2017.4564342118053	0.5860571281590686	1.5746264734613211	0.20422510422894546	-0.5207856583389541	-0.6267590443773543	0.23735657488658135	2.8394571191686113	4.494147735298001	4.866856492451882	4.886860070401788	4.327260253234133	3.1714157122780327	2.526443701779781	1.380375765638044	2.4934887066588205	1.8798046091657197	0.4988428913697692	2.933790004498797	2.980490183317581	3.599555590476567	3.7102809040152156	3.2157212800381028	2.396605741812077	1.77382361829019	1.1094340894673282	2.1688216945061223	0.5446999056817341	2.522558145499075	3.220624558257397	3.087087790233436	3.770176572607547	3.153009421641906	4.015449722795181	4.113486907472799	4.7685226245312	4.928981672119969	2.2050417992320104	0.5128496952983818	0.7319650628033905	0.1865441110535378	1.0863235916799456	0.05583793235131429	-1.1831930161469009	0.39276455355548284	-0.4216977361072327	-1.087199669728439	-0.010068940704062085	0.5433976568529549	1.4015362380479814	-0.7450275172869498	-0.9257990149869003	-3.9293277730822895	4.2274	10.397676964939553	0.28595825304538586	0.25414210721395647	0.25490202675131046	0.20499761298934518	0.045218917176184446	5.864315255188239E-4	5.864315255188241E-4	-20524.990577712833	0.0	-446.7651852356937
18460000	-20976.227880309892	-446.18451741608504	-20530.043362893808	4.227774529099295	2014.506472046243	104.61740922612942	3.480558576098607	1.13049332643103	2015.2536879992438	2017.6037532489115	0.5138936711249281	-0.08898352066878745	-1.9713071448572201	0.27338692421618327	0.5630867245902123	1.155791605903497	2.6119704682413523	4.09323051407995	4.957641095917644	4.777590007416686	2.7742379742633485	2.4896110081721003	3.096730599560262	2.1289474032896685	2.5711759954191438	2.1749660527871777	1.7470369140179378	1.9356583787152881	1.0233044417548003	2.7388325135760505	2.53689502817481	3.991456460741026	3.1635227863740467	2.2823438135175467	1.3445830537531696	1.800320602043378	2.179152436987362	1.7963877006120395	2.49780569418806	3.195541828252933	4.324432834208366	4.600222955283003	4.427479721288621	3.998437894637463	3.662482284206304	2.1513164817187524	4.561482227921598	0.8200313643913011	2.694644964347262	4.04785264296295	2.142083760063305	0.2165959823316021	0.6566904909421176	0.024394384045928114	0.31006369408066903	-0.37234953872260995	-1.1636396203885828	0.316855674673588	-3.059856800176464	-1.182225789667128	-3.217373455397441	-5.875386570947746	4.2274	8.891400674459842	0.28223368707509366	0.2565826052424524	0.2541191199819668	0.20706458770048508	0.051774108941173964	4.942584193509088E-4	4.942584193509088E-4	-20530.043362893808	0.0	-444.0470736790994
18470000	-20967.597393923905	-442.41002361976143	-20525.187370304142	4.1169776636325	2014.61726891171	103.60517613456226	3.5695874742005507	1.2128335632621472	2015.164659101142	2017.5214130120803	0.8905669523226494	0.6026822827649981	-1.7699806470938513	0.1604871378630317	0.030259313173813224	1.9527438650466542	2.454142602417999	4.668744460460878	4.617384207098282	2.857100668663528	3.5821100186599604	2.8851053305072067	2.210857262586384	2.625499038994703	1.9241613068522052	0.9561481214911689	1.6856746063165877	2.6069727254570063	2.2192076619834187	3.6502722031035058	3.283725898819554	4.697642687907292	2.994726469021485	1.729850113683459	2.0199895882016703	1.7080214735041168	3.062789413275678	2.7351487032594233	3.7401441837247726	3.4296265962252206	5.028890462683134	4.868802843673938	4.850136927039524	3.5317851980925536	2.941098185128353	1.966810536452344	2.1471223102894337	0.973345777783377	3.5231570620492105	2.9934897400951654	1.5786046504147444	1.555910712061457	0.6381103256172093	0.22446709911558854	0.009150284642940987	-1.0211095799535543	-1.1411784922945474	-2.6376726285881906	-2.4729631314074343	-3.6656329134272445	-2.237825825967838	-4.078755399085145	4.2274	9.822987824784285	0.2827035119281652	0.25271554049137246	0.25639077926139936	0.20819016831906104	0.013903881821514698	5.254959222679773E-4	5.254959222679775E-4	-20525.187370304142	0.0	-439.58202150461153
18480000	-21009.34203896772	-477.1714296598969	-20532.17060930782	4.132978318376149	2014.6012682569663	106.0595530476234	3.572342761401743	1.2275842635889598	2015.1619038139406	2017.5066623117534	0.9207546706491669	-0.3448455504421246	-1.113180424670758	-1.3265461202811508	1.432481824365465	3.836132653425083	3.4138026242045285	4.531511410391253	4.023813553367185	2.9383607868992656	2.6553136451780475	3.5587569204325367	2.9700558805635917	2.1540355898892622	1.529165972557628	1.3573445771309385	3.317719697407623	2.4010299078378856	2.7406867519093874	3.5126486111137774	2.825353600627222	3.2094009987202936	1.4528694102748418	1.1235503099880708	1.8817069854949304	1.8626451162320203	2.522445635519736	2.948636008950598	3.629471183936485	3.9526132658117725	3.423551873429664	4.827026647052181	5.0787926104522425	3.577347696108541	3.120309266662418	2.928055082645634	2.6827656332426946	1.8919719996302526	1.2852493596229426	1.5668471858849262	1.545014880170339	0.9560464357592272	-0.18884181810305797	-0.5305635167592643	0.26918712047302273	-0.2929436535194841	-0.8778816109460903	-1.200059965441474	-2.9793602243512742	-2.663887406941632	-3.7208711179451157	-5.0482186369417885	4.2274	10.766586274576008	0.28660186452491604	0.25636960306344775	0.25217554199789155	0.20485299041374275	0.022833428068182164	5.066164489957668E-4	5.066164489957673E-4	-20532.17060930782	0.0	-474.1531192375819
18490000	-20981.836371587757	-453.1500554434269	-20528.68631614433	4.441240961567723	2014.2930056137748	101.76993935000542	3.4345156562450585	1.1440641626605248	2015.2997309190973	2017.590182412682	1.9559672411915203	-1.2422057273797016	-1.0935559261735612	-0.21032884460559037	1.3667138677825088	3.377484804736728	4.33714299507479	4.648463268550266	3.5626101554672234	3.4427360564302267	2.8808492192861657	1.8585538993563055	2.595702849640687	2.4569776263758376	1.2898982840848363	1.8975436223423623	1.498540098519136	2.1126484683724147	2.609386235662128	3.202998799918796	3.0006101777228524	2.8357665149937477	2.2071297318047907	2.3516595468533588	2.483901827474633	2.5871378685587274	2.0304582660470545	2.8050660193967145	2.9463133813341584	3.1304651970762536	4.370437155906565	4.152883131579911	4.013553900911633	3.241727000140183	2.1855096375370793	2.473749286511349	2.2368153989489343	1.3488537118324955	2.1991645780795115	1.7549389069729449	0.73490034804655	-0.1548132218431853	-0.4034235406805152	-0.6200764390787955	-0.3322356105496347	-0.21481665519954	-0.37959860435126386	0.4288716825876505	-0.6436990453191876	-1.3055489251296664	-0.15208959153356805	-0.6196727797596262	4.2274	8.991453705697339	0.28693908749259694	0.25193985241008787	0.24864243265156746	0.21247862744574586	0.05071053546899071	5.569363039871762E-4	5.569363039871756E-4	-20528.68631614433	0.0	-449.5798274746409
18500000	-20973.10119136746	-448.41463556994586	-20524.686555797514	4.322766160339446	2014.411480415003	98.74861520802223	3.326218640369466	1.2810504701991	2015.408027934973	2017.4531961051434	0.43048792616882126	1.246172852977614	-1.8801215283990362	-0.10675147302532106	-0.012493315446544168	0.8325168593092882	3.0900562601940327	3.7836422806806547	3.302568631163651	3.3299290353327473	3.105879832470403	2.2480469592521737	2.8043445873173583	3.7339121411205634	1.2591048916019683	1.1183374057937592	0.992915865941828	0.7963401769629757	2.2369509301111936	3.33868012737078	3.363054387732767	4.521130698661802	3.5798322702262815	2.1056406449937155	1.8702925897938643	1.554677285426398	1.5082937611234055	0.8978727934027388	2.3960601261598518	3.710962329333406	4.025875587694379	4.1368082567182425	2.989850204600306	5.014103931084751	1.3357652399623188	3.067014416531309	3.1948829320441985	2.5058821933668627	2.9137411845411387	0.5571300544174029	0.4094823336192238	0.16711550945568704	-0.7718141059901634	1.4574531635693928	0.12505086147793384	0.13640800542272546	0.8888463069890097	1.0249329338885589	0.14329117028189742	-0.735993158712087	-1.3203288642540094	-2.129358824962497	4.2274	10.023920945338725	0.28693525015114124	0.2534602718288214	0.25202108840503723	0.20758338961499817	0.03944799213646829	5.395712591896235E-4	5.395712591896238E-4	-20524.686555797514	0.0	-446.18912897728256
18510000	-20992.200904834153	-447.71075481558927	-20544.490150018562	4.2999106959645275	2014.4343358793778	94.51487706418983	3.3431890313136723	1.3194878533355132	2015.3910575440289	2017.414758722007	0.917402252175963	0.4884097252821913	-0.2858425633110385	-0.8851229597447001	0.8920841226668018	2.9638131324231956	5.541402494141992	3.7977401009302367	3.696650770368199	3.94074130929451	4.700191437296679	1.692418828494979	2.17235443297011	2.098998886990585	1.6052192799706053	1.3480841927770397	0.17395931506461448	1.1847758147043788	2.948856574750457	3.3356304137092008	3.3404682597785755	3.0579477018340366	3.766833362579736	2.3355445855586185	1.2440192008029427	1.5375152683730364	1.4481616730113323	2.8161286832027153	3.698651161363528	3.4765643857721424	4.324779302476461	3.042447197858391	4.856693489793784	3.579660908801036	1.9061960101755915	1.8410141715449997	2.3774287155065275	2.855433862727105	1.6310777986972478	0.9574579835243177	-0.20679952039952276	-0.23352973791087156	1.4567421527411821	0.6180434150359609	-0.2941185638173828	-0.8214206142433267	-0.4530130716935955	-1.7245109758776032	-1.208289262947665	-0.8534494289295638	-2.0466084876820507	-3.1473265584189676	4.2274	9.251535025240528	0.28261272883540306	0.2631356848926442	0.2535891401208156	0.2006624461511351	0.04070495742678405	6.029381857767332E-4	6.029381857767334E-4	-20544.490150018562	0.0	-444.7903389909011
18520000	-20969.7432884517	-457.5560425212621	-20512.18724593044	4.191240990223271	2014.543005585119	96.76458854065831	3.321720575787984	1.2563677877734325	2015.4125259995544	2017.4778787875691	1.6375316685946162	-0.5445134449000034	-1.0264889351237867	-0.4016328136431322	0.16538312884115147	1.9710181339626869	2.849832586966709	3.70055117670984	3.3329629678126826	3.2573526937008	2.519694146853746	2.3562525420450244	2.3893726545033176	1.9062182761353599	2.511733354609831	1.6969895756658535	2.3162363040192107	1.6615664166405755	1.6372630637562064	3.4960568519045676	2.193945486076555	2.716016246974003	1.433072635704875	1.7813238068725847	1.617105431544525	2.310436681615806	3.4612159055370832	3.934064067931505	4.011791044475856	4.2892889123119815	3.8494777793543347	3.9674125932456374	3.1280657733189754	2.7576095022901383	2.957276550954981	2.5307473411098518	2.430289184554208	1.2587180482912743	0.6735266928128272	1.5126418583172725	1.5217213744995188	-0.12319861662024309	-0.2783338847172483	-0.033681139575177224	-0.5290233290264923	0.4225832454946389	-0.5535022401180743	-1.2762936122854116	-2.1137960651024246	-2.222173324611129	-3.099920810595172	-2.4604274770577907	4.2274	11.022012995567689	0.29051623143088123	0.2542016215396178	0.24941832328616537	0.20586382374333356	0.01026245696524272	5.889158282036043E-4	5.889158282036044E-4	-20512.18724593044	0.0	-453.81832433103864
18530000	-20990.13627655923	-455.7227682645979	-20534.413508294634	4.1504752368665105	2014.583771338476	98.78132713059286	3.406008420761106	1.2682092664906846	2015.3282381545814	2017.4660373088518	2.5158832323096894	-0.47797706172157783	-0.12403466629305993	-0.42245705254204585	0.9294096962421512	2.766541152928574	3.8779934907342013	3.842766161731728	4.9667262674749	4.347384298612269	3.839673722390328	3.125494934701914	2.237239239740165	2.377457377617843	2.4223844711280385	1.9091578297825902	1.638725720299198	2.0211473161389613	1.7659053318159579	1.7839051908283001	2.7051135904199417	1.9315160464710708	2.225176409420129	2.1716023757008496	2.597576761610429	2.769706932098333	2.8849427509283863	4.0878165487642875	3.355573340314183	3.9686001331193332	3.8855503589198164	3.34481196380233	3.0436178649642613	2.370467055511633	2.193346537730951	1.8871511542542285	2.1452634566747864	2.241872537035563	2.8363986833179236	1.3095563718824597	2.0697650574232904	1.318301640694413	1.3157283788890397	0.6645300474998939	-0.34809054472790435	0.3539419640965763	-0.44261040614533054	-0.31677309713170076	-1.0187235496071696	-2.179043298181139	-2.701045736448786	-2.4979692221328293	4.2274	8.544399507614186	0.2857904503305833	0.2586803860405406	0.2540865004008994	0.20144266322797452	0.017076045575655986	5.361602328021926E-4	5.361602328021927E-4	-20534.413508294634	0.0	-452.0647960474076
18540000	-20984.607467383972	-459.12937654780484	-20525.478090836168	4.117859177485208	2014.6163873978574	97.73575646535276	3.4579870684620087	1.3972162829949701	2015.2762595068805	2017.3370302923474	1.5667850179443614	0.36371343743793544	-0.27542162356959043	0.08205951936874312	-0.1566133551512282	1.1233077652369978	3.7905792019843996	3.5348507867165546	3.36831961884704	3.110442548316334	2.666489756475247	3.006088758540313	3.724041363725204	2.8984398183788542	2.447608976681852	2.5652176553066033	1.9794679633405043	1.9015161543657784	1.5954067148211646	2.8267679864121047	2.1616565929222493	2.610418316403012	2.4328556253955784	2.601077958616415	2.15657585466064	1.7866976224928715	2.3095210511951727	1.948737438012863	2.0637354632368767	2.2266196096792643	3.162791469762451	3.91422347878391	3.520891124374022	3.137737972046403	2.391093317467377	1.6162304427521343	1.6057230948351986	1.5286351466494397	1.6450273182324753	0.7566346815169394	0.15048260521556056	0.3805805611510723	0.9160365573015351	-0.37597874782469465	-1.3976503676625422	-2.7406601144074063	-3.083283472033619	-2.6430998740811473	-2.733599112275722	-3.5767501283223555	-4.613928633662582	-5.062275548000998	4.2274	8.92953098090764	0.2789413454594565	0.25116591862700605	0.2550391003795348	0.2148536355340006	0.04520830053794165	5.850598015147692E-4	5.850598015147693E-4	-20525.478090836168	0.0	-455.7590086031355
18550000	-20968.79425451876	-429.99336209501143	-20538.80089242375	4.089024748419054	2014.6452218269235	104.54537118134276	3.4414699151601233	1.0831577686224725	2015.2927766601824	2017.65108880672	0.5551363109305827	-0.3168777960633251	-1.089143441536123	-0.33602847722316886	-1.2484309660542892	2.612398898633051	5.006758980786539	5.436095368581925	4.322020942769862	4.381610552996467	4.206501592717032	2.781231522992296	2.8031145110635802	1.1487457758854904	3.0547975467944624	2.4425029468603827	0.6973812547223296	1.3054219790902741	2.6085490360983763	3.0437635939364216	2.4163483427783823	3.4384546137021617	3.4042329604172936	2.554989419645891	1.6575668580352885	2.7643763805265285	1.9829194907966743	2.3150983559346083	4.026154868217336	3.972753356643763	5.02538334950765	5.199229337955195	5.508655613907344	4.91386811122809	3.913181946797902	2.127118727057547	0.9176337209802694	1.7629604885928418	3.3165464973247025	3.109580019672057	2.7124671227799406	1.0889042178603623	0.7862264243986217	0.5856818321676852	-0.0999001956992493	0.22343736609444606	-1.3182128326278366	-3.115638078917012	-4.402535810380979	-4.352127948758904	-3.9056379742539677	-2.318571173066425	4.2274	8.486696839309605	0.2815138666692082	0.2570584918802743	0.25416464005793926	0.2072630013925762	0.01806555628167174	5.72438170754024E-4	5.724381707540239E-4	-20538.80089242375	0.0	-427.8454915269317
18560000	-20961.967335424655	-429.88614414385194	-20532.081191280802	4.105875701129001	2014.6283708742135	101.03040662423079	3.1993846906462275	1.018303616968415	2015.5348618846963	2017.715942958374	1.0130127727020217	1.3935032493072113	-1.2486664952019348	-0.5965608418951022	-0.3336775593243918	1.031844920088509	3.563879050673604	3.8517867014238156	3.427187903399163	3.233687838067702	2.992003924157305	2.4578420515961534	2.139502161629587	0.6472073593559385	2.355951018594467	2.2040244976253005	1.2434248293611674	1.5651144003967463	1.2596174788346493	3.3346901691885655	2.7273699041313844	2.952388247539341	4.212049723286828	3.7517723095525737	3.207546413845561	2.6936601279155648	2.562376843911715	2.6823750725466575	2.121355558514504	3.535601510416576	4.853054320427805	5.603651479930312	4.83477656427459	3.545196515214676	3.8421540534889926	3.294555582489116	0.6535745476286842	1.1811975084922823	1.5412849714473942	2.347487973408146	2.463196880597347	1.323920276647405	0.22309587855802712	-0.10057322617487949	0.7194798364989252	-0.9353502149504319	-0.20278377637301395	-1.3515999947102113	-0.611689419802285	-2.9195441893239806	-2.626304412327891	-2.962295838552042	4.2274	12.623740164767478	0.28828047056978773	0.2472424450360779	0.2566830312285481	0.2077940531655843	0.010093936520071711	5.404088111500383E-4	5.404088111500386E-4	-20532.081191280802	0.0	-426.432965423658
18570000	-20945.211620475537	-401.3300768804804	-20543.881543595056	4.086288219292149	2014.6479583560504	95.96282740146904	3.0670324764044485	1.289344463543391	2015.667214098938	2017.4449021117991	0.7551004495902925	-0.7322966027188264	0.047580758459828565	-0.9429073583074191	0.5964881407625455	2.5129713869100456	3.606601973523845	4.7345360307214355	3.3995235778795676	3.7493945822953636	3.7082592954361577	3.1597034307247536	2.187743352533307	0.47411497101685934	1.11385390574691	2.729267149550898	1.068792934507982	2.9324046222212803	2.7634720056689885	2.7270526623337745	3.2240991216377064	3.489826945949058	3.0426552024682096	1.8994279710962982	3.2716643886980563	2.294654600019477	1.4504519762249644	2.8784116132168283	3.813256571401313	2.7106454312303025	4.718596825866286	4.971129748411326	6.376677187090854	5.633392675481112	3.960714019202201	2.905690697291739	0.24098812933646616	1.3242537254357205	0.9091331567609646	1.459721683051546	2.127044175785805	0.432811065720623	0.7731083280089859	0.5749048119480419	-0.34684360995808217	0.46726648618711364	-1.9575018923193443	-2.794378985530768	-3.8221125619908527	-4.940538611457431	-3.667604956151363	-2.987111348939938	4.2274	10.628546840116476	0.27882904979182244	0.2592835132571208	0.2542940464220206	0.2075933905290341	0.015597839328493844	5.896078733622761E-4	5.896078733622756E-4	-20543.881543595056	0.0	-398.42004537373606
18580000	-20963.52101584873	-424.73062258340906	-20538.79039326532	4.165755689825254	2014.5684908855171	96.61473948921119	3.122304484945251	1.2922358715489854	2015.6119420903972	2017.4420107037936	0.48926361643451266	2.760228532558797	-0.4952937501176897	0.3622560665223105	-0.8371513297575621	2.0827952388411806	5.702200676706008	5.744221758005699	5.143288415551856	5.097653438806938	4.628764636690505	2.9092483820657162	0.8419510968977644	1.3717576374694376	2.3217726360424717	1.0288528794187404	1.746452231645341	1.8422427869098996	3.9242637439684116	4.352735977098425	5.705215224862432	4.062742605482338	2.4560037429484507	1.5448111465348626	3.1642017470948716	1.5589609622423992	1.5927275050605316	0.2047661326933239	2.5628843807645403	4.699408080102943	4.069496672470081	2.778577211499414	2.7427670458126756	4.341321744111771	4.532152974462771	2.2607840416029727	0.9548859651154259	0.288689026150626	0.8402504597745715	1.0308077296086657	0.7785635797585189	-0.16890371390875614	-0.05199094161410248	0.8435916143359247	1.322061462530372	1.5527136439110099	0.2456364474136058	-1.265676102009007	-1.8382032266562722	-2.848745158152128	-2.9658060299384386	-4.7924496947010775	4.2274	10.071663838255747	0.28649283835008105	0.2546728346755663	0.25471235635361006	0.20412197062074064	0.05988738375512715	5.918426213868482E-4	5.918426213868479E-4	-20538.79039326532	0.0	-422.2665422019112
18590000	-21008.16136666484	-459.7647881263539	-20548.396578538486	4.144569923155599	2014.5896766521869	100.32152882350461	3.267058724896736	1.2174121945966574	2015.4671878504457	2017.5168343807459	0.3938822833553563	0.20372945823221789	-1.0655641662527215	-1.7735329194489413	-0.0584403235606889	1.7621319009633627	3.7513563972805497	4.004757823646772	4.685785340605058	3.306474349732671	4.167396909904352	4.672620039399983	2.3037830947706066	1.583929649609128	2.2475931933163653	1.3219236487790575	1.9698344374283707	1.6955464732183516	3.4336767293888317	3.2963067564725423	3.2547015449736714	3.1388160952087505	3.9175384300892655	1.5768836192513995	1.9544568541511589	1.9409764937223806	2.655473024344563	1.4699955737978814	4.50466921842059	4.549427150089116	3.1541299806527343	4.951445551261233	5.687981123446982	3.9485844111332176	3.4618769429931295	2.7149130461148605	1.087148070585369	0.8057087279971651	1.0783851789539491	2.054862794351371	1.4705365661099823	1.6102219290105986	0.6976067121700471	0.2139807322885386	-0.29396150787553477	-1.4518581601472542	-1.7117590897987622	-2.733599903254397	-2.6720830887272	-1.3467701475836742	-4.126814846055196	-3.753656884634835	4.2274	7.640655770409379	0.2879156437033621	0.24720944054384605	0.25434592088614116	0.21052899486664875	0.07623850273275129	5.498874269896885E-4	5.498874269896882E-4	-20548.396578538486	0.0	-458.02571320939137
18600000	-20982.420086306578	-443.60104213709855	-20538.81904416948	4.094731312698406	2014.639515262644	94.54427050544489	3.190482667086027	1.2599050211803384	2015.5437639082566	2017.474341554162	1.771926555886717	-0.5957950571640378	0.2213735430669726	0.25237769446592095	0.26105769594138106	1.1154458849656728	2.246998264108385	3.6830231530780364	3.520509184803809	3.065982255589518	1.6661545293401152	1.8968726546824133	2.2726840511671664	1.4692451510805218	1.7199380303723133	1.9832522474594585	2.4461149802731863	2.1036550123491207	1.8443449582307654	2.16578866973384	2.2563625188408465	2.6434437784028884	2.279193373206816	2.9636811642758962	1.5961894073188656	2.1218426923537606	2.253033241095212	2.3384640075208383	2.7217805779589677	2.5469855480822003	3.8235194413255993	4.019840468594912	4.882873857574544	3.243293912928425	2.353846445703102	2.1326781647025763	1.8632205587946054	1.6352676014583332	0.5296819076534558	1.0627609161142897	1.783690759395414	1.0522881347268767	1.000747088883547	0.8506613398174566	0.007594371914284415	-1.663536759037533	-2.832892108507535	-2.3378559082503774	-1.8622205212936676	-2.3935078028522314	-2.4632137180212155	-2.566904077810732	4.2274	9.582566492705938	0.2805390371412015	0.2564931954564334	0.2545390706833112	0.20842869671905204	0.011003781966807406	5.943401781939125E-4	5.943401781939118E-4	-20538.81904416948	0.0	-440.02657881188367
18610000	-20987.807166042574	-451.5966714628358	-20536.210494579736	4.161931033306007	2014.5723155420364	99.51967424655635	3.247931369205978	1.3439199877177068	2015.4863152061364	2017.3903265876247	0.7866348765269592	-1.1085180968795216	-1.417345363593599	-1.0764052322542892	0.40123664633872513	2.459429002560945	4.989853885122585	3.1624968883717046	3.770594069582498	3.2538844595941945	4.511776742450287	3.7300752132739103	2.631097166365815	2.3430838431019017	1.14193216303368	0.8874003675796773	3.15025780191476	3.5324082278248956	3.970527533344803	4.1282103912266095	2.0834659545283016	2.7269421539408714	2.9317424346521754	1.305026981144686	2.657712118806191	2.855953357368066	2.389666598029671	1.3508037131944985	3.630629304326544	4.468174227817463	6.167879182257248	5.677193605078885	4.830197205607232	5.464460717245526	2.819919841379023	1.6338015004470738	0.2669882249955039	1.1241406784269785	1.0001041252101888	1.0800160749516672	1.730412531737847	0.7029166968647509	-0.299248701637065	-0.5988192914943026	-0.6104167027868259	-0.002012053711614614	1.1634520772677526	0.30938572410259696	-0.97091911702502	-2.5633296878578635	-3.4321853557870394	-3.495871313075475	4.2274	7.570025128975647	0.28645161052381657	0.2529134068026829	0.24982020166672317	0.2108147810067755	0.059779972257005466	5.608665277800797E-4	5.608665277800798E-4	-20536.210494579736	0.0	-449.19995375556687
18620000	-20989.089170912765	-461.188027167316	-20527.90114374545	4.110679489845203	2014.6235670854974	98.50420637823913	3.097619190532769	1.0962372642308271	2015.6366273848098	2017.6380093111115	1.0161523655029945	-0.5014895079471964	-0.1916180138823797	0.5004950916226316	0.9492361948546102	2.913058463926715	3.560345403871874	3.1507086335452232	2.904393584953224	3.5303216443728616	3.003279070631889	3.64661490141278	3.624178511226299	2.2604067744938123	2.0769041737209606	1.26168090381013	1.848260007411547	1.7349722712116038	2.0367744390487643	3.161406892831263	2.791229562302811	4.5461173367725545	3.5836497795947015	3.317652629074989	2.044996976147065	1.570392209268495	2.2077478947037354	2.8515822730724096	3.2744481408108244	5.355054266256764	2.7362678236248485	3.101445822945359	4.928637520670561	3.017416387197483	3.6118783429552135	1.8840133290216448	1.039965279761836	0.2539031322299071	1.3531192542470427	1.7340674768051927	1.0321645022950192	0.08608708793841102	0.5176040749602372	0.7757208387529533	0.48530738288850167	1.2978465116242375	1.6983853724414804	-0.0873257678690138	-1.9940375238621384	-4.442931767817057	-6.417430192745842	-5.06177440549877	4.2274	10.065011699257441	0.2818749605729263	0.2582230928472	0.25727125354347785	0.20263069303639397	0.07979930204364002	5.601739026361407E-4	5.601739026361401E-4	-20527.90114374545	0.0	-457.99384611033094
18630000	-20984.26075174584	-446.6701904686582	-20537.59056127718	4.097996872180452	2014.636249703162	95.86575553149886	3.2322574189276634	1.0838865743328496	2015.5019891564148	2017.6503600010096	1.009458199287577	-1.606402375192436	-0.9325417292996363	-1.3191859602278235	-0.17142595926426907	1.0031634355467516	2.1911328929911016	3.350479600776303	4.16138815944835	3.784828059048893	3.4396466544151405	3.4352635870381225	2.715788830573844	3.383164480438353	2.257383803121094	1.6923472503373513	1.8172286676704419	2.9086480483929615	1.7460818458648557	2.4268351569623188	2.841441630995549	3.2893305740948118	3.287192175534675	2.0102491849365274	2.3011038930109633	1.557073123118577	1.6270733686203513	3.065099474897181	4.13379875151589	4.732468347908169	4.172379046951942	3.5836580719927724	3.503965770647002	2.918165096678736	1.5662955779986976	1.0882096214707973	0.9375363629986406	0.7081386903599418	0.7254231957147517	1.5834547126560408	1.1163828361224604	0.91596932101853	0.5126633485465671	0.04195695707608074	1.4126689835315365	1.1814057520558796	-1.2048398338687891	-3.0391512128442333	-4.142967036773774	-4.2644040077401755	-4.641535842690547	-4.839207554746211	4.2274	10.844236165214435	0.28568717717147263	0.2625803279668925	0.25043160187674485	0.20130089298488824	0.014389453673760705	5.669158843494256E-4	5.669158843494248E-4	-20537.59056127718	0.0	-443.45589192607036
18640000	-20959.103950303168	-431.0261708375305	-20528.07777946564	4.091966310985091	2014.6422802643574	98.82137543604158	3.1127201411160086	0.9660199846452495	2015.6215264342266	2017.7682265906972	1.3140825709310504	-0.07973681684899857	-0.8746627819664462	-0.9223061481674291	0.5835053145390772	2.4187203791330116	3.247969757614467	3.6389947291741556	3.560270856348756	3.0079624724031953	3.9149364685282246	2.318263226880884	2.46311899814994	3.1607848904736766	2.563958483799249	1.3225101021961758	1.0474477788299683	1.8514504854790403	1.965462455316879	3.015393960385858	2.960681437581629	3.2530705730158274	4.774175712044759	2.647289617181983	1.5701389035503615	1.1196666658998473	1.9155871297486384	2.0542655334844633	2.043210735718641	2.809599667334105	3.8044225037254726	4.912169740920975	5.975779012349177	4.310116113353501	2.130679853203416	1.2199428324551063	1.1708123704817006	0.4859661824120455	1.8834074678548631	2.5407832533450083	1.6990662561007852	0.4134314086265964	0.23918107300710745	-0.011698104737434212	-1.3709385289555986	-0.9889415698688516	-1.0721735505594028	-3.86958645746167	-4.197993514383546	-4.295978072647834	-4.598668846554565	-4.74901423476216	4.2274	10.20629357606324	0.2914470691668548	0.2635717027881847	0.2413301534099255	0.20365107463503312	0.01797734199957154	5.221988106905265E-4	5.221988106905268E-4	-20528.07777946564	0.0	-427.71307940732027
18650000	-20986.732186672856	-456.4241400271572	-20530.3080466457	4.095877434399095	2014.6383691409433	100.15997923764225	3.0773222560389812	1.3278176657490808	2015.6569243193035	2017.4064289095934	1.2315255085771928	0.0016271043703094956	-1.3150210597758565	0.016616931255613143	1.027392931012898	2.486773580562864	3.779680103975605	3.943425133897667	4.9481649251053765	4.5343424622376975	3.9098065891967932	3.3853488290826053	2.1646239534442655	1.9813482179346846	1.860616998660476	2.9697727691701523	1.8979701461279734	2.2493677892580104	3.014082191221216	3.595085205579427	3.0683369057691015	4.10620495859013	1.8575045562887373	1.5209654253510223	1.8682082317869466	2.149091675294141	2.003643206414532	1.9755327747499454	2.391438547902638	3.023594682737812	3.584588703729403	4.826928561056222	5.113318642434814	3.5964715208300277	3.7697914971331348	1.1394944308688975	0.7702251884225018	1.060792871304585	0.9938065213978277	0.6794009100893584	0.7084433299144197	0.2381743783280617	-0.3905553907509554	-0.5448055695237988	-0.27893139129605293	-1.3396097891884153	-2.3352632456868117	-0.3432047240014229	-1.1043681263189895	-2.247138470069518	-1.8535453829441122	-3.6330621362697655	4.2274	8.214353617295382	0.28481294082254777	0.25678801976645255	0.24989100785257154	0.2085080315584264	0.019764409868874278	5.301002625525705E-4	5.301002625525701E-4	-20530.3080466457	0.0	-453.5559831632395
18660000	-20967.855155146535	-438.18046683052967	-20529.674688316005	4.110784193449327	2014.6234623818932	96.24023826913304	3.2018555085591234	1.2310847254229027	2015.5323910667832	2017.5031618499195	0.83963638142819	-0.6725315327576334	-1.0352055529837219	0.00824928025276167	0.23081546201894088	2.348792844596108	3.1948512689762882	3.3185001349288377	4.148684392022023	3.423859854622944	2.9419471823107983	2.09067597282945	3.0255537720653685	2.5387544991624074	1.734550213743738	1.0062682758579773	1.835724976192733	1.6019730639008662	2.7579379738393093	3.6564027355124846	3.295927647752863	2.8520065417131404	2.11332855285811	1.6928525466788025	2.1462242087181416	2.0560464733372847	2.4449991210535496	2.0746458846788847	2.389400913777158	3.611616524140518	4.363459670672655	5.015634572584034	4.189878627400791	4.16954077213903	2.9455261366895185	2.0034881892971153	1.125812683681076	1.0102009530788938	-0.04504165138648056	1.362766593719385	0.009502032598351196	0.3570558207891855	0.8031060297067368	-0.814116394018108	-0.45245132741590904	-1.833003618344985	-1.4533778071955215	-2.1080112072071033	-1.2595989135346066	-2.6876990585208493	-1.6445694226309602	-2.3370881360468005	4.2274	10.827274986595103	0.2923219725615967	0.26267611020120435	0.24641366209395446	0.19858825514324271	0.009940486881976143	5.851085283805619E-4	5.851085283805615E-4	-20529.674688316005	0.0	-435.14639556713826
18670000	-20973.213838437743	-442.85428936828237	-20530.35954906946	4.089228198356402	2014.6450183769862	99.5276402024319	3.218812667943443	1.309282726030022	2015.515433907399	2017.4249638493125	1.0786051593905712	-0.8298967022425834	-1.3990027180051936	-2.6161663933325316	-1.3590937351693653	1.6904650249716113	3.505907893490786	4.213178369973223	4.893368222429545	2.7762629503063865	2.6443910555882932	2.392489031327409	3.225924124953604	2.501527456770784	2.128393952235522	1.4701358394484207	1.2522246647889839	1.0091917681071825	3.4626944491776275	3.473182718800786	4.381037024127771	4.126180931302933	3.9890494682947493	2.8557972765952857	1.983501409386497	1.919522693149186	2.124041038404981	1.1458418557229093	2.1807593222815678	2.6145061241601004	4.416920192370876	4.290917963293987	4.130470931535798	4.557857635109007	3.5266889958161345	2.3946135682295897	1.0394597487409782	0.8303253858049773	0.4108567746980125	1.6458040268256342	0.6720090037438662	0.8295014172492339	0.046724296652989064	-0.7977121113218765	-0.24376868892649067	-0.44892915148329127	-0.3805814968853074	-2.6735440461541806	-4.070054519557811	-4.59274786719405	-5.80165396905752	-5.74688132112026	4.2274	9.96782281761022	0.28224085342155214	0.25475100937672995	0.25160454569754653	0.2114035915041696	0.03578749213301572	5.441160146632531E-4	5.441160146632533E-4	-20530.35954906946	0.0	-439.72702123680244
18680000	-20950.826444785944	-418.2607646910371	-20532.565680094907	4.124302995716485	2014.609943579626	89.32986880340177	3.0742417930359123	1.1096684759221778	2015.6600047823065	2017.6245780994202	0.9139000867993645	-0.25271754518859013	-1.0160496616348116	-1.4391637207589343	-0.8091593572850663	0.5760135419214444	3.2422424642947707	5.173908998138753	3.981509004313847	3.3129366989533366	2.378405597302722	2.8348520615597956	3.545232762897849	1.4886330970512942	1.5735421998891674	0.5045952078837771	1.1703320462515427	1.500138902553569	2.2127344054745457	2.1173087312159318	4.164625775075585	2.5098530064861633	2.120714120512236	1.8407503725315628	1.337628239497641	2.836848752837577	3.6416006634608014	3.7960620128029894	4.964628662962103	3.950080382638737	4.9597720741326885	4.076370907763583	3.1835333727715067	3.4686332230395966	2.783578004073005	1.4392134169048612	0.14980710512045226	0.4682450090743939	1.7279433705183338	1.290404727276114	0.4283200646564246	-0.8838608879027856	0.7347663869074288	0.8647649559823412	0.26324697542831627	-1.956959819557969	-4.217796502189113	-4.66093082281612	-5.302842839848824	-3.60115661633953	-2.6702312948020057	-3.528455818623923	4.2274	10.391245723132391	0.2858757050667594	0.2555289030583217	0.24790008270765862	0.21069530916725845	0.009534288281136307	6.106421723074681E-4	6.106421723074682E-4	-20532.565680094907	0.0	-415.1628358100878
18690000	-20979.448941079292	-440.93016233428057	-20538.518778745012	4.125895068403793	2014.6083515069386	93.5981291088747	3.139329263404248	0.9350615777008907	2015.5949173119382	2017.7991849976415	1.557434286148313	-1.3524419640724212	-0.84905227857025	-0.7070326591694969	0.37366990050555476	2.0717659158897908	2.828185828560154	3.725761072845214	3.4128125434927243	3.100379947971416	2.5509972285564118	3.342497219786358	2.990759286095612	2.6235273109051915	1.8444417144264533	1.0126421364162845	1.4369810254368853	2.4493954789154957	2.8307486947364358	3.20477130732406	3.084382227273035	1.7553758862311746	1.7041486432054194	1.9290958699670004	2.498422629169304	1.9807061040620382	2.218368471931763	2.390425112458772	2.4543664115781745	2.4104145629413	3.6595180164883816	3.861519110997767	3.2019204884494403	3.152431395084118	1.8505038255105295	1.3699677481443808	1.985491991856429	0.3001686748659083	0.966314454855512	0.15285920691284943	0.190041430509583	0.18392971481646903	0.11016952852079959	-0.5379945822747417	-0.31557596557830153	-0.5829275528424464	-0.8159540915438498	-1.8874048542212876	-2.3241138576381966	-2.425021401783522	-3.203814736384324	-2.8653495095324617	4.2274	13.383664034077434	0.28165497170732684	0.25502397972059887	0.24824195032393256	0.21507909824813998	0.014927924727734037	5.640224389534148E-4	5.640224389534151E-4	-20538.518778745012	0.0	-436.8623093608041
18700000	-20958.501681578244	-429.31757236319754	-20529.184109215046	4.205984617538931	2014.5282619578036	92.75552502079411	3.201783708978839	0.9770485592589447	2015.5324628663636	2017.7571980160835	1.3227427914627752	-0.059858713290724896	-0.4752965310644082	-0.8003013430004319	0.27182575068362663	2.133332707409978	3.771672820788177	4.093548343881235	3.793064860878082	3.5922411823420073	4.141295797445379	2.2059321676439665	1.5270462378063505	2.446076292811905	1.5656064311986784	1.9203556360196887	1.7700830708856872	3.3772834191813796	4.402274569383588	3.4106209558793714	2.871881709779955	2.718135225313531	1.8566717595876923	0.8125356244830458	2.321364083337503	2.702424342894791	2.508487965006984	2.930781432219579	2.51838120587882	3.259271501343846	2.8231364681634883	3.9372467997603553	3.0698722248221517	2.70867371846234	3.4777339223621846	1.5553019664378938	0.9254215712996049	1.716586775210693	1.0745180452662706	0.8806236899110494	-0.5972961668549953	0.7062478855386509	1.4265874580100972	1.2268196436598648	0.8398639012149753	0.5103407621727893	-0.05428530274037435	0.5612983841861418	-0.20102462484399086	-1.5060488567507495	-1.9858670010165627	-2.675022425485352	4.2274	12.352538972943515	0.2881683225287201	0.2535050671210459	0.25114756076606803	0.207179049584164	0.05716065150135339	6.2272535436922E-4	6.227253543692196E-4	-20529.184109215046	0.0	-425.42956818586373
18710000	-20944.664337001843	-417.6308713995845	-20527.033465602257	4.0859545190860205	2014.6482920562564	87.75991921117235	3.131469896779776	1.3226218109196903	2015.6027766785628	2017.4116247644229	0.5700970656896185	-1.398011840734009	-0.9137006584762941	-1.059595455039395	-0.15292699995814316	0.9457321312297297	3.609911453383932	5.200202530397286	3.7859113262385073	3.3954199323112144	1.997572561844506	1.6470115766451117	1.686197550505356	0.8074521949375871	2.9580053265872324	1.2308791767928418	1.3480917830136674	1.62471873593038	2.442741488005149	3.348477671954822	3.494382036945956	3.837280765001815	1.660360139658883	0.23434307696162204	2.358016283269815	3.269593811680936	2.910140135039152	2.7439778606327376	3.056026211070489	2.62305989690306	3.8553615253797506	3.861776352430135	3.9902557821458133	4.461240732762651	2.4248623077417513	1.6911366064260396	0.6793018202037373	0.8540432717893567	0.744261118763786	0.5095903785109965	0.04134234552568786	0.3276604726507426	1.4245011777751257	0.7560761304019371	0.4263846219231996	-1.0241923631659426	-2.032885123539592	-3.634380663460834	-4.303744367819499	-6.199700529155338	-5.471995548721243	-5.343251506252921	4.2274	10.075463327367482	0.2855214305478338	0.25595629725844027	0.25539748635137355	0.20312478584235047	0.04295693651242015	6.113006888887615E-4	6.113006888887613E-4	-20527.033465602257	0.0	-414.98642111770494
18720000	-20953.058045116748	-427.1522695767931	-20525.905775539955	4.094460769205703	2014.6397858061368	89.77895887193046	3.1560689908684503	1.0001688292626498	2015.578177584474	2017.7340777460797	1.1582155385929847	0.544989484505466	-0.40615102236881223	-1.9292409100816763	1.1179313527000025	2.699697294154504	4.58189646269687	4.255479816102232	3.9134206613288205	4.190161850544992	3.6095091472226843	2.2081953853408693	2.0154338896684116	1.5537319561257448	1.4646104039629633	0.722884343603375	2.1136590082714855	2.0410993885624134	2.7741097897895686	2.9335786686945347	2.9114856299915792	2.537604511285922	1.546058041191452	1.6119069367716472	3.0854188933520725	3.063649133877858	2.785125937630952	2.694769865598229	3.143717420156826	3.915309562019293	2.825431911812857	3.0543745977746943	2.9950575337561416	2.665986770816374	2.173407997073147	1.0261603373137258	0.11156747545287643	0.8885715618422523	1.6250523044974463	-0.2787887756623739	-0.2563587726257816	0.2206006141302771	-0.3344566191847135	-0.7519425643544704	-0.41136180636167397	-1.0689272944386765	-1.4896888377280486	-2.47075137116082	-2.6411063495909106	-4.659265460367614	-5.78668092895396	-4.809320981549697	4.2274	10.832697420269337	0.28023616952206987	0.2622465382803334	0.25096587417251515	0.2065514180250796	0.025492602263339114	6.274702859584809E-4	6.274702859584805E-4	-20525.905775539955	0.0	-423.6947660972652
18730000	-20956.70715328682	-429.8800230232705	-20526.82713026355	4.202630674938487	2014.531615900404	89.22193702934305	3.171629982136236	1.1855728060758075	2015.5626165932063	2017.5486737692668	1.2751790649623127	-0.20180392040643946	-0.02547264852016151	0.6420426847758557	1.332355239821592	3.464617500098254	3.6463691398662705	2.780188292716381	4.217988589639585	4.516839811811144	2.9115664386423843	3.1605381007869022	2.3978025825892155	2.7033438223977138	1.6304524416004673	0.4244693842995405	1.1125231901852475	1.2978410791182642	1.894107782903424	2.0149794677462456	2.7150006505162083	2.165329524084624	1.9719875860696698	2.7961635501318525	2.1114635354268336	2.428991532165909	3.3900505251981645	2.68964671142969	2.4206982333452003	3.9421168149641157	4.657195273620962	3.5724444562042397	3.605333706111752	3.331439045875017	1.5104319189656663	1.089674844919147	-0.24133234290681674	0.14820549331873323	2.27219236942384	1.8693436289659782	1.0422418388736099	0.5267700651210636	-1.094125768905717	-0.9223635899626161	-1.7192705877730374	-1.6434599349450931	-3.2190374242906583	-3.6918320992086002	-3.4654535643419475	-2.344271849565143	-3.184470113207321	-3.807423275586424	4.2274	10.273818587460438	0.28326092330983554	0.2595820943759478	0.2434794873266873	0.21367749498752736	0.05080592774724069	6.126156780124511E-4	6.12615678012451E-4	-20526.82713026355	0.0	-426.3851512407613
18740000	-20942.6789338153	-425.1336801722584	-20517.545253643042	4.1521249018240285	2014.5821216735185	95.05862514001285	3.1703944287716466	1.1897480091258648	2015.5638521465708	2017.5444985662166	0.43330559670608865	0.6291038578105402	-2.4937649648496563	-1.971892418334576	0.20215143523723353	2.5529784580247297	3.8005154090683035	4.948456287708901	4.832822926317458	3.7846042610454065	2.9215952207165965	3.448905841093471	2.0468384447078534	3.1272517481730286	2.5200338740039756	0.6713486383763688	2.4526371940851344	1.4180410886252472	0.9980287952900098	4.364255227108498	4.177326885816131	3.8966027521849584	2.762290369651608	1.1977583156040061	2.4025225947388567	3.7407459097880507	3.919620437036575	4.414171494380625	3.6249553630699576	1.6538475962103074	3.391388504691381	4.371725951049288	5.180612149566226	4.649616573631442	1.9762258956322591	1.8307033513548134	0.5744384604775948	3.8518130310369294	1.040270928180038	2.414385139875479	2.1197384885898565	1.1329643053414449	-0.8028213057353041	-0.5626782498586959	-0.35637037619516043	-2.145553883205814	-4.333769960232911	-4.388374703805394	-1.7898899004507585	-2.4001079386704127	-3.125748480525179	-2.3302275164620445	4.2274	9.239975977691627	0.28401758407054595	0.2578861020306041	0.25495872302606243	0.2031375908727856	0.04656454699643288	5.692928739043562E-4	5.692928739043559E-4	-20517.545253643042	0.0	-422.98806018334886
18750000	-20955.86018237924	-429.46748737971933	-20526.392694999522	4.110103048946798	2014.6241435263958	94.74349090215111	3.2516106523083326	1.2795858875282315	2015.4826359230342	2017.4546606878143	0.2944592252717763	0.04901800233591909	-1.8373525585536015	-1.8214558823498388	-1.325843471484577	1.4802992320256023	4.095890104739496	3.4777095107495954	2.7061874737991256	3.6090322588592096	5.974470948518054	4.8227583902402476	5.016954983357958	3.069303469891067	2.3673221290472055	0.9628853729842111	0.8289537497404506	4.491865997972545	1.7842383049953372	2.5787386726489694	2.436795988961781	5.676746085442409	1.8456252108518465	1.540959731966725	0.841290324950988	2.0758889413464643	4.4820299073089	1.6347547998261502	3.582188345444681	4.395773969535717	6.802564489255019	5.212661959948562	4.65816379878094	3.5731343446581385	1.7068534003289586	0.6173190087863788	0.8840462537877563	0.37797681092398466	2.0131222577722263	0.9031669915700903	2.3167757453389495	1.0900011089092678	-0.8606197116674473	-0.9869970872180096	-0.3346026362114044	-0.668067888703233	-3.642351878592998	-0.9886862820684796	-1.1161595903027495	-4.126741029092578	-4.912089189390178	-4.735094896910064	4.2274	10.134963022588314	0.2854071851388341	0.26273276861952927	0.24525859965559368	0.20660144658604102	0.015893533560116916	5.872911277442866E-4	5.872911277442866E-4	-20526.392694999522	0.0	-427.5829328895969
18760000	-20960.70622313901	-427.9444054725568	-20532.76181766645	4.143871721181101	2014.5903748541614	89.79551701542977	3.128082063843338	1.2454189601879493	2015.6061645114992	2017.4888276151546	0.5404419998496659	0.5203774924865963	-1.3380537000025172	-1.2172834668218906	0.46579859170359894	2.8678354178322696	3.5892268158644933	3.465110970966943	4.114069234059285	2.6521567503839347	3.097911670192504	3.9196328278384627	2.3226050126259805	1.7645573356275621	2.3738553127812128	0.6151530826039404	1.0499028251429303	2.1267419465959594	2.150266992657558	3.195053333296545	1.966993417954065	3.012189535913415	1.5081262915444862	1.5803849208092304	2.0285525894683523	2.3203071972124483	1.7435016321023546	0.9921679030991664	3.273090308489418	4.8660537307163345	5.35896131882534	5.0630172384754015	4.246834139175488	3.6839192518820183	1.4936257909729718	0.29480497722529975	0.48132901358846114	1.3665729448233404	1.899854242460532	1.813030688202002	1.1826571805270507	-0.5168266310458742	-1.2046513146260418	-0.09903603169055286	-0.6056107259783394	-0.6698189781174808	-0.664480100264927	0.25176708053365693	-3.4130759474629286	-3.6996690596693163	-6.185200659312812	-3.4295303736374088	4.2274	7.86768995618829	0.2861301146449244	0.25885360619045283	0.25243488797403607	0.20258139119058485	0.04122234244679593	5.971699869579744E-4	5.971699869579739E-4	-20532.76181766645	0.0	-425.81515025630677
18770000	-20945.210259804204	-413.1548629800238	-20532.05539682418	4.108054991611987	2014.6261915837306	88.6610229665665	3.158716992113587	1.3910802267074853	2015.575529583229	2017.343166348635	0.29214300464193244	2.742313775506126	-1.8611915282909322	-1.2134105564167492	3.1117887529842947	4.703098871235498	4.1515423172705805	4.9118692696786015	5.341785717143747	2.027038672085196	3.2942335725205116	2.3235813434851087	2.5518613068981733	1.5716784444028409	2.013518197813032	0.7635414837216714	3.563641019220377	3.509030833213685	1.579600634686845	2.069146770398875	5.147219685562446	3.7369987742689657	1.9585055403397085	1.3011047914555078	2.4197356837184647	2.703550574324352	2.2243599171089325	0.8538550384856618	3.4212421890157247	4.2615346402047365	4.984119253289575	5.17745645687408	3.4234043695941474	2.9105172167791005	1.2368227474579045	1.1230445130502238	-0.13477017073806055	3.584079364099581	1.1603429899724387	2.2986763697161265	1.9313379010486678	-0.09429398984819637	1.5582548363473538	0.6344803164279014	1.1165553338033436	1.71817162871695	-0.039553412078447536	-1.6881615532945407	-5.707729212944975	-4.003981514410528	-3.894982867235085	-2.0790104227947257	4.2274	10.020988079427497	0.28726651292497196	0.25650520575504776	0.24910316410252592	0.2071251172174525	0.0439629325631168	5.952807212129555E-4	5.952807212129557E-4	-20532.05539682418	0.0	-411.2057861230752
18780000	-20954.530697144743	-421.1407139686742	-20533.38998317607	4.200238696243226	2014.5340078790991	94.65536107288341	3.1834650527956763	1.1769589610014002	2015.5507815225467	2017.557287614341	0.4861073879017895	-0.8090851754511623	-2.65372448451463	0.8137013933356234	4.482486914515197	4.459735742321346	5.969308658948832	5.769555174070051	3.409746060518703	2.968531123762108	3.5443802239707263	2.72110011516549	1.9081563961062313	1.2955504979446044	1.127551279139832	0.4412632643239672	1.0304388107914542	2.37390844295388	3.7812179160956756	3.725467408276193	3.2516626216929256	3.035242790219922	3.419443831854384	1.281589120062819	4.033707871783258	3.505140763299827	3.1745557397989668	1.482375963856271	2.2236578126055635	4.583267885485182	6.579335524241646	4.356851720197305	4.19862593504766	3.329087797547918	1.7094492647228168	1.2234999725326035	0.2209623437339352	1.1104832820895623	-0.24369981439302835	0.695340732995344	1.8656766959995934	1.8992499431524916	1.3864458447748218	-0.18377646525271585	-0.9395992098041955	1.0763827341258088	-0.34450011649984746	-1.6967300280227942	-1.6127647484512306	-3.3378018726515863	-3.7518250522567955	-4.535053307241524	4.2274	8.60279102570871	0.28503163191710684	0.25271428914857336	0.2531721147202125	0.2090819642141055	0.006586827068217666	5.957491953068785E-4	5.957491953068783E-4	-20533.38998317607	0.0	-419.0587834950661
18790000	-20948.4015941859	-414.84637856249617	-20533.555215623404	4.108353769167154	2014.6258928061752	91.89150722745012	3.264139043606074	1.2565753332386294	2015.4701075317364	2017.477671242104	0.9160330331628119	0.6194760779399207	-1.3026748900406384	-0.08991192709059603	1.1169990560953758	1.2797053802966758	2.9105182271631724	3.4901200825029814	5.097927346830612	5.121259912840143	4.316712013243154	2.6707669831229586	1.6284320632193958	2.6255063927913707	2.255388862658901	0.8059974245637864	1.4573855424548303	1.6283016328559767	2.955765280111682	2.964860477217878	3.9963041844270615	2.7333460736514907	2.2322357238920834	1.2577884746692138	0.8875572209805652	2.169860936589797	3.372937283035982	3.0061624493658115	2.126769060906669	2.7317924219279153	2.9571916163034917	4.537261460903077	4.2336084757045525	3.223515886190654	1.438523639795938	0.9455071132259569	1.2118197025632742	0.8551768725480302	1.3015087079788072	0.8365522648664439	1.0724510476826892	0.7457992837617469	-0.2879571532026618	0.9815546646040619	-0.35260222469422103	-0.7770871044581091	-2.2913983338258737	-1.951910213834793	-2.6789358976677278	-3.7602541485492855	-3.0913806662028707	-2.3277873428296485	4.2274	10.787593851271607	0.27857007329369843	0.2595491458307113	0.2524169217002644	0.20946385917532406	0.039905432889932264	5.865452479994871E-4	5.865452479994874E-4	-20533.555215623404	0.0	-411.65028635190976
18800000	-20981.25528508739	-450.3555515057699	-20530.89973358162	4.105049525680085	2014.6291970496625	93.55189650901687	3.254666839054822	1.2783189914986246	2015.4795797362876	2017.4559275838437	2.01624962788698	-0.39355135455799023	-0.31754939480292355	-0.3196986514045369	0.8994514916623493	2.247941325995426	2.9974828874520867	3.6096802533462684	3.207682793507219	3.5481182056107468	2.9770716845207645	2.6964665007105126	2.403169108670828	1.9906687195092103	1.0781975643091515	2.414267085875271	1.4890293745973358	2.0919847015502637	3.2127320082438953	2.9471927094342636	3.172140137680502	2.593227188162759	2.0666487951934656	3.217597357411402	2.436267709409715	2.0088525851798287	1.7812798643418586	2.229383481341503	2.138168099069712	2.7339605714357402	3.184417057381731	4.316041133194205	4.1277166001178625	2.8535084150901135	2.3348439976146302	1.4752573641168272	1.0651311882167367	1.7860953948393263	1.1881287526046096	0.34564028535109964	0.7955991587879382	-0.15364985207305926	-0.6488311078010915	-0.8269142657963194	-0.8408880024262716	-0.3427762471517716	-1.3234196284771358	-1.8363126799458334	-2.941946497757873	-2.328571274961749	-2.0138991399453965	-1.2855269953871766	4.2274	10.075336727833882	0.28859282659179825	0.24996765576587177	0.24988557330379563	0.21155394433853253	0.027767843557055905	6.320968613526491E-4	6.320968613526489E-4	-20530.89973358162	0.0	-446.487874451612
18810000	-20997.874359738744	-463.376979096172	-20534.497380642573	4.1511941149491784	2014.5830524603932	95.43489708346335	3.2910174547201	1.3231968947674222	2015.4432291206224	2017.411049680575	0.7740053767893648	-0.3663475522729293	-1.2861001952612137	-0.92424596740866	2.896506184381526	4.335383999831115	4.667109198274995	4.33352459035099	3.960811861454392	2.3189368155505017	2.2926163175720116	3.4785273346087355	2.566165149501558	3.327533538759026	1.3931963924468733	2.02681490355616	1.7732979625790541	1.230824683720177	2.206304757105704	3.008813300455524	1.3974782129515915	2.508766970991524	2.6317258115903117	2.4727060901362456	3.0673104777444378	2.343822360781277	3.0001521127775637	1.7967856310396708	2.92802445864632	3.8932066997098422	5.629654671617557	5.702233502556906	4.196790739717805	3.9546042263783687	2.8851321492888715	1.24884000227626	0.8561074947981113	2.158211503294474	0.7753376714032102	-4.956701508142258E-4	0.5652352089239373	1.2416147251893517	0.7992066318157746	-0.3890826336505307	-0.24284021941517528	-0.8430741100524765	0.1747063547177825	0.41561216443101956	-0.09142077641888369	-2.2032871058632484	-3.794537629096709	-2.718369882606772	4.2274	10.167120760584885	0.28066511337674654	0.26614217099090526	0.2476217046216489	0.20557101101069736	0.013465502722564655	5.763998096350466E-4	5.763998096350468E-4	-20534.497380642573	0.0	-460.5391185012081
18820000	-20993.335564015346	-467.91003359304136	-20525.425530422304	4.391036379777033	2014.3432101955655	99.39573568495051	3.373597707326646	1.1068808003732196	2015.360648868016	2017.6273657749693	1.3399566328003392	-1.0872201130922738	-1.9630094375802538	-0.4022237440710361	0.5422119685681557	1.368924840820196	3.7545734182508532	4.548072929775595	4.304205632293469	4.454458753671644	3.199179726393006	2.038801369948078	1.738683325367766	1.677182573886895	1.3336895272793317	1.361447743932597	1.8724232764215125	2.6121152439880704	3.152805820310867	3.7407147123788356	3.3385442331622612	2.8047928236918303	1.7093420330351257	1.8174569780270413	0.9624917645518681	2.084468516131468	2.5442990270999433	2.6949863656579875	2.416193048265854	2.912844465891522	3.1931249450642785	5.238236684263355	5.146088829751039	3.546414936634373	2.47762791236235	2.120005867865053	2.5527856884374045	1.506024419156416	1.5278279183453822	0.7642510576480115	0.5778241671907599	0.053699327814322115	-0.7379067542163171	-0.49630278292630525	0.3029142312962512	0.41710716337325565	-1.2128547975526398	-2.353724964077192	-1.6305038640428973	-1.5147414633626823	-0.8678874147382992	-0.8519477888765266	4.2274	11.026669970537938	0.28908467766495105	0.24626962178988565	0.260208293077092	0.2044374074680693	0.04260362626288882	5.770907292208659E-4	5.770907292208655E-4	-20525.425530422304	0.0	-464.33066369323166
18830000	-21004.876870897955	-472.6605365821019	-20532.216334315854	4.174660593679372	2014.559585981663	99.7322968277873	3.414221001655563	1.5640154278101965	2015.320025573687	2017.1702311475324	0.7522810087542299	-0.6547929602995104	-0.030881777440454894	-0.5123489419784856	2.1100182823737206	2.5512877730894714	2.4089963474789844	4.099515618741677	4.47686068377049	2.955391076042041	3.786735702781144	2.51711293214416	3.6716924474464934	1.978851861834287	0.7271296481911262	1.84539993341803	1.316735913376944	1.2167975404904519	3.0020406975273355	3.3307629540807446	2.976552646319469	3.0877371340822672	1.6729683591182791	2.8433774106144414	1.9067257754192055	2.4178350498057237	1.6185133448723736	2.6613286385484356	2.6945718277204356	2.284369820179851	4.062993725770612	4.492868798654169	5.65863644622349	3.8450971433149777	1.8199347370523684	2.2558308282558843	1.8317525947862083	2.340796408592786	1.8926533166837887	1.8007481495773863	0.8798561936219023	1.0003699016029828	0.3714492686574835	0.40824715936611994	0.14807745359921137	0.18171480685155028	2.2538000583529874	1.7100804045887632	1.5198995067734706	-2.3883219553262123	-1.125175309897084	1.1753301324575873	4.2274	10.069002774355917	0.28381936667970825	0.2576204431783642	0.24644769481049825	0.2121124953314274	0.0028432147031333755	5.077849268014616E-4	5.077849268014614E-4	-20532.216334315854	0.0	-469.97999763119174
18840000	-20979.83977716385	-469.192267953026	-20510.647509210823	4.152181947423107	2014.5820646279194	106.90466882933492	3.478438259310331	1.5137243279528976	2015.2558083160322	2017.2205222473897	1.0698109954643906	-0.0679137825858328	-0.5284952376628309	-0.8901401624734449	2.076349642593862	3.523984982154885	2.9857883429586627	3.7751075365664377	4.165322768605569	3.069648883868129	2.3455485953665636	2.4277369571197633	2.208918640070612	2.6923392737245484	0.7022443295462513	1.5978526863626776	2.336068932353157	3.047470648661429	2.1602815603380043	2.284984105079231	2.2732085296964453	2.390179810658018	2.715481811924174	4.101289019550921	2.510972909658708	0.9439870020365897	1.4731940997890867	1.9725035635298271	3.9613309322018586	4.179697591568567	3.7230334466727295	5.817141293128948	5.7353256686562855	3.401407893547146	2.306496780674447	1.8853345809129127	2.75293485742397	2.8331594426637237	2.891619989384624	1.627262555115982	1.7173991021235724	1.4722840153371788	0.7537138322432921	1.0626599593030812	-0.03666777835568432	0.11469646158579372	0.8365614402696391	0.1720590369789198	-1.5562868821332019	-1.8111892168196615	-3.352474034526187	-3.3961933955027224	4.2274	11.844081871228761	0.2932995498958723	0.2496211108329241	0.24589487428703524	0.2111844649841664	0.04771832535212458	5.103684776720528E-4	5.103684776720527E-4	-20510.647509210823	0.0	-465.7912792503961
18850000	-20973.69110496774	-452.463915829881	-20521.22718913786	4.234910555106363	2014.4993360202361	95.79073775365674	3.452165367337627	1.297867456504701	2015.282081208005	2017.4363791188377	1.4917030413280543	-0.29763691843701107	-0.7837379159683336	-0.09332550746659485	0.4405330239638469	0.4077290774561786	2.691868744836819	3.391408189806426	3.2729804177006963	3.4253342527937307	3.3938055285654083	3.4050797110141815	1.7226788707780738	1.7510989006905489	1.4788111841265719	1.2405461736327899	1.2204361916676572	1.002557629260417	1.7241497737915992	2.8471738962493247	3.2546032804058873	2.6285595481652226	2.9899311513776614	3.3356088287085552	1.7549807544383806	1.4369433512111756	2.30594516149287	2.7053182290846167	2.621402953108833	3.7228740003010063	4.185048355263435	4.005969590582407	3.0454708141319524	3.9375716636531397	2.730409720217664	2.615609848608316	2.348723208215964	2.662575014236873	0.5644097209029202	2.258812494215634	2.138770784295386	0.8998049992902178	0.24899287727735997	0.43051305183726063	-1.106045764806768	-0.10093022736578186	-1.2025753113952193	-1.065373104563997	-0.6161383631925681	-2.0257570641101412	-1.9058195404754754	-2.691593067559959	4.2274	10.638452428129474	0.2849633796168151	0.2518970066751717	0.2512826944989384	0.21185691920907262	0.058882350915344536	5.469487734973682E-4	5.469487734973684E-4	-20521.22718913786	0.0	-448.82553345943495
18860000	-20968.243545021116	-442.1697713873844	-20526.073773633732	4.224913167916027	2014.5093334074265	89.26895425576589	3.270368134735648	1.0856084404033546	2015.4638784406068	2017.6486381349391	1.77930077124735	-0.9051483382357823	-0.9422984514206023	-0.10268748452060034	-0.5101189247294975	0.866647864406449	2.607512684633462	3.732477887703718	4.005868945467753	3.85590501547568	2.974283285843013	1.6406578978579152	1.848683001912584	0.8681869599880652	1.1582987880249591	2.2593513093992876	1.2736995925469783	2.349575450109809	2.412854736994248	2.6735070082027503	4.261657115126804	3.1781146668367173	2.6582367564354246	1.8636704233659278	1.899704115088112	1.622826365727125	1.4260267563928577	1.8344218462118795	2.849701058423013	3.576260944076573	3.9362899812316825	4.05497552507044	3.168466455430638	3.1092769576848105	2.6434027486683997	2.13517932776313	1.5246283074601648	1.3309502620664944	1.2974892513876812	1.6740125903019956	1.2963889525404917	0.8618254160816912	1.2097671580291574	0.15106909177414413	0.9714520336793453	0.6123080397583786	-0.22276212841614806	-0.6006881449693701	-1.3128787218387714	-1.2879458952213867	-1.7869972250471748	-2.521779046681144	4.2274	8.673665963099937	0.28917938201874693	0.2538198504890802	0.25395840148043913	0.20304236601173156	0.04492310065694056	6.673775255784625E-4	6.673775255784637E-4	-20526.073773633732	0.0	-438.6101027535336
18870000	-20953.680425895924	-433.9823517413592	-20519.698074154563	4.1457841061546565	2014.5884624691878	91.84175854464169	3.2120856280602164	1.1980905733640657	2015.5221609472821	2017.5361560019785	0.4283011612968469	-0.09076415604136623	-2.381983691472449	-1.683543257807994	-0.6223139004083316	1.3264906244195516	3.137114048325605	5.119130821242439	5.826978812098673	4.578307205489312	2.9262877976858883	1.8456019885865136	1.6226051408446185	1.2530224046110923	0.41328048265656414	1.196172208359769	1.8309187893342955	1.6765438340276406	1.153040554706447	2.311360293335266	3.282178212003146	3.421738861264808	2.019662456788243	2.1400952931384234	3.030007283472411	1.5914117081084604	0.8224587332642975	1.031569595174211	2.5352893729736743	3.1590527771786947	4.96354291087912	3.660050900909257	3.4479692536332873	2.7514315009404298	2.359976653586344	2.9801347822247015	2.607765421012369	-0.3643525089330125	0.2559337087842454	-0.012730666332541052	1.0849001622731398	0.10886205270838095	1.2934568583019295	1.137780652490481	0.4468862684403679	0.4319163854093018	-1.357302083042351	-2.070053569343546	-3.118330815470651	-2.9516969990192243	-5.069607290100884	-4.643105677804048	4.2274	11.273239628237098	0.2846239821478992	0.2575975929515088	0.25581836885432835	0.20196005604626147	0.022503703523985223	5.626775509256131E-4	5.626775509256132E-4	-20519.698074154563	0.0	-431.5202363246964
18880000	-20976.719583642684	-441.88508907509487	-20534.83449456759	4.170585629819452	2014.563660945523	87.80269524440901	3.206710928864703	1.0940927519508046	2015.5275356464779	2017.6401538233918	1.6538964928147062	-0.3107863492318188	-0.5771234031417869	0.42665484936312	1.86152036494532	2.661906219697139	2.3441650903786986	2.6820436099710183	2.8857872927451096	3.2674395345259306	2.6745150217171814	1.9605536861119055	1.4758033813976223	1.6878747092141406	1.0830698290293865	1.6749222430317556	2.1986274172219638	2.0995965569818855	1.6730396088676547	2.351326380843267	2.1334388017851444	2.307547358367689	3.7013562818460377	3.571452760149449	1.8540612227957025	2.837475887817315	2.1305538550023755	1.916501219295019	2.1221697625843037	3.6353904769293672	3.565599808567054	3.451480505657089	3.1412772928175143	2.1588073955791387	1.9748295998212482	1.311141008008833	1.2843425559668669	1.258370993849078	1.7436643490333823	0.3498657502940562	-0.14081337796872428	0.6001923271571218	-0.3698482720327421	-1.1068218961525789	-1.038878665261492	0.2523016367174841	-1.4853443140218834	-1.0061076644731948	-1.6839801908464613	-1.2911336321506148	-1.72567993512719	-1.533467568080292	4.2274	8.055316664166034	0.2854526712414952	0.2536984239713479	0.2441490275367058	0.2166998772504488	0.05370872495212238	6.647155223444578E-4	6.647155223444583E-4	-20534.83449456759	0.0	-438.5030477459613
18890000	-20943.02740323362	-406.5033489790016	-20536.52405425462	4.141300891243692	2014.5929456840988	83.69434441270224	3.0589718834998925	1.1411246730351083	2015.6752746918426	2017.5931219023073	0.8157119252377435	-1.2338744939368995	-0.5717974994684581	-1.4052071350378967	0.07103046871796093	1.884735673079366	3.30153272833883	3.881097440041865	3.3926072799386557	2.484626652467486	3.0506302843626636	3.7832566319983236	1.6866942681340151	1.6717489386171853	1.2922624467367056	1.743320087101727	1.576093157178615	1.9527119302797806	3.399429341505503	2.2808787429344366	2.610678776919983	2.71259087061574	1.6494307873285214	1.2014634627958458	3.0591489221874673	2.580207887553024	3.861688710679778	3.0133594908830057	3.66598550611452	2.9696920101723934	3.5262698421391963	3.593709422341361	4.419372216555242	3.4497993037275667	1.4377229570693073	1.2705896777679369	0.12791210911466389	1.0530031396375081	0.6984027843337142	0.006658822698467737	0.5863422814964858	2.456155556058137	1.1161125815987858	1.8838806084964541	-1.2152929087492317	-0.18078366860594514	-1.2888538507297183	-2.418221577312988	-2.131129535495086	-3.3491061574649548	-4.947856401482113	-5.701750336600538	4.2274	10.279750195361675	0.29020780755034364	0.2555300518251398	0.2488794955012214	0.2053826451232929	0.041775173581096996	6.414862087108132E-4	6.414862087108129E-4	-20536.52405425462	0.0	-403.41823085173354
18900000	-20979.256190880897	-427.21510110672386	-20552.04108977417	4.1165879522218844	2014.6176586231206	85.1878850081622	3.0249746151221824	1.0911440011590479	2015.7092719602203	2017.6431025741833	0.648762589247536	-0.5905002491725435	-1.0932859546067144	-0.41808997893638167	-1.1849434700935957	0.4484870205924565	3.223976870952185	3.115989124802472	3.8684352989255775	3.197664181596406	2.611671362977983	2.3233050746961807	1.7197097952677112	1.5739023460569692	1.6786101402340217	1.4180164399785962	2.5422473553481146	2.067767079593651	2.61636292226628	1.7828155225409985	3.7588310030484537	4.734562438566886	2.17919239675344	0.5303964838602578	2.7594445904944327	2.4658707567278397	1.4441069869267293	1.771608631603642	3.1308467426432696	3.5906768453556586	3.1180909146438394	3.689602895403079	5.323934805228782	2.7412903271418623	2.413887675197082	0.5102549186767051	1.0376553259213364	1.2274396578252407	-0.4370160723040769	0.5590546429233864	1.6164510342898852	0.5195379287846495	-0.8551544027368522	-1.3481141680648483	0.9852176135763187	1.2649490241254426	1.6934587921330708	2.6356046212976305	0.5352991703677481	-2.019488209246606	-2.1220657178237063	-0.9239882506631105	4.2274	7.061142892227551	0.2879527468837988	0.25083186219984277	0.2523201132594657	0.2088952776568906	0.009544912006419989	6.540075936149943E-4	6.54007593614994E-4	-20552.04108977417	0.0	-425.070688420529
18910000	-20962.822723850444	-416.21600455086656	-20546.606719299576	4.148465544896921	2014.5857810304456	82.10278178865346	3.0960708716974987	1.3034422276773137	2015.638175703645	2017.4308043476651	2.016698666935248	-0.3002001640351184	-1.1502155727033239	-0.48805313130858163	0.5230451348441748	2.390770458671251	3.3486062404678543	3.989989666176736	3.2453172306099143	2.4954631441657646	2.1869256280789804	1.569708152509792	2.6948328783116797	1.5133940641152515	0.7956349847270612	1.5207972782810213	1.7435972408577012	0.7077632332609808	1.6623220484498855	2.5078437070665096	1.7710214009772332	1.7415330321694478	1.5873294892052403	2.2282657427134964	2.0269042703178255	1.8110969763155937	2.6051825198625878	2.5231078770404642	3.8087597496029257	3.4027888472813683	2.983583550452586	2.6227269619612406	2.017938367309577	1.8126794410617288	1.1450830065938915	0.4250266842633943	1.056237365814912	0.4636097525600009	0.6760755389000416	0.5362024254208577	0.6496150936960052	0.6061155356996806	0.42721828518028	0.13695049305261575	0.6636577288829993	-1.6268614625643707	-2.4007194251854322	-3.056669868174297	-2.4440613095960635	-2.4793319757081735	-2.4857810878755164	-2.3291005214402887	4.2274	9.430061064275174	0.28931974939310606	0.25750733720373764	0.24209365352706239	0.21107925987609186	0.022176855643323307	6.781366071887123E-4	6.781366071887118E-4	-20546.606719299576	0.0	-412.38260015626224
18920000	-20965.73319944149	-430.0499931121276	-20535.683206329362	4.165240496639767	2014.5690060787026	85.87473540142989	3.086427568178391	1.2089906564026787	2015.6478190071641	2017.5252559189398	1.8078599507939588	-0.17148744027356638	-1.3207247302654321	0.22082921977478176	0.9331098140044233	2.900268302728456	3.266243983262786	3.278816962506618	3.8628994333409414	3.393616813253046	2.796376236788743	2.6562645526752124	2.087690081572146	2.0922887499842076	2.2140028787202906	1.0947294615451184	1.7254873568652545	1.7920301769892766	1.676726704622784	2.637026179429777	1.8758659457048101	2.7237940010858837	2.2617446165746515	1.9488908971051269	2.281105101144921	0.9691521456234945	0.8797648087666903	1.7356212661961874	2.9514322856605752	3.088297250446006	2.8946877640878617	3.6224556695820738	3.1022554422312902	1.8553508942992565	2.7726139709066437	1.6180834279360723	1.1397849085982807	0.6849551880586101	0.5640172748023241	0.7395590635253	0.8724302371553714	0.44208064245755657	-0.804031303094594	-0.857141558153923	-0.5654136827283442	0.19049278969723304	0.7204336950921265	-0.8643514629024662	-1.1462164253639424	-2.001087061126426	-2.4555782067922616	-2.4042942316356988	4.2274	10.045426456642454	0.28875947847640954	0.2559218699609692	0.24924359446988695	0.20607505709273222	0.0320721228401423	6.370696302776723E-4	6.370696302776716E-4	-20535.683206329362	0.0	-426.2460593993742
18930000	-20976.02668730292	-440.20099800428903	-20535.825689298632	4.111659622147707	2014.6225869531947	88.42232795035832	3.266662862418763	1.075343554251577	2015.4675837129237	2017.658903021091	2.0168381731015548	0.7168189082633312	-0.7508010679139372	-0.15437516222277461	1.6914431445887876	2.9920238982476763	3.9723269467040883	4.537819794525393	4.206726539947975	3.061203111146326	2.739834180282264	3.1625483773067606	2.2826460336359684	2.0986943174137487	1.4034903379000794	1.573213138320109	1.6908940972870168	2.555743800391611	3.40297673060534	2.781928921363572	2.897074939107859	3.1469770028598956	2.0768522696800584	1.3443089067368157	2.7010414493774135	2.9573894523046955	2.569001260436423	2.044899168018121	2.62572895617891	4.36476394914788	3.7032027553282036	3.3283018398713664	3.0011740188518004	2.0821761469438935	1.4047015315395022	1.409582179436092	2.0715176810160356	0.8324383643955612	0.7827723001198215	-0.06519564223703173	0.4024056105971901	0.36697695475314906	0.7382454055748562	0.5585470018761054	0.6500807284771944	0.30128210239388614	-0.8603799692733953	-1.7087640124738688	-1.3522442403421189	-2.262894480830001	-2.5051774159070384	-1.727152813637019	4.2274	9.480044522782475	0.2844841733788232	0.25557577030828493	0.25233418437789307	0.20760587193499674	0.011669840540023915	6.163543783972801E-4	6.1635437839728E-4	-20535.825689298632	0.0	-436.4650515444704
18940000	-20995.568156100322	-451.4396165511289	-20544.128539549194	4.110694381677068	2014.6235521936653	94.41958875412546	3.2752956251379755	1.0909368768378298	2015.4589509502046	2017.6433096985047	0.8158383090839791	-0.24190824842335376	-1.1993856456224212	0.5196544782163719	1.0834907094820903	0.5977376983532829	3.013825399006349	3.902478424201082	3.054303293311374	4.774120328776528	3.2130196214082565	2.302228569564175	2.2996735329909863	1.423743390229463	2.985138751451041	1.6772163506902837	1.6983265962840726	3.005354085054088	1.7196143166631792	2.716635951204256	2.527684146743415	2.471115610728365	2.1111930001262618	1.1713888011303863	2.5602273424810176	1.8986296471660784	2.3299616417556885	2.3311641560945286	3.590457254726957	3.5691311758200412	5.0239703693478095	4.405743213935597	4.401805310359548	1.7066768236219012	2.0254027088677287	2.9861615940202295	1.4498095225135261	1.071309614914754	0.021394110022229795	-0.312459877406361	-0.0382742286662584	-1.352303293097021	0.1757942227329865	1.1585405581679584	-0.1312165318837103	0.2498084045067417	-0.49454258953361474	-3.4556771408306415	-3.4240455718946414	-4.773973246552951	-4.360200228398931	-5.163417141123234	4.2274	12.65821402026594	0.28012242217837074	0.2523950254353966	0.25905064089774815	0.2084319114884824	0.06697216059196173	5.434627792400809E-4	5.434627792400815E-4	-20544.128539549194	0.0	-448.0503503699486
18950000	-20958.016728170267	-428.5541269962323	-20529.462601174037	4.0903241240333355	2014.6439224513092	92.58174579349911	3.359177230865027	1.097441045511293	2015.3750693444774	2017.6368055298312	1.4354796428567267	1.2447079262491474	-0.8055939420973391	-0.20737017241478584	0.36756513310524697	1.7951768931468854	3.8745088433754797	4.834984512164361	4.454449196812149	3.5870718869945937	2.6570357761277363	2.142236863927733	2.3812366834378538	1.6940620459128708	1.1559281795080498	0.7774614861610685	1.7980874170184191	2.7985238771005223	2.6411994500431524	2.238268847900093	3.0404014850245207	3.05828200937585	2.0970897804371917	1.404641569763143	1.6020020650332378	1.6504399532103267	3.0127874219169444	2.9976373726363543	2.751896785898914	3.4115613704604346	2.9060146258887904	3.1441630989153198	3.559179907452999	1.653228213731047	3.39124199556694	3.227248665376646	2.2662859652547147	1.0727160852777868	0.840650219299113	1.2721134685879356	1.0261592739030434	-0.09398860002088194	-0.7547764125261281	-0.7079988478180612	0.41009428270185	-0.9681822575499933	-1.162271739939662	-1.434805449972773	-2.464167817991533	-3.5796938374349874	-4.2228765132893935	-5.224765061678255	4.2274	9.428526779882828	0.286612952138021	0.25403362585744965	0.25187118354274224	0.20748223846178498	0.05943610306283809	6.191540149269387E-4	6.191540149269388E-4	-20529.462601174037	0.0	-425.09061235646345
18960000	-20960.424267280607	-427.8539574771524	-20532.570309803454	4.247143844816098	2014.4871027305264	95.13265704377473	3.1124606160175134	1.2226305280040375	2015.621785959325	2017.5116160473385	1.1579967939449058	0.8010058548082047	-0.5506125670737296	-0.26224232950956694	0.4027522415860958	2.1263644771808328	2.409300829355789	3.4923127697782643	4.7876858603937755	4.319535647156758	3.7778891739253178	2.6518752474949636	2.083421368014161	2.6631805849511814	0.7960450756564806	0.613354631194309	0.5997529715141541	1.7094768721205038	1.4339647339596215	2.0165433803044026	2.807324258934984	3.3555775084405477	2.687263731239419	1.6679413910938836	1.4087498548713933	1.9353979082650983	3.3034099807027006	2.9818002831866925	5.32874590506481	5.515179051632211	4.91187715827089	4.150276846017755	3.386754066975858	3.6041344365130823	3.508935465903638	2.236448245323708	1.2028891380196898	-0.20043777057889023	0.6640025830836371	2.550254503847327	1.701258504729235	0.30417400991531074	0.7463677484587454	0.5054223546059634	-0.2951164712697972	-2.4617646497447456	-4.735217765090026	-4.336897322837331	-4.475845656461926	-3.5456976821346027	-1.9550354456407972	-3.96404082153142	4.2274	10.121492055666593	0.2790922960553148	0.25506742209946254	0.25783513896590926	0.20800514287931132	0.021979552346073895	6.045635260658428E-4	6.045635260658418E-4	-20532.570309803454	0.0	-424.57656486123244
18970000	-20980.489790824977	-423.37152046639284	-20557.118270358584	4.135693236953069	2014.5985533383894	90.89076872487205	3.4584924193365945	0.9234894817792114	2015.2757541560059	2017.8107570935633	1.1588923428157076	-1.2132148361653379	-0.7209506031954004	-0.00901769408773967	0.19016291305081323	1.8839854023733487	2.9978308922959407	3.165290717083227	3.073373687552713	3.894645792486449	2.034086656250782	2.7871307277973805	3.4572496031419098	1.1141102564364154	1.0024058182897397	1.2774957222281507	2.240929494450695	2.8788522659642077	2.4569565833618494	2.384015859652201	3.810245559673578	2.2719361660147745	1.9495043778360683	1.234132503592284	2.1772514744791147	3.11292025702857	2.6476093833772976	3.1608009165717212	3.2868857456681293	3.5421738792219744	3.823965898679295	5.860872301157365	3.6994423555044094	4.465927951965204	2.0669912526385694	1.0277869451617039	0.4167616343472023	1.8833856939804086	2.456113912786271	1.939481838628405	0.649340897655712	0.9603216125797227	-0.16498946411896265	1.243721554803841	-0.19451208386413527	-0.2905798578421539	-1.0780757165579091	-2.4660371399951124	-4.273673965962608	-3.637480730804903	-4.306683682473993	-2.9210039685721454	4.2274	10.143913670191068	0.2846062161065377	0.25718832065460645	0.2515110117454056	0.20669445149344823	0.051447029108883165	6.116775114566358E-4	6.116775114566351E-4	-20557.118270358584	0.0	-420.0036052757363
18980000	-20936.598837968715	-402.94996707248833	-20533.648870896228	4.125024461069847	2014.6092221142726	92.09887262141159	3.1684436830274554	1.4860775792099143	2015.565802892315	2017.2481689961326	0.7021856203010322	0.5969413409550183	-1.4311026391540382	-0.6390804115159325	1.7900221574062163	2.139419431947814	4.104880709317508	3.599464456019289	4.002449165955527	5.61157966996402	3.0159788619776755	2.354576948076652	2.6024433600169985	1.923059495423183	2.459269360071258	1.4499121440251894	1.0519262455486043	2.135581233272642	1.6984947714128746	2.427778772638015	3.4589506533223644	3.8724361664517826	3.491555807885882	1.4177699786013471	1.28885505976109	2.6934292426303115	2.5996037512896635	0.8538857910324862	1.5542284075870891	4.814336164034153	6.466650248169916	7.035221676956597	5.677623191279141	4.7254439413750315	4.020955179449105	2.0267174693067656	0.7868846776760161	0.20157020566274697	0.9774383239701943	0.16248204432006952	1.3421236279479407	-0.9092903058558135	0.4794553571327338	-0.5883529782468402	-0.177794909547981	-1.5353922731040837	-2.2678092576793016	-3.0915389532475377	-3.396122802244236	-2.9283365757539817	-3.510448693419993	-4.3028230892173625	4.2274	9.825448950631666	0.27916600704746336	0.25610999060801903	0.2534892061896609	0.2112347961548546	0.013592202170170318	6.058199682090851E-4	6.058199682090856E-4	-20533.648870896228	0.0	-400.22840927269726
18990000	-20991.82978314879	-464.54839242437504	-20527.281390724416	4.2095809515028675	2014.5246656238396	99.81424550965765	3.120540194327289	1.3024294458956611	2015.6137063810152	2017.4318171294467	0.8307780124916655	0.21270821025608116	-0.1590901781412265	-0.6943002313759788	0.16965775902272948	1.182770512249823	2.9265593158968857	4.3335850791383415	4.0282815013734234	3.345188417594196	4.261655755756768	4.674507093898825	3.8776216082632384	2.862899902977276	2.476604819139888	1.9832080381111405	1.7319060707573872	1.3511070900466273	1.9740622888460058	2.389497372515385	3.3937121034328226	3.012441791930876	3.5007166766603923	3.0198119608606073	3.1422480898663805	1.7743530304589676	0.8913316251266887	2.7367335027621977	3.3465692826027373	3.415735459702589	4.225813527659199	3.844144541042404	3.2496446073865064	2.998125512283894	2.5136828569852447	1.6689837980166693	1.2144050655751508	-0.015148381124822249	0.9608483900912334	1.8842753373308945	0.9891311705775849	0.6999544468785928	1.0020322812742672	1.7099514623200878	1.0533312421981778	-0.18691335206860518	-1.0762043301235273	-1.7105098953585907	-4.412187037259246	-3.6997343338880846	-3.2623796516063424	-4.6798660659196365	4.2274	9.753584700590256	0.2797714970458536	0.2629060347757972	0.2536368368243449	0.20368563135400214	0.04550573450255273	5.560463310626956E-4	5.56046331062696E-4	-20527.281390724416	0.0	-461.69162683813045
19000000	-20996.86053982073	-465.8928750901697	-20530.96766473056	4.137435828152612	2014.59681074719	103.26806066420072	3.2119497507642603	1.5358415071500293	2015.5222968245782	2017.1984050681924	0.8421178152056001	-0.13950235599074745	-0.2764296213479613	-0.3460071705609462	2.859917408721938	2.878359050239018	3.9366389237796677	3.051975325213159	4.213591674307696	3.428339323506459	3.1006461140788475	3.2417274424346334	2.058721572477421	1.3279410500832678	1.6631028424069654	2.7672574709288154	2.5176000419425044	3.1505684282050734	1.186412086025421	2.9587846825128157	2.8671076492826293	2.5701909934806686	3.2375354402578584	3.6491682799750573	2.992499724533776	2.9689279629814087	1.6868901657813804	3.46629260920968	2.3466509045185187	3.9459268810840715	3.799912276982289	4.743389284806099	5.415918145642398	4.418063025839062	3.4297837535236044	1.695472647259852	2.117242658602945	1.4458934788016071	0.33501146533194504	1.6334633485528252	-0.20148507398490914	-0.9053895889870895	-0.14232704581701705	-0.8193862731892518	0.5006498368304659	1.0391172588305568	0.06261222650800813	-0.8913012983168791	-3.4402525455432067	-3.3950826696133207	-3.993069721331749	-3.365400688551783	4.2274	9.205112276740275	0.28262412028090905	0.25100762775286667	0.26310408016031606	0.20326417180590606	0.004792210871091271	5.088600981777954E-4	5.088600981777955E-4	-20530.96766473056	0.0	-463.272409972745
19010000	-20974.180743627563	-447.56657024008064	-20526.614173387483	4.160075429695988	2014.5741711456465	102.25121828169465	3.2676787916640424	1.0318443847969492	2015.4665677836783	2017.7024021905456	0.8492763151107023	-0.8473202313653782	-1.3908042154294376	-1.5396599119451133	-0.3686705980364292	1.519951484231838	3.32055622040419	3.9990702802670484	4.014276779907183	4.914820868993196	3.771290519950453	3.930966345195156	2.6925211343147533	1.9632237546943274	0.9296436743336391	0.9932367241439566	1.573873337207659	1.3870659308007887	3.9902304831269793	3.160407285683971	2.3876495684651156	1.9538936232545456	2.2588528750517933	2.7508463127492244	3.741615073953835	3.8163874223256906	2.8386294414443176	1.7717656676202989	2.2943310173323472	2.0733007957564684	4.10315350097499	4.186421112477367	5.006562408464301	3.0762043899206812	4.2871263248069535	3.4812057676272423	1.8310531326686184	0.8455400727088822	0.8250321795781155	0.6256960975634022	1.9309173176007324	0.18782093895251906	0.6091942412201016	0.038235961875161914	1.0478670686845384	0.38304460988228806	0.2234109154792024	-0.840322596518205	-1.6489560397018104	-0.8151322326854231	-2.6168381756616137	-1.7901895579512455	4.2274	8.603011999327334	0.28676597722717034	0.2599187560993369	0.2532660510140009	0.20004921565948974	0.05320112629716433	5.287758102998E-4	5.287758102997999E-4	-20526.614173387483	0.0	-444.93415188999404
19020000	-21000.370583432596	-460.52501031378233	-20539.84557311881	4.2901071357984835	2014.444139439544	98.75146480927052	3.266495963253202	1.180228918392405	2015.4677506120893	2017.55401765695	0.721866432469765	1.5654730699978452	-1.0256066677459292	-1.4408603838863836	1.0441612908022908	1.057477367162658	2.858960166960271	5.037512265842407	3.6311133358378216	2.9667174370464187	1.8675602992748144	4.07720121652789	2.565513119726627	2.432000331019407	0.7179457128773715	0.7227112240718513	1.4308140582276088	1.1409597321612828	2.538600974157612	3.50121322700328	3.974053009200906	2.354258153923373	1.859115511926058	3.297072244404567	3.2190942833376606	3.194909708873687	1.8130860971366294	1.481305780780456	1.8526658209696576	3.6657081306964057	3.4632391047469437	4.230619640432254	5.110057252673633	3.3310824157964953	4.382552835576039	3.6083959343307552	2.232098011931988	1.0994992427493668	-0.24392569367346473	1.6406946240484828	0.8994470555996683	1.4368271016306147	1.1580217569936213	-0.037719431794469294	0.23215772938765028	2.7702051855269443	2.69675061625379	1.1388192662227168	3.2059324246247045	0.44632313265292756	-0.33233565547636834	-2.184584461897034	4.2274	10.354179343005148	0.2823156625170087	0.25947615610012353	0.25000223930979015	0.20820594207307547	0.004174689877891948	5.401714238263412E-4	5.40171423826341E-4	-20539.84557311881	0.0	-457.79292740756495
19030000	-20971.313266381614	-454.7371942299819	-20516.57607215163	4.24765473456069	2014.4865918407818	96.60197739091335	3.5158301188873797	1.289402102769898	2015.218416456455	2017.4448444725726	1.0285562856148085	-0.7440305392771623	-1.001869833798616	0.8228227132471014	1.1146927314393569	1.188575480299654	2.778029760773983	3.6974530214870036	3.3718552138402704	2.774688224959235	3.397955460417499	3.7404829177648455	3.3337546412940227	2.404687950930018	1.5005988312467113	0.977272581697481	1.3156765820607472	2.3986236988708183	1.56683093135524	2.3481871065481448	3.0487775967823603	1.856340673009286	1.2690712356875884	2.517582865709301	2.54099437494533	1.4272840773816347	1.2525069365737584	2.4622462430434666	2.439412013919074	2.0577953076100517	3.6054632904159325	4.456677801278185	4.455012062341077	2.197034002879518	3.618648419072203	1.9689695249295562	2.0684988482310414	1.7609963785644225	2.543460137687797	1.5994328433378833	0.4946575169209104	0.676054661253364	0.5293303538233417	0.7207535385758665	-1.0919056982858706	0.6115171474584432	0.042260922296954495	0.24028063932058857	0.33571324151731036	0.25430030492662314	-1.5137543864146017	-2.216331434171248	4.2274	9.9025577925176	0.283197455391157	0.2597154649629734	0.2535418585021628	0.20354522114370466	0.035282799786986264	5.354051800838967E-4	5.354051800838958E-4	-20516.57607215163	0.0	-451.66605328431774
19040000	-20994.47875359014	-467.30201672249774	-20527.176736867645	4.189698016069345	2014.5445485592732	98.50674978202366	3.3215048787876067	1.343802581882399	2015.4127416965548	2017.3904439934602	0.7908721944648409	1.0275465289340793	-0.07096890828282532	-0.12723760737934753	0.04707493853174674	1.470939368511277	3.3445275058711426	3.5187494727227526	3.0089730235218166	2.9216530900339297	3.8069975716117304	1.9251973198830983	0.9115079792063299	1.4879383708737717	2.112592759397568	2.6154882612987174	0.5997726942136743	3.2072716114056377	2.9376348848867107	2.9544004156436037	3.7161995792563425	3.560057748091427	2.110852613384058	1.9509587816103546	2.3319015940108168	2.688910210710561	1.3288967554573197	1.0639726049545564	1.7271450442306229	2.201180170650454	5.018764684823302	3.6307882102829776	4.397634495604698	3.5430034721303754	3.189604170206174	2.50671493908363	1.6895291376010206	0.9411474498093575	2.152832801167471	1.6125532929223798	0.2578930959342487	0.12909698304072847	1.0038316319801148	-0.6376452293281557	-5.31435946447445E-4	-0.3206351991752238	0.8892244552069496	-0.42650655861829606	-0.18818931528407906	-0.3587152511899335	-2.0599227155136823	-1.7182249495455055	4.2274	7.6232797417282825	0.277725009157869	0.26245247710601943	0.2559358718739567	0.20388664186215255	0.043624437435157225	5.117530903868992E-4	5.117530903868995E-4	-20527.176736867645	0.0	-464.9667291816412
19050000	-20997.763188658304	-466.1490825848171	-20531.614106073488	4.2411558397511815	2014.4930907355913	99.52151246743355	3.267125239762072	0.9271224113071884	2015.4671213355805	2017.8071241640353	0.8224290640440648	0.446015763411002	-0.6304761996701952	-0.009096964828896104	1.1422859965768892	3.9575395490585588	5.139021376967536	4.971807517649429	3.3832978916746947	2.436175442849863	2.3301457148552305	2.1090251681247913	2.1066851801898734	1.5250653622762327	2.6869339898143156	2.63968351672907	1.3169950221964908	0.9425973992115421	2.2908623369386505	3.111984386532987	4.524190631540367	2.9246397432358857	2.348539846439596	1.773603801982951	2.2531006213617086	2.9368143557111424	1.5727459028270219	2.8516037355223505	2.641938677130395	1.9061607618200658	3.0963554835488205	4.839973101050529	4.527835209143882	4.36454074920049	3.3137096425826	2.666168673513189	2.343158809659032	1.3536063693788707	0.772197673167248	0.19936980193183784	1.184120647269542	0.4903635452648572	-0.6472245093372038	0.1802964116418236	1.1614235464326084	0.8378840062172805	0.5716211648025145	0.45121471011827685	2.137697325695303	-0.1317884696635973	-1.1193535006165223	-2.807930086819607	4.2274	11.008584377916446	0.28103016109007584	0.25958844814866794	0.2517306389812072	0.2076507517800467	0.01617152171454304	5.661487664747506E-4	5.661487664747512E-4	-20531.614106073488	0.0	-463.1250683589093
19060000	-20984.104134017103	-445.93627197740096	-20538.167862039703	4.257817163069084	2014.4764294122733	97.06499451631234	3.2369350804852943	0.9451682485213035	2015.4973114948573	2017.7890783268213	1.0073314910224516	-0.35320433090476866	-1.3336754252300063	-0.8954742495539096	-0.20375285283909167	1.6684683213233382	3.3513361829646096	4.639242476244306	3.8494163282329	2.7994617606614045	2.284779142553703	2.3882422771784118	2.1201875702020616	1.7116009594234232	1.5879842102334139	2.6223108776659103	2.4537806472280916	1.86464190333434	1.6922854939106564	2.7051609312542344	2.0926954888861258	1.8067024121006554	1.6930569699200078	1.679807263245584	1.6355816619187897	2.341624864636022	2.1777359603556654	1.5551319735704552	1.8916474124144584	2.257187534116696	3.4582274340201593	4.720544153110366	3.932333565166682	4.062935910555552	2.7533134596014737	3.135529434817994	1.7117074352046524	1.5078895385932407	1.8135021822890858	1.4143818096592151	2.1758768080397344	2.33545233241885	1.5837780066615794	1.8059780487830588	0.3104964533808462	1.6698475732019706	0.32877831387899215	-2.014297974361251	-1.3433522409702094	-1.5233334635905438	-2.1921363087553543	-3.2860418084846694	4.2274	9.978290036243921	0.2879778108969778	0.25654015258373475	0.2530603996121903	0.20242163690709475	0.03988496753450229	5.952680443091106E-4	5.9526804430911E-4	-20538.167862039703	0.0	-442.80617598589345
19070000	-20948.898451074125	-416.1097430209354	-20532.78870805319	4.154776001701306	2014.5794705736412	92.81857477949889	3.2019359594421233	1.0780865331415335	2015.5323106159003	2017.656160042201	1.1307826373519916	-0.3881279622991671	0.2962621441451785	-0.641954660496187	-0.41194853152640976	1.096124409719355	2.3614743996256693	3.5379209419479163	3.5331235823842926	2.952483254561527	3.7094088766308517	3.0727402666590007	1.609320750452156	1.484044213580692	0.7458640095624838	0.9183693371492051	2.907478600085642	2.4292588107103272	4.0795016285582335	4.187600952828026	4.725626366789407	3.2357525972055114	1.0764533704997927	1.9503009745608906	2.3115693365462686	1.4246267703823001	1.6256520767885112	1.7357470119392466	1.717822343589339	3.1044070974596636	3.4063740195941477	3.8331070523096575	3.618201884359036	4.686618030568113	4.182558464203695	2.2371027378722768	1.6033237197443613	-0.07555581026365482	1.1222385411684737	0.9680009596812403	0.5308116276546121	0.22404692584079128	-0.07847072035914868	0.5900206666205107	-0.016388897981537198	0.861437572487177	2.132246800374572	1.6468591815780225	0.09869296353752897	-1.2887602979639872	-2.076843963618402	-1.7358998704781021	4.2274	10.047817176973014	0.2899586707341197	0.254839045059512	0.2508667028220374	0.20433558138432859	0.07158856899585749	6.046342420859956E-4	6.046342420859958E-4	-20532.78870805319	0.0	-412.75937408898477
19080000	-20980.962104330363	-444.6155893622087	-20536.346514968154	4.174999205821035	2014.5592473695215	98.96145148405462	3.370191126081342	1.116134277356176	2015.364055449261	2017.6181122979863	0.3528973660195608	0.06935068905246888	-0.10744353365196024	-1.665408458368441	-0.3529057626256248	1.994281433763563	2.7794471040000897	3.086629192431457	2.9159373084374134	2.601823829194836	3.8845252069373744	2.2748798653894258	1.8944823226875855	2.004867339176846	0.6192326239106489	1.4117261592406647	2.3764873496970265	3.277609528704024	0.6607153054149834	3.070105106035679	3.432561727908253	2.8783306378815396	1.7740283777541923	1.3908419621526908	2.0735167531548324	3.072233145458612	1.4547282382746587	3.6366640494901183	4.1915940435636285	4.635669355510007	6.333886677307434	5.38622897380342	7.135618322442067	6.16425912112181	5.088565616337598	2.4138122353351616	1.9635702384601834	0.2177228073417992	0.81633693720466	1.617225887570144	1.9435493746583312	1.4294088676412613	0.7275398933874196	-0.05033087172034814	0.7886951128507691	0.15813325923857885	3.1521968836256233	1.6509033108071374	-0.12059772130534241	-1.6453741341717638	-3.278675040105561	-3.986074205420593	4.2274	9.542206260487124	0.2879516048967577	0.25668961445123273	0.24693181968739591	0.20842696096461127	0.007262055354222195	5.24190151057003E-4	5.241901510570031E-4	-20536.346514968154	0.0	-442.75962538895226
19090000	-20983.306162949048	-445.18848195596365	-20538.117680993084	4.146733910145771	2014.5875126651968	96.41652185618534	3.246865888145118	1.3401432396995268	2015.4873806871974	2017.394103335643	0.4583521520996201	-0.6139357279620206	-1.0302491518417989	-1.6579802895660072	-0.7580970105008018	0.7123206646600122	2.3065813052888333	3.5888706344390413	3.203262447576027	2.5898475346691914	3.819789285265407	3.7274015492294685	2.0759840552557574	0.5700403108176768	3.0324724535183005	2.8007873410958677	1.3160387155851352	1.3063816937109167	1.8839446251760092	3.7497189310960746	3.5192451375868723	4.585452491857517	1.890842834030157	1.501143975930109	2.3345100822310725	3.025732178934785	1.5971351344037041	2.251868914509893	3.2347692157869243	5.360229288354728	4.473353144647232	3.465220472997619	4.067255690248846	4.2424594232504615	3.358410101391593	4.210700973634294	2.054811267652616	0.895522419506899	0.5599328157734501	1.247429894988786	2.301820575575552	0.788744217935657	-1.1959562226828404	1.0454126260312526	-0.24732310932973323	0.19772026856391112	1.5113012649273654	-0.8776106436269634	0.11586204787920396	-2.0073795514646715	-3.7876176829654478	-2.701215165573206	4.2274	9.328340321133163	0.27701678476073144	0.25230874117365665	0.25437254940609816	0.21630192465951137	0.019613058515813096	5.769560444241555E-4	5.769560444241553E-4	-20538.117680993084	0.0	-443.02249611728354
19100000	-20993.440465602424	-456.03597951476587	-20537.404486087657	4.199852586070194	2014.5343939892723	94.83108014574297	3.1820343598598364	1.3392051893308148	2015.5522122154825	2017.3950413860116	0.5164945131142992	-1.233573735387323	0.9970594270241216	0.8118628155648692	0.26915874639348664	1.2892690005899186	3.651870607349623	3.934738305609419	6.002452738164364	3.358292359605137	1.9664787482231976	2.1540903331923285	2.640143732609484	1.4073064619048161	1.7859539579056942	1.5903619224877863	2.1667337837818237	1.7093701638553822	2.6098993375722013	4.3207822261068225	5.817347516611525	2.641056961788692	1.6868135388199166	0.9785416021522741	3.4997601969181225	6.410712343284562	3.3006297502287723	2.2557573588299533	3.12201922697354	5.534121543903035	4.425268533045962	5.325981441986021	4.257672996566252	2.535615081896348	2.349044837434135	2.409358851216607	3.122109802392925	0.8730503391947225	1.0949968471141154	2.306436915848488	3.904218930159351	1.4789663683326235	0.14905042038678162	-1.741516327809445	-0.783274839303361	-0.22684487973323753	0.49106127743044653	-0.1143918074740648	-1.1694308339778559	-0.9538421201871423	-3.056841484720962	-2.7573633570930043	4.2274	7.941543028275698	0.2874300742523085	0.25359135510716696	0.25201683750909554	0.20696173313142652	0.012375769631063332	6.012243593392495E-4	6.012243593392504E-4	-20537.404486087657	0.0	-454.01449913137947
19110000	-20984.16879427492	-447.7100904239286	-20536.458703850993	4.1907277715770554	2014.5435188037654	100.97313298343076	3.1050515000303016	1.30953751233496	2015.629195075312	2017.4247090630074	0.8176290718352484	0.1565876661273875	-0.9092042751743612	-1.4351218868113502	1.4006754934432837	3.0002701169717776	4.1684070404684626	3.7619429835210942	4.201206103813116	4.45911280023378	3.8548543958070765	3.3362603879594412	3.0165453729673253	2.1858643679145526	1.59379141611052	2.4245086151748714	0.8688815590909599	1.890371513483412	1.9489054333175848	2.668991140221462	3.5301211947625277	3.4005966166650663	2.146557189797104	1.5104113845900535	1.2674082768995139	1.9176720440039041	3.2939963699784283	1.4989326410364878	4.922008957048877	5.92420061754957	5.243533258652427	4.513367416556175	6.1269425272696765	4.847718446027009	3.010090479015129	1.643922108501568	1.380339804576285	0.7035538922892213	-0.13281960264893966	1.3676584227770365	1.6015461926777104	0.041517493585565	0.31205313137430535	1.7381839531107044	0.9648610420160059	-0.4361475258156974	-1.2824647048179152	-2.2053616609404334	-2.6560484868570047	-2.835852639610711	-2.5632550065534367	-1.3434675151405868	4.2274	8.373279762241843	0.28593875058752993	0.2623070704928902	0.2540084339438313	0.19774574497574604	0.03602662406034397	5.332518277095518E-4	5.332518277095516E-4	-20536.458703850993	0.0	-445.1865006717657
19120000	-20961.611853436945	-418.9696054053847	-20542.64224803156	4.087998550852517	2014.64624802449	94.82592423810324	3.0604446246502564	1.0311299754995926	2015.6738019506922	2017.7031165998428	1.2896995280023773	-0.3708497308098607	-1.1231526410326658	-0.6647908501891004	1.130750137845636	2.2423962305403675	2.4723651651170218	3.132676505874852	3.1477914511914045	3.541328211993419	3.135545314811745	2.774608563922004	2.489497060630299	1.559160976225658	2.654182868294259	1.3130572954441027	1.7316919390580536	1.9007725660975714	2.623934445388558	2.573432699487136	3.2099384580300434	3.4804893928166916	2.492188530431228	2.467334077752133	2.3026073699828844	1.218270081427372	2.720659133934517	2.295497544929534	2.8047522808384837	4.007552242613226	4.836382610587875	5.042743805216772	4.953580504788997	4.714118673716942	2.909484377246437	1.3855239955397867	0.8820721028413634	0.4458434811647899	1.6170475012111494	0.6469737721063529	0.22376183881675596	0.36634578891897096	-0.4488572703854484	-0.7244839955608118	-1.478482319350042	-1.6674081552894777	-2.6287987159551953	-4.342225994741861	-4.655146901020893	-4.678464065536494	-5.002694528362143	-3.807045790640127	4.2274	10.790727623045537	0.28264086049490855	0.2541343255786868	0.25689006329894937	0.20633475062745268	0.031586589517696106	6.017086884210446E-4	6.017086884210441E-4	-20542.64224803156	0.0	-415.4472567443062
19130000	-20960.947381714173	-429.097570197695	-20531.849811516477	4.176807158272197	2014.5574394170703	92.23940427104098	3.0959953071243826	1.041493273955459	2015.638251268218	2017.692753301387	0.8421634225736432	-0.6624534813005486	-0.6458223438336246	0.7217102787154543	1.257166916935676	1.3164647968627166	3.9340981646408677	3.733659395972297	3.7447391515821016	3.426081890311924	3.0413090986175777	2.107402567889696	2.679273394419977	1.7769761939390485	1.734455706663258	2.4269508164075893	1.598492211316072	1.2724470378407617	1.62970922778891	2.7036098987907633	3.3415168080443007	3.8584705995172786	2.5156712600835314	2.0576867295321586	2.165836283282	1.2984812399323964	1.3989507567744408	2.4789127837134495	2.858574800654188	3.012657349040365	4.08151980144637	3.589742427748418	2.3843444025481344	2.6086218878840755	2.785368221889445	1.2239328608653117	0.27569231919169956	0.8250040813846268	1.1011939517878901	1.4517273795069208	0.42762781613271617	0.02074460989406024	-0.5370211582229365	-1.271615591951243	-0.7572783125513638	-0.23502648392211847	-0.20477089289105455	-2.210416737563114	-4.38164761243652	-2.704399667635767	-2.5184868399344102	-1.176035293185633	4.2274	8.422942603778992	0.28676581037271337	0.25889531472337085	0.24771461125286667	0.2066242636510466	0.0384664239669298	5.636147880192654E-4	5.63614788019265E-4	-20531.849811516477	0.0	-426.4582923026858
19140000	-20989.76227082251	-464.57853197196937	-20525.18373885054	4.1570921663411315	2014.5771544090014	97.88753988033532	3.1757136950977856	1.10374046295471	2015.5585328802447	2017.6305061123878	1.2471430752315573	1.4715473011100348	0.9344984920603957	-0.5796296302622663	0.8206207523007526	1.730341643909672	2.4162350475002876	4.4725018988632605	4.171142243477884	3.495065148572737	2.5293706087498986	3.8342418688150213	2.479288062325614	1.5518458330340215	0.5624040122668439	1.81517571441072	1.9224177853055215	3.4403853426432365	4.260640684619957	3.1068963657508077	3.571361939636481	4.223927595409407	2.502546111722298	2.3904668699338494	1.3552950973383187	1.9072797652723361	1.5029793851765798	1.486190273719747	2.635394075871752	2.955998035758983	2.9042454727330496	3.004873152670008	3.3690327153386743	3.760955120568104	3.2959930157007458	1.0336161689365864	1.2046431810965843	2.3728754931873643	1.395677990501866	1.0425512472616218	0.6604633500509651	0.8554925462077366	0.7411340559897772	0.08971620528545532	-0.5744570177914539	0.16754667338422402	-0.6090013727040561	-0.6707377903155125	-0.3062838993713739	-1.9013242221678417	-4.4983860859061755	-4.164303666058575	4.2274	8.51521809588415	0.2939996247326565	0.25439217798276953	0.24996612094081028	0.20164207634376108	0.037773461851624064	5.471090751816171E-4	5.471090751816174E-4	-20525.18373885054	0.0	-461.57218062098605
19150000	-20991.843785533078	-451.05428329790413	-20540.789502235173	4.298936529102404	2014.4353100462401	96.67269085435373	3.012600115705829	1.0453651364978598	2015.7216464596365	2017.6888814388446	1.187446601236731	0.5830026275028793	0.3292843554953484	-0.503064879523745	-0.1939440005411124	1.1815222113233665	3.457726082512509	4.317061839508395	4.935256832036119	4.330505623617289	4.73181014853615	3.681342128213304	1.9026999064911325	2.184965667841477	2.0280635812967187	2.3327892537330075	1.5026763487811134	0.6244512807022808	0.9171176837647753	2.0174135442384378	3.47208767841734	2.8651285867972245	3.0660350230987445	3.311129864468027	2.4190301803797416	2.6170829880193973	2.13635761659475	2.799075540356768	3.671103328722278	3.155455873242188	3.35653343548928	4.048161359498195	3.270812781920601	3.3200674931116754	1.5728618944849038	1.2674835089281025	0.6689933643756576	0.3221883637550635	0.11879101409853624	0.23648420239664156	0.32364913767863146	1.3983559142039097	0.8158834479684584	-0.45973045948399244	-0.3579520366098528	-0.4857827445251133	-1.388779474495629	-2.075939674545221	-0.19551063570176686	-1.407292047852337	-2.655366895742948	-3.132492638094992	4.2274	10.164998413107655	0.28539794103994554	0.2560996271993609	0.2521497162925932	0.20635271546809775	0.027649411091633706	6.056987653773155E-4	6.056987653773156E-4	-20540.789502235173	0.0	-447.7385795157045
19160000	-20972.81148934362	-435.088675363428	-20537.722813980192	4.264673340399821	2014.4695732349426	97.69351937795659	3.0990355121519157	1.5089381186390602	2015.6352110631906	2017.2253084567035	3.547345141713525	0.104768210653405	0.5984334927395878	1.357469538250855	1.9768406762039041	2.5840686858943367	3.3029261926399918	3.7076663894863837	3.7089656806701314	3.633243624889673	2.8695357560822665	2.851936140025206	2.478418408681661	1.9780295731642086	1.8772715082891873	1.5497154373780406	2.4569917210068413	1.46604416569022	1.2371246877177478	1.99562068339735	2.5757826198560867	3.439334635674822	2.60203273465394	1.6148210259124398	1.3886570474641915	1.7879702053611681	2.3272731021624162	2.8228580389905833	3.6674459811252045	4.406543744315263	4.554454979271775	3.891451941092578	3.6244600631109827	3.106348877934665	2.122199517875336	1.1043007586111757	0.7933160790496688	0.37653528331133246	0.8147737247191179	0.14630594932174512	-0.09075717167246677	0.772779242971245	0.8694479726139435	0.45330906910297336	0.19852359485976714	-0.09553818472049289	-0.6284021194982767	-1.0850711301562868	-0.8981017488996177	-1.2054627962906244	-1.268159006022848	-1.7271309033410946	4.2274	9.667522451256273	0.2909256927379079	0.2544285669730414	0.2461613269307817	0.20848441335826648	0.022213900864557688	5.834446529962731E-4	5.834446529962736E-4	-20537.722813980192	0.0	-430.80543676932115
19170000	-20995.01984100836	-451.583598732483	-20543.43624227588	4.378181938197567	2014.356064637145	95.60074831580799	3.3117375535559326	0.9591200309532499	2015.4225090217865	2017.7751265443892	1.133534981378558	-0.6438021423989186	-1.1461019082631456	-0.9040897743228136	0.8719087079369396	1.316384826152564	3.730500222511192	4.98621618092389	4.613566754562925	5.146504999423814	3.7490456883783376	2.705671651285529	1.8703744577356896	2.6159324297924584	2.892993730862345	2.492304561057626	1.652527336452398	1.8622419828169652	2.0063386567007333	3.0486048622221076	4.0612571023160315	2.977855477189216	3.2574670840764233	2.2979505462443592	1.3469640787148007	1.8873855575824259	3.7885571665976716	2.9970456580158285	3.021003994038716	4.7579895439083915	3.1677300579735435	3.685342668998303	3.028401440079015	2.487444777235228	1.5682174233486643	1.5777284569479704	1.9087075616316571	1.128563811334598	0.8045405235680789	1.698522513528766	0.7484804980200431	0.905808865227732	0.47747265684713525	0.9703856659945667	-0.8748837858089397	-0.6666040539111305	-1.1748191653163893	-1.3730501360321508	-0.7293302180009232	-1.4755940289850116	-2.2443382616716745	-1.622811117247792	4.2274	8.620949813712501	0.28515854176669436	0.2545688150594185	0.25030457275042683	0.2099680704234578	0.04374511874281347	6.143702883745747E-4	6.143702883745752E-4	-20543.43624227588	0.0	-448.56445604995736
19180000	-20986.242046661966	-451.2007168150155	-20535.04132984695	4.183838707610789	2014.5504078677318	92.91755505223192	3.262367239523142	1.0915413369119054	2015.4718793358193	2017.6427052384306	0.8976113638992467	-0.6932934109011037	0.4957314044767104	-0.3387846616107115	-0.3630362546537173	2.1408675212187167	4.865954443929636	4.063252200056164	3.3783743634111887	3.183905901135656	2.3925208134378653	2.4790305893622167	2.0495253374575406	0.7048096136869306	1.7646205068565344	1.4598834697707526	2.127857362628383	2.1745485176878327	1.6376836194461888	2.7264672321153554	1.9744875166785119	2.4818581967933437	2.576504885498607	1.7008763509373876	1.5220725166664377	1.7855331049484136	2.5664797702821462	2.7040111352669682	2.6774662309605937	4.226648176996403	5.1635834310142785	3.623618862291035	4.088310522351881	3.003048509481998	2.6021394467840055	1.8528554112234403	2.713990873141869	1.7861072941589593	1.1262415611018672	0.3374104514908125	1.2830250512458	0.9340305659315994	-1.1464717651167264	-0.5976868821371052	-0.6350363000709616	-1.3635077256930312	-0.5538635019984813	-1.9900629312636184	-2.0126961037787803	-2.8717077386079817	-2.72185390906219	-1.217996054124918	4.2274	8.59752716896426	0.2837685332138492	0.2552970141030508	0.25782971027738505	0.20310474240571236	0.049371565641444556	6.401848871611375E-4	6.401848871611373E-4	-20535.04132984695	0.0	-448.3728471295882
19190000	-20990.17189445698	-449.2937788127135	-20540.878115644267	4.1085495299950425	2014.6256970453474	95.72691134244431	3.2406888638636677	1.3329246753554755	2015.4935577114788	2017.401321899987	1.9719520913092334	-0.16488091553846895	-0.7216941873468924	0.00925386631397962	0.28150047567925657	1.0952918924444983	2.195991689971528	3.986284919444752	4.00859451906518	4.778177861160399	3.9384846579459394	3.052483627658241	2.9271919828419675	2.3888202247606554	1.6156870915613637	1.4676440442736984	1.009867630882805	1.9555592812339664	2.8357087292078083	3.4515366316213276	2.8859370761071768	2.212868828776207	1.5866175138057885	2.0012136712781916	2.0479559089453843	1.3130566274346611	2.1770962913432537	2.8275105244614447	2.6738729595158843	3.078370626581015	2.832239401787984	3.142222140430984	3.648518158168584	2.789357837211052	2.1982486742645664	1.419484674639537	1.98456788857903	1.9638379705842475	1.6753702583531593	0.8593784512209302	0.6661911781629932	-0.5480620099631525	-0.6348055977368168	-0.3006875064928165	-1.6316110476626258	-1.0285708464902368	-2.382671968788568	-4.0829190892072385	-3.4404263238568578	-3.265741441071469	-3.42478774779672	-2.336036377593575	4.2274	9.452991563812919	0.2866092852730127	0.2535589094632489	0.24888000352522854	0.2109518017385073	0.022520167747710932	5.487414251575374E-4	5.487414251575373E-4	-20540.878115644267	0.0	-445.66355601638725
19200000	-20964.36162843743	-432.9507988445747	-20531.410829592856	4.093162945206155	2014.6410836301363	95.48799653882983	3.3211425488688873	1.2575968370230464	2015.4131040264735	2017.4766497383193	1.0254544700770425	-1.5797470967390674	-1.5134182053145797	-1.4285388705662432	0.4180681224548085	2.90661513376339	4.21719657030499	3.3539678063668488	3.4389660122677883	3.423853643784947	3.434579032240002	2.964453686965847	2.097362151580849	1.4124149140454945	1.9386392160081316	1.8175818159787398	1.7942585239430167	1.9104131378646478	2.507274536652866	3.780617405008803	2.9335457035874595	3.2780196698191935	2.239010613575007	2.7971653025669188	2.7294835234506043	2.7727163545792477	1.0892830090456305	1.7774762102199375	2.0996919603616284	3.1768513332047217	4.518969067990113	4.678152959729208	4.464334039796135	4.0133731677062965	1.6262847959626539	1.7446732008594248	1.3105468502463524	0.4850145549692659	1.3461965553474888	1.6537984658895981	0.0887974385112601	0.2207339328157955	-0.10951299664226638	0.2337793660105909	-1.299219550996381	-2.4167023756303143	-2.4827755644778238	-2.9031006293136614	-4.037431117683348	-3.3697481804025684	-3.193104063606708	-4.0111314592153136	4.2274	8.201111171219818	0.2884018684175004	0.26058774773702226	0.2513231058835028	0.19968727796197205	0.05427438847352823	5.722379947318844E-4	5.722379947318848E-4	-20531.410829592856	0.0	-430.13584171144316
19210000	-20984.95923053557	-442.2724101853287	-20542.68682035024	4.111339542564147	2014.6229070327784	95.4049091912515	3.197245545826378	1.1345974776259549	2015.537001029516	2017.5996490977166	1.105024838342819	-0.07944294835106191	-1.3031339364484105	0.18232366343279027	0.3084136564334664	1.1080230989895956	2.694042743063719	3.466907393757962	4.643052976928333	3.5842767553264965	3.7200107267963234	2.1193541779823355	1.853452404957932	1.1776090271979172	0.8012308726419166	1.3078003406418868	1.020333526212033	1.9446205661924272	3.6281344336256605	3.300300031182742	5.181298619405722	5.188167779557111	2.7026628375882167	3.306495920147495	2.1762652880203928	2.9180151357181687	2.912385339997314	0.7419384728793197	2.252801313787748	3.371837048296821	3.6001274411805895	3.907884830163023	4.058800165115324	2.72801768688751	3.496568039556957	1.972443042816298	1.6640874729672253	0.7029482897842926	0.2089232679337405	1.5766078691984853	1.5642508481272355	0.8213598514739373	0.6813165803207808	-0.11062143026813798	-1.0041652856029046	-1.711332741013071	-3.137604528401754	-4.459506571403554	-4.646786110411819	-3.687110230700931	-2.828418019100011	-3.0949076958630948	4.2274	10.039913869994173	0.28630065610465993	0.2532196790550133	0.24781929494521449	0.21266036989510984	0.004895748028168409	6.034518333687328E-4	6.034518333687326E-4	-20542.68682035024	0.0	-439.09318625453676
19220000	-20983.598756962823	-442.03412995639894	-20541.564627006424	4.185340541461772	2014.5489060338807	94.51170536489622	3.267912349812337	1.374854188913937	2015.46633422553	2017.3593923864285	0.9154160829661958	0.18114176203150184	1.3337007148574602	0.5346636278901172	0.30922567777516585	1.5085866823713203	3.488092582628101	4.373781740457619	4.9457276119039175	4.473217304834867	2.157130583601418	1.7643565274035156	2.3422567169192066	1.341473634625734	0.7255690901803746	2.483561380292215	2.182454428953868	1.7465798718393686	2.570987219466816	3.4781306080297827	2.9370235633891606	3.51841815621666	2.9874884313295977	1.0906991720626755	1.5909556056160412	2.4568981848705986	1.941075287330288	1.8470625122256095	3.450804196421352	2.768803198792192	4.457649454536458	5.132882928879172	3.6301946086232904	2.7952917728574	2.347300817722506	1.9792212608422266	1.4495236119644357	0.8395733161213648	0.28870718781831006	0.010895648974787064	0.7331859699857527	-0.18860190330024218	-0.7033840400773119	0.5106071855667486	1.3921593911526036	0.08889368191670205	-0.30545057550489474	-0.5656231827151401	-1.923113981494286	-2.147951327498551	-2.6158523824649866	-3.234010656822541	4.2274	9.24857601637106	0.28908207451819784	0.2561849088107388	0.2534101374416187	0.20132287922944228	0.03797391842262159	5.717932380790278E-4	5.717932380790276E-4	-20541.564627006424	0.0	-439.15136128627915
19230000	-20956.162485366884	-423.4742020255974	-20532.688283341286	4.195158740915305	2014.5390878344272	96.5088155402421	3.19755753923064	1.4598412824839453	2015.5366890361117	2017.2744052928585	0.5467490142417883	0.17246633575693301	-0.7146856783519582	-1.0001057232970905	-0.21001800690647965	0.602616084468799	4.395475084345021	5.491214847317522	6.454983867507559	5.3730478358891025	2.814649257884741	1.4831442517915736	2.0940754168922076	1.4550488551046188	2.621867292336132	0.851597947982007	1.614430593059989	2.3733242425575374	1.6692085933984424	4.005692338313195	4.201355534267368	3.751181324156461	2.7060068549252905	1.3230211720853158	2.357681428272016	1.1571302065015794	2.031348763553008	2.021322956481611	1.4358641507730083	3.5246251507643107	4.445145553581305	4.74741235015525	4.843687264993601	3.7269187429696697	2.5805950763479206	2.7117145629121513	1.1979300838969005	2.1037143375564664	0.20207649787271825	0.7635340711947626	2.118424475280368	2.123173926217784	-0.1438923115555808	-0.23162583215496974	-0.11488604323334806	0.65358820742823	0.2802178247890654	-1.9188865632556429	-1.8547613465984103	-1.826240582618176	-3.8227147454661328	-1.0586710717138885	4.2274	8.960688447299885	0.2855505491113374	0.2601770310304434	0.2494644389678656	0.20480798089035124	0.03554193805588132	5.519349203467399E-4	5.519349203467405E-4	-20532.688283341286	0.0	-421.19652686635567
19240000	-20970.920096375718	-455.6934211896345	-20515.226675186084	4.14763588416522	2014.5866106911772	99.95044566920824	3.215582429927647	1.2402627908611152	2015.5186641454147	2017.4939837844813	0.8856594430583409	-0.026873820101343385	-0.34809225673001565	0.20246372316919392	2.7596737824956588	2.5801977299708634	4.070959561320798	5.362423401320257	4.662737548050598	4.712524586928534	3.661735230636242	2.849824641404357	2.6001635925530033	2.391428464872281	2.421682666276849	0.7783770406317423	1.4023537284199732	1.3374006054011793	2.2771189419172813	3.220781651091151	4.6063877279116925	3.1033806570439983	3.3649206960307283	1.300844966424965	1.318701355980799	3.0452307949149424	2.3996466679099426	2.6255698083374117	2.3743216613396223	2.156864770367693	3.907156847785591	4.537704207038744	2.893529023357301	3.5147544522795804	3.369082473068934	2.0374111850354537	1.5108714516288633	1.7313291950735503	0.8827706222438538	0.8677659518472112	1.9414968986975454	0.8328093079251226	0.15001328281084356	-0.140370944958936	1.4258078430063592	1.0364181918755424	0.6317079163967994	-0.5169546155733852	-1.2400822663776194	-2.8077014347952276	-3.5137772716674	-4.055367833949107	4.2274	8.919376393875693	0.2752179131857691	0.2537660279144429	0.25775892789446214	0.21325713100532362	0.03265535859550852	5.376008478538399E-4	5.376008478538404E-4	-20515.226675186084	0.0	-452.9776720744417
19250000	-20978.5280729287	-448.87509601800014	-20529.6529769107	4.149812897357026	2014.5844336779855	100.29822516355975	3.18016437937381	1.3641775164538954	2015.5540821959687	2017.3700690588885	0.8776161395797915	0.8372568046627966	-1.7001355060683818	-2.7366438568859808	-0.07351648758091978	2.448038309592621	2.9699139675990764	3.8484616566421637	3.8354176840053755	4.379173644494866	3.20151551408899	3.781370634732711	1.9481466961369633	1.8409251796852968	1.7037876187512726	2.7177335788878842	2.6188245931162975	1.2461882050933426	2.071106712694931	3.007911014605954	3.6360100024878474	2.500487989360568	1.359415942374699	2.668532811849085	2.1881383935567107	2.0711829750596635	1.7460882953450205	4.2190614052716295	2.772311987046896	1.9201463433558739	2.707185274253725	3.1742224629230558	4.257847834276775	5.805263409432685	3.8714874543524327	2.942399087760413	1.330035796416545	0.3744531516941908	0.6016785675837428	1.633570619129117	1.8887313540562498	0.6763751320392576	0.4024695575699354	-0.5345947697171286	-0.44705447036323237	-0.4540777747680428	-0.10539777316610474	-1.366042273133326	-1.6296056479984644	-2.172959564497133	-2.735771744934168	-2.953619532053952	4.2274	12.042576711932293	0.2802312337694821	0.25824221906929506	0.2571608934858063	0.20436565367541443	0.03808647320352543	4.87781455466756E-4	4.8778145546675634E-4	-20529.6529769107	0.0	-445.65540417872364
19260000	-20984.459853538345	-446.2229645215579	-20538.236889016785	4.167639957451906	2014.5666066178906	92.53751059317611	3.1857009053653877	1.0365517134421505	2015.548545669977	2017.6976948619003	0.6660531798721316	-0.2571142707652977	-0.8568276790270501	-2.6923028147292714	0.07512866702758661	2.4341919083789416	3.565334145226222	3.2180059540427046	5.382803413082888	4.543410685074938	3.876754782790407	4.244114403865558	3.0857147498658395	1.2311696964415928	1.2237413675319513	1.8035023908217898	2.396218890003015	1.2188340347696884	1.7160686473759645	1.9170404268743821	2.902476171984845	3.011540966904865	1.2637873595245261	2.730982885802972	1.1659265662532818	2.6463963525381557	1.8072848564695871	2.759677564244951	5.30215839146201	5.5732575421461075	4.790510882301898	5.203755966452488	5.203102999992247	3.2782680194465277	2.843752198537801	1.8410071238410675	1.253538599312418	0.6448034841113613	3.2229049724932946	3.190188550558741	2.3119787194577444	0.09652917522303572	0.714116783475977	0.5714628552748957	1.5796951664467553	0.5728945663486443	-0.5290766947580399	-0.10720494282432223	-0.3569883558268299	-0.5340714226395009	-2.9089886407412138	-0.31899659246352696	4.2274	11.104559560562066	0.28526694503325456	0.25359690024117315	0.2491488905215202	0.21198726420404984	0.027009578896747894	6.077724720826678E-4	6.077724720826673E-4	-20538.236889016785	0.0	-443.2998880407431
19270000	-20967.77417879646	-443.80205808514097	-20523.972120711318	4.123547501416034	2014.6106990739265	92.34211310671388	3.1899493278564437	0.9647851696177813	2015.544297247486	2017.7694614057248	1.3535302783902954	-0.271225907705974	-0.5462097990128899	-1.6846746464913442	-0.17289960033371074	1.5562418801402296	2.263387767982539	2.9045138702896747	3.222322154023085	3.175869655008865	3.0546831046394525	3.5631170901459406	2.2714857919012115	2.1217293306445955	1.4471020713768579	1.0565784820803552	1.4193649370660013	2.2164340400642777	1.5351424483980534	1.8372432705504436	2.9169384732646297	2.852776693551401	1.4824149166442673	1.4902404646442966	2.9246029607255806	2.2568818744358556	1.503617312872181	2.0347545353528487	1.7231831212803395	3.8307030585013173	5.9146737177340665	4.687917278313769	3.7757119305439737	3.5384987698546153	3.246330917868144	2.618603867819937	1.1915561215114923	0.016135090684961606	1.3095255781465411	1.832514775317922	1.6398265517475736	1.8003961153615353	0.539915807506564	-0.17091180992582738	0.25727491634971783	0.5256775591461966	-0.9901918616340462	-1.0028463778348813	-2.3321664797830755	-2.263998549552248	-2.762444183339362	-2.758973689233612	4.2274	9.510061699409462	0.284045115303922	0.25868582694138514	0.24882648364048993	0.20844257411420059	0.006736571117547313	5.779219390111999E-4	5.779219390112006E-4	-20523.972120711318	0.0	-440.5243779800557
19280000	-20966.080971105894	-429.8262845984276	-20536.254686507466	4.107407030780834	2014.6268395445616	91.87000915999242	3.1982479287160372	1.4581038198862517	2015.5359986466265	2017.2761427554562	1.7838404964302206	-0.4467638215648949	-0.990774897674124	-0.7941511371370897	0.19595691752483435	2.3525122096970486	3.8920156520025673	4.418011590098362	3.554614389994662	3.0285370013877397	1.8754835609680542	1.790184396996825	2.291056963843323	2.1963302373154274	2.3490936370927304	1.6276898041892636	1.3154539335123367	1.2497515107350383	1.6790395189780873	3.1280824315133957	2.5151462026793534	2.1353911305081006	1.6373120182207432	2.259905115962486	2.2035891124534612	0.9461975527862209	1.3509740901038436	2.3337342561363883	3.752663281206163	3.3267084215027984	3.377527926730922	3.3203185502497554	4.130900214309944	3.95949387275072	2.9170470634235612	1.3568565837854547	1.653673347165163	0.8874960447226075	0.9236207912593133	0.9900872681869147	1.0605105154892456	0.1350742906124039	0.09324667850976254	0.4731777121436802	-1.3587882521842802	-0.2295886518631447	-0.011458555364690648	-1.8751663750219953	-2.9024135147587535	-3.7710894858927064	-3.6399021995609075	-3.242400225260794	4.2274	9.463562671791545	0.28685538804877136	0.2548845460191866	0.25789443924871175	0.20036562668332802	0.08206598562818967	6.059180704907552E-4	6.059180704907555E-4	-20536.254686507466	0.0	-426.1020462908909
19290000	-20969.655878648457	-440.24645408410555	-20529.40942456435	4.14893632390784	2014.5853102514345	93.09868574026552	3.167591874076307	1.1720936961281345	2015.566654701266	2017.5621528792144	1.2851160024271673	-0.36476553215328494	-1.152525303450973	-0.8812595100279923	0.08236923090234294	2.5490824558405616	3.1190796003704926	3.2600339131224314	3.2164790410559885	4.608607110081276	3.832092807718646	3.365287508882996	2.0017656400354733	2.4797649660179166	0.510816938348385	1.3495931224402535	1.364644729661832	1.3068345563609394	2.074193767313501	1.8466842776865793	3.1734319498592782	3.708944205507046	2.0041405094936953	2.286822709780917	1.5882180284284777	2.1136229200693517	2.458100075407179	2.9727149975143137	2.2004852015051357	2.93069070244587	3.518249666815789	3.5217800104142034	3.743383466124725	4.315492937286699	1.972344943075709	1.6410900134699578	1.901880768648905	0.8422698752754467	0.8232195432199498	0.7126302063583815	0.48721372156862486	0.07291385985097953	0.5268648649453709	-0.21507659725483086	0.9284756035925534	-0.08234038400638444	-2.051713409131633	-2.6895513066714356	-1.0572555389751057	-2.584018854896329	-1.7903371172275153	-2.209577642722372	4.2274	12.950640906913444	0.2825275222679601	0.26166921795908643	0.2543624345905041	0.20144082518244716	0.02414042602662777	5.719843215676227E-4	5.71984321567622E-4	-20529.40942456435	0.0	-436.40840034895405
19300000	-20982.87122866646	-443.7047131073469	-20539.16651555911	4.111731657996886	2014.6225149173456	93.33509725377205	3.2829874211098495	1.021865796138012	2015.4512591542327	2017.7123807792045	1.5805232024012288	-0.5736304173673432	0.8980393098532768	1.465066402885258	1.2909121917783524	1.8366780235008746	2.419741825655657	4.758815353151313	3.816450720909618	2.7327628978629264	2.6731841660794853	3.2977575936538246	2.950184554028412	1.899325003984312	2.3944253366814614	1.5140018519370433	0.7994733198975901	2.5922589874948865	2.217641123831374	2.929142531236557	3.415744306913832	2.7158442888469807	2.298013593404371	0.8069106772099877	1.8016452689023283	1.9989715632321499	2.2294952538643957	2.5316437022206357	3.290528825491745	5.205919582341622	5.584109526994353	5.334700569630689	4.3349981104724264	4.082813791931943	3.2223194720640156	0.6462422946476993	2.0758269327145844	1.322528464067289	1.645627249108986	0.8343372679307959	0.7138710216024003	-0.07249943830205038	-0.6719741049594299	-0.3262110729796009	0.7572665410861483	-0.15814332325359093	-0.5743121741900725	-0.8393851514210309	-1.4059298752128147	-1.1117849719551578	-1.9687797207091255	-1.4282976806597656	4.2274	12.403947095674477	0.29297456307038033	0.2521040998022504	0.2543203793305851	0.20060095779678197	0.010864051869291257	5.876252045021355E-4	5.876252045021348E-4	-20539.16651555911	0.0	-439.7580292139149
19310000	-20968.96641599098	-445.19349406183716	-20523.772921929143	4.178111153960913	2014.5561354213814	87.30327383211181	3.16663806420252	0.9846774878506133	2015.56760851114	2017.7495690874919	1.1801217193985025	-0.40210980704393906	-0.07310992592860988	-0.5613440721291119	-0.4436542872377446	0.9215704571836629	2.4296061245646174	3.1301730744127547	3.3899450119587398	3.3107942101492123	2.2075008525278106	2.5345065471952957	1.7447501079637098	1.3722119439267793	1.2319696562136517	1.3360020002518438	1.6652592391016543	2.0647850767002347	1.9488773587108894	2.750402636602911	2.300174771520098	3.0146091575153133	2.0561675160388355	1.5858936488884707	1.671579701543298	1.325158542634959	2.192112862378163	3.0917697306345535	2.236052452537194	3.1152482740417335	3.33805791886604	3.2213670375296033	3.630752520864002	2.8309197837123508	1.8413414579539285	0.8288434044472957	0.9825083397571579	2.0320730805076015	0.3752833434565863	0.4222435761533482	0.829033408292946	0.10995850856195985	-0.5223160242298529	0.41467680726418155	-0.03794921251418959	-2.545666308554758	-2.409760202403667	-2.3386233979514706	-1.920168390036564	-2.772733317778823	-3.257029522932772	-3.045140757310968	4.2274	9.986138381373713	0.2917336083989384	0.2564699198910515	0.24722921785783328	0.20456725385217453	0.03155022671849827	6.623465380034998E-4	6.623465380035009E-4	-20523.772921929143	0.0	-441.8138691556501
19320000	-20964.288147249943	-432.68453266559067	-20531.603614584354	4.19274131876276	2014.5415052565797	88.43007351328274	3.3498182323735355	1.22230092398173	2015.384428342969	2017.5119456513607	0.91920171991591	0.7940697302756039	-0.4933734954665788	-1.7646762053496237	0.3048635600280416	2.1230770739948617	4.068996884274066	4.900984493309942	3.7203647908817543	2.259068515485337	2.306865493132499	3.038640609790628	3.741848125635865	2.6035192250564694	1.3523721420407229	0.4333379992640597	2.339831662357196	2.5907310336657345	2.701394329458107	3.211238462318228	2.459706423888429	2.276632216501605	1.4111134907429617	1.3412593419097842	1.3967609253028483	1.4263228077391248	3.4200284858323498	2.4259845044289805	2.7234614323377375	3.607991230078235	4.642465673936426	4.932164627328609	4.35951288279835	3.124182116816799	1.4823263172538932	1.3544642156195967	0.8187884753370118	0.6463064719354157	1.7930219817555717	1.9454128515220992	0.6274094252537067	-0.40345635129516677	-0.3816605850660428	-0.4586299870871252	-1.493638946984179	0.24994167954356045	-1.2134659136240662	-2.0732084250801046	-1.7351947277360336	-1.5906872034724318	-2.2174117841660106	-2.734505407905588	4.2274	11.781664667779308	0.29507299537581627	0.25233419295410775	0.25069752245297017	0.2018952892171033	0.01351944711349211	5.886445166527811E-4	5.886445166527815E-4	-20531.603614584354	0.0	-429.35022385666684
19330000	-21001.397448429216	-460.4793299921977	-20540.918118437017	4.173371028737188	2014.5608755466053	93.09504880369907	3.391484855769212	1.4344998253370662	2015.3427617195732	2017.2997467500054	0.9388490037934055	0.693728725826409	-0.7804779170357092	0.3701649641221909	2.2102204072335514	2.6194524561661927	4.206746671430073	4.275729849664327	4.518296837541939	4.569656622975899	3.039961893115131	3.444367133988405	2.68617712879598	1.370826665489136	1.4541396929030868	1.2691194091746438	1.8278914259402093	2.586123287877244	2.975636904288587	2.390929494557191	1.985178678986818	3.5681596876617703	3.5043154464845987	1.46957736982394	0.8791155219988962	2.1114800001011993	3.127412138643244	1.8356253187238916	3.589509366416598	4.50160773721815	3.1949798495194903	5.102338383256401	2.76726540918632	2.4807377659468677	1.6258540667164187	1.3768047149492766	1.1719333778660834	1.7335535056703426	1.7552657430818661	1.570201337037041	0.30133343210104224	0.7294137637096593	1.0757101325358358	0.5811145922967788	-0.1889943458241079	-1.552749605422259	0.3368586672732567	0.3195181872105791	-0.8906159497376938	-1.4420467573770785	-1.916192111824404	-2.35647734952313	4.2274	10.05735342431126	0.2883075420542464	0.2572714115709633	0.2526852483222894	0.2017357980524985	0.04136997353638154	6.085762552797205E-4	6.085762552797206E-4	-20540.918118437017	0.0	-457.371375840412
19340000	-20960.94771641308	-430.7090447137874	-20530.23867169929	4.245240096753215	2014.4890064785893	85.47330341998814	3.276062408625771	1.129366119146507	2015.4581841667166	2017.604880456196	1.362974086029869	0.419260506015422	-0.7669135025847109	-1.0212086494358499	0.3932982356150203	2.24736352939924	2.9553251926107724	4.017449646272618	3.239132439226686	3.7735562923100425	3.089365671570278	2.498869566264811	2.3992070294918912	1.5822253263531958	1.706869769695238	1.0338944753985264	1.799586470629006	2.8986742274690878	2.6372717918499973	1.9778482208807635	2.9634881824888293	3.039712252556149	2.5241146071731735	1.5413389890673705	2.014287964020567	1.4303358127002412	0.8308245841017232	3.751778011156731	3.5741153072619514	3.6230062272355448	2.7657297136041565	2.786782053700622	2.6817551209407524	2.372784446536495	1.2629597728720086	2.441331797481845	2.042108537443231	1.5066523136563694	0.6021203228858263	-0.9097256699835169	-0.6103239430067661	-0.2118233881878811	-1.6412489846029676	-1.6298800875717727	-1.739495595880456	-2.453976319663865	-3.1438996501073246	-4.534645259252864	-3.676135479405069	-3.069307577140383	-2.5425097594329626	-1.9109380418668327	4.2274	8.342220391462856	0.2779787950065452	0.25918032248993533	0.25313985462179633	0.20970102788172085	0.05598214959982467	6.571712129249913E-4	6.571712129249907E-4	-20530.23867169929	0.0	-427.4507544826831
19350000	-20950.16301176166	-441.422926560578	-20508.74008520108	4.158370209571537	2014.575876365771	94.1617983483369	3.3479290975467957	1.0748035641256861	2015.3863174777957	2017.6594430112168	1.7528103205220655	-0.24363610330458574	-0.9270483968624857	-0.9713068243711009	1.3061805065118035	2.088820849895788	2.414976699947899	3.143072289936503	2.9801809498696628	3.0084308900551844	3.567360710486614	3.430953428001116	2.7513558162631235	1.9872617417285894	1.011691386163854	1.517238755210364	2.3004245130237106	2.2640157739562046	2.960329306410635	3.850011458737658	3.22297207520585	3.2419022535277664	1.674091749974322	2.0601138689833842	1.653800451857035	3.083422505767265	2.636832786598624	2.681614858548772	2.3570314013972475	3.4735858156011226	3.931397197067108	3.6086012004830907	3.028981712936778	1.6986926694075055	1.453437296724158	1.1857686073517593	1.1862763388583215	1.0131451269451681	2.0082855759581775	1.3512476253461867	0.4518307792940256	0.07108336709209007	-0.3700926128822965	-0.3067378652906013	-0.40204948173356714	-0.37581496427969197	-0.49581280327446353	-1.237054879817373	-2.0373823360965435	-1.461459002892973	-1.500871142295205	-1.7215265079874724	4.2274	10.332568536668605	0.2883063206701672	0.2553117894927689	0.24930906229916291	0.2070728275378986	0.04876695414620578	5.809872006078133E-4	5.809872006078134E-4	-20508.74008520108	0.0	-437.6566750248081
19360000	-20966.341008664556	-441.2884620147723	-20525.052546649786	4.1299073052397715	2014.6043392701026	94.12843607499106	3.220450603160984	1.2508247730800806	2015.5137959721815	2017.4834218022625	1.9550245393991115	0.16047719073544825	-0.22965188329651232	-0.15967429980556014	1.600000932624445	2.0798121510815686	2.9717623725796067	2.4462071684902664	3.127561648111386	4.281440368614887	3.623263168009823	3.1253825039872054	2.2420763145927713	2.1934465437229416	2.2061396803365367	1.691624859994463	1.076329627987511	2.3553567224096885	3.486635950364288	3.0938163933178013	2.984936193969678	2.2812263384496894	2.2676063993026463	1.3959838450882118	1.1166394355081337	2.1353233510122487	2.6197528476495857	3.19282435067263	2.354038361552563	4.7713438234934635	4.969577948106246	4.187480110028466	3.7075127407116724	2.5915623027532697	2.23613583443428	2.230861842998873	1.8900869121412023	0.8461570086273921	1.6801825668214696	1.5657371657123713	0.6804604787341664	0.25380813363939514	0.814559788515	-0.7741256975694273	-1.8200620942319854	-1.8749443770980425	-2.674902749132284	-3.0617085513957654	-3.2059293745079085	-3.1991854061220475	-1.8002270454020888	-1.06183373088174	4.2274	8.93107350269917	0.2851978799576776	0.2540782522022881	0.2510803875026001	0.20964348033743196	0.04792179276241922	6.104923409694864E-4	6.104923409694863E-4	-20525.052546649786	0.0	-437.650456110336
19370000	-20979.22358937032	-441.950111584404	-20537.273477785915	4.11765200304511	2014.6165945722973	92.17802248409377	3.2485597856771236	1.1108666503404088	2015.4856867896654	2017.6233799250022	0.6326592550356049	-0.5085288940426952	-1.9298280643219847	-1.333867649279323	-0.43854409175534037	0.4586819281033603	2.5755399826505543	3.4487746185985606	4.168930583294785	3.831782997952831	2.7365391149250398	1.500641650860036	2.3147699288415424	1.9486811874104246	1.0843457520784738	1.0851118940487408	1.431835887150994	1.5272287560606992	1.4141208103059855	4.354134056906146	4.088388659272087	2.119980813062104	2.330806698391266	1.2367864345516442	2.0564688056467584	3.226928512868582	2.8128602195698913	2.2148548008178883	1.7593158223296343	2.6826708096140788	3.8819474596039543	3.792704484026846	5.337915162687376	2.6644742957419365	2.8509008685850383	1.884396866117718	0.29681614733375355	1.9129950928394588	0.7961953864791119	1.4299880100575768	-0.002985533390711642	-0.7085031469052665	-0.6847144392288975	-0.18487320589398953	-0.19628860322330402	-1.9457688790049636	-2.1077671886747096	-3.2415395211549822	-2.8057467142916774	-3.0696167849350755	-3.5412883494270355	-3.482132520967837	4.2274	10.423989446928458	0.28493024160731456	0.26140886708948163	0.24908549257865162	0.20457539872454997	0.0351759415332782	6.110834775985105E-4	6.110834775985107E-4	-20537.273477785915	0.0	-439.176304575936
19380000	-20991.99173157323	-450.7398786915277	-20541.2518528817	4.145830654612293	2014.58841592073	97.21055794078205	3.2531626469938306	1.1625860501552678	2015.4810839283487	2017.571660525187	1.2526328931519168	-0.6750697636626859	-2.3267801989198102	0.06246014895859808	2.173407516870732	3.0763196397737778	4.9728761932950345	4.806345928921077	4.415614574338781	3.299443262956706	2.841586819368547	2.85165815639421	1.876931408431316	1.7405919299405381	1.015014072833897	1.8519324035055886	2.8214838408793668	2.312283066717382	2.6495146579344135	2.930303416741075	2.9198342001915423	4.887547361103916	4.0723183527915765	2.1441285825613097	4.256101601775613	2.33859060455498	1.060732956809599	1.8162658123556792	1.5530542376231053	3.1497016767759187	3.8702862794213595	3.393568248154896	3.11709064844865	3.6522217096984044	2.399825992536784	1.5256977956147058	0.8478736713224492	1.8876733209777503	1.657462243614559	1.2233750554813156	0.7500166411175382	0.4641912985923884	0.42359044441069593	-0.3682103754186783	0.19194644953923667	0.6909606399095184	1.1424210100157786	1.5236862120748924	-0.6472805935383988	-3.279018686325898	-5.204345318713753	-3.767171548322292	4.2274	8.24304581942211	0.28372017992410226	0.25738543931636626	0.2496061549784055	0.20928822578112377	0.03313876362500471	5.251459395816826E-4	5.251459395816829E-4	-20541.2518528817	0.0	-447.81381179267726
19390000	-20970.88941843521	-442.3460215647545	-20528.543396870456	4.096844768790897	2014.6374018065517	98.68932545687554	3.2683880750935237	1.1520771529097302	2015.465858500249	2017.5821694224328	0.8247177349465578	0.36296478288940065	-1.532138584478584	-0.28305501231566743	-0.677994557555101	2.290031503675951	3.1107126358060375	4.542091758873685	4.3822150175441195	4.341247812586772	2.8384361288351103	3.8749556573420483	2.258776677382694	1.8412127026711629	1.7356854232939483	0.47150953113107247	1.8405237907365484	3.5824342147477877	3.2352186743860667	3.0455227664177795	4.6321245332031245	3.6788368531079225	3.2676946347865448	1.9558187034909595	2.6100283947112617	1.5820289267686436	1.2161876637889697	1.7319059647175865	3.0066173033940906	3.1679871342349166	4.029696295747635	3.7558401253106757	4.04306170482057	2.7174251539981937	3.46319335636383	1.5188831187343754	1.1301154997087006	0.18196505932513096	1.5636789435488565	1.9593913585749452	1.3502320691642706	0.8735274867096123	-0.21037611454590477	-0.7447669628855588	-0.41459590429096616	-0.406774955895068	-0.3964192536944584	-0.4694467084830276	-1.9546908621513925	-3.2135970167079484	-4.493702054956745	-5.199445336819824	4.2274	8.26059966858444	0.28624537934852223	0.25285166778826423	0.25982390184339366	0.2010790510198177	0.07114154503186064	5.688374900742696E-4	5.688374900742692E-4	-20528.543396870456	0.0	-439.7207827062932
19400000	-20960.272499906234	-439.83263174200033	-20520.439868164234	4.091433526580004	2014.6428130487625	101.1167376941495	3.2291182712777973	1.1282642791864115	2015.5051283040648	2017.605982296156	1.076470162062642	0.42880131861020804	-1.4642560316785918	-1.6387951263900318	0.34109635346676376	1.6224657979127501	2.302941496727641	3.9896149807257326	4.533588268465877	4.4108774025597555	3.134839659540368	3.2873510152953007	2.9562608811937223	1.7982221492929797	1.1582580303625478	1.5833513172232876	2.640856966509375	1.7079792412895194	1.896866259670202	2.410315316030052	2.34162556910704	3.2619093856836465	3.350963280137227	2.3525827330264732	1.4442326716836045	2.798052885783033	2.749529394657392	2.419807593632894	4.742202737198578	5.18356854864976	4.176745264584522	3.747852728685882	4.580108976671919	3.1688145186949335	3.558320244695396	2.3870881044144046	1.8749234558826802	0.12934493023364252	1.4634034145507013	1.4784765587473538	2.483889237936279	0.6527303245954406	-0.5362941762982742	0.3321050023436659	0.6551525116379056	0.49426065812808184	-1.2124218344059432	-1.7336203511282104	-3.702635782024954	-4.399516148961116	-3.9565847517565786	-5.7140392132092765	4.2274	9.896450268287026	0.2812714813151156	0.25106427095635536	0.26008860752082713	0.20757564020769978	0.0667641100326618	5.574444327820522E-4	5.574444327820521E-4	-20520.439868164234	0.0	-436.6521448726645
19410000	-20973.15443745203	-463.4967926828612	-20509.65764476917	4.404598368992927	2014.3296482063495	103.39809944220063	3.1977636120713107	1.7399788120719668	2015.536482963271	2016.9942677632705	0.6113530312802884	0.9978852347970804	0.6056485112049509	-0.36493939827022814	0.022030725670331125	3.3863965231098465	4.485545354902317	4.3542862438100585	4.5771741099898255	3.7916892923350765	2.625569788514911	2.336702805429858	2.809004865060343	1.8481985773459912	2.130985623440087	1.198516826158027	1.1933723024277523	1.9079143827679774	2.683436152936283	3.5201327089837258	4.326303136448796	2.646852579562088	2.5953906120066934	2.8588436625945928	3.251235196191256	1.651396496783677	2.0404814629395887	4.4862236205097	4.661200561398672	2.9893415594862076	2.4385129171592497	2.774301111648556	4.632219943590516	3.6650110012040544	3.594810641896695	2.7894058561718946	1.4038321848609305	0.7273338520114878	0.4803247930414827	1.8271031364612988	1.2580877754858106	1.4477311212857176	-1.4330082367105474	0.8486088261143683	1.4101453541543578	0.9307177934410371	0.0017834485650743154	-1.2744852442973724	-0.9462128410634423	-2.5180626500448757	-1.0292826481434334	-2.2879371188967523	4.2274	9.146077923363512	0.2900957415304499	0.2521911203187248	0.2532895977809524	0.20442354036987062	0.010505874699410757	5.282570846338579E-4	5.282570846338578E-4	-20509.65764476917	0.0	-461.17635175701884
19420000	-20988.521577254312	-462.95472313811035	-20525.5668541162	4.148389803324234	2014.5858567720181	100.83034326083839	3.312656271312562	1.2707156407981246	2015.42159030403	2017.4635309345445	1.4851819305168215	-0.002197484883739498	-0.6759846000257639	0.029624338780110643	0.42275363805120114	2.330527487975357	3.7252369139044252	3.2465401514867356	3.353258821615663	3.4307383454692837	3.0949189160745703	2.980372653356218	3.2005972015144626	2.1590031139253885	1.8241199793091545	2.3223843274899174	1.9118891638670634	1.691869462682909	1.3034313944140934	2.784758046497056	2.6329658371720215	3.6479303715065368	2.1303028354283966	2.680459259051411	1.2502090733940219	1.6869837402300747	1.2846040026131509	2.698484288865157	2.4180647337249623	3.460225700351291	4.698375379516719	5.223753935359513	5.13583052320051	4.3195938474659945	3.3680263097554994	2.4920284478558337	2.140382373042015	2.2810853890173193	1.0346452045417642	1.5626857771110951	1.1357352243781476	0.3879651551937815	0.05332347909754598	-0.6598340317585836	0.35453937761329024	-0.6302419109101285	-0.955255261262747	-2.0138345635741626	-1.5608003097334542	-1.7541417196266382	-2.3880258952261055	-1.3257651280617375	4.2274	8.14727043249996	0.27913073993600346	0.2585975811985842	0.25164445830642274	0.2106272205589873	0.02864357862021775	5.177869349819125E-4	5.177869349819125E-4	-20525.5668541162	0.0	-459.91141296233593
19430000	-20979.94238035876	-457.92384878084346	-20522.018531577916	4.1773871406487935	2014.5568594346937	103.8417036808923	3.324777747794104	1.2761418306826806	2015.4094688275484	2017.4581047446597	0.8592273881692055	0.3849067657028361	-0.33914408512517813	-0.6017887251949482	0.991371558780796	2.234348399595004	3.776517579856717	3.982730895967686	4.591020551292171	4.398000910205983	3.7921201364439	4.032298794137584	2.5040452358855037	2.246677571318508	3.5125842371489266	1.8818136369633496	1.55912132356303	0.730924511335345	1.9803494015467733	2.8740967686067433	4.395914544423057	4.600175170410811	3.5388874329945845	1.8437651762650085	1.9912523902431845	0.817938496789276	2.058521139861786	1.6910597656784956	1.4618155668054738	2.5715553883278637	5.117930860852023	4.383466573688776	4.425421850708577	3.9327947569610107	3.6924867608503025	2.2326417735684627	2.0098905049687867	0.5226818241993738	0.9455451634976164	1.5395628867620896	0.028845665076076582	0.31752809855000946	0.3760033465459439	1.1473885431285378	-0.4746714115469963	-2.644399760095328	-1.6390988158218158	-1.350105343547228	-1.93982456459795	-1.83701222137494	-1.6793662786191683	-1.132018623312085	4.2274	10.301495179033894	0.2808049471081758	0.2655807829219542	0.25358387392826187	0.20003039604160583	0.058552408361694945	5.332508992501884E-4	5.332508992501875E-4	-20522.018531577916	0.0	-454.9478599194212
19440000	-20986.694926645887	-462.73515731544734	-20523.95976933044	4.219369539089575	2014.514877036253	100.97331683121537	3.204796989665962	1.2043175711180172	2015.5294495856765	2017.5299290042244	4.292774885450209	0.8933197331080407	0.5190013453136159	0.7346467322975075	1.5182142527821054	2.061134894558986	2.9185806132516237	2.874396085369588	3.956463644439289	4.314142432318955	3.768633334514627	3.3127894667475477	2.8756595511072076	1.9969989438969535	1.95402481914787	2.2131689677762556	2.3309392871495227	2.1723274702422413	2.424630814552262	2.3988131717405663	2.8387502132212483	2.5386570151066765	1.962464043296419	2.0969447270968	1.853769787668651	2.2666772453954693	2.1117967538748874	2.4266974074111203	2.6116076383017326	2.791364983219528	3.241147263053232	3.0579441275119508	3.101287201801007	3.1923456687213556	2.447724437372523	2.0682703779604448	1.343714545556101	1.4154787622808622	1.4768814587318813	1.5792395107762838	1.0418808779719733	1.1635728848899094	0.9523876470660203	0.3692487235214158	0.10163362523694017	-0.4158757472589526	-0.1965526615993646	0.16962651378422405	0.19805349584764353	-0.492957549120015	-0.41041310436462974	-0.29138318684862097	4.2274	9.79561576618409	0.2842357646282261	0.2534406858901917	0.2513257366567512	0.21099781282482874	0.0662501916515203	5.512609264072145E-4	5.512609264072143E-4	-20523.95976933044	0.0	-458.1948681841072
19450000	-20988.607721964105	-446.5588654077041	-20542.0488565564	4.212154185023265	2014.5220923903191	95.0345250460491	3.105684113254979	1.3818964020069935	2015.6285624620875	2017.3523501733355	1.568464431142618	-0.841785835212912	-0.5941744027077231	-0.5895672755952521	1.5031601323312387	2.039292494526539	4.069270259334486	3.7960718413187413	4.971148681360164	4.927871772691756	4.142323308327465	3.81911198465216	3.3422400955593305	1.95382610408411	1.7121605812255254	2.3774817175522767	2.1791604946358945	1.9523702344448561	2.3551830915905017	3.928350309312627	3.1329112399361434	3.1950413409947664	2.6224897515359906	1.9935863812634995	1.555297853941642	1.4468981348159342	1.763701800376947	1.2674158510765485	1.8392280442265498	3.049726895881199	3.5493274667008556	2.5246616442262617	3.4043478011783215	2.1548917061495603	1.8114633605789907	1.4708695334098107	1.043065137844702	0.3045685716009291	1.4712060902419022	2.2874212409597696	2.7365811037187115	2.026785594852112	1.228620781026422	1.3690507298040557	0.9154744727913542	-0.09444254751759379	-0.6140545906400183	-1.4506697233237298	-1.12477284831127	-1.63942223902976	-1.9123851519164665	-1.3754044605235065	4.2274	7.790147183604252	0.28455948788568397	0.252265181133196	0.25313017393753606	0.2100451570435816	0.02497022677737079	5.55083650323597E-4	5.550836503235973E-4	-20542.0488565564	0.0	-443.4790622517102
19460000	-20980.580635051774	-452.36496755940965	-20528.215667492364	4.141285993410476	2014.592960581932	99.48823246887606	3.0897915417474446	1.0232758711936707	2015.644455033595	2017.7109707041488	0.8859159746727872	0.08319789816977023	-1.3925552395910532	-0.3379921131865674	0.2086304534962199	2.067518859063532	2.6818602176030595	4.022303244803701	3.745819578711545	3.4076461279799535	4.166798320564635	2.470378698589134	1.9460379043822371	2.393136882754227	1.3414187154462933	0.9460094496547504	0.7094597367191842	2.1260558884869476	3.4232128977346195	2.6805720980882644	1.4245041401237601	2.728193470837528	4.062976841163519	4.3866332854939545	2.7410127085399765	2.5153935549154487	1.701078793458649	3.089199139941831	2.668749045263397	1.8929612050352032	3.0589294329238546	4.385133402156361	4.888268906139847	4.80073424808365	2.6619305972018763	2.5800635951869926	2.492632937362861	0.24990264129493273	2.375690739339751	3.036190638174963	2.469825867148445	1.0332574707793756	0.21450405155477675	-0.5892576213921163	-0.7566356064569739	0.15783095353877885	0.7558923803605377	0.953661222944524	-0.12290968810464342	-2.1439133949608804	-1.5635372785067028	-2.554047652994149	4.2274	9.796259488739189	0.29097466403086053	0.25418965372644287	0.25255791205761524	0.20227777018507892	0.016349471286308575	5.389598543948799E-4	5.389598543948805E-4	-20528.215667492364	0.0	-449.51017315351464
19470000	-20971.576265841133	-439.57847304588	-20531.997792795253	4.150167873049095	2014.5840787022935	93.82781493423468	3.074145482248006	1.2007087519048258	2015.6601010930945	2017.5335378234377	0.7452242099606056	-0.4130862713633813	-1.5652537220772877	-0.0017074192733879112	1.3411435878252538	1.4216111759709276	3.3832231785647044	4.066904902250848	3.9791809876114423	3.1799830999318064	4.516927878846514	3.1731327011011774	1.940113925175813	1.930430502340532	1.0789301924488333	1.022346147735785	1.2145957577463296	1.4763066448039788	3.3404051751993293	2.211150945262178	3.095152285386515	5.133499386752423	2.8905937549880854	1.608892563686424	1.7995403555952982	1.9789063162352638	1.9011306351564627	1.3644427039756675	3.2041791926225516	1.982868875907941	3.344635313379919	3.7499557000908186	3.2277520110663573	2.7410181323997698	3.8972199387556863	3.8745208839192036	1.4194069768286266	0.2905433771309504	0.9354785430013223	1.094136860232463	3.0527717226501165	2.06971816792516	2.2876924355579984	0.7589519986449068	-0.24530370805587975	-0.6224134392190206	-1.4739300451210595	-1.474186020579865	-1.9837114613750226	-2.5708119020250066	-3.921715035315741	-3.361650760736542	4.2274	11.4062529143497	0.28429736015240514	0.26314520981319844	0.25113263500262334	0.2014247950317705	0.054012760968898885	5.749934935693453E-4	5.749934935693453E-4	-20531.997792795253	0.0	-436.4748635285923
19480000	-20977.547206133153	-435.96653374189185	-20541.58067239126	4.103322697463751	2014.6309238778788	93.14506538741061	3.224161055924133	0.9460651662983294	2015.5100855194182	2017.7881814090442	1.5636220533659688	-0.5717797559686643	-0.6955812095629839	-0.33393671507780615	0.9123717278209897	2.374431245158478	3.4379092998063268	3.419656603058957	3.2870773036599736	3.1248260575483426	3.1002889186802474	3.2902921808551	1.2200940993398488	2.186834162168809	1.097237742465097	1.760563635005093	1.3220146151911325	1.9034777478291633	2.148826007677396	3.0569412595422922	2.060183492437478	2.3789277351372076	1.6122440215007963	2.5754267200368677	2.3355607377259617	3.357927159958896	2.6412685512994445	1.8169860337798442	2.114043808594094	2.66069608069602	3.0101203394092835	3.9075822420679533	3.3458565552654367	3.152118598235197	3.1785407645904478	2.587410876916571	2.2872832579867683	0.48356553117931267	1.2940165297191886	1.0796860608658492	0.6720158849086347	0.8573731423549589	0.9425409278884387	0.1562003003225343	0.08048759786152837	0.249507287544109	-0.6039788737115612	-1.9060849329809166	-3.4244894072654635	-3.483138702436348	-5.094922649894645	-4.131423126668867	4.2274	8.762130576563798	0.28320627096160017	0.2577563690593142	0.2514995708519292	0.20753778912715387	0.003134892648654228	6.062663310249353E-4	6.062663310249351E-4	-20541.58067239126	0.0	-432.6744033491107
19490000	-20974.410648794263	-443.95826152375776	-20530.452387270503	4.25709315171225	2014.4771534236302	90.08513931308282	3.215126308194464	1.178041858277911	2015.519120267148	2017.5562047170645	1.2886713451634597	-0.4219902146388314	0.13696544930930998	0.38406695121423096	0.42150858116700063	0.9488028298292016	2.5006371200956448	4.2596816071138415	2.979614097677638	3.2732613502741432	2.527464755401835	2.31922523350949	1.5430493230541138	0.7897265867655618	0.5943445777094304	1.5574558234468954	1.9241864072415589	1.7923942519812397	3.0888812799454213	1.9158205398338484	2.861924267317376	2.830717195590109	1.75097689774421	1.5680845004066866	2.2822768114141123	2.1092661650247755	2.6031696173331573	2.401945592449118	1.9534387066244479	3.1140329380217877	3.0321990556883955	3.360534851650922	2.344235419342561	2.4975666392477183	3.0084355362658304	2.5627886656488488	1.6253213439611298	0.8336321919427131	-0.08475361904678397	-0.3032061964565367	0.7854480679466217	0.5605960630586736	-0.42374099344634386	-0.8621146148115697	-0.05331241854763802	-1.0046616401936708	-0.8423893148774615	0.44142588676369754	-1.684493869715343	-2.144822901621769	-1.9539911182887761	-2.8749555686057158	4.2274	7.494533134148824	0.28377050841808027	0.25732418864269485	0.2561548739705964	0.2027504289686259	0.03640044119929615	5.624522293552307E-4	5.624522293552316E-4	-20530.452387270503	0.0	-441.0851886540359
19500000	-20971.597167039115	-454.13630367966215	-20517.460863359454	4.1069674314179405	2014.6272791439246	95.91278118756522	3.259320338626746	1.2040027507872109	2015.4749262367156	2017.5302438245553	1.351021626179134	-0.8275884216282741	-0.0883742500277842	-0.14218574471594436	0.9552391160684561	2.3124671031517847	2.6162428605515924	5.252951628419706	3.6249364428017103	3.0902980540946685	2.6631373401486114	2.435690564245376	1.9606958491848359	2.07343770227432	2.8281682712266734	2.179847992845837	3.095852204506503	2.6470199509361136	3.3395030959709096	2.941269057129912	2.9590094531828504	3.8071864209079456	2.6840098756001054	1.9765260500591983	1.5318519303382716	2.145860693785084	2.526988961609257	4.016440380109778	3.231666119070395	3.4094532670315654	3.5888554609855943	3.2373529348789667	3.5905113180285455	3.520594593265514	3.1005303602567134	1.5251411334166627	1.4459444481015604	0.22122254736833213	0.8024686382875028	1.1296004344824708	2.123576420592798	0.9076897690206478	0.8128946450704969	0.2868241925838124	0.16838860712462445	-0.07352482960817266	0.5636240784656202	-0.9977365653733656	-1.8109662911854754	-3.147998319897386	-2.811244477934051	-2.7958559215380956	4.2274	10.338783894926305	0.2817655976760527	0.253936104072921	0.2558631573749566	0.20843514087606718	0.035003951174677056	5.768895916143284E-4	5.768895916143285E-4	-20517.460863359454	0.0	-450.6690905072288
19510000	-20989.685632702403	-457.29391601083177	-20532.39171669157	4.158877668661292	2014.5753689066812	99.41138095985959	3.362646013061802	1.2571411327932744	2015.3716005622807	2017.4771054425491	0.8347694145183387	-0.09017969627593475	-0.6744325242311743	-0.341493048424463	1.0046728577839323	2.6202734266446233	3.736939918015017	3.302905247732723	4.4060538452926465	4.949377222021541	3.0057061634342457	2.2666876261246585	2.187029597527864	2.784696651445935	2.3946436089259593	0.9680230492078985	2.724341465983385	2.9140326448854754	4.860300553333407	4.153070444245714	4.044098264481179	3.4396398338615417	2.0494277137939645	1.9569483789893485	3.772077517035825	1.7543987765064855	2.431895618992706	1.2041084054314362	2.529771512369228	3.3375727819857377	3.5222488252312294	4.898271677313681	5.2579639975986225	3.5309702127163236	4.013510772204465	2.583311940480287	1.3816703119502711	0.526242403380303	1.5804731592216137	0.41194641460446846	0.07965681434038474	1.4946252497069632	1.250012550279019	0.45943417848103696	-0.560990553730082	-0.32221942905672374	0.9310930264726154	-1.2936473016799148	-2.177516833545746	-2.076967899613524	-3.5565695986061483	-4.404972588343089	4.2274	11.187755924285563	0.2811836296784948	0.2562268870420391	0.25078307980403414	0.2118064034754294	0.04160696094407665	5.165591999327292E-4	5.165591999327298E-4	-20532.39171669157	0.0	-454.223732287051
19520000	-20972.891537412015	-445.2040239671937	-20527.68751344482	4.108740279179961	2014.6255062961625	94.40345645102732	3.1829152199822297	1.1968635279550304	2015.5513313553602	2017.5373830473875	0.9904953926677839	-0.10475317263697484	-0.8656506858516213	-0.5478172137963893	1.3014011248947532	3.1345611678297	4.6327324709447675	4.980620831301586	4.090779320900788	2.594178308234054	1.7706168565868683	2.538511919341036	2.4812217046740708	2.036314156156263	0.5808521274092876	1.090080541589316	1.8966421192445324	3.351592177000472	3.9071410641062565	4.287644027859964	2.9334128268370945	3.5746012148471196	3.18177010724013	2.111469589454057	2.040607316927928	1.7384039807964984	2.9436958400848146	3.3065941813689754	2.7657178497042936	3.7873629782302114	3.086939587402669	3.5791106696431316	4.321195852962946	4.7339525379972685	3.4303762478690554	2.0103885633175422	2.733977020279349	1.2109022672343306	0.3113322455007025	0.643587735253251	0.5385596962188786	0.04026933144498954	0.23452947976047722	-1.0233733629207422	-0.6836889870630121	-1.553956289102523	-1.8810744371388173	-3.5522338079531854	-3.2958041188600737	-3.3596597272644693	-3.156052097057827	-2.649602670721975	4.2274	10.593652150799299	0.27960146873937386	0.25332411069685684	0.25541673806347365	0.21165768250029313	0.045817505739763675	6.014793317215271E-4	6.014793317215274E-4	-20527.68751344482	0.0	-441.9500293513889
19530000	-20960.549886366287	-438.6347668503536	-20521.915119515932	4.0928310707818865	2014.6414155045607	93.02578193433443	3.098600932305194	1.3114551477452678	2015.6356456430374	2017.4227914275973	0.7620372650640077	0.28396726969169483	-0.37759018503800723	-1.867158547687449	0.005501994936519261	2.617196327091735	3.762161420199779	3.8813474948930042	2.9890911692532	3.577023806595309	2.7976720737691334	2.678804285885254	2.3180442274524293	1.9097058239674674	1.7838711130125635	0.4705191949281563	1.181461586007643	1.4052650500976283	2.72622947209203	3.076871156302239	2.0822010359502894	3.3935483134918885	2.029691975579863	1.6110006588608903	0.5621995439701577	3.1027752487387925	4.051702852332939	2.414894607322481	4.2376460640144655	3.5912044488607604	4.094719746144369	4.597765020697698	4.70313819432476	4.203150343037473	2.1985819521082366	1.7371557129092823	1.5712510437809453	0.2979508729176476	1.834868324026874	1.9436899278787214	0.5752208505571259	1.078499038321209	0.3998170728319511	0.8448472768806412	1.8196933996360904	-0.678884231349638	-0.6580045129217801	-1.8682175497302598	-3.273232585563574	-3.4662230263053635	-3.4253140130823754	-2.5564860177988886	4.2274	8.707672802064499	0.2871176382278527	0.2544304721893506	0.24955118480237315	0.20890070478042097	0.07495432656754844	5.726301501690249E-4	5.726301501690245E-4	-20521.915119515932	0.0	-435.9598377336466
19540000	-20961.36748980845	-441.4607030174355	-20519.906786791016	4.197984221946152	2014.5362623533963	91.0622536225521	3.126944714201415	1.1089651179554938	2015.607301861141	2017.625281457387	0.732506401860615	-0.04061661834291461	-1.464117448300502	0.9086111408115977	2.1840202534802295	2.7374099480299434	3.0547209124378814	3.714317898047452	3.768006566192576	4.119391870311666	2.631392324930895	2.129931845053318	1.9291307576840415	1.4654140329349523	0.3496506413580013	0.6542152757119779	1.2308136698661492	1.3995076490261404	1.7909106901718568	2.6057884377886045	2.0353394185306044	3.175806241117721	2.9502677306294327	1.545720607900787	1.1750373658608944	1.3605221641326344	2.927008500130573	1.5934516368965348	3.8062636225164055	3.1293139708267854	2.5000718175516283	2.7851477402285427	3.84406767419304	4.272033846654347	1.8784471831022371	0.9794014675724274	1.0100777427010115	0.47228570581677565	1.4570053640775016	4.104407924327982	2.4978578503330073	1.217816053304901	1.7142648053239162	-0.3380795237389817	0.5345620249379546	-2.233845340900352	-1.9358955350498919	-2.1606075600938572	-2.3971704210654647	-1.0140297726522922	-2.1231036967434602	-2.7792917412283944	4.2274	9.511232524006266	0.28082823816560715	0.2551596353704074	0.2600811043271673	0.20393102213681552	0.05321156648112191	5.447661541259453E-4	5.447661541259456E-4	-20519.906786791016	0.0	-438.73017908994564
19550000	-20978.928782833973	-433.4403826018661	-20545.488400232105	4.146148108047265	2014.5880984672951	94.51165533517268	3.130300000661256	1.8809876719257574	2015.6039465746812	2016.8532589034166	0.5008780031317457	-0.6946477014160543	-0.9480542906239279	-2.047608985308019	1.460078056459293	4.094773913528203	3.325512706250124	4.249799978067903	2.9886098910908414	4.159925325694198	5.201693394156836	1.9811303715444688	2.3849781233498346	0.603776938182292	0.997234764168793	1.534535932613566	5.181452137510282	2.91530800903359	2.0563824801874624	4.181272239495771	2.244137016844467	2.034139085262267	2.7695345069287343	1.772755148233247	3.2326123544176038	1.6867951767664198	1.0683471093809245	1.5695847264537508	3.2552976392068054	4.600200086471193	5.126940634276687	5.359814150208813	6.49200478096306	6.222973479204565	2.171744958586424	1.0982880774199661	1.0984237487680577	0.25619574084498087	1.26191037580364	2.780282013560746	1.7185643803714634	1.3091850034436943	2.0053942445109576	0.19979000437441113	0.4643886552596783	-0.5256986883144352	0.24166162205241815	-1.6816907374157037	-0.9517085642962444	-1.5628417421841694	-5.122284376178154	-6.596984330973882	4.2274	8.44762133087676	0.28874460425132176	0.2520322756246553	0.2555240342090224	0.20369908591499797	0.02479384388346021	5.437023790784451E-4	5.437023790784447E-4	-20545.488400232105	0.0	-431.3735906950417
19560000	-20974.333111585798	-442.1661346605622	-20532.166976925237	4.146171069547766	2014.5880755057947	94.76188580385744	3.164629952954117	1.3220185841210597	2015.5696166223884	2017.4122279912215	0.7093705365803865	-1.3143821050775955	0.06368092387533908	0.23246919051056053	-0.20101141891855734	1.8826351086113506	4.2031147043317585	5.0570475387119584	4.404925677022028	4.5962725783669525	3.2842826098450795	1.983869431879393	2.2081785664864344	1.1922709074742863	1.199550315813271	0.9446198891741346	1.2502076831139293	1.590405022851639	2.8221484693900485	2.134118262612607	2.171014056852434	2.034932337442543	2.9625425980077216	2.1109270319961397	3.0834932449555694	1.8252302656347694	1.982289947181005	2.003674588824863	2.197820101788114	4.530388424571932	4.443217981914882	6.331440253828703	4.460270075656951	2.968331817061902	3.389128354176264	2.779906151667226	2.303966675408182	0.49545161537025	0.7434195476875464	2.8300101716342025	3.415455582010464	1.8272296450452075	0.5330047510750625	-1.004269634262151	-0.02424085154198169	0.5746206140616383	-0.2413323830478695	1.0119036927381295	0.059900628932932465	-1.2225518639585238	-4.422493424332316	-3.0313810128314316	4.2274	10.262359265639358	0.2778843433210615	0.2623181912466709	0.25591045824984016	0.203887007182425	0.08006274972470707	5.170695458840628E-4	5.170695458840628E-4	-20532.166976925237	0.0	-439.3218183831119
19570000	-20973.919152995975	-447.44417367324127	-20526.474979322735	4.292384577573428	2014.4418619977691	93.42124617891781	3.0759781946979374	1.1679117027848103	2015.6582683806446	2017.5663348725577	0.5060384413839683	-0.3569744375561318	-1.3191520321231454	-0.25336092517253217	1.122640790570523	1.1559226956346116	4.851640119046166	5.797353370210053	3.3774442872790056	2.6681667658129946	1.69962675298461	2.070695743146631	1.6031218723589458	1.0347510012235412	1.7348086081903644	1.0907705233670317	1.365032007640654	2.8540538611226065	2.6538526101109725	3.895634347453093	3.3673200216302908	1.867746258356932	2.7607596548069067	2.069363639320514	1.5688647814501584	4.079425892853457	2.2810338283200027	1.1458116021913567	4.180986584166305	3.997332574864632	5.651181569355966	4.306245073557543	4.142985455607673	2.69649555567774	2.0882521143998116	2.1660966308245464	1.0326157076551614	-0.01336496766445927	2.2558445719853144	4.124033932358966	2.5337004336801185	0.28448835659953375	0.8460487717967343	0.8693183373335766	-0.6076345786168901	0.45848558294505604	0.8380121093210986	0.46081858011321414	-0.1736392384256693	-0.5923582732550812	-1.6894850826676286	-0.5539886980905266	4.2274	10.91448369625011	0.2872256668511366	0.2504862299005969	0.25406442227886616	0.20822368096939792	0.031093040952051537	6.192210447585378E-4	6.192210447585374E-4	-20526.474979322735	0.0	-444.81410778956774
19580000	-20978.38187897101	-433.75694580294004	-20544.62493316807	4.241727414242651	2014.4925191610998	92.56322125953103	3.12616067329135	1.305896815971484	2015.608085902051	2017.428349759371	0.7587080258229375	-0.22262082334051556	-1.8700195950795864	-2.317456734152276	-0.4156268051232237	0.8847124335121703	3.944465631691771	5.514645336338191	4.380235646193944	3.6965266496345666	2.4251591926665803	2.4551176493616533	1.963053011390029	1.7022347225838297	1.1978096120340187	0.8632161978292785	0.6264784868886483	-0.18849973181346247	0.8137437429791967	3.9419335190614246	2.373699315473369	2.7108783125783997	2.7229768619906873	1.9711950753840368	1.461668584557168	2.6638242673695895	1.9661070943337442	3.376307494074575	4.101041287256531	3.730693616576016	4.372361963855024	3.438087204073702	3.0372665435187467	4.017796100214408	2.7173280111032647	2.7936367993530906	0.9735192167997048	0.5727779571796847	1.1245965591154348	2.0829726368215655	0.9594601347487357	0.4859740014609744	0.675314885298621	1.661115110277804	-0.24388528191486059	-1.2045143648859715	-0.27284976898000646	0.4331472522478219	-0.28790129375078366	-1.294734278165439	-3.1964519404763205	-3.522764553895703	4.2274	9.069811657052265	0.27704953226442214	0.25216983780111024	0.2604837000843056	0.21029692985015966	0.02526885603956694	5.536102005599462E-4	5.536102005599467E-4	-20544.62493316807	0.0	-431.1305492524515
19590000	-20967.052376114672	-425.8740460833026	-20541.17833003137	4.163232098624505	2014.571014476718	86.37277322454916	3.079443370509885	1.4978252903743812	2015.6548032048327	2017.2364212849682	1.584871085884023	-0.5053871197666666	-1.5150579753040527	-2.26567920458474	-0.6700769924924473	1.3688226851024785	2.66157978684317	2.9590913431897232	3.2352000508161445	2.4773541904772705	1.983628221410206	1.947546893413373	2.185555772703579	1.64929651493396	0.5695036199142466	1.2536827621873663	1.5271989170447116	2.530436537819825	3.0823386349918103	3.15196937332937	2.56363296987723	1.9358053570005138	1.6137175576762317	1.5877856662094048	1.8281103414327673	1.1445021888214697	1.8295609665190136	1.6195062033248915	4.309076299852128	5.021507006687052	5.114312898168202	4.6503916095810425	3.590963232592314	3.9804223656354676	2.541458300533017	1.2076866291199786	0.16805247599441592	0.9460689668966311	2.0724808779381814	1.8513631193542723	2.6408040391844594	1.5104341417378553	0.8269600393221324	-0.34143410934083057	-0.5094864274810715	-1.1625739314160852	-0.9966842629767836	-1.0968939572710008	-2.390467568348091	-1.8167968618290309	-3.0177446990101178	-3.377314076687838	4.2274	8.638237193904217	0.28408606938077524	0.2626452438695585	0.2487524624028417	0.2045162243468221	0.026858394986851324	5.840717171228172E-4	5.840717171228175E-4	-20541.17833003137	0.0	-422.53273363416315
19600000	-20985.99154926244	-430.9581656520579	-20555.033383610382	4.240448236652664	2014.4937983386899	90.89098366895038	3.198378124218688	1.2417640868091506	2015.5358684511239	2017.4924824885334	1.1308914828543022	-1.6044809110533274	-1.3819134521331986	-0.6099959346624271	-0.3484791593085449	1.5702539288174833	2.380489485970557	3.070705121881037	3.9315304892675758	3.5085428204068276	2.8574387106585992	3.4335454399115606	3.1541904619013645	2.1229296279835843	1.6317143737596216	0.6094189962201124	2.0420105707496674	2.047646421334252	2.6355652722628253	3.3840590463054996	2.948282724286632	1.8137556725827253	1.868727414169245	1.4529661744901188	2.036018345712605	2.4290268448912715	1.624375494488953	1.8320139864260125	3.3778854531763223	5.472753787831894	5.394177657885267	5.973538983370298	4.700144960716951	3.2355129085331455	2.610358007913942	1.5593299979951192	1.2968347928376707	2.3556638583962193	0.3571151024019344	0.774859492910482	0.4429237138309077	1.465355417293348	-0.0873688667956269	-0.006364526063921086	-0.12150917120905383	-0.0311598823844485	2.292559254330333	1.6581016916116353	2.0101058182379	0.1031931616780849	-1.6794667858951322	-1.9287798475241864	4.2274	7.875832773033248	0.27268736955956696	0.2597878732026957	0.2520402475106324	0.21548450972710256	0.005675170935064084	6.249617155525921E-4	6.249617155525914E-4	-20555.033383610382	0.0	-428.14017852395483
19610000	-20965.0258938503	-436.16744961137994	-20528.85844423892	4.1841588245873105	2014.5500877507552	91.21943164607761	3.2065118330545475	1.2418957133483404	2015.527734742288	2017.492350861994	3.096124781769229	-0.35165770742307734	-0.38673655307307037	0.9845711689478231	1.3633634241670807	2.020935074543943	2.5702955654599875	2.9310014930799446	3.2556357174947945	2.8073028478292925	2.714704610173738	2.786273322363247	2.349918816024879	2.1867363054003723	2.043487607549102	1.5525248674171748	1.8643317773603487	2.3261082608401153	2.2161175937119326	2.6826320844519045	2.5165951139329095	2.7539847435095566	2.2002169855206417	1.7932646085872912	1.9813363226355407	2.8089906973260623	2.8437552892703275	2.7714741165236387	2.9262487419435104	3.8444159795152735	3.971915944409458	3.6220294304769833	3.3979910272126186	3.5727217905932855	1.8931211846110134	1.4620430567105824	1.4732005841066043	1.2173590291539886	0.5703527673831358	1.0442863545706624	1.1584739103294601	-0.053626580709861815	-0.49608005674532346	-0.22230249764207222	0.27071330526557463	-0.5091847598981647	-0.28945401893422573	-0.4892674492759882	-0.6642676381908501	-1.145457082967952	-1.4519299958463154	-1.1239875571245226	4.2274	9.226330001517209	0.28363439057584217	0.2612059235575186	0.24985679361743363	0.2053028922492031	0.06276199669466416	5.635231207541924E-4	5.635231207541925E-4	-20528.85844423892	0.0	-432.01210195862456
19620000	-20979.603854847464	-452.09172514917776	-20527.512129698287	4.200523336235286	2014.533723239107	98.35878137821759	3.18884205221973	1.2011078188692177	2015.5454045231227	2017.5331387564734	0.7114440555204569	0.1726118982760998	0.2618009620083001	-1.9458438059722287	-0.6354529625926395	2.2219999610513277	3.2261798315220322	3.952489735251752	3.6923314366046878	3.75340914106618	2.536096728121606	2.2528314066974904	1.3826471952757187	1.388469976865776	2.087336576809336	1.456703635572235	1.2626110319092203	1.8119137479481167	1.2289819758817553	2.2630930356886196	2.7093064466393	1.907766815908633	1.8651659638074447	1.6254890735260719	1.7778322572095198	1.6976698681630076	1.6758059964278154	2.3073284494173754	2.0093502474422347	4.75792765080743	4.727024492734591	4.593965893735988	4.215215134924946	3.412445359121456	3.0893218350444593	3.0997947500261236	2.5640839556980355	1.4482913115299179	0.3145462410544142	2.3576254672900294	0.6071479529603403	-0.09527677397662988	0.6180615097660358	-0.359936436094927	-0.06946315284670157	0.8328254568348682	0.26051632555489	-1.3561896632085828	-1.6594270791074384	-3.1620963499922867	-1.1704730004440036	-1.6196693610242738	4.2274	10.02266516546183	0.28245625794242474	0.2565144286842801	0.25790147265348307	0.20312784071980958	0.04535170571780768	5.400436252627119E-4	5.400436252627118E-4	-20527.512129698287	0.0	-449.35023353413726
19630000	-20988.268485190863	-443.99307829324835	-20544.275406897614	4.1684021465824275	2014.56584442876	95.52307689323625	3.1671725106200346	1.155989282297516	2015.5670740647224	2017.578257293045	0.8820775887146922	-0.4283608379523146	-0.7901292252246845	-2.1240938370605273	-1.1320923840982302	0.7786613512485812	2.865310595392959	3.387547782440695	3.643787699401718	4.159829704075336	3.5608269905728713	1.5017621752300234	3.1636817728233204	1.5544898382334824	1.4589711823468028	2.086934256048555	2.437796390486559	2.5026414830742136	4.168091774305575	3.6360100433488	3.76232409358092	3.247346840959561	1.8221180493240126	2.318832664914295	2.1295956710042483	1.9402576670079679	2.3790218288968483	3.411921689451372	2.00251803302436	3.1815401739811375	5.148007639280362	5.1234257032148784	4.712198262029698	3.0309698879089257	3.92332922328143	2.340423818522103	1.411749913155643	1.7226293012033354	0.12905891377774803	1.1303076190452286	2.2160671104151635	0.26207811764442973	1.0051834326139553	0.28366097201511664	-0.1104112166342901	-1.3187941477254368	-0.9706332823276939	0.1579266917090194	-1.1023324877012475	-0.2057811728057437	-2.6418969398689396	-4.404829961722093	4.2274	9.774133513321482	0.27977943458157406	0.2591082853644483	0.2522104062290479	0.20890187382492723	0.00954160744408371	5.897317697246771E-4	5.897317697246766E-4	-20544.275406897614	0.0	-441.09229403329243
19640000	-20975.982073320138	-446.69684766632145	-20529.285225653817	4.10748097576827	2014.6267655995741	89.91801387231757	3.1992527453726796	1.2573176779446742	2015.5349938299698	2017.4769288973978	0.5142717126883721	-0.94682973424044	-1.3062913156726643	-0.9099643570931693	-0.13021658747931503	2.2826377089546304	3.773163508907965	4.3575416071156505	3.8336366627359504	4.519309815402817	4.034565064468794	2.481215271111097	3.018674933098286	1.5207871133455746	1.1247044460161817	1.322488918626163	1.5926399145107748	2.8821332034262914	2.805609874269919	3.596730395246676	4.005668543701208	1.779859193590716	2.0814034675859543	3.1115900512054058	2.336392086791602	0.9320175633817194	1.4451931745093054	2.8486472293806147	3.573468105461911	4.5378645567276354	3.528844140862533	5.218221510174046	5.030447159716223	2.4850645949208534	2.3713135404343864	1.6769925029209494	1.6015521218998263	1.144357609495041	0.321196388482114	1.0788279766001077	0.09302241959611379	-0.40094340244420323	-0.8879322180236939	-0.6183716483357266	-1.1483115420199772	1.334689340592054	1.4802103017885668	-0.7937195062991539	-0.7071592681868124	-3.1037145332022344	-3.2040443104105236	-6.158445186851193	4.2274	9.602911478580195	0.2846498148361557	0.2580668915672359	0.25388738119881654	0.20339591239778929	0.0495164730349204	5.791008591782925E-4	5.791008591782925E-4	-20529.285225653817	0.0	-444.2706404685638
19650000	-20954.302219273413	-425.3906506534005	-20528.911568620013	4.1360307277427095	2014.5982158475997	92.24406335104085	3.201208046846449	1.4068922511049269	2015.533038528496	2017.3273543242376	0.5266011415693733	1.397811743949549	-0.5850285633357175	0.10347772022965085	1.1478664994239973	3.586046916446687	6.245442383067217	3.1673629297473944	4.987035240908773	4.229577872027572	2.3042088825486147	2.7377870230628782	2.2988471356060907	1.006046926818202	0.8310280229798769	0.6958235067285399	2.628900199491744	1.1508262266405793	0.9915547270665256	3.27124782556449	2.836340893324169	2.4617396888434864	1.1884695287178335	1.0662742106846206	4.369563104671932	2.1285208852641713	1.6049650402340871	1.3932640439642117	2.650514209000195	4.575387953379549	4.297132150733181	5.119889049975192	4.601314177296471	3.873240977256966	2.230343694219364	1.2108429994633756	-0.28542780576747107	1.140581208084726	0.34522070196897	1.1638968649546255	2.2008779487841825	1.5792280479710707	0.3739508896144966	0.27075347706783603	2.8102734675493743	2.6982996986333	-0.31547647776409554	-0.8509587624328133	-0.9895412672817764	-3.133382524925982	-2.9145953382377146	-3.7213623101626223	4.2274	10.742237823389075	0.2843732370450198	0.25178133796232116	0.2537482854945257	0.21009713949813075	0.06810161807287933	5.615596707084052E-4	5.615596707084057E-4	-20528.911568620013	0.0	-422.7253139640687
19660000	-20982.13707549411	-464.1241208420198	-20518.012954652088	4.6167083768884325	2014.117538198454	96.96285470893223	3.1813011003821425	1.22809924508881	2015.5529454749603	2017.5061473302537	1.2678901981908273	0.9111903846108195	-0.7874914368738657	0.20006505864447058	0.47967352477893366	2.296083839926712	3.3847236899409183	4.064579807549576	4.4983699471772125	3.2877605993532133	2.797057396863183	3.184369510129235	1.4368446578878948	1.4383247377111954	1.875046687646395	1.8758395243339145	0.8732365306980785	1.0466722555932364	1.6747017471035073	2.7609124962883347	1.9065787773704446	2.992849540878171	2.7500598172799546	2.2402992189730755	2.4269452251516506	1.8782872982309005	4.567426561035504	4.4347388362905145	3.490355494944157	2.8795751083714403	3.4012288357457967	4.556394309861281	4.426588797692133	2.5593584338422586	1.4929013203392794	1.496826482082955	0.6941286191432653	0.810187649419275	1.4274896687373198	1.9844371779783034	3.537836869577345	1.972295845981363	0.07263214504635285	0.008620874633678555	-0.14485101192968194	-0.1704299887328664	-0.12666366844017637	-0.780258672417507	-1.6114168865927687	-0.9515332174763002	-1.6391471318470805	-1.0972761742523653	4.2274	10.591259683867685	0.2817299601739841	0.2561402273093336	0.2534869935315058	0.20864281898517398	0.022809109433658267	5.660445811253064E-4	5.66044581125306E-4	-20518.012954652088	0.0	-460.71526191929246
19670000	-20992.200769971136	-457.9288480957303	-20534.271921875406	4.227162123203119	2014.5070844521395	92.63483088580742	3.067436630283247	1.2071534354937454	2015.6668099450592	2017.5270931398488	1.7967794830705262	0.639912633877775	-0.007510810104415358	0.5991747077431004	1.324239070199543	2.1908352361588843	2.532678274119096	3.830767903904793	4.099178778003807	4.093411335924087	3.1273586527894786	2.720029428195239	3.1647274465273227	3.7953962408724102	1.540602570947148	0.8956414438863982	0.5060538146584986	1.4397975944855312	2.0321788413994737	2.977939680878614	2.226091137712209	2.8812979812549235	2.2550248758127047	1.6463160986817198	1.4070125555135302	2.580909373893692	2.8104948510759367	2.902891041387455	3.68062224030749	4.0975495293856365	2.953405648645951	2.1185990791664615	2.7859022742823627	2.211649902156842	1.2986448236237909	1.4735601422347488	1.7350387892304497	1.0417224212585943	1.0126436472112426	0.10761397659026314	-0.7709856872410977	-0.5721672048731606	-0.7618526799368404	-0.44274756132103554	-0.3089481194007974	-0.5743891018652368	-0.7107195329541618	-1.097805786115741	-1.262344775429506	-1.1642542390788273	-2.1059386248603285	-1.7680418082283376	4.2274	10.252500192721115	0.2827867949964828	0.2531927992769661	0.2544290132330275	0.20959139249352113	0.03252604914239673	5.59780079852268E-4	5.597800798522678E-4	-20534.271921875406	0.0	-454.19796112029644
19680000	-20996.232938585545	-458.36553198889607	-20537.867406596648	4.244276186212352	2014.4899703891301	91.46340454417857	3.196366978948821	1.2415537377715522	2015.5378795963936	2017.492692837571	1.1972569215036182	0.7063219533352219	-0.7653243246971689	-0.12815205403873453	1.2423195087469165	2.8247360040857763	2.6377823943771888	4.357856819620665	3.6199341103328204	3.512651894185461	3.8100931491064425	2.3715274748783193	2.5417684209987748	2.4446095872770144	2.934222860373925	1.578971015695061	0.955615914837939	2.467614099764114	2.6279173741388036	3.313440181344399	2.945754530389217	2.327713401125033	2.544374373973332	2.0543418038026453	1.6480273914040795	2.973516117769123	2.6125755947166645	1.7547334762304154	1.5604487337952215	2.5082112241754873	4.993083876829183	3.6944676455843988	3.033864974917286	3.7712771289731597	2.2942554387566783	2.101380635896851	2.390385953427665	1.6555822773567028	0.22230844629795865	0.5560448141548471	-1.1517395152219645	-1.0511511633558708	0.6363375558476819	1.7791343234992665	1.941378563992335	1.4460050153149429	-0.3638930782507036	-0.5653809805044486	-0.7567640622948525	-0.8845994860162312	-2.5823344289732155	-3.3087125738929566	4.2274	8.653632747979715	0.28638076674560353	0.2608220998901217	0.25272627821196453	0.20007085515230782	0.02210459541440216	5.226806538700137E-4	5.226806538700138E-4	-20537.867406596648	0.0	-455.3980065046816
19690000	-20987.699307552397	-446.2505167862116	-20541.448790766186	4.149443514337366	2014.584803061005	91.48711203717687	3.185884333446675	0.962591041297914	2015.5483622418958	2017.7716555340446	0.8456261654221074	0.08549088292752477	-0.721474398191895	0.14420763029133238	0.8943564888674802	1.3310550597046775	2.3624564699500574	3.526070966901099	3.4423484440836862	3.3846335088682657	2.9386929207423176	1.857476212345625	1.5450357958645402	0.9912946173756394	2.8785997491669946	1.981574492895799	2.7790923153306397	2.3196913928252725	3.1053156573722704	4.1085411014607445	2.3503714248801484	3.433964686334875	3.051668484004426	1.8479789139370149	0.7857883407662429	1.7718243723493616	3.211450003509937	2.6118529811112183	2.4535500253238522	3.223701822596386	3.13937507044371	3.8926152129433533	3.540010714635198	3.3051105930883127	2.212207726485712	2.3546929668845324	1.7007190572236042	1.058173976782218	0.22433171788415063	0.6195300948880218	3.189106242439675	0.6766363185459082	2.3341849827158665	1.2160586533277677	0.9648936869905482	-0.36424756708794004	-1.4486949671335534	-2.0199151139933935	-2.2580985077092763	-2.3394849617362947	-4.071212185840893	-4.117228885092995	4.2274	8.454211123067283	0.2843940110001119	0.25768664806238556	0.250036728786457	0.207882612151043	0.04450322768023772	6.369490918186619E-4	6.369490918186618E-4	-20541.448790766186	0.0	-443.5171316138998
19700000	-20970.12006453869	-435.4760110962801	-20534.644053442407	4.13091102104998	2014.6033355542925	91.9885564250011	3.1253427562390717	1.3020565240028865	2015.6089038191035	2017.4321900513396	1.0815159139170947	1.5855374607005648	0.5545656001669234	-0.6033338648802932	0.8813721906378398	3.115968749911021	3.895322556650079	3.638217584365085	3.891198404155187	3.783622757246338	3.271070655975412	3.6622213421000196	1.567230824582715	1.1197827813021792	1.3386518164634662	2.2414817471282933	1.456402962347965	1.7742574820342878	1.7759290610618501	2.911650079178575	2.072381288052985	2.763683879081914	2.153055400096419	1.7276490719217525	0.6463697012900176	2.8243306207196124	2.683272451492571	1.474577059055003	2.8430164620145124	3.0112344861344096	4.734010802893145	4.683542828479043	3.476371337068688	2.31031040785279	2.038353186288182	0.6444046179065522	0.8999660069860282	1.1421864556027952	1.264293625212474	1.597381806079109	0.9729693576709694	0.42789324165188536	-0.04664753622332696	0.7645106466026848	0.5281712983111606	-0.37303081135729454	-0.6605556127643127	-2.241856104671645	-2.545585836425075	-2.9919558320865525	-3.208958430193556	-1.8616283972199863	4.2274	11.538546236697307	0.2887513940154917	0.2570954347499976	0.25414730519773027	0.20000586603677792	0.07217975234498271	5.604744410358505E-4	5.604744410358507E-4	-20534.644053442407	0.0	-431.94679348151124
19710000	-20982.616028196022	-459.2660922823604	-20523.349935913662	4.214596367352189	2014.5196502079903	99.24191629129058	3.260606714771592	1.2828846118728412	2015.473639860571	2017.4513619634697	1.1766848675115171	1.024529530052473	-0.6134547207060439	-1.9771572716587216	-0.6295362035973622	1.310787904906226	3.128678499371226	3.621690099639217	3.321076419153627	3.436455396797164	3.4328493710380936	3.1733921896407296	2.2165667537086624	1.836181255364329	1.1949753730890915	1.8118099693644467	1.7520829526336574	1.627738065829965	2.0787443714798077	4.089090886239687	4.5057978785154935	3.0655522603737437	2.4428736751922324	1.5877891118570857	1.3775234642676968	1.8589235285253616	1.7545554324459918	1.3896701764534183	2.2235429617321656	2.7167485830930014	2.9416743582163605	2.854674155511773	4.419506363990446	3.1140640542780105	3.352001584731087	2.2993267221910187	1.5124054789596668	0.9376766031433457	1.1738992428945982	0.7827839437011734	1.3546205261479671	2.8065110262263975	3.2057887440754085	0.9214333429146104	0.4943273125026351	1.1733974434819705	0.6144365181895197	-0.930168012909752	-0.8969127536664497	-0.9939110773477031	-2.0369368790369804	-1.236568079406204	4.2274	9.491731632576068	0.2808592949841397	0.2619237525600662	0.24889065782064795	0.2083262946351436	0.010842926721080623	5.523248248277951E-4	5.523248248277945E-4	-20523.349935913662	0.0	-456.1809599796598
19720000	-20974.726139216837	-435.5511787019179	-20539.17496051492	4.193018909448615	2014.5412276658938	98.16699058537999	3.097151629404152	1.4603277778980417	2015.6370949459383	2017.2739187974444	0.9326778688620018	-0.5976120030568863	-0.6551334148955332	-0.0015179834612655263	1.239123152938621	2.8376213345469044	2.876392712357303	3.9901250486998405	5.112824531766276	3.60105547469089	3.585782203790245	3.264677197473655	1.6194706719617433	2.2072441368295372	2.8517932451500365	2.1381263419613994	1.2031620162427579	1.6752763714803958	1.7692595705465013	2.746468380243453	3.274787767105105	3.693068090391722	3.860263625414909	1.6945903530562196	2.037917695406749	1.6830476748153824	2.0178454707286155	2.1867287230284336	2.3516614358995165	4.499555361245664	4.85429561255593	4.56866304012718	4.169997677688749	3.5017802210487186	1.8501592069232766	1.1352740882874417	0.26830668179428935	1.2134857697587238	0.838805226424632	0.6434760109591195	0.9494378569493568	1.5232137525319243	0.141535980889395	-0.3423207088378259	-0.23816209038029387	-0.14911793978931373	-1.0765325845124551	-1.6595796865287935	-1.000951766633722	-0.8183228335774599	-2.621615428878126	-4.029702416848159	4.2274	10.165090530873126	0.2879281367270301	0.2556960849692435	0.2548985554943785	0.20147722280934527	0.04327081781635343	5.599131695083501E-4	5.599131695083503E-4	-20539.17496051492	0.0	-432.49628895163266
19730000	-20970.22999963161	-434.2161174662949	-20536.013882165316	4.0999884701951474	2014.6342581051474	94.59020015912384	3.1092235870334988	1.265740101260088	2015.625022988309	2017.4685064740825	1.1023313757270432	0.0041535807111182654	-0.6407592076130223	-0.4996025638535488	0.7266326870186844	2.20574491600829	4.268868523321201	4.615216612529784	4.048953940178388	4.628331044854151	3.8752971059158687	2.6266366957691143	2.6049576503659053	1.7444954149291803	1.277116027520892	1.6630603816720282	2.275398275284241	2.5698773783680435	1.5455145903125678	2.616118984742717	2.7754030700892276	3.0655139119179724	3.8435071111443304	1.6243049574961905	1.721923963122673	2.2002994520330725	2.956916210888047	2.9231384026387164	4.017623932578726	3.689696246482442	4.158127984589255	4.428610061040649	3.3286512978288494	3.8742673186592476	3.121238987793552	2.0512152004794406	0.3874338710168339	0.187438351653894	0.3432747446663458	0.22242525812328995	0.06968392018869995	0.29795766428559056	2.3414125697095938	2.552638415662867	0.7087246518455156	-0.7205388109125035	-0.7425318524546912	-3.269395434627297	-4.2631263356705364	-4.231216778486764	-3.9294384655863204	-3.9030488196147504	4.2274	11.248157806890285	0.2898896222590103	0.2540187072439854	0.2442422132174053	0.21184945727959623	0.008021171428059939	5.78980854424414E-4	5.78980854424414E-4	-20536.013882165316	0.0	-430.8395093249828
19740000	-20975.710361770918	-422.67351718113684	-20553.03684458978	4.15965410762556	2014.574592467717	89.75103000352505	3.256930563225418	1.427785605863256	2015.477316012117	2017.3064609694793	0.2813676330802575	1.1771547274397327	-1.8797695710346145	-2.1984094865681483	0.3556117414078033	1.5267680926220266	3.6962776543782727	4.252633384277344	3.9169439645924005	2.7728570053749206	3.8605017141676026	2.7803636521319186	1.2521957365122114	2.349069323507444	1.895148876727243	1.8982304454082	0.8971740409820423	0.679630054151058	2.895069310389372	2.916605491259848	2.6991759514046	4.989290834186855	3.151019238254945	1.4593441387027404	1.1408061489089307	2.0886634358272413	0.9103003687038007	0.4425713956170836	5.003791417125376	6.938474904635662	5.751889242341615	4.277454143700574	3.81912065839054	2.3874948447637476	3.336525977804608	-0.10345686384374675	0.22074082144045962	3.273195556279079	2.6993419803661296	0.9979281042192318	2.1542641477672233	1.2254611878857204	-0.7664669101636162	2.610284157308512	1.3183916400057172	-0.2610453146562689	2.6875768663509483	0.7944003964940751	0.8780427726007847	-1.4504368732494093	-3.339726412205117	-4.266185035268366	4.2274	10.487429980310658	0.2881740218765053	0.2532640718385911	0.25048192130734337	0.20807998497755756	0.03839226148735237	6.368598990355146E-4	6.368598990355137E-4	-20553.03684458978	0.0	-420.65696001879644
19750000	-20988.938108545386	-452.9285243885462	-20536.00958415684	4.172505343344116	2014.5617412319984	96.17231796555407	3.039234690923762	1.1276150258033288	2015.6950118844188	2017.606631549539	1.1222470246538807	0.8430029057694846	0.34407768459071164	-0.7289235851513896	1.4181583075386472	3.0275985282381863	4.324383592333994	4.603213767070177	4.961680240188644	4.599497195882667	2.708751091204812	2.3645971116294016	2.658560720492137	1.5025810702339093	1.306981074677971	3.5983198499419293	1.5398490990584464	2.538645187680307	2.8006793555388008	2.5935822044104224	3.505407960753185	3.8750612868646206	4.061946132949491	2.976949889878838	2.8369604057151743	2.437049632487074	0.4935343343628943	2.768073755015447	2.045089161240039	2.3566715819006188	3.464559366077491	4.1771499002088515	3.069851262574046	2.5121679659838576	2.3291963388613848	1.7238623245000064	0.3041170092064183	0.7149906884099769	0.47349894295194694	1.215628256994509	-0.32877137565978665	0.5207924643517037	1.4086242222086245	0.14843396475158566	0.6726255494719895	-0.25832782088896417	0.7167143744193656	-0.029973091658111572	-1.4808370912605011	-3.031310217475814	-3.528949332396326	-3.5027185012283515	4.2274	8.888311171533784	0.2839832294081751	0.25523293212671466	0.25890706817038595	0.20187677029472176	0.020161142604716954	5.734741575015228E-4	5.734741575015235E-4	-20536.00958415684	0.0	-449.95416283491426
19760000	-20997.574921442923	-481.7374958889743	-20515.83742555395	4.431373571125078	2014.3028730042174	102.73094056841394	3.4382475244897313	1.3442188112340978	2015.2959990508527	2017.3900277641085	0.7721258365679348	-1.2846715736084755	-0.9580524929387026	0.19858076335885944	0.14397882419560054	1.777515314087316	3.5705225380715047	5.941774448989121	3.601615089496662	2.8353745833668307	3.8393844973152684	4.146961918295646	1.8548355318705834	2.336765076528665	2.2867931984799097	2.586526571126106	1.053016576889462	1.7592540358369106	1.6181512548308237	3.0531199542503864	3.637160172844562	3.3042430614743825	2.4467042208675176	2.114791209139892	1.6445517473358162	4.111302150174499	1.4499493155672092	2.1976277343326256	2.821979135288872	4.104189619994875	5.717444809553179	4.9031708749585805	4.1238165903833925	3.286163787633747	1.2605290770073658	2.0481411592904837	2.7396138099554443	0.6901393467950168	1.4428063644483524	2.677097949879977	1.1271669973752112	0.5650827565316423	-0.21046243702734024	-1.2388936726827007	0.6869268384057627	1.126232333802623	1.756130205071019	-0.05083986154615505	-0.7017922468209112	-0.3757314558287995	-0.45668226943878976	-1.3766707602804744	4.2274	10.592234545808791	0.2922430585699087	0.24869017475710814	0.2550941453750392	0.20397262129794144	0.04719646299233181	5.287246056672029E-4	5.287246056672033E-4	-20515.83742555395	0.0	-478.83921608617663
19770000	-20983.738744284692	-455.6333254738358	-20528.105418810857	4.265054052701371	2014.4691925226412	106.8365956631348	3.3109740637768286	1.0118950972444083	2015.4232725115655	2017.722351478098	0.7879482906839087	-1.5128101952020092	-2.0767013603706825	-0.7523330917104497	-0.48656455827017697	1.2453278037569708	3.9147823581297985	5.870175716864668	7.07672358111864	5.627334621204204	4.201656586437522	3.0095764235486255	1.4095716448459048	1.6473562987470678	2.2094629262329537	2.9256804103691962	2.437278243169173	0.4573685510001034	3.37867736946444	4.126233268550881	2.9306991100243804	4.363891945009451	5.392464110196588	3.691020812488149	3.3951407452490736	1.924408511004984	1.7002185031428552	1.6368079137219662	1.270281005466193	2.698541694762312	3.803882688674304	4.954164442420905	5.090857480194441	5.06467928585312	4.593717330443203	3.3160190742067517	1.453184755851389	1.2848901945419708	1.3209788394410815	2.420969681038848	0.7403246754772852	0.8235423642359389	0.6488941568159499	-0.7147529282853884	-1.2463039256569626	-0.7474763127827275	0.5123672073696436	0.3097674449025958	0.3342822147768272	-2.503689790847706	-1.138767933541971	-2.3779967067718495	4.2274	9.931534016268943	0.2861120996783232	0.249552073078911	0.2575014014791862	0.20683442576357716	0.0321948888616257	4.90620933609018E-4	4.906209336090181E-4	-20528.105418810857	0.0	-452.92280292691737
19780000	-21007.413882153367	-472.07354073975125	-20535.340341413616	4.142928034481677	2014.5913185408608	105.72237933001809	3.519244790203457	1.398974000495987	2015.215001785139	2017.3352725748464	1.0824109803486395	0.020285173924464966	-0.8746937180874802	-0.15526066046399345	0.32126474418142764	1.641458513291672	3.4473363278078804	3.7117220014871215	2.611488497442917	3.2824484578319053	2.7058578945428686	1.9153723361553103	2.4702452247553484	1.7632397367352382	2.1711291926143	1.608382605243937	1.5354343275637363	1.412845413970249	2.68922016939001	3.247183909244992	3.530700241175157	2.561702745163991	2.9562929417654433	2.6460599956808544	2.8251669946212115	2.7877796421342333	1.5296639801202199	1.254348991279191	4.794215028045624	4.288139139872436	4.768964990168856	4.346390475400395	3.7034430933849505	3.9981931954193217	2.758934501271979	2.3476347553029884	2.748604976437591	2.5846715009137435	1.0943187045970646	0.5917455091200071	0.48746094193098555	0.7339848788746198	0.9262641513252572	0.5082528249789161	0.5218605367105121	0.13953115961180568	-1.1754399421029476	-1.047009985312878	-1.0452912953819162	-2.8466641515007876	-1.8919304024014054	-2.034904925449392	4.2274	10.349621453569927	0.28064092104109717	0.2635783696445206	0.2516318724144886	0.2041488368998913	0.03169430108329004	5.082150120907015E-4	5.082150120907014E-4	-20535.340341413616	0.0	-468.9463833345467
19790000	-20977.410880048923	-446.57657226878007	-20530.834307780144	4.2323639486845765	2014.5018826266578	93.5549312570836	3.2787181454436527	1.1792964118082765	2015.4555284298988	2017.5549501635342	2.39252766711858	0.1637898730888936	-1.0545871269068787	-1.217310395414497	1.393931149351162	1.5627398210075027	2.5116083964348412	3.3964399135123533	3.787647993163052	3.639157172188628	3.148820111693367	2.6665831085138225	2.597776867429778	1.482056010998103	0.8468879626244681	1.4608404262911343	2.0660624092435875	2.105573472370212	2.1827982948199436	3.0246718673808752	3.0099184266803007	2.6968754654912335	2.7107010079386487	3.0675059171646915	1.772538273722988	2.090732491979929	2.499527501317069	2.445382027359117	1.22446437149689	2.163881532534138	2.599402120787915	2.386127192320596	2.902202426949433	2.748246901371249	2.2129007806727063	2.301914077461203	2.3946301983920666	1.8650147039457996	0.34726796288956274	0.7409767808603833	1.2481949377476398	0.18393960708358942	0.6543299765941472	0.22144775058647803	-0.9816057771122353	-0.3679500147092893	-1.2861260687947944	-1.7784258862571038	-0.992788657382647	-1.6818974702523648	-3.093064870530017	-3.75965165458791	4.2274	10.051437890444575	0.2803383619773978	0.25910491714256406	0.25341348170992867	0.2071432391701071	0.041367749123516165	5.490984193213402E-4	5.490984193213404E-4	-20530.834307780144	0.0	-442.5929049060216
19800000	-20972.751773340027	-443.9904090204965	-20528.76136431953	4.239382163671775	2014.4948644116707	93.12013365671353	3.2168517113301105	1.234585572476567	2015.5173948640124	2017.4996610028659	1.9397028031304184	-0.6455959058337022	-0.35640689447089674	-0.1263460135602394	0.7773077566810376	1.303260934116302	2.3173679335181916	3.411154549978775	2.7495174239676814	2.329157133293931	3.2756201256630075	2.4523940449710047	2.5594719651694233	1.8902740902076762	1.453519051555856	1.1680410772903531	1.1201424740714656	1.2839788873168039	1.5995974709818601	2.3033526801106943	2.496507454121347	2.994030828647642	3.285728113082753	2.996108367049647	1.944128522296547	2.398376413536183	1.6844216205859488	3.097320845820346	1.872622100307527	2.7290466682865864	2.761558140345275	2.7662695044126537	3.0723794852319983	2.295355083500831	1.927716585551305	1.587592775005854	1.5771136795449767	0.9326559688157559	0.4126658926057389	0.8959357118578638	0.8523566479554124	-0.07974742098829796	0.7992038102891309	-0.42642777833054346	-0.40012607133454514	-1.3379423217175832	-1.4862193370889878	-1.9560138304788661	-2.3052388469514633	-2.8356917633081227	-2.311185028781429	-4.117004563132113	4.2274	11.872216539026505	0.28706680087125414	0.25178706887731345	0.24856391488930404	0.21258221536212615	0.028626971850808692	6.04631763235679E-4	6.046317632356778E-4	-20528.76136431953	0.0	-439.87215660907276
19810000	-20971.059642053664	-452.2996682258777	-20518.759973827786	4.2425389627770445	2014.4917076125655	95.88540443460451	3.315131562885912	1.1427276263624466	2015.4191150124566	2017.59151894898	1.4125479161717862	0.01394153342803267	0.6764371367005853	-0.40119411731397814	1.11815547996481	1.8177762063956506	1.899095072416416	2.437490889854211	3.4879779019110506	2.7977274123384013	2.9331801457214937	2.1247568462254267	1.7768285604026528	1.1613565733279685	1.0222872501036306	1.7918105552512906	1.8876006483331338	1.7722589642905262	2.6328620902207063	3.2766507869049026	3.19577651093953	1.7182105368785638	2.042603434509087	1.8900726253253801	1.8515592432675085	1.5023988957125936	2.9857399869289862	2.701542923227561	3.1672612406719893	3.204293847250631	4.745891292641525	4.354030053514903	4.4704409653297335	4.2638890998156755	3.4233983832275148	2.153805742008812	2.3232682200141963	1.0792098383052042	0.4968639582298664	0.7525205084162614	1.3891501252051932	0.34630684397966094	0.7635549434766369	0.5553939538290398	1.0095224540300647	0.32115455803504844	-0.8126469971737349	-1.9811174301550203	-1.2972916307191351	0.18323842577271243	-1.49393485727947	-1.7283443694006257	4.2274	8.715583997666313	0.2818197092278416	0.25737420986619963	0.2546712481476189	0.20613483275833766	0.010951772051121224	6.034981910166351E-4	6.03498191016635E-4	-20518.759973827786	0.0	-449.1182606698552
19820000	-20960.190543311077	-432.3732175852739	-20527.817325725802	4.244406140037515	2014.489840435305	97.11054433113922	3.4103458465263095	1.140075000938099	2015.3239007288162	2017.5941715744043	1.076416007376294	0.4158386785205198	-0.26516011955265795	0.22718318134049847	0.2636850148854742	2.6741504953819435	3.5829066521234667	4.044349568188322	3.6868353031345626	3.255179931547041	3.129911568987403	2.683875256271829	2.1579102114906767	1.6555942961644394	0.9164944937193009	1.5610594406318499	1.5006642707877544	1.8915080706140623	1.9012412218594597	2.7510959564274415	3.0200153586117793	3.004266724028467	2.5831397149404314	2.419403192579347	0.9178989569516594	1.956973647020932	1.627566588606193	1.9625459062875468	3.8343365027485072	4.383065006285939	5.3131821467687494	4.046644772869095	3.574057681846923	3.9509890181545755	5.17273508538244	4.631705665793939	3.09744983382592	0.9716482752808189	1.3756594543585003	2.014926055729412	1.8713478646322337	0.06320333378587795	-0.5621737279462921	1.113826029565086	0.573042367268876	-0.7359307197448208	-2.0109419162208444	-2.2500834180068567	-0.7977781954979157	-0.5954269398786094	-1.7991924674633761	-3.1736368804254824	4.2274	10.489583128026622	0.2807256979816616	0.25465674248046544	0.26143386550587383	0.20318369403199693	0.041444874848710435	5.866513158288768E-4	5.866513158288768E-4	-20527.817325725802	0.0	-429.08964257677246
19830000	-20969.246318016678	-453.2780810027264	-20515.968237013953	4.141927805855475	2014.592318769487	98.04105521185996	3.2011522081649635	1.1463653234044806	2015.5330943671775	2017.587881251938	1.4634902242286556	-0.4684656705456155	-0.010949294047689073	0.8759329297068537	0.43575865559913124	2.492065704886135	2.764678154589222	3.428534713502098	3.009737878590053	3.373686709722716	3.98613075381449	2.7528373273302327	3.0072472315512204	2.863285626917188	1.3527367083119508	1.9813188117061111	2.34037117831216	1.874645463339001	2.434563833432624	3.1683638051304337	3.0804553523960854	2.4723064332581677	1.9734486160196092	2.5242780553345185	2.28012514671717	1.6143966916922523	2.1775465361442516	2.413186179297104	3.4743858767238285	4.029900617148895	4.483513081068985	4.004393328210327	3.672390139647555	3.7603530978103388	3.0752356120963134	3.133852691647952	1.8605992141270848	0.9028379077218809	0.839293089756139	0.573959527556803	0.11941481511974315	0.04342367700187999	-0.44587367631131153	0.7547942833587391	0.8677196059859478	1.7457369289907725	-0.01730558411234029	0.2870224501536165	-1.745022133063916	-3.037379827301334	-2.7100623360406746	-1.1850052828615674	4.2274	11.152692843318045	0.2839200899527257	0.2553365710072848	0.25124300882665995	0.2095003302133274	0.051322408548423466	5.522203120489438E-4	5.522203120489432E-4	-20515.968237013953	0.0	-449.5898461909418
19840000	-20956.925086086903	-421.1781755396863	-20535.746910547216	4.225803229194469	2014.508443346148	89.55598341533766	3.0309159000661925	1.2750300872915676	2015.7033306752762	2017.459216488051	1.0174264594186497	0.13393785296392258	0.23976209149225067	-0.5318342089388036	1.052695853360925	2.0492687701487475	2.649656632503076	3.215590911102909	3.500823447107752	4.011826148644475	4.758430844111022	4.8725208003376075	2.5600103914557533	0.8938718720056331	1.7384279284152289	1.3855978904411879	1.4626615656983766	2.3405347212546754	2.721136925550314	2.8732330680459417	2.629858118748512	3.5069650996763904	1.6472119291673053	2.832201888006318	2.6319819452302484	2.172708598053815	1.8902649772613187	2.083717005258194	1.9372683747354165	3.3817393861161267	3.1757484384771795	3.591055171473943	3.903515572828837	3.305487963239713	2.621095065073522	1.1252950179495984	0.8279431887155982	1.4383952087960379	0.3227957045249138	-0.03419221599995792	1.304679958595162	-0.33026760000067307	-1.1135633402951386	-1.6000269139298398	-1.1254528723831452	-2.169413168516064	-1.121360067085777	-0.04166069043021303	-0.22302047035431238	-0.40043311898927925	-1.6705376116195316	-1.106428578334663	4.2274	10.109185839039913	0.28110858093439256	0.2536477596262197	0.25874164079701895	0.20650201864236656	0.06246076510522854	6.184503630468645E-4	6.184503630468639E-4	-20535.746910547216	0.0	-417.91205516906416
19850000	-20952.475261792904	-425.9077025706225	-20526.567559222283	4.110501416292094	2014.6237451590505	88.33492193790023	2.9966078237226443	1.4622543663791643	2015.73763875162	2017.2719922089634	1.4902060612355577	-0.9512190153183216	-0.7658108508781087	-0.5006575762209841	0.52599135803689	0.8333251884948789	2.258342576356558	2.9612581322560363	2.913902141867321	3.1131518887032263	3.846629312693069	1.8749551824633546	1.8384719362991704	2.4453630582818797	2.1196106609355163	2.709703891175911	1.6965803480857693	1.715413341733195	2.6938346426202298	2.536110381989153	3.1621784430547972	2.1898152216399036	2.0612299521539623	2.5302371703972515	2.288713369709753	1.931848731067415	1.4727510421706953	0.44748897149412503	2.1603540773247008	2.3510354244485026	3.36800422263153	3.479416218306798	3.0929961922325226	2.4615152393615234	2.100236447756593	0.37123765247396795	0.272780139918162	0.705117349337879	1.099747870396216	1.1023436811194747	0.7949953852391795	-0.4051368484169894	-0.38334872256649766	-0.24550138218594852	0.10252976078165713	-0.8622650610735836	-1.6422365750511683	-1.9023005061624507	-2.385290721751103	-3.2544811456531666	-1.2310438892197593	-1.846080149775666	4.2274	11.627290264969846	0.285229003369723	0.2486887731454401	0.2607064426839304	0.20537578080090416	0.028708948878190827	5.809446990872875E-4	5.809446990872872E-4	-20526.567559222283	0.0	-422.09205757240943
19860000	-20980.612051427877	-442.0130147429263	-20538.59903668495	4.298179245468615	2014.4360673298738	93.25659274589378	3.280694782996985	1.1378138625306664	2015.4535517923455	2017.5964327128117	2.3217088160989885	-1.1694404084562007	-1.2282712230551358	0.020558968525258847	1.6470403100993203	1.7808218827931608	2.8819205930618756	3.3231968055046663	3.0501879442934077	3.854188093141487	3.8382211152115278	2.4998774694037857	3.063758561734966	2.211889040270859	2.0254534073324226	1.4062081283791015	1.7525219524163098	1.8414351382350225	2.6142430252695967	2.481897914821155	2.577232462715368	2.244556389627046	1.7388851901120423	1.7807295563059975	1.5976186547979951	1.698010776687481	2.513243774540079	2.666860252889954	2.426119724958508	2.2116395028644478	3.3767837737666713	3.5926857142179394	3.427113398096885	2.9460637186438072	1.9679674810336267	0.9778546405238209	0.8153892165610576	0.33449303692700727	0.9653301455014922	0.2690942891825172	1.1628277449930033	0.722886292309014	0.8648809051257818	0.3211886561600889	0.12532089121949547	0.049324877679340684	-0.061515790088705447	0.29821516625146893	0.6752579150084239	-0.2096945524286029	-0.9997867632279936	-2.405105077327912	4.2274	15.03653317587171	0.2853160203432448	0.2588830941092313	0.25461557858500034	0.20118530696252124	0.05038805560502252	6.115604548986164E-4	6.115604548986159E-4	-20538.59903668495	0.0	-437.18849922117647
19870000	-20967.403384980957	-447.6675026864209	-20519.735882294535	4.216320895669602	2014.5179256796728	95.98004483635474	3.209574126277198	1.279940950137634	2015.5246724490653	2017.4543056252048	1.0742550141084484	-0.20259034996563494	-0.2368981423502966	-0.6243106127635683	0.7090337998269786	1.7157924993969802	3.602951803124953	4.005767840634966	4.233700477835726	4.774142989277588	3.6750084718828324	3.8353270300661975	3.114751800828646	2.756258347245995	1.7521721286430447	1.1354252638883264	1.2134337038670235	0.9747391417398567	1.9651640746756405	2.2299476726363383	2.6868597873202766	4.045152364088278	2.48403448189604	2.3079577266624405	1.2194191391560807	1.3535977228050307	1.3860623112416446	2.5696996604277134	2.6771130702681933	3.3289941859194405	3.7610460236429675	5.005128387569645	3.981200329811513	3.4567545489057547	1.603022820287719	1.4093233132469	3.3168602053652148	1.581784230920152	0.1351914091938331	2.1025636476033274	1.9410808192538889	0.1183321194285393	-0.9440162444429494	-0.1313199152448191	0.42485758504622684	0.7742614794378289	-0.6249091276216068	-1.4917129913833265	-1.4837151407780365	-1.9647854007075973	-2.99651201378796	-2.798121482613391	4.2274	10.432542164939395	0.28333228404232036	0.25360170206940197	0.253985527587509	0.2090804863007664	0.051064536419487785	5.486096641721703E-4	5.486096641721699E-4	-20519.735882294535	0.0	-444.40883511058524
19880000	-20965.594489422518	-448.444480782647	-20517.15000863987	4.196287039531454	2014.537959535811	99.07102130983216	3.4661670903874353	1.0889723471653912	2015.268079484955	2017.6452742281772	0.7750325230426107	0.7838759051845732	0.15301710417661285	-0.7210908860420586	0.8213557439905924	1.9549287516706562	2.9727683484229375	3.4527798358621693	4.80188825107517	3.3617312223607207	3.38022771583983	2.2988497013471547	2.1398481183325715	1.8947474451012762	2.114262922652255	0.7920892595418028	1.986453879680059	1.5480623200348642	2.04820610687218	2.32878034262862	2.166639644831921	3.4494724125685896	2.589640316400487	1.892498779295661	1.2594766118278302	1.4305089826757593	1.749178168691448	0.556793483666097	2.231271746865822	3.543481616794796	4.412200880044501	4.737844519114512	4.7420003457436755	2.9160666678736127	2.2895152717815175	1.1701295078602152	2.917869960159239	2.8971129045955806	1.1616816396857423	1.8945025830148736	1.467774304580831	-0.346033054190643	0.40069500343426884	0.06876855516252317	-0.061305848784738465	1.1908073593834838	0.9372081570037099	-0.029185781974727543	-1.196590413119347	-0.8735483489571316	-2.588644988863198	-3.5403887117819752	4.2274	8.684565573032351	0.2920750328699255	0.25996860887850654	0.2424942832599317	0.20546207499163385	0.06303483319796946	5.565951170418505E-4	5.565951170418508E-4	-20517.15000863987	0.0	-445.82492786688664
19890000	-20984.832175239015	-447.2225693291887	-20537.609605909827	4.206809010481034	2014.5274375648614	94.61766949208621	3.3294837855325157	1.2254983071406427	2015.4047627898099	2017.5087482682018	0.7688544485570218	-0.1433453542770471	-1.2261012307014096	-2.165568083090779	1.2732361394419023	2.2374133579163127	4.054523865161063	5.098823920587405	4.444525365234868	3.9699700630143386	3.890008669251551	2.7860216296878084	1.43767188994025	2.176506707406677	1.6338179252569807	1.8071417835195231	1.5717293413917868	1.4564183681841802	1.4332409966342659	2.6448010397217296	3.4207239293772873	4.605794722137876	2.7384786845546216	1.4162283801885958	1.3563781780972457	2.2442878335790217	0.8392913082259046	0.19306903714425339	3.2110992526134603	4.700973264271344	3.3980144768563063	3.881650319650573	3.7489956667533253	3.741544445353375	3.128714744321005	2.191830897798595	1.897207894608752	0.9129388043584448	0.7440094011469407	0.973282845438106	0.2702629699939554	1.3043715201158843	0.2247646167748516	-0.6569696605394064	-0.4791421180164391	-0.5602665424424245	0.03269146530461464	-1.451259332282526	-2.31379758388782	-1.4304216545479376	-1.9967888608675293	-2.1058194312885803	4.2274	8.440372982663995	0.27561104554107424	0.25854405955532805	0.2571512970986606	0.20869359780493466	0.043396285931433964	6.387513187598456E-4	6.387513187598455E-4	-20537.609605909827	0.0	-444.6026280710013
19900000	-20967.637256191727	-429.35298387385336	-20538.284272317873	4.112527557927956	2014.6217190174145	95.24906502883864	3.099534811667067	1.259505427683166	2015.6347117636753	2017.4747411476592	0.7833677097512658	-0.8058925934380436	-1.5601320482060983	-1.806104508288743	0.8607548038407584	1.718853690910879	4.275249879512618	6.1539453189606474	4.670543803122154	3.744066791092889	2.271291683841857	2.8531467480511115	1.236327400140277	2.337691904127083	3.0311206449395884	1.5426226385080808	1.9205003389965623	0.947128163827403	0.6497601714441474	2.2770024728451923	2.0258404654266973	2.8254188415088493	2.4111356170745126	2.2510798898300024	2.058351505648645	1.5008563739437406	2.2727547296712802	2.084376725550363	2.9309425333007155	2.7013144938604947	2.555395477449644	2.7860884329253484	3.8462865712624783	3.1854232758919125	2.717478583459204	2.1354949089829915	2.6006843033172165	0.1677477086164931	1.3896597811099343	1.554369894170804	0.8995556058811601	1.051696164340015	1.0146903703759762	0.57624203044104	1.6663842533024857	-1.3235224355128656	-0.5449561112116128	-1.4906292027213304	-2.087218311699408	-2.515046264066715	-2.126541607207815	-2.7617985558103886	4.2274	11.446134606875145	0.28442099285292555	0.2540979257855266	0.2568378611252212	0.20464322023632425	0.022294478765447753	5.623313151825671E-4	5.623313151825665E-4	-20538.284272317873	0.0	-426.275247188626
19910000	-20976.46384971716	-438.3525752336089	-20538.111274483552	4.147210672365565	2014.5870359029768	97.92707332034621	3.105387878088972	1.0453805576323503	2015.6288586972535	2017.68886601771	0.36401444943877703	0.5485492616929595	-1.5078946775542112	-0.12812263564014448	2.089774158916487	2.101898294618613	6.008792150532235	6.715117170292756	7.759641032131919	6.630509113389298	3.178241953901639	3.0953782350999406	1.6950312207281217	1.3612321017277988	1.6649916848047885	0.8795887722393093	1.7347771765117856	1.3245508890809803	3.0961132685927555	2.9409264426992725	4.28314894793596	2.1435509910564	2.5743132801981137	1.9083302287301809	2.4638254332559693	1.825875297393614	4.0420689459467285	4.168128060056569	1.6726470925742616	3.5418276179520998	4.977760087856536	4.066492772405299	3.385463321515762	4.295962626584472	3.3457749433516897	4.240432406286881	2.3667842297556763	-0.16863754275138018	0.6131696175099928	3.9093055401048087	2.0824281921618257	0.8757820989408214	0.92872461088786	-0.29737992886659775	0.9138746672441814	-1.357634580282314	-0.8415474613705305	-0.1524620415754958	-0.7831263121228191	-3.4069780039196633	-5.18401763531984	-4.017109960812343	4.2274	8.964802116524998	0.2895723821250827	0.2525112532147521	0.2526401691350886	0.20527619552507428	0.03945256290067135	5.408484129925679E-4	5.408484129925678E-4	-20538.111274483552	0.0	-436.4905844041999
19920000	-20962.644204688528	-436.00747984023786	-20526.63672484829	4.156066674244445	2014.578179901098	102.07165140422339	3.123921695869719	1.4371159422060245	2015.6103248794727	2017.2971306331365	0.4259014625592495	0.6209077774624302	0.26309357064060934	-0.39894165012270943	-1.223640526522936	2.3388790256401815	4.269494416279769	6.052151448872967	5.4053871183360735	4.774792764097796	2.489731078970574	1.6764562633293296	2.3666726904456636	1.7929717000404164	3.260321889119613	1.9612201497494632	0.8807155545033922	1.0962430278123076	3.033973689007059	3.9120036992549463	3.6587756393794866	2.3998840354701287	1.6434533050483524	1.7376499262262397	2.271578035025239	1.0556354779126897	1.967497319463263	2.9621331257575876	3.221309633483349	3.7522544058978253	4.555494753458869	5.493634788118591	4.294566877471216	5.204230004114824	4.101482748910211	2.3554811159102846	2.082696598462046	-0.1966775713481161	1.6888984835072414	2.718735920509402	3.211407801935039	4.258406687262925	0.20879396517479487	2.1479750989529074	1.6113754300288938	3.6116265853860723	1.00464004076053	0.3831282108145115	-2.1595716225373645	-1.7692962645277959	-2.2466684578197667	-1.0994760141380044	4.2274	11.19253058760234	0.28339983269025115	0.25845359818431834	0.250796735265305	0.207349833860123	0.020688875279249567	4.902765380281471E-4	4.902765380281474E-4	-20526.63672484829	0.0	-433.6916255276651
19930000	-20966.05673447018	-424.76582680285344	-20541.290907667328	4.168886191503052	2014.5653603838393	98.7348055568888	3.098631035923955	1.2381682308309372	2015.6356155394185	2017.4960783445115	0.35704648276575945	-0.005977952489553573	0.06609933685155928	-0.48651540695617207	0.8695199195951557	2.98542746794694	4.544373514271839	4.672190796979566	5.050332616437885	3.3669783291000566	4.424359157263602	2.0974732648610033	1.1779888763317357	1.7108790607607458	2.7955043685424483	1.7794502301427826	2.6205586835376997	2.542263633645846	2.8829644037172812	4.481976550494686	2.5926388642826024	2.7741912032187135	2.5833375110104178	2.560787268713695	1.9997752979581858	2.7942079381724834	3.08270726396075	2.0097213527490054	2.154555990967535	3.9650341732346446	4.101536022796333	4.589453196331355	6.01577462554916	3.5960539462251098	3.380595503702649	1.5898950330258181	0.6293682332316832	-0.7066557117278314	3.100951862110224	2.39292331578351	2.9883798599202276	3.198497410407392	0.6948140591067828	-0.7174880085498236	-0.3765741893647614	0.5140882654718255	-1.0983128740749537	0.5886550465621665	1.0961812546462688	-2.2490915790145833	-3.5815136820090103	-1.605205283191991	4.2274	9.207747885071798	0.280987609187299	0.25616773102320045	0.2567308190106029	0.20611384077889527	0.05317564107094856	5.654479263513416E-4	5.654479263513415E-4	-20541.290907667328	0.0	-422.8273177600561
19940000	-20974.692234098344	-448.2951956054863	-20526.397038492858	4.188402086205167	2014.5458444891374	100.92482743671958	3.1369716797452543	1.3368470541809232	2015.5972748955971	2017.3973995211616	1.0787399558470252	0.34911578202869037	-0.449743807444664	-0.707063260448076	0.06538306030559005	2.70951882265692	3.1739082462801473	4.842721844244785	5.952016790268478	7.289368799860314	4.7968830237654245	2.2276405695988064	2.4184206793623044	2.6482812224866077	1.945750954646156	1.595854265483375	2.2389481469716377	2.9695851808145317	2.247866671758919	4.06996249136143	2.9675739631828457	3.276875639290111	2.831674116788987	1.5205821548639895	2.3767443464329414	2.6294885405765025	2.004395502194486	2.980796507434402	3.29756726608421	4.312085953010954	4.683266714385658	3.200032342021709	3.937152389449362	3.4543987952243125	2.388364791509821	1.795291400697752	0.9968433535274582	0.5373418790571385	0.6510356161822756	0.6475429035780509	2.5019107244135586	2.1051225288066884	0.7889296510928598	0.5329456350704825	-0.5362616812567642	-1.1804999786334456	-1.3370063754780321	-0.7683156663866633	-0.2370989212904262	-1.6572322825364987	-2.609961016720953	-3.497061127739777	4.2274	10.134955855988908	0.284050424624635	0.2501339771436024	0.2546973434274916	0.2111182548042686	0.007840895321507661	5.240161339537068E-4	5.240161339537072E-4	-20526.397038492858	0.0	-445.22020970120894
19950000	-20958.3806757637	-436.1327845138009	-20522.2478912499	4.089925292237736	2014.6443212831048	98.75461543496559	3.119918498964128	1.354339447317277	2015.6143280763783	2017.3799071280253	0.4194084318868646	0.17389227284833653	-0.3926807912762534	-0.5443845726636051	1.15947780936485	2.2087616023713372	3.9895904212306155	4.6475356075210374	4.101780822704309	4.703582594138552	3.516343675110295	1.605753898391225	2.5583190275477685	0.9751598111135353	3.032324144947786	1.6793329817009397	1.3064056096395364	1.3101260692800714	1.799811521344617	3.5062866624441402	4.380417465189914	2.544989052495763	2.2767104278349155	3.1438737972209836	4.625120742026485	2.7694164006589266	1.3484303160168185	4.799209549651097	4.09614868637422	4.614623223763082	3.2136857936611776	3.377770901993396	4.427482892697602	4.201113102959511	4.430701932753543	2.0633275438434504	1.4370751108448894	0.6270034153513623	1.6374486446345093	1.3781361609894132	0.7691525109915175	1.2332654948886292	0.7376605301228193	-0.9246159383339263	0.2713914309042758	0.36952740805844725	2.252698853687682	2.0331337252363606	-1.6571205226544996	-4.770250642457598	-8.186787823532104	-6.494983345682704	4.2274	9.986896452486471	0.28807732196087465	0.2556459160352758	0.24957915288439575	0.2066976091194514	0.005113437461408384	5.52508453107833E-4	5.525084531078329E-4	-20522.2478912499	0.0	-433.9956953159624
19960000	-20959.053819111596	-438.5518740416162	-20520.50194506998	4.1204365122325965	2014.61381006311	89.94533244050062	3.1030564054040606	1.0273377792661034	2015.6311901699385	2017.7069087960763	0.6435918755716422	0.4156629852037468	-0.8520101194661517	-2.0141462703192548	-0.3556076950151687	1.316639209011525	2.1972972376497877	3.809409855961972	3.9868978786932323	3.808281484940875	2.943849324598274	3.3709715155076525	3.370425602790285	2.164212375080379	1.851134380343456	0.9827412834594758	0.8195748357132402	1.9163786960369253	1.4860924763490393	2.935609077650932	3.0721975843681264	1.9835466281220984	2.3376149846199774	0.7940950309757379	1.5985462320794117	3.5803088261830083	2.0614853267926545	0.9735373252287166	3.9203181789087456	4.706112100809751	6.835428071153283	4.779310520290708	3.512025653652614	2.610706154540561	1.9078965113485449	1.683146887250447	1.6392990750220455	-0.19028612405864437	0.49905660724085565	2.531731314099251	0.5794253697538486	-0.11436717996608603	0.7035327241376279	0.23037342316014195	2.456785180211803	2.6970924273008627	-0.7979434261469835	-1.8758908353224157	-3.995929634094991	-3.8101803660274394	-1.174586840264491	-1.3345542196487497	4.2274	10.691813000424384	0.28594829012357137	0.25318308096591285	0.2504864018794111	0.21038222703110232	0.0623177886207044	5.810351825719267E-4	5.81035182571927E-4	-20520.50194506998	0.0	-435.6762779301877
19970000	-20981.49512696546	-440.5383786094804	-20540.95674835598	4.295537347300728	2014.4387092280417	92.11885718661316	3.2279036852245766	1.2188210828942132	2015.5063428901178	2017.5154254924482	0.5753174063309688	0.7145911930860526	-0.7681901429953504	-1.0333956877803248	0.4437544151541183	1.1850326374920284	2.6435648211248406	4.031275612025766	4.1790861725410045	2.59466388228507	4.1920606522412225	2.843652569595669	2.049808675527923	1.7832912450726592	2.055227406530198	1.0693233253270071	1.0039416831369983	3.0095084219690627	2.9118697828479405	2.3772355488478913	2.428345522725309	2.416756393447394	2.807721943844948	0.9122416887614438	0.8540498076414169	1.8378586676001711	3.427734536770277	5.072557104148414	4.8029097569735155	4.1418096949616325	4.35138716655582	3.48477873439566	3.9568064848115583	4.031792043134974	2.200194022147536	1.4053459161880153	3.5087956065643517	3.3895840211779102	0.19471445625091577	0.281456115081434	1.6098078292756415	0.04305369260602043	0.5883417789323484	1.0476217754733543	-0.5006311611741927	0.25483738534186845	-0.8140899030826767	-2.1267497047159325	-2.077431243772013	-1.0738591265238908	-2.713785593834476	-2.493842805310928	4.2274	9.304994505242108	0.2864641406042206	0.26086440248378945	0.2562529754928599	0.1964184814191277	0.005451013443705039	6.218633056471421E-4	6.218633056471418E-4	-20540.95674835598	0.0	-438.11609103834564
19980000	-20980.385486577947	-441.447438412256	-20538.93804816569	4.09982559499958	2014.6344209803428	93.80863240141467	3.2838140650081056	1.078423405830586	2015.4504325103344	2017.655823169512	0.4006885058504681	0.7054944099225615	-0.8587847994307993	0.24664025099738618	-0.8106861930310528	1.5659077387775997	3.712123713423702	3.534907172643727	4.549504608025693	3.953099466553156	2.5980036811152964	2.483580013776144	1.019959961168504	1.4189934965701112	1.3007891275629693	0.9476434678034006	3.3021109594295646	1.8879037850609044	3.291396778550558	3.4026807545058593	2.3700304043574314	4.652473288976016	3.070737509067631	1.6176346403074806	1.6508957214354838	1.5403509421746846	0.7124339465630826	2.8650192167721418	4.074033833744157	2.5053612654148063	2.8728406007031717	5.3145205274928795	5.336647503294982	3.4375708833994842	2.01418947223753	0.6572910647370231	2.3017740862913523	1.252844180302494	1.157057041834251	0.557011417624331	0.22424250651042293	0.6749663138229633	-0.027372502013185473	0.002097559958583517	-0.13289626101187724	2.139239909484847	3.128018491960951	1.1668338267650396	-0.5303619097248685	-4.521142917833135	-5.689435705816768	-6.843943460648537	4.2274	8.764840597896113	0.28716851419167616	0.2551303302688621	0.24943274775413593	0.2082684077853233	0.013706558249066064	6.188499147611549E-4	6.188499147611548E-4	-20538.93804816569	0.0	-439.4866959688143
19990000	-20969.72831439216	-448.27777573147296	-20521.450538660687	4.306056735720334	2014.428189839622	94.6964148402827	3.2760360415925476	1.4070208683719096	2015.45821053375	2017.3272257069705	1.495178291534509	0.46143668949086947	0.011513945876941045	-0.472046330850477	1.94984807933344	2.822607305844415	4.158445396658649	2.9985989248607567	3.260694004285201	3.9104283812960245	3.4368620984005367	2.2875440952961346	1.7692973747923386	2.073173643689401	2.0572395576573483	1.5754565647459902	1.6213312500548023	1.1393574078473456	1.2424425138723703	2.0319769755329515	3.2380504167738784	3.6781855510475454	2.818715582889979	2.5082406794577796	1.4382126518273899	2.205830304483503	1.6202304629563744	2.6917440084188677	2.795236311538388	3.1269806545376584	3.841087975794116	3.7285355953091144	3.661054509681015	2.9767517618567103	3.0486883602012824	1.7462659296143066	1.9538683239169987	0.9700415875868493	0.37589485910572357	1.032700706552777	1.399066482982139	0.8889968584107271	1.2211829516143389	0.7118206432102151	-0.4888193375362878	-2.1641978041662995	-1.3531697903974118	-1.5129060796438643	-2.495451012917564	-2.2878157760260485	-1.9285514582211454	-2.421847674804726	4.2274	10.698381753096344	0.2912748423029766	0.25559150510788065	0.25339185968096267	0.19974179290817756	0.007575934378247764	5.740540799109178E-4	5.740540799109182E-4	-20521.450538660687	0.0	-444.6972475441585
20000000	-20988.3946838508	-445.2893722729982	-20543.105311577805	4.23600175631838	2014.4982448190242	98.62904791175731	3.1009258912728237	1.9576281883229316	2015.6333206840695	2016.7766183870194	0.6281486716839848	0.3816316151991756	-1.4117056377323776	-2.5210537556852683	1.9587201034922876	4.450639886550505	4.1072029924159885	5.436394422517121	4.304015869790084	3.164118955423161	3.0084202855236866	4.1978146264648375	1.8988736429902398	1.5939761447864282	1.6138448574012652	0.7103017398566893	1.7011020733603999	1.4427115353575892	1.6186442214497068	2.890036198558858	3.0492861708493115	3.0235254605055895	1.5924874968905494	2.4332146013547753	1.662561012739265	2.830675193592263	2.76959795391201	4.0343587539315795	1.4317879359160206	2.941366114519869	3.63375369170347	3.576819843682637	4.185957599814339	3.685656472123088	3.153805749446321	2.3158088112974555	0.8870215425385639	0.4680680106316978	0.537935436897971	2.008135965323183	3.2912612491648434	0.7831485472880465	0.03717763635862248	-0.13824447444194515	1.1385982046939396	0.9686271693355479	0.6918930115048024	-1.0781999901620254	-0.5497444940339049	-2.0793773778542195	-2.5307813649109314	-4.398426379841363	4.2274	10.092344480659914	0.28520603899680225	0.252927453990488	0.2535402429128259	0.2083262640998814	0.04386287475031315	5.723241877115101E-4	5.723241877115097E-4	-20543.105311577805	0.0	-442.6316222348622
20010000	-20976.802365175547	-429.65655274269767	-20547.14581243285	4.097228902239265	2014.6370176731032	93.34465742588812	3.1941016114358116	0.9503049177215843	2015.5401449639066	2017.783941657621	1.0509677002464388	0.7955609348467123	0.07185627433340236	-0.6794262819884396	0.19525739628123406	1.8771930848682814	3.0122528582862174	2.800031781422592	2.8890247497321715	3.631439350319246	2.730412367199341	1.971282316709137	1.2902046742837447	1.7909248066543262	2.369245792916548	1.5635269540989993	2.3267089234104996	2.7376612216308724	2.1143659509921044	4.478452972892952	5.300661886467117	4.204479431481841	1.7463581547738642	2.365467446073686	2.909590639065672	1.893567257563956	1.5532436226919641	0.6920172531251214	1.6484491399384202	3.2892076341420204	4.515271042699555	5.164723135248167	4.4241506293152435	4.359851046536691	2.6252027796187964	1.9713925245282942	0.6087342535237013	0.39874099485401426	0.827906443269315	0.9811080077901277	1.3630442869912291	0.6035157530430056	-0.3277155514886945	-0.5375559632264639	-1.229442045059674	-2.094412310928721	-1.6332005112068628	-1.63123260034529	-1.65985004117596	-1.3977572571768653	-2.3504579611925127	-2.984668289957148	4.2274	10.429531039456077	0.287247436442111	0.25732906361367414	0.2456403818567372	0.20978311808747516	0.005918535525996401	5.597208707932336E-4	5.597208707932337E-4	-20547.14581243285	0.0	-426.48709399307324
20020000	-20961.502560558944	-428.49594091620986	-20533.006619642732	4.159655464510893	2014.5745911108315	96.75683998303222	3.1550182814050247	1.0129534606894115	2015.5792282939374	2017.721293114653	1.3739249600932153	-1.387457379148308	-0.24207116764644032	-1.3139437091372415	-0.28395292464991906	1.299780158164615	3.5308185170532855	3.5524697873085254	4.434854258205919	4.641531572923169	3.8207006534781622	2.479807298788762	2.510355867949939	1.1899060954129623	1.9609742644497188	1.586627577846506	1.5182696160958462	2.3796956650931653	1.7080474628555489	3.090429462821466	3.0276730941980636	2.3708476179771476	1.5716966056495547	2.5735931508713854	2.58887728856703	1.6867287179273858	2.0823440414433696	1.6747949571185323	2.796558002666427	3.074805967254217	4.176009673904548	4.290163323949815	3.606491729269316	4.698563734360643	3.8131073482639892	2.5525823977726385	2.0755537808508935	1.20992245109769	0.13671420169390996	1.5997447116651267	2.6654612294186517	1.3697244457381557	1.229103260895828	0.11438832683808031	-0.010416064230890032	-1.1782131746616598	-1.1260138362887868	-1.8384802136889284	-2.7952203471137005	-1.8080765151540983	-3.591522162387549	-2.7692797718263056	4.2274	10.682281706242295	0.2855885408444741	0.2547538746139391	0.2500387434700126	0.2096188410715717	0.03716193427260415	5.49559573062429E-4	5.495595730624299E-4	-20533.006619642732	0.0	-424.9774300565657
20030000	-20973.101406155165	-446.80871276721155	-20526.292693387953	4.26883269761691	2014.4654138777255	99.46841833801618	3.284341087903969	1.419988937386433	2015.4499054874384	2017.314257637956	0.5127045156198112	1.846895354431057	-1.0497377348920918	-0.24708586527420406	-0.35245571782792706	1.6299116303326562	4.730186865527543	6.20174961671754	4.788584553733265	3.911092934180532	3.6550640549724873	2.9776446627075055	2.43816629620679	1.4268962302958148	2.646490998427877	0.7351698810984346	2.2752590794227627	1.52795730032437	1.8984534140429261	3.31467543202913	2.872573948791431	2.9839228715448285	2.220059317146192	1.5365278775879423	1.1418549099524453	2.2384517114483327	3.2464536612933728	1.0719614587327362	3.562364756906467	5.81275381485143	6.311635385553614	6.42482734333358	5.580161814871165	4.841193956023604	3.5034740138072644	3.8535351841683774	1.5634406052300653	1.3961094665642966	-4.559661665337611E-5	0.9754398858014137	1.3745237098082776	2.0509019475432892	1.763367307386084	0.8633775363576993	-0.3716327124907354	2.8361574035506987E-4	-0.8196793553513051	0.7793749342134908	-1.234743638880178	-1.3593987781366226	-1.088666801987332	-1.6867388485893993	4.2274	9.56681929598818	0.2873092299646194	0.2536913560290262	0.24726542501419796	0.21173398899215404	0.06756289634297868	5.025471527738243E-4	5.025471527738245E-4	-20526.292693387953	0.0	-444.4797143887252
20040000	-20986.428019969408	-450.21849218434176	-20536.209527785068	4.2766690046048845	2014.4575775707376	94.68363801580647	3.2015727013120054	1.2950391654080573	2015.5326738740305	2017.4392074099344	0.5170051417514063	-0.8067597840762541	-2.3901701955114807	-0.5612473090587892	0.2281031517040666	0.6551856761941037	3.9502264841894874	4.34356623226444	4.006569372317253	4.650342145108428	2.874759149521944	2.363874558040835	1.2162335064810954	2.2582644116278763	2.2073705519328284	2.559269671898593	0.9575698169522417	1.1257743430109155	1.948727815461228	2.8726429682165873	2.3749685290536062	3.3390488737173327	2.667506625302689	1.2223924460931574	1.7867248220362426	1.8674936887471565	1.4648808684048649	2.562516255337774	6.376152860927327	6.369419902708207	6.419707482216678	3.0325885304302265	3.7068427421977526	4.363531976064668	2.5420831317219106	1.8119675955114138	1.093508290113517	0.9420665559857316	-0.006022482174589283	1.9458151377549193	0.6414486987247194	0.6975718078766027	1.2453382117373981	3.947024484002612	0.7283357070365974	0.7229782764700694	1.1169644102598206	-0.8384229287825644	-3.2119941379092936	-0.6343300459860338	-1.2260938618190842	-1.672694469013816	4.2274	10.554946661175295	0.2788088932200019	0.2606799212206081	0.24939810419217237	0.21111308136721516	0.02960393704010645	5.858443478296881E-4	5.858443478296881E-4	-20536.209527785068	0.0	-447.6697056815394
20050000	-20970.845599500117	-448.56512707833457	-20522.280472421782	4.202627096186812	2014.5316194791556	92.99714661474921	3.2160257799991716	1.1255308720381267	2015.5182207953433	2017.6087157033044	0.591500097446153	0.48719705041547096	-1.3691045758433082	1.4325861537492528	2.981943511096127	3.409625115227801	2.697083410903258	3.0942382621928637	3.6294706080282735	1.9128431522538718	4.116848221459048	2.8266055211084486	2.9938789984228373	2.302178538650392	0.9761541055257932	2.2783610477390117	0.713795860264018	1.1997328632295838	2.0762363807707094	3.138951396820494	4.827437157968635	3.301801619178314	2.5095288855588342	0.5816364971055921	3.160747396360179	2.2711969010988784	4.355886021404528	2.5935224166940034	3.8320260670053936	3.4587478227244564	4.185305782528043	3.177539230834941	3.3865606163517765	3.2887871592497953	2.020025225474628	1.3560221894649196	0.8749885959347405	0.2706175299756619	0.6965041790296235	0.8665286436930983	-0.40947766423148085	-0.4228946231188213	0.42487266276572005	1.0579571174976778	0.014039230445987122	0.10199303002638127	-1.0831714164619566	-0.5977905363110505	1.174375428067469	-2.636595340965499	-2.140757534023642	-2.997634149461604	4.2274	11.182889130356031	0.2810807289643453	0.265704309105646	0.24852182185745672	0.20469314007254957	0.03274788279353994	5.568308858050034E-4	5.568308858050034E-4	-20522.280472421782	0.0	-445.7865664453573
20060000	-20970.987079796592	-446.4436222089149	-20524.54345758768	4.159424498484277	2014.5748220768583	98.55415405999496	3.2736118821258944	1.3763139486591514	2015.4606346932167	2017.3579326266834	1.5008881459437757	-0.3712878258647502	-0.9812350846640793	-0.10210609751424063	0.5971872512381453	2.1665186291097753	2.236805731610766	3.459198438936202	3.638724685188091	2.363486882595855	2.7988282391824213	2.0610722207561767	2.1807898394799405	1.9727792067308076	1.1392139117322626	0.7025259692787613	0.9144018752462878	1.4458940081070464	2.7351015599982342	2.807365136837798	3.1758299752251093	2.723755918066677	2.7794621652723532	1.2661778548151639	3.023901174308691	1.9626068430327155	2.315721959173787	2.8295946677078776	2.8168716323959972	2.7633293079543773	4.20235896082154	4.747243084440385	3.8430117154053227	3.7189659032049525	3.813583190054506	2.274393852345583	1.5070807247861673	0.3677173866285359	1.1173856821232793	1.8388059204180036	0.7079606379900315	0.3967662627377973	0.7253495208446337	-0.007676657064072154	-0.243424503657711	-0.6991762616619858	-1.2664317659677893	-0.4804335089823628	-1.4280381900864167	-0.8388859080489263	-2.1939540797607804	-2.689190780175712	4.2274	9.868635137507216	0.2884544962529745	0.2555282025040053	0.24714877446635994	0.20886852677665782	0.05101138566878819	5.644161426150473E-4	5.644161426150474E-4	-20524.54345758768	0.0	-442.949010869078
20070000	-20964.41434233936	-431.3865182772566	-20533.027824062105	4.201333788468085	2014.5329127868745	97.37275538238866	3.3530344323345895	1.0453104281281387	2015.3812121430078	2017.6889361472142	0.6703480032086901	-0.47995977381562993	-0.547075612072672	0.12558360167326987	1.1847198809066437	2.1353401670639354	4.6180834952096115	4.1478732049060465	4.952996607365726	2.520808224568566	3.1163584489606597	3.0349696071513197	2.5737438465436493	1.3224810915313743	1.511821192467384	1.04888852921303	0.9705825615533202	2.6371786730880533	4.462050397766423	2.0595539887485366	3.0075882268301455	1.7884298595321666	2.8569308015054595	2.4446756156330056	4.066761307862806	2.4308371068781316	1.1449721514142948	2.315717697845122	1.930777748611901	3.0377018365864346	4.837974472658684	5.14182531669754	5.017168121327236	5.370605535611638	3.21899363226448	1.3069580672107064	2.2866407075748114	0.34622891769324315	2.133656004823526	0.4917435555948908	0.7203077619031615	1.8545850656576397	0.2273932291318609	-0.2538660845506879	-0.39492223178270885	-1.1141973074394207	-0.8917545795105051	-1.5198670967032224	-1.4208897863000225	-1.4882941083497905	-1.8803932265486398	-0.31872163407583187	4.2274	8.971304525672446	0.2859446751003361	0.25308663185064306	0.25916123878604425	0.20180745426297428	0.01974271405023309	5.658184758434939E-4	5.658184758434938E-4	-20533.027824062105	0.0	-428.9248319818232
20080000	-20979.617010698552	-451.6213540993997	-20527.995656599152	4.2197385745732525	2014.5145080007692	97.03266446118376	3.1140921213792074	1.1797805794564429	2015.6201544539633	2017.554465995886	0.44274825333457374	0.839613735339792	0.7736751957012997	-1.1060227432318364	0.22443306987489497	3.4715702802997788	3.525951806632983	3.4626603507764284	5.079574166570926	3.0216896050545388	4.1449082018179455	3.3449271836427847	1.874760791768094	2.0949750603835846	1.982655762288826	2.4516876717052876	1.922005950226001	0.7193877873510135	1.901315992494875	4.111930126832561	3.0339750380595794	2.308419957107428	2.2433024974314897	4.298522404799913	1.6367858625715948	0.599371048057668	2.041614331222835	2.237513714875053	2.123419517268768	6.506995869597926	6.249781891215903	4.14686387937109	4.69401127727716	3.773658906482118	3.0737514066406777	2.2348978178754213	1.5827508170313735	-0.2080179949266331	1.8371558156290069	1.092886167792599	2.0987696237544093	-0.10544142495901532	-1.5912997960112414	0.7095744757802834	0.9499055853262475	-1.121854694640964	-1.836512664418539	-1.962212696877074	-2.337264633522823	-1.627333203586427	-2.46837297536565	-1.986724757153557	4.2274	10.187505773502181	0.2768475430186511	0.2632069024348635	0.25139676268008876	0.20854879186639438	0.011966715969150119	6.379768900026841E-4	6.379768900026835E-4	-20527.995656599152	0.0	-449.29180140697196
20090000	-20947.09207260647	-418.92635551975405	-20528.165717086715	4.128317882347574	2014.605928692995	89.37891414186647	3.1217981669716264	0.9835523317984678	2015.612448408371	2017.750694243544	0.5287970524982804	0.3711115408074679	-0.8887634307569056	-0.5308546307259374	1.2008910202527023	3.477263572750399	3.4806562453858962	4.415355709061593	3.6372570451822477	3.1277445069356586	4.537184243146933	3.089088903372147	1.2657548444972715	0.9104606015690717	1.344405537962723	1.8567148131817874	3.691289907440541	1.9657251555713744	2.3023210069562667	3.2418152188973814	2.6495977609151358	2.3528278559648323	1.8012086919898307	3.222370970121202	3.2893793904631536	0.8682598230601821	1.2278888628043443	2.8807654721318317	2.679052642633774	3.5314704147358826	4.05727599206429	3.900433247599495	4.856853180311633	2.7543145325741283	2.9643153168525123	1.8596839394482843	2.363682445248528	-0.4805417464725673	2.67337810404842	1.474290405386208	0.5599355750388058	-0.47082577485975474	1.4765418487835602	-1.2174720322940413	0.1880730557975493	-0.4176776088434906	-0.8975724573889978	-2.7525564709200037	-2.4220058062871916	-2.2110100908218335	-3.9079752226371993	-6.431862651433111	4.2274	8.201187244263439	0.28065293849042716	0.2596713351291465	0.2563668925351844	0.20330883384523957	0.06903566767120521	6.042222029626433E-4	6.042222029626442E-4	-20528.165717086715	0.0	-416.6843665717628
20100000	-20978.537094279858	-454.7063692763006	-20523.830725003558	4.108000407304277	2014.6262461680383	96.75739952047996	3.1669178951684236	1.1118647781426472	2015.5673286801741	2017.6223817971998	1.5095408373882453	0.32441153577191995	-0.5898278777917636	-0.46635327693686307	0.7854811041393783	1.9653672301730924	2.021337868064394	3.831736486383585	4.127637752473551	3.6511325486793957	2.251568313940943	3.5196036792923002	3.0926097790886313	2.37944080053677	1.5430604590323538	1.2175533443325812	0.972124168535334	0.963050287159563	2.1075433001431163	3.332689377195497	3.297285036268876	2.4358465096670034	2.7344844146818046	1.6437774042844528	1.0236313429069506	2.8557517675477224	1.8011351883293636	1.6342655646215558	1.619105454126729	1.962262336853217	2.8821561272408234	4.177383211962003	2.9029328347101133	2.4472737700413028	2.1098775380253576	2.734194726246872	1.7740886126243238	-0.028019190366666558	1.188946687886158	1.2372736529916024	1.4074478470364902	1.103042238349321	0.3617209666800982	-0.14872842854889595	0.442035533165759	0.6310393070125782	-1.375447702916367	-1.3441068809513417	-2.0182503408282617	-3.3076034022389784	-2.9002429010670543	-2.8409310898520097	4.2274	10.852340686358145	0.28933417798119626	0.2537775882730065	0.25221732884476544	0.2046709049010295	0.06099119692277945	5.264702080654512E-4	5.264702080654516E-4	-20523.830725003558	0.0	-451.04001398708976
20110000	-20967.825838477827	-452.6536155477436	-20515.172222930083	4.13296745997239	2014.60127911537	100.97481397901088	3.2533951005421438	1.2444065962390076	2015.4808514748004	2017.4898399791034	0.7306399615386837	-0.7214970107930265	-1.593953310915873	-1.22048387561101	0.6303899679329862	2.527430628989925	4.142228252062296	3.9750578187472927	4.9841311113549045	4.34897219812694	3.3850448406715805	3.134651005856732	3.2592112281088577	2.260885299019198	1.631842862861229	2.1541139700153247	1.1964440378826147	0.13359515494814378	2.3852404324728056	3.1079162893354897	2.6785772847732074	2.972946714830428	2.526072013268373	2.01932669427496	2.0448457257935337	2.454999767467115	2.2117913350410854	1.5126807770802435	2.767326204778998	4.464962830642937	5.4010562257235595	4.895070869642598	4.543669496345244	2.723368352091655	2.7608332508987607	2.644995616762642	2.4462892441461146	1.0486350618199296	0.9035611569056661	1.9436100801371943	2.05032879417846	0.018211270423286546	0.6647523917094617	0.1728483469229688	0.7412859121010984	0.3448449301572848	-0.12100101129568436	-1.3064441009741161	-1.9011975076981693	-2.7301575456631593	-3.4650298927989236	-3.0563633466703735	4.2274	10.64848644412599	0.29063330648980723	0.25281577035725505	0.25708995402574875	0.19946096912718667	0.03811035744349422	5.446182722062129E-4	5.44618272206213E-4	-20515.172222930083	0.0	-449.7946985749221
20120000	-20979.53309575616	-447.6732911038645	-20531.859804652297	4.195731015229882	2014.5385155601125	94.28875945675703	3.1870441784394403	1.0692569672594499	2015.547202396903	2017.664989608083	1.0012719815922815	-0.2661513063088867	-0.9645348938821894	-1.6169005178532163	-0.3966142894548309	0.41564546466452224	2.7304866551548495	3.9018922145062525	3.556749345045997	3.623621120987142	2.7861517132812232	2.013484186014378	2.047911155826444	2.3038668059361416	3.1020274056975583	3.1269636055136374	2.509908551262963	1.1778811400647975	1.0984809499721828	2.1566393708761527	2.3808158267061703	2.103296005638394	2.0979983485329683	0.7684916738033971	2.148891398581169	4.148878849050764	3.721694902736053	1.4623439390784465	1.8040625791459979	2.4221462283300728	2.55376842716699	3.9354390644895707	5.600585668009346	3.680523588951337	2.5104840060327804	2.129464363717555	0.5957848243787247	0.5195335734676918	0.6922713812422864	0.24774771507246235	-0.19312708428834652	0.26225651184359183	0.9166851356398905	0.1583807806371041	1.3055320510023045	-0.6399282431544092	-0.8779324431353737	-3.409707228238826	-2.9629735413442626	-3.1574797072978935	-1.23583133618951	-0.5388599028287313	4.2274	9.97610227192233	0.2859463481154976	0.2560730686225952	0.25201909461838445	0.20596148864352037	0.004001990284900671	5.891073294527858E-4	5.891073294527862E-4	-20531.859804652297	0.0	-444.6143222080955
20130000	-20996.294119599843	-473.39587569339557	-20522.898243906446	4.282418578642721	2014.4518279966996	101.53843012377362	3.4320380758924576	1.6153979137697734	2015.30220849945	2017.1188486615727	1.6088126262172502	0.48368587789926193	0.7291221306332786	1.6584044689504485	1.5064707030388935	1.9007117113433654	2.9496300286814043	3.30055363041365	3.469306200740971	4.12043757851036	3.801786042805602	2.1713092552979605	2.4456508982397502	1.377471633708108	2.156962373083845	1.4256503989963514	1.1945176665815662	1.8047072664172519	1.3515177357463672	1.9005164907907681	2.354492288675535	2.8558980928216333	1.9377009748284353	1.1758846523653304	1.4069754864464725	1.7544561253137947	2.000386013434257	2.6998866864406894	3.3713539896855913	3.3429571092200496	3.5349351656165453	3.343219209318578	3.46104061930465	3.4843349349633006	3.237200816869045	2.210760806818432	1.9000553710816777	2.02808816914527	1.6796440887228317	1.6401394862594156	0.8156402307785178	0.12549278925731625	-0.22819103288180836	-0.5888625508386776	0.009028549099882932	0.19369082739338345	-0.5846889335360862	-0.7575039418760801	-1.6516883164620877	-1.1801361652391666	-1.487240521952181	-2.8265343972850014	4.2274	11.130281459297912	0.28798066850738435	0.25265295535849863	0.25565322602444557	0.20371315010966912	0.04164884753325889	5.515971328096382E-4	5.515971328096383E-4	-20522.898243906446	0.0	-469.6523147257128
20140000	-20971.44730237412	-444.8969134716719	-20526.550388902448	4.112059547764041	2014.6221870275783	91.77895368485223	3.1865246538710066	1.2164935032836866	2015.5477219214715	2017.517753072059	1.4524684846807743	-0.011033703211342838	-0.4765745470945614	-0.04129878162887015	0.7739489833717637	1.302193326417941	1.8022025806444102	3.096283542702403	3.5350626272250416	2.6821902601135004	3.0167439639030182	1.9655039553680147	2.252152079327795	1.35261515859459	2.2145722605579836	1.4082981115099862	1.2973537758986124	1.3351606560438503	1.8816571985405848	3.3365519368000673	2.714080359345498	3.5330893140240565	3.00052542946442	2.4029006847088374	2.783902322198994	2.238680670924937	1.8698123566516642	2.370825446180596	2.3547539827558137	2.9201761248659537	2.7633361468228355	4.361857233132627	3.1085154948207423	3.350250308232739	3.2694440775728317	1.3393149772161066	1.6442804723904774	1.299523262786912	1.0463130835831784	0.8209652296802921	0.8855823118709718	1.0362035970507775	1.1615603671299888	1.294451772014234	1.9424758124372328	0.962287893251212	0.4034945812325569	-1.4105019054104075	-0.8866016738031057	-2.016557473736984	-2.5073815935659183	-3.580092099418155	4.2274	9.085129635008649	0.2791545393283577	0.26092957529383076	0.2542093654572986	0.2057065199205106	0.040900490470645784	5.820093913824388E-4	5.82009391382439E-4	-20526.550388902448	0.0	-441.55537722984695
20150000	-20994.219373754735	-450.732355283278	-20543.487018471456	4.3888237486218795	2014.3454228267206	96.31254213403899	3.3594217613493003	1.238507103315828	2015.3748248139932	2017.4957394720266	0.8894585184346262	-0.2729438069826371	-0.4998766035261659	-0.24294289593253682	-0.17348852427384162	2.0259485853603247	2.4422646749575767	2.845372487177032	2.63211913516911	3.2978072416796156	3.2024501492103687	3.501276650132811	2.535544061475866	2.3975841199552006	1.991359082872245	0.5469053060186977	0.18703284843110235	0.19912710368530884	1.5414110320017982	2.166360744386019	2.547177948584057	1.582580618221463	1.9920396806096816	2.1740278596843594	1.7222899446649476	3.2182504741607567	3.448694032110434	3.3693962856060375	3.8081562071316464	3.999003434898982	4.274254058258369	5.25736942773045	4.106824265603792	3.2381268621273	3.3680828504631224	1.4167668591097669	1.11340697201163	-0.12685820221464184	0.9807258778551172	0.903464902614225	1.1220042731232605	0.40744218730990656	2.2169086635569717	2.2255930248714075	2.094088383708244	0.5225762328591139	0.3357945861795606	0.3590339024841315	-0.3068364517545179	-1.8703979927006698	-1.235271823184338	-1.6246471200735684	4.2274	11.58123751026585	0.2956431493569705	0.25542328030732664	0.24441015179670683	0.20452341853899364	0.06625658017515093	6.054086994516476E-4	6.054086994516481E-4	-20543.487018471456	0.0	-447.3810281619264
20160000	-20985.722132036663	-453.7484325582661	-20531.973699478396	4.140440282049706	2014.5938062932928	95.18969844125691	3.1626396574702325	1.0957711188638173	2015.5716069178723	2017.6384754564785	0.8937684844581821	-0.0386584339412428	-1.6771939239237266	0.16712075397575377	1.0331657629190958	3.232584194548016	5.3026870410769025	4.543141638457374	4.185942303838669	3.5123893196885776	4.311524572288174	2.269199307650673	2.4969855828919365	1.8089689006402647	1.621615759494324	2.3343454512436073	2.555151658495527	1.5708371333900057	1.4819712618794516	2.650645694261809	3.3230842681600046	2.536230843976005	3.096078129303228	3.926026188591933	1.6736603472960734	1.9358343584828834	1.7962667477146703	1.2242983232297882	2.9888497593658134	4.4496823727453085	5.025920929162686	4.323626050223475	3.671200359578689	2.7091794402440734	2.225269833991589	1.468852832570708	1.3227153295985594	-0.43571312050006533	0.057175880555407566	0.7434557571835991	1.4401540546551919	-0.4501384162922199	0.30228506982969805	1.3031242947274446	0.11040514141449645	-0.14095430515209095	0.09079908833697156	-1.2928570617004815	-0.05740572928879106	-1.5861292830102727	0.9632065083512305	2.514856611547954	4.2274	9.758684104947372	0.2875253407253573	0.24960025315056344	0.25452667799599105	0.20834772812808586	0.013150253366276293	5.777448205961437E-4	5.777448205961435E-4	-20531.973699478396	0.0	-450.83999977394035
20170000	-20965.166439712946	-431.8287908200837	-20533.337648892862	4.124561380946371	2014.6096851943962	93.61278793648255	3.3217449500010203	1.505286388928237	2015.4125016253415	2017.2289601864143	0.8323939983516503	-1.7521131662967386	-1.7968714019344438	-0.8822025187235998	1.2526244840004344	2.6427196174541963	5.477877862896347	3.6989631150013382	4.444081183305378	2.8477201202998446	4.138411425723549	3.3431565059532944	2.236461467032469	1.9573084802217997	1.2390548148452623	1.8832551110606528	1.7634682669897044	1.8379771528089022	1.4163409655399344	2.9719411696062625	2.717488301965583	3.396382368832356	0.9540039729986791	2.546213507441207	1.635217642726017	1.6311495308941675	1.887327039530075	2.1433652082038286	3.3295131789330465	3.290754030993865	4.074129994175983	5.405493349170051	4.400735887706227	3.2882556349232805	3.5461281278940557	1.5394995583791464	1.475867826625786	1.7470742648603916	1.1646823566444007	0.48977919917009305	1.1154034500150083	1.396704455097626	0.5940793708391998	0.42635351902767743	-0.2149690697034263	-0.6890725077183144	-1.6555896357616549	-2.276422299332937	-2.8123124748992385	-2.727871317926471	-2.2072908576949524	-1.5167323604157612	4.2274	11.231145982156328	0.27819428019177245	0.2573928501081811	0.2521339816532352	0.21227888804680883	0.054649407834870135	6.014753085312168E-4	6.014753085312174E-4	-20533.337648892862	0.0	-428.61688922546017
20180000	-20956.093806212786	-426.02432726386553	-20530.06947894892	4.1126185203370715	2014.6216280550054	91.53923416605724	3.1656185541712594	1.2542496620206915	2015.5686280211712	2017.4799969133219	0.8317831383193088	-1.2832042756540307	-1.8176156122407894	-1.4557616280846297	-0.8918270943720149	0.7808810321386344	2.698030272546063	4.0669636694335205	4.025085679204585	2.8565640472235234	3.137989570282973	1.7200945589955081	2.1975443628148943	2.03387779812613	1.2197394554289103	1.0664186208514477	0.813904929557227	0.5213543850442194	2.431953958228645	2.131090831167082	3.204961529009522	3.506352246236349	2.409351401604255	1.3768846894575444	1.7418034460273422	1.9652495941695431	0.9504752930977209	1.46798920817735	2.9861679315292915	3.893557346872817	4.431331672733336	3.3669947767248645	4.420632548164151	4.424122117800817	3.481589754403624	1.9171776005588637	0.7258671486365174	1.1025664780000926	-0.568024535264707	0.8668396161803658	0.2585049578067937	1.0614029017657387	0.23498310353133975	-1.0604582904467794	-0.7747841299305411	0.6521319547857416	-2.3715414431665027	-3.041442360439194	-3.902295280474112	-4.7664133946494625	-6.339152750045917	-5.49798582816407	4.2274	10.577297504466081	0.28204832980517974	0.25878891246599367	0.25738705163888276	0.2017757060899415	0.03786807054645947	6.274491622200549E-4	6.274491622200547E-4	-20530.06947894892	0.0	-422.92654359245716
20190000	-20972.651349566077	-448.11167765240214	-20524.539671913673	4.279081856951961	2014.4551647183905	97.22245430099251	3.354669956529194	1.2422501746028218	2015.3795766188132	2017.4919964007397	1.3963544418127292	-0.3036609343698329	-0.5338523984441111	-0.7515936819527114	-0.31658033019297394	0.5474544518596752	3.545632742013153	4.613974261366359	4.026199902097523	4.53145709352544	4.279856904135988	3.0288824967939254	2.4577907886693597	2.2973724684359444	1.9603590677798612	1.1238672053353165	1.743280194141655	2.0225744392876863	3.1722687175655406	3.111500915544503	3.115140371295213	3.084552859685873	2.2833332350522912	1.9067909811853911	2.4877873732110083	2.256348370935339	2.5677007190675702	3.139774129899009	2.5097653839060414	3.7151112667694024	3.2911381190361877	2.7632286455609387	3.929317879717236	3.6660808713342807	2.475712106994826	1.3283528183327276	1.2412991185269466	1.4104117407601613	1.4315733329995755	1.1704164379430733	0.07397902101963438	0.034929913240843824	1.1138104769342498	0.80650694261606	-0.8126449090161005	-0.684357818025335	1.2793605567119326	-0.47274567289215713	-0.4626494524931061	-1.3144558560134063	-0.14305893698930894	-1.216005166515267	4.2274	10.600712922200772	0.2839290053671834	0.2609376851495531	0.2525623803163715	0.20257092916688973	0.017382574755438234	5.918395082712641E-4	5.918395082712647E-4	-20524.539671913673	0.0	-444.5918610255176
20200000	-21004.494196676853	-447.31948421887483	-20557.174712457978	4.262475797044243	2014.4717707782982	95.03878213160962	3.4976488055190864	1.2308747110536724	2015.2365977698234	2017.5033718642887	1.0557728274246005	0.375787675965311	0.1557123181591552	-0.2307764704080727	-0.17758473673577335	0.5317125446934234	2.0103159376268867	4.8277500117387975	4.229910152857583	4.613209451612512	2.5373634460675656	2.4668184987249395	2.30172593276853	1.700427139721608	1.9415414026698044	0.9777216821031713	1.9713197448038078	1.327393656216576	2.2727136207173286	3.418088498917403	2.0900968760026757	3.4395218707006077	2.687675333602918	2.316105488595157	2.291695687944821	1.3636885302989006	1.4983224227156968	1.5584694524012457	1.5559518409147033	3.4470916825659197	4.8271164075909345	4.576557667064605	3.624059736272258	3.6990618367160617	2.8514386895684667	2.4284827427435616	1.3639841146465874	1.2138599547422306	1.6920548295680264	2.835002018043798	1.0391817695289478	0.45160735182912204	0.07110435081562169	-0.1638270087412847	-0.7824096308434276	-1.0641588745799486	0.2480569994539675	0.758673435539805	0.2065343353487128	-0.3729874346005869	-0.8999847210394349	-2.792282789060578	4.2274	7.771397979014714	0.28182636922941523	0.25555569033184505	0.2450882678689825	0.21752967256975497	0.006372910775856286	5.859730900314485E-4	5.859730900314489E-4	-20557.174712457978	0.0	-444.6468549609692
20210000	-20975.810825187407	-441.07772493092006	-20534.733100256486	4.240151340529197	2014.4940952348134	100.10394653906131	3.4313474293278543	1.3412470565949441	2015.3028991460146	2017.3929995187475	0.9003070515682571	0.2841375324049457	-1.3572876159072114	-1.6609717522176366	-1.0029826718823542	1.7196486006826701	2.1215875801915978	3.779395395001536	4.230585367112677	4.254629142697987	3.4469542760836123	3.4469846982696692	3.7774559863589405	3.059627952246508	1.6393482648683868	0.635150144893485	1.3314979925717279	2.0726044952678695	2.375580880816879	2.3568495740487907	2.8663205004529995	2.377388365446972	2.472219489779046	2.762844027304493	2.5245368399400228	2.4185960030411313	1.8465072214303255	1.8327999366979586	2.377828398219946	2.8376312114417157	3.211130640085587	4.8274100119989445	6.386395240571367	4.601959217600667	2.931188009937418	1.5882331414344655	3.036043750494619	1.6749151293690843	1.3092852842020242	0.7746690733577007	0.8759200747266357	0.5621437526433115	-0.49292293222904515	-0.7335965482244491	1.1352433809481544	0.9468819153702839	0.1933993758431269	0.01945489968709435	-1.0853560686599577	-2.8615556767493846	-2.9441769985275803	-3.052097503473336	4.2274	10.886592474099384	0.28468858469942293	0.25079177148567905	0.2592238395411471	0.20529580427374863	0.07370139812717891	5.211440440479404E-4	5.211440440479399E-4	-20534.733100256486	0.0	-437.9177768289564
20220000	-20981.5560682386	-456.0667288403174	-20525.489339398282	4.117501196510825	2014.6167453788316	96.59638890931751	3.405767178003404	1.1433075262731551	2015.3284793973392	2017.5909390490692	1.3052469579923416	-1.0390850323689436	-2.8610411735106784	-1.6201154727671345	0.47190558362356494	0.7597012245947408	3.589462403069784	3.381092923576003	3.8134819818197787	2.789563437585963	3.6666310884394786	3.117170068289144	2.800940967890441	2.970227974151355	1.4057157756341954	2.3085415962225997	2.026005385334817	2.115022773566315	1.7709196565973921	2.301625223037078	2.2703730701083122	2.674726626428429	2.5063626496453377	2.2279887749048384	1.6437022693534604	1.8964895304592606	3.10669799491957	2.686391710002942	2.96296350021577	1.9486076142911586	3.1161037360324175	4.520100636183082	4.712035859393373	3.384658792631187	2.0964528497662474	2.9343310837722503	1.0487069824294222	0.9779105652970532	0.9616663980098374	1.3536195094094776	1.1012408177822794	-0.2166047231284658	-0.05599261682481663	-0.7680163828864243	0.08098711475000264	0.41383341949218166	-0.26798216675126196	-1.225386925701336	-1.1545004758057966	-1.4740893189915494	-2.1524126812329847	-2.2584774009735256	4.2274	8.93964952099613	0.2829439626146858	0.26246826091891384	0.25065551219826154	0.20393226426813654	0.02508115181303219	5.899981732355642E-4	5.899981732355638E-4	-20525.489339398282	0.0	-452.9074564354396
20230000	-20964.214890148625	-458.0164218596417	-20506.198468288985	4.143414106539388	2014.590832468803	97.33180652654025	3.2474086888396014	1.2878031342386607	2015.4868378865028	2017.4464434411038	0.93668139577757	-1.154662210293977	-0.38364674555953526	-2.303585974500764	-0.4572267155006551	1.385755626956632	2.7381588479347982	3.838920092595716	2.5688909565395734	2.854222266574122	3.1297411732962335	3.9779226400366756	3.1740408901308412	2.9540092172271106	2.2025813142258763	1.3617464575987186	0.4257751455774716	1.7637605056156103	2.2460362004753627	3.2806092202174204	4.07703649173863	3.8872640658941227	3.3638319773769956	3.123330354849053	1.3666970942231456	1.0929552737769352	2.5457694583638517	3.0535145055460635	3.6233292423928845	3.595534085252172	4.070730683142429	3.3564088892903166	3.143173183905581	4.490354061613069	3.740223686758739	2.3980076384477518	1.5706951762481496	1.1089602534874687	2.3364354749980176	1.170579617299906	1.7896918116318514	0.5302450571137185	-0.11588080157430794	-0.6517203534304257	0.7944794074054511	-0.6304458785156665	-0.35177381038534217	-0.9367422255197966	-2.274892592714778	-2.999316581406598	-2.0177323920612373	-3.849501622828436	4.2274	8.172854128882916	0.28419558418799334	0.2553833289471817	0.2513612584062701	0.2090598284585526	0.0038439025604391002	5.59191109149898E-4	5.591911091498981E-4	-20506.198468288985	0.0	-455.42006807840016
20240000	-20974.597952302156	-453.6698204421486	-20520.928131860008	4.359230761264265	2014.375015814078	99.74681599196637	3.2899331248642327	1.3040600230075958	2015.4443134504781	2017.4301865523348	1.6496162283833735	-0.31479085632975257	-0.9071705791653585	-1.0535176557831292	1.4591383374199824	1.8071794758751893	3.0929362549097865	3.5140919812785563	3.3542631288161533	3.267171207365997	3.1153373753997147	3.968882734190183	2.3880658038463087	1.9140862963993184	1.1239001943260392	1.2808534153236502	1.8214868781682516	1.7256867233121758	2.8387374795353484	2.214513971578073	2.887049305500014	2.888110788530984	3.324319783902625	2.1199418353852026	1.1083507494811464	1.9843205678372247	2.459807662463669	3.8746974598625394	3.810460425039925	4.122866380219683	3.8908467994410985	4.283469020988119	5.504728010357502	4.385949751582712	3.3563289985370046	1.7998836458412437	1.0055686615052262	0.6226382211823591	1.3841262182361345	1.3346861747431	0.6938483404008551	-0.21110047359952155	-0.37444034308113505	-0.1986082496007313	0.8509126218080152	0.12260244847777652	-1.197930017497855	-1.7248967496099543	-2.7066952766267702	-2.574281567694727	-2.961134964251377	-2.4473859316533653	4.2274	10.91140773097516	0.28600670620924823	0.257896745148096	0.2478686323477375	0.208227916294916	0.03384724007597258	5.583135760621301E-4	5.5831357606213E-4	-20520.928131860008	0.0	-449.9398188957323
20250000	-20989.13300792378	-455.2217726306879	-20533.911235293093	4.1762922595504826	2014.557954315792	95.10163423998321	3.4552305532615804	1.5237613984754008	2015.279016022081	2017.210485176867	0.41178961716069695	1.0536260557490282	-1.5513997545249432	-0.876044580623085	1.84022196379966	1.0907577520268554	3.2718785599054194	4.32779916071103	5.9092171146909465	3.4891600565650345	3.4315121763688743	2.613747655523951	2.590571205074533	1.4074803496133879	1.6478712061132361	0.982026715476854	1.9772430022135628	1.7892796160888538	3.0147472451923325	3.545123587315917	2.7377534094058213	1.7916196300207394	3.0828294871528232	1.3104123193562067	4.808710422448866	2.441850017951807	3.2898576232755588	3.69341766224653	2.8492337204928284	2.4034164635618716	3.191746915871376	4.018079616070867	4.721176674167095	2.8373318386149515	1.6370162765305518	2.529030777427156	1.319684879492025	1.1714109904858039	2.5155568051040134	2.8646558248453733	1.248784519550043	-0.15058637089242718	1.9851801087670937	1.4511958290672113	0.7598277041331247	1.3092385855148279	-1.60385316731778	-0.13453909140215428	0.22729494762945146	-0.3793844141952879	-2.326489826788945	-2.7244758289122304	4.2274	9.861268253130714	0.2834646803534481	0.2532112195202782	0.2554949164977361	0.2078291836285354	0.0224756583856392	5.460956491526006E-4	5.460956491525999E-4	-20533.911235293093	0.0	-453.08105088949054
20260000	-20980.773700589387	-446.3818371776183	-20534.39186341177	4.293623722280311	2014.4406228530622	95.00298939205123	3.4287065011613462	1.1207113624239065	2015.3055400741812	2017.6135352129186	1.7367215986583238	-0.5072068650435037	-0.43479858029284074	-0.17331325253155805	1.7964101606379406	2.884559065420705	3.8007885798511714	4.353355926795989	2.84187288314691	3.5433928245309025	2.596131048418844	2.6980799102174156	1.9587432423276385	1.6262224632249573	1.154397625207916	1.1232884623565744	1.5712601018237249	1.75733156890798	2.2226858468643256	3.3329908843008647	3.211853076668022	3.244813481508957	2.5989604815766403	1.9858605689554794	2.7456867898814354	3.074074254001561	0.9153282467433664	1.8962990029465876	3.0738383133068354	3.5857120722709386	3.410342574690412	3.363078909289942	2.6659471115153823	2.9883311866471214	3.0931680055348494	2.099213817627469	1.9317192320526202	0.8839176365347277	0.4727325890182864	1.6515579973662413	1.2423266515371882	-0.17449460048553522	0.05142478702268352	0.7044987795564718	-0.5742394974317817	-1.1342271485366295	-0.7185213376081637	-0.862692807438799	-1.6009620830106288	-1.0672313553769708	-1.5758438627862525	-2.8352070496851303	4.2274	8.658747294384305	0.2813738225868145	0.2529486005956485	0.2546050379330971	0.21107253888443764	0.028134056223693048	5.905523112131096E-4	5.905523112131095E-4	-20534.39186341177	0.0	-442.97873311743297
20270000	-20983.661984608847	-449.6415739394349	-20534.02041066941	4.161459549663675	2014.5727870256787	93.48941533552481	3.4622455295834302	1.1980244637327264	2015.272001045759	2017.5362221116097	0.9765582179737605	-0.004334037838577054	-1.1282179363876566	-1.726753989263539	1.0979315139989376	3.4228184154018475	2.6409804624326485	4.499414012479077	4.602175908884251	3.245917276854162	2.2998704454851873	2.90524636485804	2.2992270865459234	2.5751365408086	1.7437853301463409	1.420164446612569	1.9929337996461336	1.5730334709045413	2.318734572392791	3.956828666167998	3.0340708395573266	2.859564716185438	1.7163280550672984	1.4631543479166544	1.9479799990758822	2.2049367045209274	2.131664934731411	1.9170527992036905	2.68354434044041	2.994029844415951	2.7847577301566195	4.435614600006952	5.801881175713108	4.609594406904161	3.096236323033719	1.1306949459664606	0.6741081469218924	1.8536878291964571	2.689267767720837	1.557321708364971	2.337955763218671	0.132404341848135	-0.035576412640680344	1.3615967080644693	0.5012665335804379	-0.23574943572535825	-0.3666047289388037	0.5263222085300703	-1.1478896781572194	-2.130436842900282	-5.081379401698019	-5.673349752514117	4.2274	9.535634623904773	0.28712987451142175	0.2575009817619326	0.2499249176949734	0.20544422603166995	0.008754100648347914	6.125991955788794E-4	6.125991955788792E-4	-20534.02041066941	0.0	-446.6546392179707
20280000	-20964.12239229831	-432.5820970064054	-20531.540295291907	4.110686023298603	2014.623560552044	93.81392806361568	3.364156420873446	1.0906343933942604	2015.370090154469	2017.6436121819481	0.54413112200523	-0.20512511311321452	-0.026604410760166286	0.9222898038636307	-0.030107416333287514	2.6062238120757226	5.622928797978127	5.6637015146810565	4.087767416886947	2.6731834763320927	2.4550988403268015	2.4420557796078812	2.533724084371089	1.7243846729171652	2.1874122351664753	0.26607549482328247	2.8498715616200023	1.8154528243686276	2.5028539542944888	2.8078866409296337	1.543864298323412	3.494370959186384	2.483045936121399	1.624108443097057	2.402998753598516	2.4882848659119468	3.1212676582270706	0.7662411914591716	3.24964650715491	3.6502553153613357	6.35599745416102	6.335404084690691	4.158884134315846	3.1106738839796013	2.3264014885116477	2.0125830520610473	2.9470893765451187	2.2212272983473555	-0.02081370098848223	1.4732379962637443	1.5582470829536645	1.5284570010819414	-0.42908320112267384	-0.57826986502634	0.39699123335732395	-1.5616196179784867	0.32514813019878924	-0.0792758702545626	-1.386013137913591	-3.888253748974604	-3.5398105343427164	-4.525656012295409	4.2274	8.467677728590635	0.28916280464089844	0.2584695202742566	0.2543748514771947	0.1979928236076479	0.02195490541979371	5.363668234614619E-4	5.363668234614618E-4	-20531.540295291907	0.0	-430.4382552532735
20290000	-20946.02009210735	-423.7691732674624	-20522.250918839887	4.1610238406431375	2014.5732227346994	94.67549041079586	3.1530450627026685	1.13741991671674	2015.5812015126398	2017.5968266586258	0.5166695610435313	-0.8216842736344132	-1.153029792175646	-1.7473973178846365	1.6430854711977405	2.972028170873987	4.112327741025015	5.665828635848188	4.339697906781882	3.014862799988684	3.59482074006525	2.4269820055179907	1.3437972702438972	1.8494744861568575	1.207442109374153	1.588799272958622	0.6562678528654919	2.026953702123597	1.0313818434486226	2.9296525521695655	3.127396466076957	2.9585730648768367	4.286360593590739	0.9147684034474834	3.075549088120836	2.7705106715645935	3.715862506458244	1.756146506832355	1.2210920562394116	3.923544438952288	4.83547727639581	4.51398402023466	4.3458692597431705	3.2839824331216008	5.418636697103005	1.7798691659877595	2.6573469202553235	0.8127758923845209	0.9761107615066381	1.401503471264812	2.312914565620432	0.06846044776965188	-0.2758678943014247	-0.6701927985914956	-0.7839047775545863	-1.16389165490822	-1.3985087157872018	0.3421031692035798	-0.2731035175233172	-1.7093640447247784	-3.511449018115064	-2.329371262662038	4.2274	9.838154973066823	0.2795424669597334	0.2581683298902051	0.2577291015941567	0.20456010155590243	0.04156415116284561	5.78516538423713E-4	5.785165384237138E-4	-20522.250918839887	0.0	-421.3338669673616
20300000	-20967.323738029434	-433.2337771697745	-20534.08996085966	4.151017444933431	2014.583229130409	98.4867901061803	3.45609349605585	0.9750997968291133	2015.2781530792865	2017.7591467785132	0.4361382368845508	1.6167351731516204	-1.3065104633788494	-2.642961929490599	2.261441507766161	2.6661710014737245	3.30539656706095	5.3785666984202845	6.270289347948124	3.912423616024499	2.9509482835121994	2.691141393923724	1.6339781377189855	1.2916553592914615	1.2694035078558865	1.3108682927916946	0.7386375060818973	2.9702100848079858	2.658673480343115	2.589510528887811	2.7901862152127377	1.8519757118831157	1.161827675365013	2.579812747921343	2.656849269395454	2.495014161486204	2.143160302909617	3.0522023498389053	3.4669231446989746	2.876565906603509	4.038886672603058	5.757311781706488	4.154593418546948	4.268745413093601	2.9800677706260803	3.5233167109073777	3.9536058196353134	1.0613324461690576	0.23187590981528222	2.253376218856315	1.1513204217983048	1.4079951000730702	-0.5207873709093529	0.20481235184757798	-0.22445949967269102	0.45575534937788764	-0.0414846219467537	-0.2355820584934284	-0.08174903165379965	-2.406864164389554	-1.8577592674822379	-3.9083363071963197	4.2274	10.596154432855183	0.28641071667314333	0.2534599583290342	0.24989524297416324	0.21023408202365687	0.07941288091806395	5.633227554354772E-4	5.633227554354774E-4	-20534.08996085966	0.0	-430.78737404012537
20310000	-20977.619621034588	-438.78185807594616	-20538.837762958643	4.16311036982173	2014.5711362055208	107.92623830542883	3.4254363983836784	1.3489935062430984	2015.3088101769588	2017.3852530690995	0.341961135832683	0.4557907445147064	-0.812645320515476	-0.5527064152932815	0.1208832021874568	3.068336421303402	4.385351086412517	4.422465205558721	5.0204844420455	5.885265147446795	5.232735374216423	1.8727022651268745	3.263326409736396	1.924253560617022	1.5658700147395428	1.7277503948757118	0.37062053516893145	3.2260318938839934	4.405277373268954	4.37406414232607	3.1970820913356333	3.941538663368467	1.7816914193761353	1.4545667828037905	5.049118348029328	2.8380080716929634	3.0262500813975706	2.4197513483099398	4.658725120372463	5.8474951245703295	7.981030877377329	7.711023569648715	4.90111615634334	4.5021160431364375	4.6573576642198145	2.352023884817223	5.632036850159906	2.710700643912206	0.31505799187693506	1.2963962499566821	3.8166517914148024	1.7712905909671426	-0.3342680131468611	1.4562484005038852	-0.47007786348102804	-0.5079891025562271	-1.339135297027348	-2.1347227548792524	-2.3068375373315337	-1.647217601649747	-3.8558846309635864	-6.416950316551373	4.2274	8.481086674987592	0.2933753027773549	0.24499602655326783	0.2525373256527549	0.20909134501661997	0.030895376335329086	5.4506810198122E-4	5.450681019812202E-4	-20538.837762958643	0.0	-437.13514512097333
20320000	-21016.026521760596	-477.781141324129	-20538.245380436467	4.230778981018829	2014.5034675943236	117.4630378417386	3.553073489199417	1.202373246049486	2015.181173086143	2017.531873329293	1.1334496602144994	0.42476437469131934	-0.3531539791101232	-0.005031500831011115	2.170440298021394	3.7034663595152923	5.084997483095881	5.734070834686614	4.3008963988283595	2.654775951433175	1.9174185807927329	2.8022436674416547	3.468021704408186	3.318980613218139	1.9424702742748878	1.9283416729732579	1.9377308197278211	2.7108808829918507	1.941810785489237	3.6662578569258657	3.3126218907821063	3.880289176543815	2.023654726015415	1.572198628368702	3.094659893035095	2.6207934000548994	2.5190393444299524	1.9780079890398454	2.8293565932486415	3.9840890174881496	4.791698062098503	5.766553661598203	5.402411748756688	5.182344551370742	4.368651447395387	3.750828912302361	4.041946839298952	2.250452939375438	0.9728618380573901	1.9029541493586788	2.5985152425476126	2.7975494865441486	2.9613888686980503	1.4680866220460231	0.08097576672520884	0.47719923926158103	-1.3045170528600014	-0.6948443823257099	-1.502542895996648	-1.5243090787910467	-2.526838520211291	-5.147060396154768	4.2274	11.39439843837786	0.28881613267036255	0.2523539351800827	0.25711233548728435	0.20171759666226807	0.03142108970182774	4.8134843085431066E-4	4.813484308543108E-4	-20538.245380436467	0.0	-474.5040288283246
20330000	-21004.394528392037	-479.9549459444206	-20524.439582447616	4.137412680267402	2014.5968338950752	111.63950998838028	3.615211021399253	1.2499155574284564	2015.1190355539431	2017.484331017914	1.0514390081456897	0.2907108184087106	-0.6688664540957456	-0.2361090755579755	2.75878013212958	2.5626206495448325	4.106105243520723	3.415863207969352	4.276491459047047	2.7510528008434005	2.8459256024177875	3.9498007573265808	3.2134182176890462	2.2857683577263446	2.628425551000004	1.6290007425173358	1.6686377407245034	1.5132497682487671	1.828976586410342	3.926703996536324	2.944816554782162	2.933932751066672	3.140932055003044	1.5771217941653652	2.311460000556358	2.5809709373311893	1.8451814601332797	1.7162326376859849	2.512382001758593	2.535010307181701	2.7647567240074227	4.282657019470605	4.382533982872875	3.3772490321583057	3.352962058197157	2.533658301132329	0.929130889782128	1.5125089632077557	2.5506363507566383	3.7271546736653964	3.3833386921440036	2.2476938559831305	0.7165621175992771	0.19785557880447102	-0.05571354323035091	-1.1881402849414675	-1.3705561035012557	-0.8956095028191585	-2.162751867788138	-3.05357982092118	-1.841874571872191	-2.552869885587	4.2274	11.646890749133728	0.29110346493568445	0.2545137115183784	0.2478556219547881	0.20652720159114674	0.003104352851035352	5.081986561545433E-4	5.08198656154543E-4	-20524.439582447616	0.0	-476.7146469463115
20340000	-20985.060501903416	-455.48490502758693	-20529.575596875828	4.172687348815195	2014.5615592265274	106.75344461756046	3.3742851407785244	1.247543632135402	2015.359961434564	2017.486702943207	1.430688267105076	-0.5326987213579994	-0.06243570514569696	0.9364288670123455	1.1220866252181163	3.5829353965704698	2.913400774740648	3.906253574439545	4.581763862834266	4.380272459257825	4.419900838844264	5.232707009542919	3.818488624616272	3.4909484944530784	3.004276932675557	1.3390699282972987	0.8395796290325681	1.5396542633380061	2.136351794472005	2.4335946108729556	3.1256127439056542	3.0960502522555093	2.1546569793222483	1.3081475098663355	1.1647611009123218	2.429426875426961	2.423035876842893	2.559983745087683	2.4057225553593575	3.4213972798780867	4.658445588154401	4.615792768226351	4.448080145647895	5.555455216905269	2.470054707988401	3.0687283199713744	2.303488073659505	1.2601482086969003	0.8275660814461946	0.8357615689881444	0.0660082903074547	-0.23663379848611943	0.9456103019322825	0.46691199539990863	-0.4700829291005411	-1.4138506160502013	-0.6791655768459652	-2.775815866874485	-3.381579238214651	-2.7618196167046922	-3.604473277309464	-5.1660864284105426	4.2274	8.882621990911728	0.27572999519665764	0.26246943999800537	0.2543413058251689	0.20745925898016582	0.06025023218918055	5.135149504332825E-4	5.135149504332831E-4	-20529.575596875828	0.0	-452.29634251163804
20350000	-21000.45801301817	-470.699329922621	-20529.75868309555	4.141160533060466	2014.593086042282	104.64251470381564	3.269323678766355	1.1648399727996972	2015.4649228965761	2017.5694066025428	0.6784607190073866	-1.2559513483105458	-0.19515706737747562	-0.23946664818452043	-0.21730578674062587	1.4683330558641496	4.05410613353286	4.87311837261207	3.3709580726439055	4.836143370624769	3.5420347085324106	2.801663587444967	2.5538779796171758	4.880598522923992	2.1604186541888284	2.563997274952216	1.0078016012630515	1.3820521071908378	2.282248809510703	2.795695257983769	3.8722664389272006	3.0139355022575876	2.4243393304632885	3.187518455403226	4.314973311193358	3.2553542004064293	2.096270990802708	1.222319787304047	3.025291271176568	3.4618099841496326	3.5758580659513766	4.031682191569004	4.584748203825953	3.2879979812324356	6.275246944037691	3.797970927781728	2.8903355023339232	1.17784202909339	1.2051867549266495	1.2237290353332984	0.7263471983256152	-0.35417002315841417	0.1653562619836056	-0.45596849521349125	-1.0280750629156064	-0.17009706252818002	-0.4688228840543388	-1.0560855959669009	-2.1407650159607496	-3.125098119750161	-2.3805321221360707	-3.092081870478001	4.2274	9.377516256320375	0.2870757067958897	0.24970619727198248	0.25402295344976744	0.20919514248235807	0.04728863863207309	5.27478890859762E-4	5.274788908597622E-4	-20529.75868309555	0.0	-468.1627564516782
20360000	-21004.073454569763	-477.8540840610951	-20526.21937050867	4.179787369047628	2014.554459206295	111.11728977738389	3.4008190209621523	1.3823572150980032	2015.3334275543803	2017.3518893602445	0.7161418599508274	-0.8993459983974118	-0.4311462972921259	-0.667133103929738	0.5415150531792632	2.4880258548886296	2.6765747026330255	4.116466339447291	3.4004825327330863	3.3516454594486618	4.42291569899949	2.5534202418520358	3.0927527975065012	1.9257409115233066	1.9299839651760529	1.7973150623781455	1.260237362715667	0.6156820131567501	1.525970484180944	2.9260870170821747	2.9292982909879868	1.8642309680172315	2.5774839333624238	2.2723945543090656	3.0543715552117323	3.0445123932377065	3.3232040744206857	1.9426985640084782	2.103754519281205	3.2060627116889933	3.5553479252941993	5.183137497062078	5.641242636868226	4.177788233428774	4.252344104303217	2.9038301994703453	2.58543945187063	3.212151859773209	1.6538111632260755	2.4319365985800223	0.7744042079356543	1.0029961279479105	0.5379512941132559	0.9872542764373264	0.34989306271120735	0.72151249777585	2.299149015924642	0.04935637961442707	-1.5883697360603066	-2.2984053216008014	-3.6458201163920063	-4.604744890514542	4.2274	10.157487536509656	0.28865432891566706	0.2559677911958478	0.24954860871300505	0.2058292711754778	0.025283353109616047	4.921303774855904E-4	4.921303774855902E-4	-20526.21937050867	0.0	-475.2274408205104
20370000	-20985.708761888698	-459.37377063460406	-20526.334991254094	4.239661324410658	2014.4945852509318	101.13184289188769	3.471309158062901	1.000515714072151	2015.2629374172795	2017.7337308612703	1.3635140818675966	-0.31508082406469395	0.9983759408038746	1.0152708402886759	1.410667720050411	1.9820285132774882	3.056043962622279	4.153764018888669	3.613436542491985	4.054219668512026	2.7377713747233203	3.270128363278662	2.035031711411806	1.8378594639511883	2.3257853089471725	1.1713768191832439	1.2571107602404767	2.9120378748920874	2.7371406132696605	2.425711247748607	1.9446265452951972	3.622165102674238	3.269430498853592	2.5805128617989337	2.3564885329084944	1.6455935558269699	1.4717491452025944	2.119012162536734	3.7444422069142673	4.555397309892676	5.705385243250857	5.719915282895611	4.2960757271118695	4.207248268518199	2.854291533682001	1.6261368783178871	1.8903040190992286	2.5469694707306516	2.3020588903499704	2.3699756592400902	-0.15381648150906035	-0.3521325325037732	-0.2495771382587289	1.006997847523716	-0.1574846168801174	0.02068546603393595	-0.2787885319532919	-0.8902889343461886	0.24987900808644614	0.5456017191519347	-0.22482842062036168	-2.3978805138735755	4.2274	9.945496342757755	0.2777139673287857	0.25791715977298457	0.25351047722453074	0.21085839567369655	0.005804520466834882	5.260768557654573E-4	5.260768557654571E-4	-20526.334991254094	0.0	-456.10193073073475
20380000	-20997.428455432197	-459.25055361725947	-20538.177901814935	4.255936863943771	2014.4783097113987	100.55282489500695	3.331167052552376	1.089375401417663	2015.40307952279	2017.644871173925	0.8026018251898145	-0.33113235294549626	-0.4314871190172004	-0.33254909982853503	1.3516453034801148	1.8005877717961596	3.5204367401781393	4.501758043168001	3.831925814981327	3.5234809239533904	2.0593807569309135	3.26860641483719	2.2834521689845158	2.40459469708032	2.4246316541138517	1.9990973784887343	1.7789447566950574	1.2681530324893093	1.8174796244007378	1.6618542038401185	2.596608048618776	3.180438620801741	3.5018727605393165	2.0358399811621193	2.65710034744175	1.9749688196338242	1.0563764919730598	1.7346388096163836	4.693242208348298	6.30896343877798	6.222399088437905	5.7291927234786195	5.679628242544758	4.2461791578001415	3.9615379010114666	1.1660703763200762	0.8723810524087422	3.5232399642795844	3.9312521164530017	4.119058826313273	1.358407500944777	0.3168519381245257	0.01872161419906658	0.4876815439907184	0.7403525393193335	-0.6995685699833787	-0.6584970197440189	-0.30650542835691363	1.3171987807829308	-0.9397436172231419	-1.951131129240225	-0.9983069370943563	4.2274	10.151926408182785	0.2823380148176703	0.2570999315363233	0.2505009187092705	0.21006113493673348	0.06597097339636623	5.262079407198628E-4	5.262079407198627E-4	-20538.177901814935	0.0	-456.34793632307174
20390000	-20978.7241785033	-460.5423659646621	-20518.181812538638	4.247984799438626	2014.4862617759038	94.96391990852973	3.2348626024264036	1.3101609653634043	2015.4993839729161	2017.424085609979	1.4508951409410742	-1.0930887406023702	-1.7228569505325797	-0.8258310066206759	0.4536617284403681	2.454823585260116	4.199252078229384	4.213956125349761	3.2658723191681873	3.140523720847579	2.5505470702050683	2.432612742065458	1.778638759756503	1.4837643272852459	1.7769191099919683	1.4164525719394137	1.1472884785256632	1.9629868208243293	1.6705671727040852	3.395960471408317	3.147615960836432	3.071538403404663	2.5555837495544216	1.5051393960293438	1.5477254385427808	0.7379454597866443	1.435888320630109	0.9598583767912572	2.0842342520155706	3.2678355147934677	4.076517759201067	3.2600005350459664	3.179434241834555	2.2327490763930573	2.572549488427218	2.121052515128073	1.0401558386381364	1.1635613076825508	0.9169526456152968	0.6861963175276253	1.3481957872090538	1.1060443928678094	0.9998328133508187	0.7373024165958056	-0.4035306380447524	-0.2587535804387779	-0.03589023319334317	-0.3530107816183924	-0.8605234054214836	-1.508519617144232	-1.5724383240809912	-2.1437847179996052	4.2274	11.10423318548633	0.28585499392770736	0.2554175326916566	0.2577832309532056	0.20094424242742798	0.03357529838886838	5.539784007808494E-4	5.539784007808494E-4	-20518.181812538638	0.0	-456.89055387682697
20400000	-20962.50933482779	-438.96617446899944	-20523.543160358793	4.149308827238381	2014.584937748104	96.46863771872646	3.1213783552359877	1.5944879554622124	2015.6128682201065	2017.1397586198802	0.964759439474042	-1.046045579270983	-0.7385393111558127	-0.5232364541973789	-0.16738036900697306	2.7039798251401823	2.532339816677388	3.135560473382629	3.6335676665154786	3.785645500700057	3.873472739006887	2.4671790269689082	2.2747920220079783	3.144295381988634	1.9063724607226296	2.589726258821693	1.782149518656317	1.1447455237638493	2.1907687448988242	2.889749517087254	2.923795302848666	4.163727802606157	1.972675974078213	1.5093464733337059	2.319435067489361	2.1850015859459613	2.0479882645481844	2.25142615619876	1.5933876147788273	2.288211726699261	3.101220958244992	6.057522038388381	6.361992526803993	3.708577580561925	2.0153162094200643	1.0441681560921325	0.9438218956027848	0.48097668590780535	0.38596687954206566	1.9951363717704922	1.2195797845718943	0.35802612878754403	-0.4902552781304705	-0.32067639584032437	-0.9921849191776848	-0.4109265206380812	-1.463205066089343	-0.9709374174338558	-1.8814093247256922	-1.447791448187914	-3.2801175223056327	-3.825246366866744	4.2274	10.309919214043035	0.28535981417507555	0.25164416013495716	0.2534814872667395	0.20951453842322534	0.057376577782562145	5.933662887341326E-4	5.93366288734133E-4	-20523.543160358793	0.0	-435.7830854548421
20410000	-20987.361556134063	-442.92005033086275	-20544.4415058032	4.113360022934178	2014.6208865524084	95.41386810922036	3.386701167271389	1.2185282992235558	2015.347545408071	2017.5157182761188	0.4317442394184014	-1.0328269139758626	-0.8555907967112036	-2.6231713835974997	0.6017135342002746	2.220809262588133	4.870988775721457	3.3211865957443174	3.608891777551109	3.7242752079287813	3.8198768707551936	2.42919227215311	3.2278521854593554	1.574708466942487	1.805378308528013	1.3740468680470486	1.3672512782023927	3.128693350140142	2.8386284937438218	2.8101594889639903	3.686424868243852	1.9788139938350162	1.7868795472630175	1.428813762771259	1.5960306642690922	1.5808411861789624	3.2085974008224065	4.965740851930939	5.663804514124986	5.9124859373338765	6.162263993319371	5.061278137552865	2.790311058333832	2.5928352136528394	3.2800895627153155	1.0606604591246827	0.9541535654364773	0.7098235101700793	1.1189968958009413	0.9841635831789136	1.529371946405443	-0.14315780255942695	0.735999285254958	1.6709136144886116	1.6544974860742914	1.6195876000667726	1.1789233384461086	0.5220883388448518	-2.756834000820245	-3.5040716052418075	-1.6638144479298727	-4.800396230430905	4.2274	8.576902669399209	0.2835884261918832	0.2511158630694942	0.2576163499968994	0.2076793607417208	0.0801598227834124	5.579776248593157E-4	5.579776248593167E-4	-20544.4415058032	0.0	-440.85463216766084
20420000	-20985.84648944785	-449.84571853865	-20536.0007709092	4.1473493663688545	2014.5868972089736	96.44666030629881	3.2512159318651794	1.3506849670055219	2015.4830306434774	2017.383561608337	0.8037822659702518	-0.6250249663307116	-0.9163722209628935	-1.2892375701232548	1.3956413704860808	3.9897667904114567	4.26891702553337	4.048279329018156	5.435091383118044	5.032553916294315	2.7414443007091736	2.850642611341456	2.1150630738016796	2.956687766557333	1.1461902550387282	2.0241557821936014	0.3378210840317245	2.3112962007025057	1.511190404568905	2.817096090064987	3.066985066345123	2.9968193609574985	3.317147702811699	1.2280079598863112	1.5867628134031915	3.55778674031652	3.8780481688300696	4.4934296378185605	4.251140376556233	5.279736951453842	4.611574757479863	4.9882445896268015	5.143275091167011	3.3350334834819426	3.383076369288219	1.7925928823430706	0.4657506033983986	2.455147819590511	1.5768835631526812	0.9313716971847977	0.8236137045342408	-0.1482007335849595	1.0724727135615193	1.0418880137181652	-0.11683063464145277	-0.23184506445301373	-1.0420339594925874	-1.8010282658170147	-2.252166944190369	-3.7610172342734236	-4.912586039018717	-4.642484026164375	4.2274	9.394248317842274	0.2840075921371486	0.2640743840408785	0.25486919456739154	0.197048829254579	0.02918488857543302	5.886098468990581E-4	5.886098468990581E-4	-20536.0007709092	0.0	-447.0755183969744
20430000	-20971.523281764174	-437.24726512481783	-20534.276016639356	4.288379286722369	2014.44586728862	92.02164517539794	3.248221018640571	1.324951635665602	2015.4860255567019	2017.4092949396768	0.8113761346473525	-0.4159422798656077	-0.12938267492338806	-0.6039400350353892	1.6470871233743987	3.393343720556815	4.734774744840943	4.113678277703496	3.700380912983379	3.0239705565165615	2.248661663955821	3.4118806557198633	2.7205220882083605	1.120061653380723	2.956756480326935	2.2038804349285708	1.594331880519017	2.161885937620129	2.3447828887716735	2.598196357545227	3.246571768744142	2.88022593930683	2.838383573748944	1.9304846715574075	1.4812210210218824	3.0502525070528153	1.972157767518833	1.8647295241387307	2.527867286759131	4.280507117968377	5.928796526881749	6.567668001755335	4.3690780287850535	3.2714713951507286	1.5856832918300636	1.6697658654837344	0.930427486469324	1.5276355772572743	1.797004288697215	0.34639419556486417	1.0886381849935176	0.1961510882318226	1.4642704692416888	1.432601992449514	-0.87717443062885	-0.8776496327839488	-0.8159865412214847	0.31457112805500165	0.15237566938738278	-1.2857309437133049	-1.7034185712620704	-1.2463778018252996	4.2274	9.485310968543425	0.28686190385210036	0.25533524207281266	0.25009706025433914	0.20770579382074547	0.09442848094589704	6.24893088448288E-4	6.248930884482887E-4	-20534.276016639356	0.0	-434.2657175787792
20440000	-20983.144050506526	-451.19590805534415	-20531.948142451183	4.1866931060911075	2014.5475534692514	90.4629062404897	3.0605064587797814	1.0151332970922913	2015.6737401165626	2017.7191132782502	1.2613724383291753	-0.6633553709375826	-0.682702857621744	-0.2868088856779288	-1.239623368474166	0.8836937004926513	2.5340251869225603	3.237238201859655	2.4204797182111966	2.4348153498183644	2.825669557637342	3.0168881613744434	1.7455009996897703	0.9866867824381906	2.1378361103155794	2.048335592498135	0.8601093502699981	2.4309370321775567	2.5348177083510572	2.3958124441172277	2.916542422214839	3.6084394656912666	1.9565311536520125	1.0448664408837596	0.9367131053357886	1.6366004040445126	2.3801700167858666	3.6480997088081892	5.940986132582342	5.613506138740259	4.1451083173767875	3.635114635619094	4.189874059504873	2.987851955553666	1.4285919885085354	2.0087047332724497	1.2286388255710792	-0.11364237033585883	1.6043006517541536	2.011348340980119	1.8486814912089709	2.338251175864668	2.1317880586794216	1.4206698515726879	0.857350500777869	0.15145898405902528	-0.3241270373030146	-1.3197458247960756	-1.956530818057591	-2.3454718457639623	-1.8599675586743196	-2.7580660820400666	4.2274	9.667775632314791	0.2888794653570884	0.2521047035997732	0.24916465626760873	0.20985117477552734	0.017862014219371704	5.673922346139413E-4	5.67392234613942E-4	-20531.948142451183	0.0	-447.9377493879894
20450000	-20970.172503788395	-431.5221787475324	-20538.650325040864	4.185291905621394	2014.548954669721	89.78298816805207	2.9690964641148385	1.2711268194616636	2015.7651501112277	2017.4631197558808	0.49488342646438005	0.9369277797196445	-0.9981379413491221	-0.7900993538323553	-1.2445257321660268	0.6074195386561243	3.237886246283666	4.5884937360637705	4.101424870451359	4.467641411190342	3.6215076025589372	2.2075206940282013	2.1991320895693773	0.8643653473141759	2.0789850932877845	2.4274474147336473	0.42275784194457205	2.301284489427111	3.7105682421849426	3.6386882183439013	3.6132578802150404	2.2851116943733496	1.7922275812700426	2.64430409592389	0.9433914314417777	4.613814406175086	4.001763908323338	3.8077486895798676	2.664996488695923	2.9852588452409115	5.769676178565373	5.559575305554	3.76663227394944	3.116641066918225	2.8013845530469523	0.9055493385272575	0.06580277474325277	2.0058522093181734	-0.1666269766055948	1.1281237628156555	2.0613987436046814	1.0719790375596936	0.869826792835515	0.6117029817076988	1.9110207194329791	2.5045151276480535	2.1093187156380613	0.1579741710570412	-2.782390577068953	-2.2215065555251616	-3.1805441911400223	-3.799692532514225	4.2274	10.420680484326693	0.2900333442245172	0.25087442612253186	0.252531655340591	0.2065605743123577	0.04003639235422132	5.958062109303801E-4	5.958062109303805E-4	-20538.650325040864	0.0	-428.9870744644153
20460000	-20944.02362289808	-413.1724126745015	-20530.851210223576	4.12675902984256	2014.6074875455	90.44219036533642	3.0156494544471197	1.2640636802539695	2015.7185971208953	2017.4701828950886	1.1966079416263686	-0.5873165306478596	-0.37153224703809445	1.1839721012753	1.3740874228248838	3.1532862574715024	3.796022642654041	3.3338293998196433	4.0602998072870955	4.343784633425995	2.599368848679262	2.2136508134081554	2.3040598189943915	2.783325047199973	2.1219143290545883	1.635466408236466	1.0090488557245385	1.1853627970294025	2.2316891152414002	3.105753283880407	2.73686717972259	1.401144083530891	2.2692819412254095	2.4910703734815813	0.7221788753773337	2.5790115081569733	3.057710393799592	2.96428106730551	2.8221794490868826	3.4492639866856845	3.7609319831547534	4.521041041970205	3.0257087528150173	2.6119930597594694	2.5188909193430318	0.3413574224906125	0.28203307009310785	0.710072676446338	0.22498181049807908	0.35649955774944686	1.5144971905676536	1.6726344035953788	0.49289497271471305	0.44600010504322285	-0.4981338926341139	-0.6840563218726547	-0.389591627430421	-1.265786259159236	-2.510595775882124	-2.666630774898348	-2.3474181000397643	-1.1361410399279936	4.2274	10.503150930883521	0.2919096629366937	0.2633537081175059	0.2515064611596271	0.193230167786171	0.05090616119746465	5.717005045787631E-4	5.717005045787627E-4	-20530.851210223576	0.0	-409.7442389549175
20470000	-20989.649573455357	-438.0806782226356	-20551.568895232722	4.148814033040091	2014.5854325423024	95.11535937940413	3.2542959079353766	1.6838307474877863	2015.4799506674071	2017.0504158278547	0.622996457198788	-0.5196569678737981	-1.631905824461695	-0.05410866574582157	0.07779872292754142	3.0585802146557253	3.512346378324642	5.380771927479213	3.431531766301832	3.3839636075517423	2.637625524479789	3.422060601805507	2.0486072149810375	3.7857866647376834	3.791709078134341	3.450805001365266	1.5172890761406752	1.4741864939205276	2.7375023984285813	3.9780897724331896	2.0635195012896483	1.7807097747136746	2.5120219214893873	2.752461156887795	1.5955854460301784	1.2344399331842004	1.8954069009351031	3.0281176322399883	3.2471450945564686	4.193724236919073	5.028010608543811	6.800748996294631	3.2265920836273434	3.739229480412741	3.4069329392097605	0.12304096952517103	0.6320811066475441	2.471925403322296	1.4848335770964358	0.565742329747099	1.8938364885758667	3.1189515032827355	2.5154088269043604	2.4131644897740148	0.9222615706836693	-0.3436793518413499	0.09745790820460654	-1.1305582607799374	-1.9128456703448793	-2.099223126188126	-1.481905900299915	-0.47476502163334544	4.2274	11.218203955694332	0.2884344958045834	0.25387858058210794	0.25732794210652926	0.20035898150677697	0.05672785173373661	5.400388295298058E-4	5.400388295298055E-4	-20551.568895232722	0.0	-435.2232776233309
20480000	-20983.42884368383	-445.01849071723166	-20538.410352966595	4.171390836319971	2014.5628557390226	94.01476192296991	3.2518901319312157	1.225062224476062	2015.4823564434112	2017.5091843508665	0.8264427523882344	-0.16741517691595298	-1.4006795909718097	0.2273556288920151	0.4099117204213955	1.1724150507404931	2.082342594904928	3.6151153796114897	4.295155698137162	3.114352179589434	3.954102014911574	4.014671169069452	3.387077642242012	2.926136862987278	1.77487465341827	1.3969204271628632	1.0364274679991794	1.8877991294376433	1.719381453697719	3.663863679925484	2.8809476569602164	2.2409669833712513	1.6118630641491192	3.2339241071201514	3.1190657566994604	3.5253066567756317	1.0457670065607287	2.5574288713267914	3.836259937334494	3.636723670898901	5.186076034723707	5.3527554391153025	3.837153033109118	3.849775622571835	3.4165428580373476	1.3659398937171585	0.39871094293670917	1.6476152956751422	1.8231632408202616	0.34883712395840727	1.3297356385343129	1.0770349611159362	0.053384336630640766	-0.675869434693684	-1.2347870698636294	-1.226469830777525	-1.143125941218067	-1.946380666988774	-1.1451094960966353	-1.648608093180601	-2.554989545226851	-2.507594211441193	4.2274	11.421699802835557	0.289594303763777	0.25339702218115967	0.2581053242560336	0.19890334979902738	0.02650109760335392	6.268023023007934E-4	6.268023023007942E-4	-20538.410352966595	0.0	-441.81676585656237
20490000	-20981.519821663856	-439.13809670207075	-20542.381724961786	4.139528376605032	2014.5947181987374	95.10336518151175	3.258930029862002	1.2957764997482213	2015.4753165454804	2017.4384700755943	0.8478429244430273	-0.014755472731202396	0.34959851348029203	-2.0793532299159714	0.4211679260666751	2.059785490174966	2.4650435852194796	5.15388613923706	5.106313514332811	3.8309703411802674	2.9381075742335048	3.229300570435766	2.248513567192559	1.9519975497039124	1.2335612747090843	1.9615776423847575	1.0116407995790915	2.09545546337088	2.8082681223426813	4.645079686585525	4.247576013143211	2.733942479001109	2.1903016607687906	3.454730642537504	1.6572996066247103	1.7840589472964679	0.721007447970437	2.5764724513798827	2.5368000902764605	3.0875289787305533	3.4212828940578524	4.385265833442113	3.947615073317705	3.8479140364292133	2.0890401948069734	1.155559840100391	0.8282168916332069	0.7037374002771906	1.4310574144934223	0.5109352273953609	-0.8079470179050203	-0.15644642502145772	-0.9990217696960294	-0.5174628789260747	-0.2715824336023862	-0.29200493659029414	-0.4681241023214603	0.32596338851397944	-1.4567675991528173	-2.1225725443436847	-4.4022472739370055	-3.348042634886504	4.2274	9.269149743762197	0.2868284010775257	0.25219373941343914	0.2597520927149062	0.20122576679412663	0.03999858776106442	6.177016589978522E-4	6.177016589978527E-4	-20542.381724961786	0.0	-436.2837898254379
20500000	-20960.41070230557	-435.05971792054856	-20525.350984385022	4.153192042283434	2014.581054533059	88.98504698144325	3.0821162853559287	0.9847739108190433	2015.6521302899866	2017.7494726645234	1.0002929356343215	2.119663308563455	-0.5513860952753245	-0.4843879426243607	-0.4254857353137169	0.806776667956298	3.119557613444553	3.9986510515102873	3.5923697268522417	3.6214924449205763	1.8867195442479023	2.6679169145573987	2.491901153423727	1.3786959062529112	1.5907056853141919	1.0146528358103977	1.6849941851375727	1.6129852829736373	2.0013631057361385	2.455582359277187	2.9057572545875217	2.748148307096892	2.3668021786361195	3.171517828011126	1.9458967674191376	2.0843815285138896	1.278482883550268	1.9045056558070987	3.398919507789003	4.283488955298597	4.413633635680227	5.736957850140379	4.097275508253213	4.06409727763482	3.6224512222483796	1.2722287160463277	0.9020861242762636	0.2788595366369947	1.0656964071662987	2.0460020253386846	1.0654456511318098	0.9092282722025564	-0.3669825771238714	-0.8968737408019247	-0.8369860175216026	0.8416958718139436	-0.6624954190041759	-0.9816026370720826	-0.7488564379987679	-2.366175834879269	-1.5492045580871894	-0.35078202386147295	4.2274	9.272694071331273	0.2794508878671877	0.2556806252050756	0.2577211551606539	0.20714733176708033	0.017836407334624414	5.787044328182099E-4	5.787044328182099E-4	-20525.350984385022	0.0	-432.09032134959597
20510000	-20963.48132621509	-421.87601092062937	-20541.60531529446	4.116603387448008	2014.6176431878944	87.2661613256184	3.320023472678165	1.0434328093946579	2015.4142231026642	2017.6908137659477	1.7178436380469604	-0.7428325989307663	-0.2184312750414833	1.0374017612467616	1.6503882899943836	1.9056486141597846	2.7875041253897064	3.683788471623333	2.8821988491539416	3.4615982262103655	2.5761354821345495	2.004906177851272	1.0019279616413597	1.4208936278896902	2.5201957532798374	2.506270569545456	2.2471996372384364	2.463349652110174	3.0114917654987683	2.788125896438683	2.396884371641603	1.5834022839981101	1.7062211107858527	1.969213650231787	1.244695977899799	1.0497717284269226	1.763042106000006	1.8872679712161415	3.3129351135201137	3.710167907288002	4.924511921668514	4.369268169775047	3.833193416659421	2.948332717210041	1.6229043690530798	1.437805864577856	1.3228789728012111	1.1583534290065187	0.7148894435988904	0.8148475141334692	-0.05083288400336855	0.3616328728933245	-0.10368665817140693	-0.25428681286005733	-0.8748183451955074	-1.1576896968026253	-2.0839471960982223	-2.263064969046281	-3.05134343567661	-2.5238439736020695	-2.9658170751537627	-2.973481203440196	4.2274	9.655303722197683	0.28385105901539703	0.2575996232107877	0.26050078696150514	0.19804853081230775	0.031594963787565135	5.882385172444642E-4	5.882385172444645E-4	-20541.60531529446	0.0	-418.24767313676097
20520000	-20986.771889886615	-437.5964266469051	-20549.17546323971	4.105574376689277	2014.6286721986532	87.44668814971574	3.2560438083756535	1.048223010191496	2015.478202766967	2017.686023565151	1.1231473400234262	0.4134512203640681	-1.5581780647236987	-1.494643283586211	-0.5526139084199635	0.649515659249615	2.7922413070203187	3.365104672596368	3.2406914546643604	3.7083267443958197	2.318765914515973	2.35431082670915	1.12678469532905	0.7563529734057287	3.352334028483776	1.4561618036874748	1.6479281878685956	2.3479414061529127	2.5727321565561088	3.967433645763291	2.430226922437529	1.6698912072172762	2.326563116353769	2.9004044174624317	2.839677184237788	1.9061045710211437	2.968211832485127	2.1227893519017305	2.515556553935603	2.544502060081646	2.849745442495855	4.298407956873641	4.646065549388893	4.334551386416459	2.5645629694778416	1.2795786656462933	1.5253508228542016	0.28784360725900904	1.2476864209362861	1.3474493136028587	0.6115028367178288	0.5460467228463661	0.6107540725233771	0.21186053096975266	-0.2797549147271742	-0.6688568697788245	1.5450809976249886	0.45869902509863336	-0.28446039872849715	-1.9547514022829353	-1.9842010746102499	-2.4771605302649546	4.2274	12.46268115749298	0.2827745997933257	0.25290694666491076	0.25471562033891904	0.20960283320284223	0.021737373375258346	5.999988601098319E-4	5.999988601098319E-4	-20549.17546323971	0.0	-433.91978790189415
20530000	-20977.929447720202	-432.07744117942667	-20545.852006540776	4.135442979744299	2014.5988035955982	86.9834168772078	3.1869793128689805	0.8919150514358615	2015.5472672624735	2017.8423315239065	1.1507439961639225	0.26605086149954293	1.0746682686181124	-0.11577226178657596	0.7462240919025653	0.8964134548454143	2.8794099848339245	3.661929817619896	4.315081300560831	3.612843587607288	2.2438666557141618	2.556290207582836	1.0566208355468065	1.7896420860873934	1.2033783912523446	1.7681396258676594	2.5247554205809584	2.8948199018676677	2.818324778253364	3.1937622064707094	2.7703802359766985	1.8301036763921616	2.9410464541801002	2.6638842248372883	1.8594953864642114	0.8166886494758896	1.6864657900539246	3.30309919762592	3.8458265085711716	4.205756198597842	4.440979871066211	4.032312808195457	2.4105576917655442	2.88915676924077	2.254650318586915	1.4154522115570007	1.2201580501983584	0.5387587414755292	-0.08264381804014614	0.8494039589194811	0.27776527091965864	-0.27021908397092675	-1.061354253013952	-0.6908437087889603	-1.0274165153266483	-1.4061611422019307	-0.7312733763302248	-2.057929465217964	-3.0408378777088734	-2.051970954971326	-0.08635267234826394	-0.599397706814663	4.2274	9.648693563437813	0.2852736449347647	0.2580492583558212	0.25974167613579835	0.19693542057361352	0.07013057383257268	6.430524114793501E-4	6.430524114793512E-4	-20545.852006540776	0.0	-428.72332890127393
20540000	-20954.49086872659	-441.05672327196567	-20513.434145454623	4.165050364050514	2014.569196211292	92.0243427108517	3.2180028112599413	1.005109979809579	2015.5162437640824	2017.729136595533	1.0403881405507691	-1.3110434260658068	-1.0339769607453926	1.0577073617527093	2.0030544347961623	3.1838102965016226	3.60781786234033	3.4134132165060453	3.0829291890847514	4.082876016547502	2.852827600986983	1.9220976058381942	3.07571827164484	1.0662233127203726	1.9766507678844214	1.7647580759830812	0.7928516870935642	1.4000655004239995	2.6654852117873373	2.479705845333796	2.713056671206399	3.2232946847714703	3.320453525303571	1.807675397167255	1.2025724365110368	1.474677776080825	2.314781976349383	2.7996882266615564	3.591163265698252	2.0790592771678282	2.859915368384076	3.1003960638539017	2.324620367486959	1.9130716127563496	2.7768629201648842	1.9652274546653352	1.6570081307026692	0.1291179164209006	0.2867371240906419	-0.12704156183062226	0.3122027784436602	0.597560419566019	0.31290687446649934	-0.15174181890496877	-0.09473066804851209	-1.01176163570255	-1.1193331299069267	-1.0251989730131799	-2.2644511088792156	-2.147496475081077	-2.731311486477801	-4.171188011887482	4.2274	11.818409578488206	0.28254089323095505	0.25608284705491124	0.25640124144339443	0.2049750182707371	0.013306792055875495	5.990125787071495E-4	5.9901257870715E-4	-20513.434145454623	0.0	-437.60107967344595
20550000	-20972.37179115301	-434.73852777463827	-20537.63326337837	4.275595169806373	2014.458651405536	90.41128149874305	3.203512985644783	1.194546988466318	2015.5307335896978	2017.5396995868762	1.0357534634983125	-1.077076494142396	-1.0870443490212927	0.09289077563050824	0.7690478168467415	2.101563353768233	3.5307906683539296	3.354519005246638	3.3776458938937424	3.0785095840641667	2.686797080510418	2.095030733002839	2.0459555236034856	1.7046004488589845	0.8857218201179178	1.3443231146014394	2.184565072326505	1.7262784545743322	1.4083314502501465	2.832055579962059	2.9739924748747013	4.192891729153716	1.382188669178689	2.4231612035246104	1.368051958124347	2.3494664597574038	1.2724898902915966	1.9315380826331734	3.00349043945078	4.7798231601788075	4.499640881155971	4.765796544751219	5.096256040410544	3.01179695706044	2.6160613999699653	1.6269949053254256	1.5384371789843412	0.6306236488080214	-0.036417523733546675	0.6337113981596886	0.15908321429169223	0.47145601033842	-1.5796957567687784	-0.8321730201458809	-0.41947536825149745	1.2432147714794657	0.5018855760656306	0.10809309532510492	-1.0051285332337678	-0.5357077374631243	-0.9617902831833024	-1.6417350162000341	4.2274	8.948789252748025	0.2840792255126091	0.26046299653527777	0.24660516211063102	0.2088526158414801	0.026997966693148363	6.196566666781255E-4	6.196566666781257E-4	-20537.63326337837	0.0	-431.748280848852
20560000	-20989.20762379952	-454.54188176621506	-20534.665742033307	4.166784309247085	2014.5674622660954	91.64106817774675	3.2733717977924184	1.1370059549010947	2015.46087477755	2017.5972406204414	0.45001741040714305	-0.08632080834982189	-0.58141534464852	-0.08741361839089012	2.9168929188683164	5.269654046472017	4.828402528697858	3.8286530659318814	2.440542833965713	3.029755745957869	3.2825333949596494	2.1864421455096004	1.9158707710250162	2.0671898665608017	1.7142929404064517	1.4994485442785002	1.045063836965703	2.558952528723075	2.4015103849209085	2.5387877433785486	3.275726993407189	2.1603052348025447	1.170812162849983	2.063737478894894	2.4421742116023064	4.148522044088964	1.1484583105577109	3.4548440603182144	6.564327760609233	6.141492144518244	6.608163405228565	3.7533948758493785	3.887690796770594	3.69320576703885	1.2730074051868452	0.8387260853747582	1.4155890463021772	2.5782716050803796	0.9562206557254102	1.0035776628470323	1.0029042331091504	1.8602174432214924	1.2847688346350155	-0.8207232073239326	-1.493236142375722	-0.12821108017435368	-0.3843739809872133	0.12912837181101788	-0.3890637163177556	-1.959439066400343	-2.775817860536395	-1.138738522284676	4.2274	10.176187091259678	0.2787988113030506	0.26254847164987566	0.24399364502599977	0.21465907202107173	0.07724884232722787	6.345502075347558E-4	6.345502075347552E-4	-20534.665742033307	0.0	-452.0454025905426
20570000	-20959.92933967118	-431.9926767155865	-20527.936662955595	4.157740144662853	2014.5765064306797	88.93380479955178	3.147694778979991	1.4947182468076083	2015.5865517963625	2017.2395283285348	0.7834708508224565	0.05077389381923547	-0.5419558056696506	0.17782412616886267	1.2724248067483033	1.845562763449347	2.6060262909233627	3.7519423873291666	5.2352761312151825	3.2771306976510863	1.8013337324889203	3.371508748311512	2.8118046347462906	2.1187324806416026	0.847210809984003	1.929472572331333	1.7765716850703002	1.8538969746142762	1.9045327216236847	1.639893650082528	1.8689380976635936	1.2777066597788131	1.4777206283447128	2.5208620483246253	2.8303339108894563	2.4391217381434123	1.770206031586056	2.884646924067546	3.3764192435249445	4.16872856147677	5.441917937297224	4.532829066664703	4.792031797165919	2.781242076875287	1.5207078539394037	1.3132235798844738	0.5470913265940702	0.5703268306813962	0.09030923810136339	1.3854205325162618	0.7811813599534372	0.17535285018197924	-0.33228076910760235	-0.1904298093482285	-1.366250311648073	-1.9672545110141761	-1.5813580420052482	-2.1833955013633446	-2.406312492721572	-1.6847175833451045	-2.4661444096249814	-3.939721628504103	4.2274	9.883016533504353	0.28191305318240334	0.25075568328252157	0.2600712674008111	0.20725999613426177	0.0073383175206044775	6.3553186627459E-4	6.355318662745904E-4	-20527.936662955595	0.0	-429.12131189321644
20580000	-20974.851020472404	-453.27178445285927	-20521.579236019545	4.356744493534046	2014.3775020818084	92.97053347546066	3.1298998025802733	1.0333027541665205	2015.6043467727623	2017.700943821176	1.1419391594505162	-0.3205057628832749	-1.0761404761389974	-0.8823713403699294	0.23420845607139856	2.4749307516215557	4.222758566931522	3.73085496352291	4.412085356919522	4.035107780303048	2.483392342490287	3.27325984749806	3.2975702717551885	1.8772085019724687	0.8017564296564784	2.1258874991018604	1.3095793233813002	1.0063044437191262	1.4200970741769234	2.0364748883631636	2.5664163700194664	3.2527947841916736	0.9895073716225302	3.1332472296332985	2.9265351038453487	4.403027304291313	3.292175999405095	3.789736132551948	2.812526814537468	5.527202684940789	5.346222135900598	4.815355053669194	4.0854034693479955	3.5300691259021657	3.691035032051169	1.7186443738614567	1.16378990992482	1.167554937688112	0.8112288886607447	0.5296760163749128	1.0497821917473402	1.9260829323827278	0.5485701464352889	-0.5472178960295478	-0.7749889174507618	-1.4124743357035001	-2.348814170461883	-1.4798020927484012	-0.5416668581752129	0.10982456372446059	-0.6165922736570136	-2.136026355580774	4.2274	13.712612591816535	0.28737466245727655	0.253364976903218	0.2533369901433361	0.20592337049616705	0.02498747090892324	5.904298376566673E-4	5.904298376566678E-4	-20521.579236019545	0.0	-449.4166450328929
20590000	-20949.849978639548	-431.96942671250156	-20517.880551927046	4.1205785145986304	2014.6136680607437	90.25614553786608	3.036649018615664	1.060659125192416	2015.6975975567268	2017.67358745015	0.9132527805500875	0.8712162666509675	-0.8113622209486269	-1.3871177041439746	-1.6935342510460325	1.6371617750434124	2.518875402634901	3.416405925917043	3.687942503291358	3.865539120909181	3.0824789035852915	2.933962344187471	2.76810428790838	0.9585618795076802	1.897021073195567	2.2681910752312704	2.7587158356151775	2.0271753009500193	1.608957399875635	2.8172636493551604	2.7185939655672797	2.2362341404245023	1.1669022017434274	1.92904317773379	2.445754784956919	3.9513183115915966	4.490372273335494	2.6929150411005547	2.7219954383739235	3.732778939646988	4.8982667675403695	4.3519740524633	4.193611308575228	2.6732055584154484	3.016079327707354	1.4102007635013163	0.31888629320067896	2.074294198229391	0.9716805213190555	-0.06206081386423545	0.43486538586378287	0.31400907241095694	0.31817989279943215	0.09040193443954696	-1.599104001386494	-0.9208522785907822	0.3452545895794161	-1.5495391819281603	-0.8656991701353997	-2.6041254491037247	-3.579640154648496	-3.060030710138707	4.2274	8.65551752922293	0.28732664743218284	0.2534225565241206	0.2516719379121501	0.20757885813154422	0.032353541311369145	5.952240275928012E-4	5.952240275928013E-4	-20517.880551927046	0.0	-429.1742692942418
20600000	-20980.32191379546	-427.8476667970335	-20552.474246998423	4.151092952843305	2014.5831536224991	90.75364189228482	2.9984953603900006	1.2382137207231996	2015.7357512149524	2017.4960328546192	0.6362130342414228	0.3794765428760276	-0.2420100789065377	-0.1480857108211685	-0.40345760315133794	0.6619212245984729	3.7048466796616313	4.130792850050462	3.4025909293593384	3.7290046746037224	4.097244370477532	3.2498493001524054	2.8042568415449187	0.8511733751772527	1.0093743993101927	1.6268408152348364	1.583536342850951	1.6057959239311788	2.42084193362604	3.3636034427727504	3.7953554896780837	3.3046850663720333	2.0142775955994683	1.9740025452075982	2.116965168842196	1.8645301219808912	2.1734607338092573	2.1466043581042573	4.1550437235963855	2.8305441778813583	3.237628914644277	4.858695479819784	5.318656219403415	2.3836104425597355	2.328456681926005	2.295382574304995	0.5059052846543846	1.0504510336267194	0.7580507017933777	0.7802521509566076	0.2783105532739736	0.12498676511379223	0.02139333556276457	0.35545670797016987	-1.2979472944088426	-1.9786727651261846	-3.5837666128328047	-2.6644400900617997	-2.4778707679943173	-1.7351612020648646	-1.6327171147884538	-3.6416211985582727	4.2274	9.732743383384223	0.280272797198544	0.25670644093618455	0.2518872677625325	0.21113349410273663	0.08209663948805201	6.125167509659217E-4	6.125167509659222E-4	-20552.474246998423	0.0	-425.09233272170104
20610000	-20968.262566039062	-436.9192553747299	-20531.34331066433	4.2923432575857	2014.4419033177567	94.82416908908691	3.038453074950041	1.1967293563888124	2015.6957935003925	2017.5375172189536	0.6593058971075018	0.4124000353329527	-0.900129187125266	-0.5220337357396301	1.2587228120409737	2.5191615433907577	3.1757128955635032	4.076699952125161	4.523559486011556	4.8401076459369206	2.2655496320678274	2.350789965783806	2.6641324150739445	2.0023925477221294	1.7970713199875856	1.316379282306359	1.0633039633722117	0.7424437778773653	2.3388511289542437	2.82394685191459	2.652569313542173	2.2444471672563555	1.9761896177253562	2.0434672945071215	1.353314676534038	2.423233380377375	1.8312182683715041	2.174054206777529	2.028107203502879	3.231406800593081	4.194807810669219	5.259299370410617	5.171405222018577	4.2475227419381865	2.814919593413178	1.7263760706416797	-0.004027709072862429	1.8315775985097127	1.0679300076464195	0.6420955114051018	1.3284550838093454	0.283956987051955	-0.7791380632888003	-0.41136191304347763	1.4664589542951643	-0.7063741372249787	-2.213392693806077	-0.6999345782279929	-1.7427890494415132	-2.325636605028148	-1.7721795994342646	-1.5385956137333054	4.2274	7.894611809887773	0.2857087938481013	0.2546974431839399	0.2569168595180906	0.20267690344986591	0.020085372503347812	5.747047175243921E-4	5.747047175243917E-4	-20531.34331066433	0.0	-434.6733552267038
20620000	-20985.073134698236	-439.8050586281306	-20545.268076070104	4.152524832554544	2014.581721742788	96.85573440072119	3.0281853107073116	1.3670094740806151	2015.706061264635	2017.367237101262	0.9324167139832158	-0.7842225234376874	-0.9695163815252641	-0.5777754236377919	0.31052488296146913	2.5893112301002743	3.478387113901513	3.440500165147875	3.269925656173772	3.8616284155264915	3.9088094255970542	2.56704671027474	1.8912439217251973	2.578595010943448	1.4796909699726635	2.1102995551668475	1.7136012288105644	1.6231743888030623	2.002042226867414	3.3148813207626793	2.5228118873834307	2.007057711685035	1.9803679631284594	1.372604138976744	1.3678984569329906	3.1051424478487726	3.8931280875403353	3.4440433008647253	1.6195290626175844	2.4875184040028673	2.9123766738027452	3.695645792935375	3.088586146275908	4.314610934970046	3.622445893354739	1.8005968170012006	-0.2658364181288922	0.2921376940346263	2.3006407580751045	2.4235945825554435	0.5739461351596645	1.4636597337161628	1.5553324845689882	2.43572522170426	2.191052308350082	2.2729012141473115	0.6274750994263749	0.06714794931173118	-2.887368108363895	-2.3606779930010515	-4.788618484305938	-5.377039428698226	4.2274	10.359288820746576	0.2845842860551107	0.2547770478535556	0.255429850013353	0.20520881607797828	0.006538167066067075	5.862923297115136E-4	5.862923297115136E-4	-20545.268076070104	0.0	-436.7573378864665
20630000	-20972.51885009915	-446.22979159317697	-20526.289058505972	4.100498511767129	2014.6337480635752	98.85803399125582	3.054222207245962	1.460882091256959	2015.6800243680966	2017.2733644840855	1.047083157299346	0.1768180213863223	0.3951267565232796	-0.21848747073997069	0.2212739453836124	0.8913663610307214	2.2705244328394834	4.663319076711028	4.138561617479542	5.2753843650215275	3.5320144827083277	2.5802954810797587	2.83131498635621	3.0506134607552986	1.8841721865171128	3.2459547056950373	1.6192049140982814	1.285241006931329	1.8766729691929998	2.5845442205036755	2.720263388021043	1.8287007958151122	1.6438511273321916	1.7268255251677307	2.582423545884468	2.5770266821758243	1.6438201762333158	1.592424233802002	2.9989977095243705	2.269788762985249	3.7988768925435155	4.362081057387024	5.094132838527841	3.6441923260819595	2.9398976827654346	1.3633102036237212	1.1348969709164847	0.7378772457003656	2.3178323338533833	1.6725970847228009	0.9356185977177308	0.16243404425930333	0.595465326530405	0.3800971557839601	1.0382341492428178	-0.05959260656507326	-1.6652147980657592	-2.0430244973538474	-3.239836274942166	-4.456818392731792	-5.577549531780704	-5.835719460988472	4.2274	8.60098840145503	0.2892375896373319	0.2621647590372597	0.2446060599105574	0.20399159141484857	0.04055603626897651	5.414392926771515E-4	5.414392926771514E-4	-20526.289058505972	0.0	-443.38553984451534
20640000	-20985.444631752005	-447.6946742757232	-20537.74995747628	4.160668344226311	2014.5735782311162	91.48634223941605	3.297412215696137	1.1110905328463252	2015.4368343596464	2017.6231560424962	1.8010176000830147	0.3338534303625613	-0.7218340938094194	-0.9806638069413933	0.3473642478484841	1.6880238529283433	2.061578923470615	3.6762646089953073	3.5698143144160364	2.938344656094305	2.4765586813432243	1.984125353121583	2.7966778991170016	1.9263789512346392	0.7036240152471493	1.41588494815305	1.9904791889631306	2.514044950805634	2.3247488418432947	2.5708412100780107	3.031002800362023	2.751086323979382	2.1443168438701976	1.9636842618923727	1.696778283207979	1.8758044235893627	1.8960969929957396	1.8904101505390436	2.3800537534578763	2.581503012243477	3.4361459333834325	5.276295088671198	3.4276336743903615	2.537571748179544	2.297694622941539	1.3811082886952233	0.6495701058342654	1.5406221983922357	1.007594437668186	0.6637586257909078	0.3001720502822163	0.8442668785693146	1.1390949636565915	0.349319503737342	-0.6468839085676992	-0.7235994963816916	-1.491989816389023	-1.9449254528799964	-2.688088351129162	-2.3651906249309955	-2.5917708037600016	-2.0374964382657756	4.2274	9.369485692099596	0.28395776658344035	0.2539358001835902	0.26084976152182365	0.20125667171114342	0.03450582790569385	5.992363285646802E-4	5.992363285646803E-4	-20537.74995747628	0.0	-444.07819614947937
20650000	-20972.86559943304	-444.7240678788043	-20528.141531554236	4.157695834116405	2014.5765507412261	95.13880740405446	3.2844901775747064	1.1988094692797433	2015.4497563977677	2017.5354371060628	1.6708835499792207	0.10905093064899984	-0.2682902780385547	0.2832330036196926	0.6581821886675786	2.3361622551952372	2.3815441997504316	2.2571324451108614	3.229402600332538	2.6355599446684286	3.193501260739004	2.4686663645338043	1.8514020937199709	2.2524259635772204	2.217790048683638	1.581492658368465	2.241330864881974	2.2731326149164617	3.1944907286942628	3.1117769556540082	2.5232972781947076	3.6038336459275517	3.470118398028924	2.638092746655785	1.9541424940818137	2.0760589558255966	2.0792886810904005	2.5896147932687565	2.1584383152460087	2.815590667197077	3.105630644593666	3.660489959052743	3.3582127241632005	3.0587980099490033	2.865583186421485	1.0779336485956983	2.031631693970526	1.9888718015890858	0.4677320617308746	0.14120766052161257	1.222968106101969	-0.12889532367197054	-0.6346849098548228	-0.6657269123593438	-0.5835712151400949	-1.0284273860410211	-0.6302295990672956	-1.6727318944853546	-2.332429007814448	-2.0546707695303774	-2.685028667491075	-2.573404346474251	4.2274	9.088406744064855	0.27740935506305797	0.2580181093610382	0.24898962321268572	0.21558291236321578	0.021747412118483266	5.599525334295025E-4	5.599525334295019E-4	-20528.141531554236	0.0	-441.31746947701026
20660000	-20975.71794984263	-442.8997779073871	-20532.818171935243	4.186996919744659	2014.5472496555979	93.26486616025406	3.308328979244993	1.222762704295386	2015.4259175960974	2017.5114838710472	0.5820813792360935	1.3343539617931843	-1.0752079010259012	-0.7598387323500286	2.0372197181958955	0.48876548509491435	3.2674775754508723	3.120425058463896	3.159290417978107	2.5655299389383748	2.498284673969531	2.818103832650356	1.561607647206273	2.074887406582686	1.9559758420480153	0.3597560878239448	1.408736175624499	2.272177532767975	1.098435347564583	3.065576076098878	3.5729556115881045	3.7050133929271	2.572951525861974	1.4021315850055418	1.6269919118010083	0.943234424692	2.1131285870978322	4.031902494193938	3.1665877887121194	5.415285812887806	4.844815062405875	6.325761560906471	5.660425644378794	4.4236358660614945	2.3164053099514237	1.1803876109914053	1.3157322787564159	1.6120934954070913	0.3030613168619886	0.39784926864489195	0.12086878198133699	1.0273236360875548	1.6785618751571876	-0.1945083862359138	-0.49436222267233637	0.3532457687616337	0.12949578023833724	-0.5364434544087862	-0.8348562188632876	-2.4298831958134124	-3.219499549114139	-2.000081319536328	4.2274	8.931272258663054	0.281239399716272	0.2577471686926246	0.2547444064519579	0.20626902513914316	0.038807087569182545	6.42144612983684E-4	6.421446129836835E-4	-20532.818171935243	0.0	-440.4593642764169
20670000	-20955.283227549553	-430.1531997853722	-20525.130027764182	4.152260901490769	2014.5819856738517	87.52754365304358	3.16400725314158	1.1835636900140964	2015.570239322201	2017.5506828853283	1.4398831645408194	0.555949972879685	-0.26965561053159637	-0.21730101452679101	0.3291272024272336	1.8694512713217657	3.391921018790431	3.803789671797691	4.089164510442687	2.6500542412239247	3.163608597756034	1.8230908196838167	2.0091205075692407	1.3096427986668915	1.3277221356037958	0.9818166927816332	2.583924418041753	1.7116781452473515	2.0126369429247593	2.044620899053393	1.7812766398402056	3.9680526311223954	3.108064559668796	2.2925852239537425	2.091586494261502	2.0421566168188647	2.0998389539804494	1.9004328377495816	1.574914571476039	2.7771287537685745	2.012460693799414	3.2135737634831107	4.574199074463397	4.0495097409388	3.0769958205257657	1.051739353499243	0.7280483976690862	0.17821858055714498	0.23422427040563143	0.2999876750490752	0.6727797026216444	0.38294127058571414	-0.03019781905863919	-0.5377550844006429	-1.7418040239065216	-1.9301509212556507	-2.892235096707928	-2.03263941334858	-2.530178193076435	-2.733921236289253	-3.5204166320474704	-3.4132932495829116	4.2274	8.959325322728795	0.2847487803744199	0.25257700602740496	0.2572951857311749	0.20537902786699797	0.027941401729373868	6.669538882129312E-4	6.669538882129311E-4	-20525.130027764182	0.0	-426.7741457158295
20680000	-20938.268891967527	-431.72274059314384	-20506.546151374383	4.107492769114675	2014.6267538062277	85.55127675708056	3.1815519886234256	0.9671625693179828	2015.552694586719	2017.7670840060246	1.0367506619433622	1.020663554437082	-0.7230991170535256	-1.8306554429789605	-0.5898158928719042	0.9896587829131571	3.302224533815483	3.0438022972321863	3.3311373209318758	3.474981629659447	2.335603282449244	2.7053032541095896	1.0088058103393047	1.6759615132835313	0.9089618542030717	0.46789449827166063	1.893644146617052	2.2123764341168535	2.409757020444743	1.9493632421387939	1.7622776715718915	2.3404731610282328	2.087884707763808	1.6181448494341262	2.6485130289905374	2.3365267971242387	1.5131041798255225	2.237699321526773	1.8950219253391685	3.428533307045856	4.787932311295533	5.507333740191871	3.1839407098849137	1.7675582833177288	2.0224802332956457	1.5498571643127925	0.9130143279231416	1.8754781772742233	-0.10911661142953444	0.7191194467241597	0.9759583007637862	0.5901646240928542	-0.3432862533476987	1.3149372769991556	2.502756608199157	1.224276548733996	0.3412580188132105	-0.9497520128023623	-3.27005236461122	-3.3952144950629024	-2.628522471972634	-1.7485667529523743	4.2274	9.25433082862073	0.2822460943858753	0.2550568316253803	0.25701980894865056	0.2056772650400917	0.061232472135605176	6.189320579660802E-4	6.189320579660798E-4	-20506.546151374383	0.0	-428.57955808552026
20690000	-20983.202536212953	-452.0734159191222	-20531.12912029383	4.096680510928333	2014.6375660644142	93.74597183438685	3.128329084176199	1.4539926415739002	2015.6059174911663	2017.2802539337686	0.9679383952995587	1.218016435732849	-0.8867054391909286	-0.8054422598897754	1.3744247572224855	2.0697948678685414	3.322540322442503	4.198013544648518	4.164888083400505	3.1001328183391177	2.8956079028009105	2.049468162503151	2.326413967384801	1.9001317147436636	2.351614050959563	1.3110076073338486	2.8708262307935053	2.541160950556527	2.7610642040932896	2.3009077135165397	2.113674043930386	3.7851829084444253	2.9297156321676217	1.4115252169624384	1.9026669224076862	2.2320358725543006	3.7482968983249276	3.8585831751223076	4.453414633353486	4.227828864835805	5.509234419241813	3.18674727780697	2.675775138317677	2.762613146410998	1.8726946759921819	1.305212500111172	1.038254381970108	2.244457648821922	0.7356499139099919	0.9761038709650077	1.1412987720004142	0.38559925274559875	0.05057956491089227	-0.34524634228506346	-0.7822909453213096	-0.6332572809875346	-3.1920968697494705	-3.1508044007959004	-3.266702552966158	-3.645371217449529	-2.65404087742062	-2.586925337261351	4.2274	8.043009820298366	0.2849305948411329	0.25340088419272977	0.25381833232741324	0.20785018863872187	0.06895082092781132	5.877280987386231E-4	5.877280987386226E-4	-20531.12912029383	0.0	-449.2969150018148
20700000	-20977.635456974287	-440.3776757173844	-20537.257781256903	4.202930008475838	2014.5313165668667	92.55197428718668	3.069800326543006	1.0502059453842114	2015.6644462487995	2017.6840406299582	1.4026012767880212	-0.45890961535655167	-0.07088903256417908	0.07503367432852293	0.35516974821663877	2.6644877631426023	3.7977412452780537	4.95313630537624	4.875683169734246	3.583693114174441	3.319078115498589	2.4523598687800297	2.384527494300545	2.1557419176387267	2.697018491141024	2.1509073356709525	1.6069470810726063	2.5690673125264505	4.04680773063545	3.904489207532717	3.2550869385705816	3.139426605061334	2.827537763840059	2.7263737913338737	1.4995901448109292	1.7448300439764513	1.5825611869880212	1.429606754820803	1.8456920123761673	2.2067144576255138	3.613098164216961	4.0970846788450075	4.9654270441547546	2.71008000741684	3.088858741479509	0.5557106492906998	0.7888721555405438	0.3152827326114012	0.8713092642736433	1.4979142900005478	1.833410480508926	-0.08797410832249822	0.44511368080946123	-0.2868230075392467	-2.6903584024354013	-4.643528700362225	-4.923359649964307	-3.9712937543240554	-3.748394342628599	-2.3704323658389748	-2.6422558561772265	-2.0901884363558296	4.2274	10.600275231227734	0.2823026371584588	0.26565528564862	0.2532705465293132	0.19877153066360587	0.03312413359110695	6.048978016926149E-4	6.048978016926144E-4	-20537.257781256903	0.0	-436.7880156738421
20710000	-20957.286362732775	-416.94957842338516	-20540.33678430939	4.1923781761720464	2014.5418683991704	94.77473961929687	3.0179060106725197	1.3397051316485304	2015.71634056467	2017.394541443694	0.5403442124223429	0.28566376307721003	0.5185537652644903	-1.8959965954852287	-1.0758973517933799	2.4511186342353106	2.0774797729447116	3.6668483195011774	2.944970428645018	3.785006435739583	3.540718448865048	3.3484027245124843	1.0446175110817983	2.465142370791912	1.9498433501222163	1.1177772312078864	1.3113291163203635	1.7598294287514247	4.278327529429042	3.621970848772182	4.250741178691014	1.7558985028878644	2.877218284407014	3.697886986322116	1.6963309149708319	1.4734757098818578	2.2933403779853627	1.3302988161017604	3.4044271375140287	2.0297972990270883	4.732245487128796	4.645541925872901	5.609985686054414	3.403212880482213	2.982700324647115	0.34293230361544336	-0.18449636130286315	1.6794485521595037	1.9518737974707592	2.798010263419993	0.38947782225476707	-0.4379787991287045	0.5346255636256741	0.146953830938385	-0.1461351934423909	1.8258477453158202	0.4737129943849331	0.8838559053421393	-0.2321723568007349	-0.6101358232582027	-3.6070915808566335	-1.9303177739209936	4.2274	9.188284578672082	0.2863703565124658	0.25571343877483055	0.2548731362216169	0.20304306849108467	0.04671474522233399	5.776212526868325E-4	5.776212526868329E-4	-20540.33678430939	0.0	-414.58361678160065
20720000	-20964.046729621215	-429.07544839710835	-20534.97128122411	4.166320178335409	2014.567926397007	91.38178017364206	3.0291460891810558	1.2867475989670192	2015.7051004861614	2017.4474989763755	0.6877009405545927	0.00902745630625082	-0.8481413411134933	-2.1228138124691074	-0.2052200044717003	1.1391904715591272	2.3733164165310026	2.958154273959141	2.160121859121216	3.713364452116991	4.734394380616221	2.3248642082491573	0.7737543204283175	2.063519065757488	4.526687297951225	1.98528093667558	1.5524432916956332	1.4655029445599155	1.8254877539749002	2.137565340876505	2.475628531300501	2.633505307388137	2.0027216039073017	2.5924117782210025	4.7849218341339705	2.5910382678058363	1.668423914478372	0.8628313436496671	3.2349673891622075	4.2556924381951085	3.9283804977325962	5.225607389578346	5.472625665231015	5.30387790412669	2.7658621452943657	1.2949382252127142	-0.22703593647006617	2.4078583894674197	1.1283464379002126	1.519422539866416	2.0828914253370914	0.007319757712058256	-0.06477231816340649	0.7108331149235907	0.03567158359150255	0.9547747122923174	2.0540463980798096	0.028018837073461145	-0.07485169651836007	-1.4479864812999423	-1.8971344571242486	-1.776316906192116	4.2274	10.671292857376418	0.2913853513127502	0.2501650944834956	0.24596915624727828	0.21248039795647375	0.05757627522944018	6.032008547551778E-4	6.032008547551777E-4	-20534.97128122411	0.0	-426.13301428364014
20730000	-20991.094493785426	-458.1085543863768	-20532.98593939905	4.175563360249253	2014.5586832150932	94.55476486573407	3.1375796156936575	0.9697690319444746	2015.5966669596487	2017.764477543398	0.8547062226833725	0.8375783442242212	1.206758290328917	1.096176986070339	1.1588464304104744	0.5464302908013258	2.581662299936148	3.29748253041436	3.186280069059848	3.492920006719568	3.109284498259018	2.526259102024192	1.9802024924179522	1.2546075779740355	1.7392190919586856	1.6406680091499717	2.5467057425397512	1.0139602932060714	2.0694534244774747	2.3890216370803286	2.696346736941857	2.598579111810533	1.7219878428291202	3.799041197076384	2.071427513397497	1.3066265910470565	1.731984240472263	4.012988526412066	3.6173856748092406	3.4578007250283687	2.742603209946185	3.9677023204796082	5.034368754548186	4.77395590065963	3.303841689665215	2.2875715038936115	0.6503258341938609	1.0718301961069565	1.538798590509465	0.753607966557674	0.6151719688316353	1.4301515445538833	2.4101589888651684	0.1273461376548226	0.8881637426839905	0.25765371106462237	-0.22355714631335405	-1.7721437436846352	-2.875519508136536	-2.5715326656270103	-0.7475178089396655	0.0474146550094634	4.2274	10.844129647915006	0.28852229800465007	0.24483688297360973	0.2585298931452717	0.2081109258764664	0.015487623148466002	5.943653543247644E-4	5.943653543247637E-4	-20532.98593939905	0.0	-455.02609887420516
20740000	-20962.4416130365	-434.17740435058687	-20528.264208685912	4.25262287875398	2014.4816236965885	89.95361996321448	3.1237319069264875	0.9649447324429824	2015.610514668416	2017.7693018428995	0.9934222093954149	-0.0065660361906719755	-1.2800556431894792	-0.942659814999762	-0.11046340324772551	2.1543104039092804	3.1553134220336068	4.135414929146345	4.036611082079279	3.0574569024239286	2.7398160999398	2.96786326551723	2.817388148973136	1.5510369586039445	1.3264338575993182	1.0393994261812374	1.6235838835305194	1.2375444091784091	3.039547763576641	3.904928407806766	3.483691686094263	2.3342164077245555	2.186453851303042	2.0007611178778597	1.5693228454297745	2.640296912599601	2.6595097514353836	1.560465485115819	3.0604938386681138	3.742596364912481	4.036979477072852	4.725393394590605	3.9289252889421213	2.5613917888191557	2.0129671399825106	2.7038540855501934	0.7368637737850698	-0.015855129465725593	1.1961442500002932	0.8779176884390875	0.09903264208648166	0.38681794120629176	0.4070910987603594	-0.7384231332400456	-1.1749990226573483	-1.3029506682233944	-0.5389397036337247	-1.2746730791846863	-2.139816086264394	-1.4072792345150127	-1.5293682640390724	-1.0176931052979055	4.2274	8.500645838925074	0.27979328254208424	0.2544000283590144	0.2570202716749658	0.20878641742393345	0.04001320151206286	6.077069667915047E-4	6.077069667915041E-4	-20528.264208685912	0.0	-431.3011231102191
20750000	-20973.531272649878	-436.04214198675186	-20537.489130663125	4.2116716759979385	2014.5225748993446	86.96671205795852	3.080326001369837	1.2487611949363762	2015.6539205739725	2017.485485380406	0.6746663756085666	0.33630237214792674	-0.8966433851113037	-0.26126948649269005	1.422780838527832	3.5860403177250517	4.538529955040515	5.107006225961001	3.38393337182949	3.262778911594427	2.8353642962050047	2.6978560355573338	2.541625702628927	0.4289299808770941	0.7477987062586814	1.0953088910224151	2.8923680667057114	2.786671708021023	3.471432550480526	5.191777226906335	4.204483488475322	2.3971492677581243	4.260341411843095	2.4236605774848274	1.375658283406688	1.185242696545702	1.1381664052818081	2.2309725333043726	2.171699030802338	3.050915417124819	4.832385225322055	4.462350842456309	3.4829071158039473	2.583317283831448	2.1626581950527575	2.193317564907177	0.7121042314182469	1.4322995756400712	1.2928254320017745	0.10413689169739604	0.770192395888105	-0.11768558822947714	-0.033486686641651164	0.4675587769296017	0.3697138163196942	0.490078440119511	-0.8282188933355031	-3.152954873860047	-3.652779627866453	-1.845469998121716	-3.212761562897121	-3.8878541607656754	4.2274	8.277326071298784	0.2759090228129016	0.2606215228836651	0.25366598458791073	0.20980346971552039	0.022017655010683444	6.604397053546862E-4	6.604397053546859E-4	-20537.489130663125	0.0	-433.57328069386216
20760000	-20962.97867017491	-435.74209686474796	-20527.23657331016	4.138037284021978	2014.5962092913205	94.51676041929264	3.128351380718244	0.9541368882535115	2015.6058951946243	2017.780109687089	0.9490182621445721	-0.2643882261170034	-0.9847195642942486	0.9180877964869322	1.8980388860681945	2.2317388368652606	2.842440741216021	2.658429249923484	3.083880270442729	3.374671347726703	2.4071423773967706	1.7193345276485468	1.8513134714890997	2.5274326813044183	1.6591115143992792	1.972457750108751	2.4801912036674887	3.9190868863850663	3.5982381706399575	3.9092885776576125	3.3305069272267422	3.0857124674878964	2.4329256127595826	2.917922604945987	2.6196459139561745	1.5201552141303218	1.8929357808781522	2.358341853901672	1.5441663491245337	2.619330059434942	4.745687869223535	4.666363214291585	4.857972485394132	3.3973395438766434	2.106650753346427	1.5059608882792825	0.6528909329467886	0.8922776918351596	1.1173885059840174	1.3140708961926006	1.1403771976792458	0.6597059621172303	0.1282823861971315	0.35058824278417633	0.24384099885918054	0.289714582449351	-0.7319605342532425	-2.871688941850067	-2.3424075881741917	-3.1530771817897723	-3.5425642318563044	-3.0360931305851637	4.2274	8.42851317448531	0.28342938651599275	0.25853041088256334	0.25483171286881284	0.20320848973262887	0.02571932013367467	5.830957495424417E-4	5.830957495424413E-4	-20527.23657331016	0.0	-432.99981185517527
20770000	-20969.36717205201	-432.0779592473235	-20537.289212804688	4.264522914189254	2014.4697236611532	93.18259362974315	3.2143208577435933	1.3617401242820495	2015.5199257175989	2017.3725064510604	0.6525355000523854	-0.633417470232825	0.759731926906045	-2.041036294547306	1.219907809805492	2.833693762224074	2.2396610212575765	2.9418701163030603	2.5271526752216715	3.218631378234588	3.6819924270144337	3.594714220649007	1.6794799258011641	1.5209064712198523	0.9307883219182072	1.51697438298289	1.2212965223870185	3.473140729755583	3.7875519146920777	4.665143939856226	3.4622769064351244	3.183295142082565	3.255884965674801	1.9260073185646491	3.424537706177566	2.425885636913894	1.2934086419714927	1.8493089657223882	1.8673212395794732	3.4205836599032033	4.693402286399244	5.056631099241652	4.10969089648983	4.07744959452943	1.69887629474534	0.9331561818849389	0.4085654662184376	0.8343715990709851	1.1930795193591486	-0.1052286498021287	0.63577024367177	-5.129866516254827E-4	-1.006455154472034	1.2297831554013392	0.8407085063134533	-0.050163549707216315	0.5247185670301917	-0.7226509475357089	-1.6538002661012219	-2.233910948620216	-3.0079803780386456	-1.467336416482989	4.2274	11.454196412128335	0.28188159043244215	0.2551118332055253	0.25339085218740903	0.20961572417462143	0.022670422999063255	6.060375516240289E-4	6.060375516240296E-4	-20537.289212804688	0.0	-429.1295002509597
20780000	-20967.084522498742	-438.2854542183027	-20528.79906828044	4.236211406300362	2014.4980351690422	90.76832725947922	3.2976642715682103	1.254125570439999	2015.4365823037742	2017.4801210049025	1.4515352463758493	-0.5931782914268753	-1.2058995326735902	0.2632492191142701	0.1671538523454525	0.9876943191300004	2.7814611830210128	3.247958877236817	3.966648730940598	3.123646812203034	2.28703563430925	3.5068401832455853	2.4745359487606504	1.5135212560349867	1.129882400523418	1.2727967757203449	0.21318710455537027	1.913955057546414	1.9094031216712815	2.4277657847961143	2.62275252172401	3.344397054158065	2.395197723723114	2.1721019156542214	2.582436480040794	1.7177913283138735	1.1152682834800904	1.8702643870267042	2.4023108345934805	3.5009658282160734	4.853739312670624	4.921372433355455	4.490808885227685	3.8675837474655004	2.776878200002007	1.7358776947337315	1.4599397985608338	2.26126213894032	1.6938512172924045	1.0013879758010185	0.33326222887471735	0.3755515238002189	0.4424887657476214	-0.4118060433416165	0.03433337649681145	-0.5424099446625232	-0.6247405473036054	-1.282587931353545	-1.5164977220715687	-1.8567725716897396	-0.871049177954409	-0.6959306988358922	4.2274	10.656415018904807	0.2818338012687578	0.2506903990187377	0.26324758107386703	0.20422821863863538	0.02030095898552028	6.234815578436757E-4	6.234815578436753E-4	-20528.79906828044	0.0	-434.65177342476704
20790000	-20991.709839428746	-447.25425767712386	-20544.455581751623	4.227012292259184	2014.5072342830833	98.98661974465043	3.490754213947908	1.2419406361818774	2015.2434923613946	2017.4923059391606	0.8272146845474557	-0.31953838872669577	0.26485316787967905	-0.35192593935429906	0.17132055752115233	1.6075759267960532	1.9906363632063675	2.892408881515534	3.6408477974922584	3.1779655314215804	2.8523301028304373	4.319163400008645	2.5355505352465553	2.182523162221557	1.7751103997172224	0.5824190932342234	2.6276121449099747	2.1491493726066078	0.7623542450344418	2.179203945551036	2.7518059222261937	3.4927076930839305	2.8658168733515406	1.7322346863205675	2.005212518338162	1.459200880237035	1.4091444285738315	1.2001502965035928	2.0058794234844988	4.234719390853011	4.137038005286947	3.3169959483389198	4.511133278857836	3.354912225840854	2.4483367540621166	1.4543142487352816	1.1051876239451732	1.7054839760447627	1.8454375581220601	3.2968379554732863	4.39352830785253	2.627610969129198	0.6373787635304797	-0.12444067397967676	0.44722638911407675	0.6242379550467115	-1.1593406533300872	-0.3785618432857357	-0.6628198594458242	-1.0759881063850483	-2.981632131648277	-4.255753334689209	4.2274	7.94299543235224	0.2873489693287942	0.25925717151112676	0.2506218458370869	0.20277201332298997	0.009572983943894336	4.991226522157643E-4	4.991226522157639E-4	-20544.455581751623	0.0	-444.88934538586716
20800000	-20966.199053376524	-456.45325463291545	-20509.74579874361	4.2028565738141666	2014.5313900015283	96.10613142782223	3.487258545762853	1.0643741867378849	2015.2469880295796	2017.6698723886045	1.664830326480807	0.6210640650874047	-0.27603459696205446	0.5279539128971602	1.238641734405118	1.7737428031217302	2.081025894636036	3.3125894889337255	4.091178641410167	5.215219306176586	4.327581442146603	3.2416941077239043	2.299519806548732	1.9427648032332767	1.5752561477833193	1.6984147416370614	2.095376358938829	3.349033910257571	3.219008426722368	3.0626247040962173	2.956460154236294	3.451635073169184	2.9100414718945506	2.0302887026065264	2.6434041058738202	1.3788588457820399	2.2540945948430893	2.2772021619261924	2.452639559630462	2.323794816617874	3.45785512175085	3.8076223673085483	4.746880467602397	3.873054923230157	2.772558479320254	2.4971886632458618	2.003245046280421	0.9807932894741831	1.5082496055565606	1.5895475629454923	0.6940741438750445	0.30091368577449673	-0.0015413115459761428	0.14026708058166965	0.4368983247265215	0.37120069939085226	-1.0832843667102365	-1.9430310777558886	-1.6325200748807136	-1.6418862443919675	-2.8076355460763627	-3.2532519755697415	4.2274	9.072295392184731	0.28657358011283107	0.25503584113773076	0.2528632475751328	0.2055273311743032	0.024153534835679488	5.790435920035425E-4	5.790435920035421E-4	-20509.74579874361	0.0	-453.03453846120624
20810000	-20957.18503661771	-424.5409029703255	-20532.644133647384	4.097718572109565	2014.6365280032328	94.98230607905268	3.4258193907809305	1.0273790229400037	2015.3084271845614	2017.7068675524024	0.6456461548597201	-0.550667109470139	-1.8740797797686968	-1.1248551125649495	-0.6031803469421287	2.5020685430732135	4.310686185965892	3.193922336237875	3.567962892609511	4.707751195575193	4.3752095210039545	2.1171270429684386	4.140853457441539	1.5795091830800931	0.8785270213301175	1.6333708355943084	1.4385297066122915	1.9758515390929912	3.1648634331754364	2.476325316563738	1.4882729713823633	3.246317412230494	2.7889638852993346	1.9979246515617293	2.0201926502963623	3.4457572730606745	2.5569702394214797	2.2537418028760468	3.787905156960276	4.458800134676145	5.764590763453107	3.8229180419664592	4.879469058650653	3.541747081723122	3.4313869944371147	2.435368409761729	1.5408602737547967	0.5813667029497832	1.4975768865813512	1.9706670036572047	1.5202875713977506	0.46530549078773564	0.879544882957179	-0.8876625077182365	-1.0242716810442078	-2.5586961279261815	-3.626678930230217	-5.069566196575828	-4.8144014866549245	-4.077661475356343	-3.9830391954472883	-1.7780411823080815	4.2274	8.916607459521682	0.2850552111038364	0.25049747607154055	0.25358137650120205	0.21086593632341877	0.05176339908551428	5.200529185033891E-4	5.20052918503389E-4	-20532.644133647384	0.0	-422.0989277418638
20820000	-20972.49130020005	-452.0242553608733	-20520.467044839177	4.174716642903033	2014.5595299324395	90.72464305903581	3.230425472185388	1.2401796104709129	2015.5038211031572	2017.4940669648715	1.375469204804285	0.4782044024875203	-0.05134878714475111	0.3419280729147519	0.7937745446841473	2.6654373650626804	3.128885177103524	3.4593167408107393	3.8803878741683913	4.3976142363873985	2.702584385774178	2.9130158397250625	2.311717968219585	2.426748923532526	1.8230663001939327	1.4726629156923712	0.9797188320286856	1.3727140417377153	0.835668527313038	2.2193653138888023	2.1339190283014604	2.941161254339313	2.405802816116192	1.9432209412682235	1.5410656036876866	2.129091773767646	3.5221926659342726	2.9248872473232614	2.6966307949492556	2.632756452762896	3.12978233753612	3.928868078625502	2.6447334543454346	2.7925527551079394	2.6519177119397837	2.340486406211994	1.5302279267755377	1.4213372851871933	1.159005105953319	0.37978039578996975	0.4947230010226209	0.5370939216056156	1.3668130075303022	1.7487372585221417	0.716375132887986	-0.7369847243353701	-1.107492237261086	-1.2426100637516126	-2.5309653919097466	-2.145179131537061	-2.2131125791793416	-2.183405012581069	4.2274	11.024622245049029	0.2895008874679948	0.26129199828021826	0.24551943494448625	0.20368767930729845	0.05963470433553164	5.932654148701255E-4	5.932654148701254E-4	-20520.467044839177	0.0	-448.3290837232415
20830000	-20948.986916056987	-418.8946489160791	-20530.092267140906	4.2631439358382215	2014.4711026395044	93.74657344761512	3.3273036819320385	0.9960785655019679	2015.4069428934104	2017.7381680098406	1.567613584417254	0.9121612892443016	0.4049125293157285	-0.4040657744701994	0.5234676235424416	0.7045978558486679	3.0333526014753307	4.120706812764278	4.903646750972266	3.4285642392093245	3.030428927747689	2.7788068111751243	1.9955894158335428	1.1891179313564362	1.2989248384906846	1.4027175155154854	0.9537936454194984	1.8220976782932115	1.342210515644326	2.39332556154793	3.049381686584998	2.6585142311387355	1.5169622606626474	1.216361227406629	2.5009950694832237	2.7724273325952065	2.4000282071695787	2.638492676073016	2.8097847961280813	3.208987529648173	3.7047708328821725	3.8057441200562505	3.5472845730076643	4.005614476848088	3.5702574332929755	1.9343847583658909	1.8538913950367073	0.5562599216358155	0.8443888878693863	0.6373211347529042	0.6857667012857138	0.4764942845407151	0.290225215147559	-0.3912608714861362	0.10671796732449401	0.024614655399452262	0.5490177844599643	-1.064627392313023	-1.496984042588126	-2.2791276756162144	-3.0193204014322106	-2.8721479839246102	4.2274	11.677919986523138	0.28473119902744015	0.2560335282965409	0.2550151648801798	0.2042201077958369	0.04006800757232064	6.065829221083257E-4	6.065829221083252E-4	-20530.092267140906	0.0	-414.99981607813737
20840000	-20964.488550135058	-432.19084576687754	-20532.297704368182	4.119313195639911	2014.6149333797025	99.42123974622194	3.331676101275447	1.1074419390903198	2015.402570474067	2017.6268046362522	1.391236801357939	-0.6798228890084177	0.033078572768861614	-0.5620960561253779	-0.04322807355865321	0.9849197420569107	2.4251626217196027	3.54009304844101	3.417861455322388	3.9296069409767647	3.0192815587179607	3.870925841791741	2.5545188585057526	1.902383075107964	1.9971581010630028	2.5043987149908107	2.550536393707193	0.5722467923349711	1.5091619364207935	2.65286387275661	2.935699885519637	2.488383338119253	1.2688539363797915	1.330832207310883	2.4964267346250937	2.1180161970342564	2.389297712955677	3.0475481159054976	3.8989052397894994	3.7354422950945385	5.064409899170821	4.539413056467415	3.768575208547044	3.083922306073711	3.1036044862106547	2.306655662594022	1.0179042316514084	1.1403082732782557	2.623976222980299	1.4119080515369755	1.1794931771053911	-0.6283730025931724	0.5129246737480246	1.199052250479213	1.2360561980102303	-0.5639600455074102	-0.7226484053141113	-1.4356561456811099	-1.633956845451924	-2.60846311560361	-1.6319176373286584	-1.783118039839216	4.2274	10.567881087891335	0.29254705678052234	0.24819776064707474	0.25314287083819403	0.2061123117342067	0.018632413595012127	4.8078400058403466E-4	4.8078400058403455E-4	-20532.297704368182	0.0	-428.80283394228206
20850000	-20989.253242284012	-478.1185691795028	-20511.13467310451	4.150778277727438	2014.5834682976151	102.10667041309934	3.264890778526022	1.2253728572605112	2015.4693557968164	2017.508873718082	0.5139495102550752	0.5501500714787038	-0.36837842011925215	-2.547992517116656	1.3109480780889127	1.6050470027780082	4.584493801950958	3.6112422149477594	2.9860351509333536	3.6214253408109616	3.387146628772666	3.4099491123289716	3.260689160881135	1.5100599948160052	2.1829149650157795	2.116673336520625	1.6850761671934158	2.1509141691954894	1.8038594867392943	2.607276195426206	3.2126113858532643	2.326212465791129	2.6033165692717217	2.053569857882368	1.3153608299043538	2.4101934744934796	2.9364535104365377	1.6650570816843988	1.9201123484650076	5.247662309227775	3.869717950219358	5.7107811743702435	4.139740785601866	5.041348659390697	3.4661238692735137	2.690850624322749	1.9549540035136088	2.3362954267560196	0.43182968299761043	0.06348336078862715	0.7582064812599947	-0.36794811113226933	-0.0837644624200902	-1.0768299817004845	-0.43954171331401715	-1.5250650028252613	-0.6028260085703558	-1.3554122329842895	-1.8683218066640292	-2.140695165136853	-3.8644508410392087	-3.7768705320750215	4.2274	9.193270199746838	0.28667577918455034	0.25818793879031426	0.2469185698937094	0.20821771213142384	0.021550739926839146	5.178487211378721E-4	5.178487211378721E-4	-20511.13467310451	0.0	-475.94577108935505
20860000	-20991.16168270354	-458.8997162072307	-20532.26196649631	4.124116610083797	2014.6101299652587	103.9636080155612	3.210406795827154	1.2096973498894044	2015.5238397795154	2017.524549225453	0.8738087268117408	2.4284287812135235	-0.1768791464462939	-1.197447648212733	-0.760465743113649	1.5226063273609212	2.7342952747854326	4.808071582748896	3.4841450953949784	2.771136052867642	2.592765895911927	2.2201756087474482	2.7091537167781334	2.501329408067092	1.9014894382115486	2.1264179130563807	1.513156820621071	1.6549840220845837	1.4906763376670082	3.0420461796899287	4.0319986582853895	3.029266341683107	2.9736147900665864	3.260038844849225	1.961798396429881	0.9363159944813528	1.4515833044130781	1.7570701315067636	2.8014782557041937	2.134861133914266	3.058961461656444	4.5079567983056545	4.244531279300556	4.127793798340372	2.759575953304515	2.7054355000522694	2.208365654641978	0.8242925109934531	0.4120547798172285	1.9743234319970926	2.186786655936621	2.0485540958105437	0.4371059796984844	-0.9667728057505005	-0.19209036050856027	-0.14195480040678654	-0.19608181735887742	-1.8652599382278479	-3.004152852495818	-2.922192135499769	-4.288649697891419	-3.704486657425977	4.2274	10.313362078744682	0.2852554682199201	0.2543355775157661	0.24698324248322948	0.21342571178108213	0.05047296735633192	5.265316309162874E-4	5.265316309162874E-4	-20532.26196649631	0.0	-455.9284876800195
20870000	-20990.099610266272	-470.8970498295657	-20519.202560436708	4.147669016066005	2014.5865775592765	102.67769939427114	3.18981713223511	1.264068089136921	2015.5444294431074	2017.4701784862054	0.28567992003756787	0.4620614620571347	-0.9516651698106069	-1.6295779896026947	-2.18290376349996	2.235516647486699	4.016924571771192	3.293119211468593	5.980326287096825	3.9363432876254314	2.4686370961455384	2.968419991876197	3.0233734770147245	1.7396136214354614	1.797732630033487	1.413987290834986	1.5333038657807885	2.2589890572388143	1.1731625182225676	1.9682979812240724	3.4143246281882282	3.1519063904447595	3.0964681989591596	5.504764493603319	2.3923799240173196	1.8516306799603537	1.79806313888851	0.579009940305645	2.7218857150766076	4.5580352744626875	5.999327203115946	6.113139231154975	6.514638310358759	2.952984499662163	2.6020346682479323	3.516480495745041	3.824956105721461	1.0137697082896593	-0.6515340959200748	2.6843750766893684	0.858457590857886	1.8304935822513706	2.1212851645094144	0.20280225712015476	-1.1941419875212493	1.6127974367134372	1.0608153863903322	0.7267591880726842	-2.6460161114024823	-2.1024571134537315	-3.891656577452032	-4.553167009248332	4.2274	9.375940258844427	0.27979480430970205	0.2606315943098612	0.25088166958468244	0.208691931795752	0.02290073612411725	5.325539483222162E-4	5.325539483222166E-4	-20519.202560436708	0.0	-469.26028596043585
20880000	-20986.92731468602	-455.4802793948148	-20531.447035291207	4.1603264405163864	2014.573920134826	101.02778075061474	3.31595118153061	1.2564692011980703	2015.4182953938118	2017.4777773741444	0.5388961190178064	-0.1419294423406895	-0.5929329049988005	-0.9792931802067242	0.1947294770773738	1.4859584044000969	2.8403883168561914	6.887962898901735	7.5698644572370135	3.636137267860882	1.9437517680903136	2.1389760862736034	2.3402574869639556	1.699713690967696	2.0554970268650616	0.40578735043960457	0.9069547720676407	3.160376159392799	3.246740215685773	3.75430521767717	2.456407069507762	3.2158456911694224	5.252429219666891	2.6728846288347756	2.782367525499555	1.3291967016630981	2.951465560443587	1.8870589378290712	2.9163278906587142	1.8897905664390051	4.032843248824774	3.0616321620518265	3.1165620226478206	4.305656943055872	3.7758355691920507	2.1975494794922428	3.680349766626154	2.469259938773235	0.011654787186810567	1.1893134897269872	-0.3092262199595671	1.1802999076939416	0.9891790919564252	1.9019467883087837	0.3908190997190323	-0.042195440787899274	-0.6851958474774827	0.08247800146178985	-0.645602880394476	-1.3752470507257708	-2.3402886666175897	-0.6873770754239978	4.2274	8.894022997286829	0.2795087905683378	0.2561304237975726	0.25304505962208534	0.21131572601200188	0.011685209455346688	5.796279814985779E-4	5.796279814985786E-4	-20531.447035291207	0.0	-453.271039240071
20890000	-20992.3984486675	-477.1719636625044	-20515.226485004994	4.286635367476235	2014.4476112078662	103.28247931818898	3.2514471325504326	1.182137065151494	2015.482799442792	2017.552109510191	2.3961102450335328	-0.9223413981098849	-0.023361186228565423	0.3500620276010009	2.2781522859252434	2.8069183934711863	3.91437555813119	3.9618965256016683	3.6292636513128445	3.129668925486361	2.6823118452493566	1.747207348266338	2.9276805839083417	1.8418736527421513	2.092622356656012	1.9024580631244197	1.158031573929569	1.719325197291294	2.5323631400441178	2.6402323047843934	2.8726441460703893	2.6810127299476556	2.877715463789696	2.396297971400017	3.623369858761305	3.0485213853498268	3.1645012100423036	2.797953175279684	2.8015045449308174	3.185612087404146	3.3439338410666446	3.9416887565324936	4.22753825673723	4.178302463540687	3.2655920234531624	2.8131024093207957	1.8937116124411406	2.2835121106596628	1.0155460408741037	0.7524610081717233	1.0412619129487637	0.07412573252467336	0.38845814645018933	-0.6332506396671562	-0.03574494733288844	-0.8825823464344696	-0.4223271296842779	-1.3217390817586452	-0.8789572201289728	-0.7748638038984865	-2.377558992280502	-2.809381084387565	4.2274	10.369540161336154	0.282043972337786	0.2598181525610819	0.2563246880188138	0.20181318708231588	0.007928290280607968	5.715506916973231E-4	5.715506916973226E-4	-20515.226485004994	0.0	-473.21789420852417
20900000	-20986.97569849193	-450.22907072059076	-20536.74662777134	4.1053490622096644	2014.6288975131329	100.45384834172549	3.289579626927397	1.0746965832407185	2015.444666948415	2017.6595499921018	0.5425813821667078	-0.6134007819611612	-0.3422877958212548	-0.17487708461782037	0.3462904071263354	2.2532123786109564	3.0828821783960287	3.599481611980589	3.183416098100092	3.0352430189842976	4.3548408081231775	3.1447726477867968	2.66759014568602	2.4055355171489468	1.6361471056975851	1.826699486912783	1.0322219680120244	1.182551232023725	3.0968020133245253	3.869232608445181	4.05860929314942	4.363543072201338	2.983343850357393	2.165871610344459	1.905102569119408	3.0414026658773126	1.865607108937264	1.6860132424217948	2.3224796611682006	3.814750548753656	5.853000247362885	4.847612682856297	3.483829294702259	3.3662561611614765	2.8446585272573977	3.1617807488708216	1.465242222792237	1.5146689325502238	-0.31424358785488143	0.1934717499291424	2.0492370418505286	3.493158681613608	2.2340079115191833	3.341282545528156	0.027702750349437144	-0.5126273382680037	0.8459695679841609	0.14704847914654517	-1.6242222986556467	-3.3558160696329313	-3.919324726920092	-2.6388882777504845	4.2274	11.706627484514392	0.2902411243660014	0.25621153696153187	0.246651392974147	0.20689594569831726	0.02083994509582653	5.166956711419794E-4	5.16695671141979E-4	-20536.74662777134	0.0	-447.54858829052347
20910000	-20983.61091896724	-455.7324276830128	-20527.878491284227	4.147228371333307	2014.5870182040092	101.80015102266178	3.297981115728287	1.4617881477684136	2015.436265459614	2017.272458427574	0.6225597393770794	-0.6317996511007132	1.2836529076888252	0.2233026310189783	1.1406024855267545	2.5822047004410633	3.0246502820259407	4.547949513970343	5.978993319720646	4.729413006894007	2.4554647911862313	1.6380752267359833	1.8666854350927053	2.0301222566641144	2.2912375650492005	2.508298982531838	3.0786804168723774	2.491522489944358	0.7640907163360255	3.463139244163729	3.1896580920314657	3.598519633406711	1.8148749228762031	2.007853123339933	2.650832503290518	2.204572566146498	2.068631148267885	3.2485644893315517	4.302674526684838	4.394088003969184	5.735659971486562	5.78850616248374	5.691869649236494	5.554868806846908	3.0786595168570354	1.6772495407425743	1.5494573567716772	1.1849422993699736	0.5079875556458888	0.4713117652876065	1.5201313044427542	3.8528541822201428	2.9879036314697114	0.9894291841575306	1.757484099149155	-1.3634435218484793	0.3808821612639369	-1.5078628015347422	-2.249601980663224	-4.201694986833877	-4.863623612412356	-2.7616036478936774	4.2274	7.9021707567372035	0.28092726177944494	0.26003865844799606	0.2473166795599425	0.21171740021261395	0.011145262367456029	5.179175156659779E-4	5.179175156659781E-4	-20527.878491284227	0.0	-453.6494104639445
20920000	-20964.863891859295	-428.6348331207806	-20536.229058738514	4.089776807973445	2014.644469767369	101.52119837700519	3.227320049078892	1.2034106547025083	2015.5069265262637	2017.53083592064	0.3212746591576876	3.002715441911049	-0.6522217682751832	-2.031515591721091	2.988624244745014	2.989426649638129	4.176781026058414	4.247854356966593	5.209457672525833	3.3562030668478093	1.871721531313578	5.319787899958407	2.9474503193581825	1.701951143648237	2.504474094408512	1.3858720489980343	1.5634877154564382	1.9159533020097124	1.6401246402925724	3.104051776619216	3.8862435508662108	2.3149733844526987	3.1689517148613313	2.139301868641953	2.3223898706529664	4.432536078015584	2.6073955322802265	1.2186476270574695	2.206851331685596	3.3825254902893653	4.7908339946956975	7.402430037950529	6.569055461912559	4.595530456290648	2.174043560657969	3.413309643308255	2.563812309408558	0.7021504806685436	0.6500997404903142	1.5378617843780553	2.0879040556975137	3.111071146952349	3.759592051572297	2.678237699795324	1.5548749307636986	0.5221776099451054	-0.41473667414369386	-1.5442091164180984	-3.1870336295998287	-5.648823955065536	-2.0304310559551073	-3.640143233293742	4.2274	10.055104649997212	0.2841960468927093	0.2590080387827336	0.24898783298346794	0.20780808134108672	0.017445760614111214	5.387225293352643E-4	5.38722529335264E-4	-20536.229058738514	0.0	-426.75328950094774
20930000	-20949.888365458723	-416.8132575535658	-20533.075107905155	4.145094823498536	2014.589151751844	101.56299865964141	3.211668956021292	1.143119757734902	2015.5225776193213	2017.5911268176076	0.17348912158752713	1.023077224693844	0.18709077656632633	-2.378168307325734	0.9128141313973548	4.786838506159243	5.065935614589304	5.166719803135387	5.2022131957493984	4.361861824476309	2.168196841929939	4.17453841565165	5.2449486120994635	2.073689503525269	0.9120571006285706	0.1771692122445241	1.3729604023309687	2.580716373314144	1.0569142301754706	3.1808246320069564	2.677305543278779	2.0379815473996583	4.810666199398341	1.736263513690859	4.049174968498784	2.957841046503471	3.525151376914785	0.4199731852973	4.821366149675859	3.4541437588640385	5.825170661259548	7.20640870274932	9.029449797440098	6.604247700323156	3.372409162210942	4.0532648690416035	4.350488260879202	0.37003083763756517	-0.6689437125308259	3.8289407523915875	0.3702693666210127	4.3713077118946035	5.908701698696923	2.855253813193787	-1.435794015516299	2.297095201772483	2.388411799640776	-0.8386643904170726	0.33587034115121106	-2.6925787395202576	-0.9791518439877731	1.7817651418343599	4.2274	8.811210923666437	0.2858772115485503	0.25653101709358284	0.2509585553895376	0.20663321596832696	0.020678696406018018	5.477971920465673E-4	5.477971920465665E-4	-20533.075107905155	0.0	-415.7688988989853
20940000	-20932.48847305544	-396.49914056107554	-20535.989332494366	4.141465361302525	2014.5927812140399	101.74989561759998	3.199641582068234	1.510525145405045	2015.5346049932743	2017.2237214299373	0.21321072262317148	1.023077224693844	0.18709077656632633	-2.378168307325734	0.9128141313973548	4.786838506159243	5.065935614589304	5.166719803135387	5.2022131957493984	4.361861824476309	2.168196841929939	4.17453841565165	5.2449486120994635	2.073689503525269	0.9120571006285706	0.1771692122445241	1.3729604023309687	2.580716373314144	1.0569142301754706	3.1808246320069564	2.677305543278779	2.0379815473996583	4.810666199398341	1.736263513690859	4.049174968498784	2.957841046503471	3.525151376914785	0.4199731852973	4.821366149675859	3.4541437588640385	5.825170661259548	7.20640870274932	9.029449797440098	6.604247700323156	3.372409162210942	4.0532648690416035	4.350488260879202	0.37003083763756517	-0.6689437125308259	3.8289407523915875	0.3702693666210127	4.3713077118946035	5.908701698696923	2.855253813193787	-1.435794015516299	2.297095201772483	2.388411799640776	-0.8386643904170726	0.33587034115121106	-2.6925787395202576	-0.9791518439877731	1.7817651418343599	4.2274	10.639003871288235	0.2796432083606581	0.2604980472818187	0.2519929535095523	0.20786579084796858	0.01722357653356733	5.149428571418152E-4	5.149428571418143E-4	-20535.989332494366	0.0	-394.9490272329274
20950000	-20965.731761237115	-434.6075650600066	-20531.12419617711	4.1573854160198405	2014.5768611593226	101.75683890384595	3.1963941390109385	1.247692829992269	2015.5378524363316	2017.4865537453502	0.21612830399894006	1.18429339398771	-0.7299423392075807	-2.687550499411934	0.3866978850992697	6.230022606182509	8.151389011485726	11.55973938087224	6.281277966225061	4.947662237010298	1.8721219292500777	2.821699166691377	2.8288021420679086	2.4830661750820875	0.8037656617393623	0.4943785102116951	1.8152042967780222	1.6665974267947208	1.7890182809272703	2.6867368710851975	1.7783291867605664	2.7013252983622587	2.9596751825160927	2.030610386175748	4.492980968961441	6.895406648855278	3.18646372332251	0.5873503101745545	2.6121398802643534	3.546283636495251	5.569378356995623	5.919268574897939	7.169717580569307	5.293912391450248	2.9291779167376295	5.486397141009389	2.862004498378543	0.545667088371224	0.13139303227153776	3.152086325296419	0.6749139986818534	0.6385854020924291	1.7324321080357004	1.6325701887990374	-1.7113684633066844	3.998941307552104	2.4987732589998934	-1.706888010672916	1.8991038786156007	-2.4678835127323273	-5.327747865655001	-6.202067846652894	4.2274	9.588547814095975	0.28205699307607673	0.26114395021705905	0.25081891123675154	0.2059801454701104	0.01697310652775877	5.444031018753048E-4	5.444031018753051E-4	-20531.12419617711	0.0	-433.20487267959425
20960000	-20983.132500027525	-463.279136795154	-20519.85336323237	4.1666967666570764	2014.5675498086855	102.14887314140893	3.3097091778760657	1.1150206159164426	2015.4245373974663	2017.619225959426	0.27411821209573944	0.6840857963773431	-1.2206722595459645	-0.8698504115452381	0.8321456655676592	3.9094492245651384	2.9296579558398244	5.610564679835386	4.873136104205432	5.555885557563201	2.0283398126722005	2.925027894537015	4.00113379288449	1.5749087931575896	1.3262431981451237	0.9469566408156391	2.2701387971332503	1.0665676668989337	1.0096566576042916	3.9988858602486936	2.4395422543393206	3.7621229214915117	4.764196532984239	1.8222919880941646	3.0989522779803953	5.479950105695875	5.495094347563942	1.707266660776892	1.060579036541832	3.8303249637463934	5.4169994233864225	7.521142201022444	4.571541382903742	4.168173384895694	3.1085498097181308	3.1756107226256844	1.4213483377123293	0.4015888693713942	1.2028069286037322	1.222088513277852	0.461228230661332	0.12872078099852396	0.4366571952227889	3.6245622298113878	0.798737089028664	3.0976820179451705	-0.34284213919530604	1.2079942444315948	-0.8805342593876976	-1.9471291795164463	-2.781985629098623	-0.9254741977915621	4.2274	9.685978459822774	0.28208425023075157	0.256092465138719	0.2506601741235599	0.21116311050696726	0.04368142348660999	5.54544098752009E-4	5.545440987520092E-4	-20519.85336323237	0.0	-461.55866653416604
20970000	-20980.753293587706	-453.5843603968265	-20527.16893319088	4.163748152496546	2014.570498422846	97.97012502626387	3.4285816960755797	1.5610117632953198	2015.305664879267	2017.1732348120472	0.5574511520346825	-0.29853702868039256	-1.4863692891437907	-2.5935090066317175	-0.9172876778746011	1.9455916158851467	4.415126705066201	4.023064971220289	5.249501470136613	3.482301430240268	1.4323846437488506	2.421386752007629	2.223084413672283	2.278232363711586	3.1361607601905828	1.2503294207385671	1.2383728932246745	1.230957638909624	2.0797846016626607	1.6727237544396953	2.190178110986117	3.194766797078193	3.1136672889586876	1.7549641006632246	2.6186673310267548	3.038129555420485	2.931499575175207	1.0410691329694017	1.601831778626795	4.523160780117967	4.38045895362494	4.9706749672652855	4.607812935527324	4.770665923962751	2.164057309409924	2.1027324467935467	1.2942956352346826	0.8077887745039964	2.4894531813606955	1.4615265792677772	-0.14245012324354034	0.688734972194863	1.6405692978829327	2.10771857374534	1.7254746380951138	2.2507244974084855	0.7788035452423292	0.025517162297524265	1.6471367948201352	-2.1378457049156965	-1.8046665288241686	-2.256838896292728	4.2274	8.426632063037607	0.2835639389162342	0.25670037446260185	0.25023889428550555	0.2094967923356561	0.03554472612373699	6.174374477491873E-4	6.174374477491871E-4	-20527.16893319088	0.0	-451.33867352447726
20980000	-20956.65998057776	-437.0959431428478	-20519.56403743491	4.238764319985646	2014.4954822553568	100.85492537468393	3.379529590671179	1.2194715158881266	2015.3547169846713	2017.5147750594545	0.2937521866544432	-0.13228897338684797	-1.882038481367769	-2.507858319458783	2.9000018394678997	4.507303726680465	4.333992504902623	7.950190266745759	8.07232172277565	5.12516843582764	2.6940699887182165	4.307770763974928	2.393115651737737	1.9018914240348692	1.9545491917902695	0.792379011920931	3.0742879248843296	2.925336327094636	2.9128613700794257	2.8213855268212735	2.3263415036470185	2.6859909151911348	3.2907372289814147	2.830076370872135	1.1203731385373932	2.440478613550887	3.955178594973259	0.8246721884667048	2.462931161422783	3.912119365361182	5.234497594997581	5.117339758194771	5.732952881300454	5.5541934351090765	3.979481250926673	2.105341616078745	2.574005921395285	0.4639643547431787	3.376497990296893	4.504608452008291	0.16363313755176845	-0.34345493755723094	0.021644484503129988	0.5536966704225242	-0.39324608223342955	-1.782699162989568	-0.16114904060416274	-0.7633849995778493	-1.732061873419841	-2.322731093492826	-1.4673672444581871	-5.4620212125569765	4.2274	9.256139819487098	0.287785855969569	0.25802749651361295	0.2518171601580089	0.202369487358807	0.029704616318053188	5.312437500207667E-4	5.312437500207668E-4	-20519.56403743491	0.0	-435.4341024891043
20990000	-20936.996251194843	-410.2532629044346	-20526.742988290407	4.0970067241421795	2014.6372398512003	95.0878662548089	3.2433390091301746	1.2536415677978836	2015.4909075662124	2017.4806050075447	0.5131469959276345	-0.8891427799432918	-1.5989356896155522	-2.3017278048986176	-0.5175319354766326	2.3329586770236843	2.6166977666395486	3.790928796320575	4.591161935497082	3.083684497025428	2.9482917408050793	3.327461582604523	1.2214822970952282	1.4061117575533832	2.9777793035496027	0.7045984025819615	2.432375663602227	3.330412667580477	1.4087562061540528	2.994790599617627	3.9007712610785408	2.9146091647953574	1.8063126936208245	4.039084911533463	0.6949093607724988	2.6578806495112826	2.6281719009851137	2.7821021886805797	5.267508556737713	6.996875344631653	6.549894828045709	8.007138084064511	5.408202568691379	4.350722079963462	5.155134489885494	1.7448303394524252	2.5040238991142756	0.3221178957078913	0.6996813648401925	0.9804161955474476	0.6038566832095951	0.8605529277289293	1.2734968108244573	-0.16050216949603965	-0.5923858410488088	-0.22761684654943642	-0.28783675271992537	-2.433032565079257	-1.172338856434931	-2.713529191145673	-1.8868258915108125	-2.6669461671158237	4.2274	9.33006628032974	0.2901271569473069	0.25567524539290154	0.24908500061193173	0.20511259704785773	0.0029634948939991365	5.81453219914276E-4	5.814532199142766E-4	-20526.742988290407	0.0	-407.9968973694547
21000000	-20961.320947332966	-422.42033043203924	-20538.900616900926	4.08806210250063	2014.646184472842	97.53266903916324	3.3065115095007034	1.283849737885289	2015.4277350658417	2017.4503968374572	0.5114379499779945	-1.4894935581048045	-0.3858789632271509	-0.09501851820912055	0.8011948268672662	3.502653455072199	4.330368036093769	4.009010854782497	2.697758623622396	3.736712208412616	4.74359211359837	2.2298755597343307	3.3436076597420987	2.101946039571269	2.6708925824615912	1.109767278150937	0.29598166221074607	3.0775326844715716	3.4421689928325767	4.868906461241044	3.5332415452396924	3.5385174658864162	1.0803006187241453	2.394363350947918	2.834572647192977	3.0777371264328752	3.227660780229326	1.2518253165651392	2.9383837047026082	5.526553618143169	6.805240668920634	6.7989270058665925	5.4199627589374675	6.406224425488151	4.535201809266882	2.311503063756309	1.1797536168351455	1.113335469162306	1.701574169936284	1.416549846167488	1.1567290660781913	1.6306453586049763	-0.3931456000385085	0.05569312517925612	-1.3187892556261755	-0.47657042774251396	-0.7175578582658856	-1.7369380922556694	-4.421586493515527	-4.5482933184321706	-4.244283051901437	-2.406255972737897	4.2274	9.212008309561355	0.28592243266023704	0.25433862781142297	0.2605159434472784	0.19922299608105948	0.05003593757583045	5.793733597241545E-4	5.793733597241545E-4	-20538.900616900926	0.0	-420.1091536509146
21010000	-20953.773083503358	-422.0059527188983	-20531.76713078446	4.099046994972489	2014.63519958037	93.9691641858427	3.083866577155294	1.2205755042391477	2015.6503799981872	2017.5136710711033	0.26801954502497877	-0.3183285549455427	-1.479218092600976	-0.04213901318559388	2.3493507638009627	2.5877459172481556	6.084583150299481	5.431752508492321	4.8959654800759544	3.4137704103225097	1.9912673964131722	2.138251427776585	3.2909676331349718	3.6382529374374046	1.4160874015990883	1.6635313428057643	0.6209053137147011	2.254805354096424	2.502077231070828	4.872416664635299	2.1952627841958243	2.288635453208323	1.694041959524327	0.7201250757436177	2.0352682734263094	3.2574222150498624	1.657603449360284	1.4641164783787748	4.066256196420942	6.920996219727941	9.006847037867256	6.340524263464611	6.405943431069381	7.928495378683172	3.6000043303323306	1.0909470870165359	0.29921555760943985	0.3125505398503076	3.126519682853263	1.2562062670604315	2.252770855438631	1.146276535881803	-0.29474329412853595	0.1749753915699246	-0.8129118737377389	0.6883992465958282	-1.4919270164630647	-3.705816089924337	-3.0649250330163573	-5.239997348874577	-5.984970619684439	-7.044878696908306	4.2274	10.239695356524598	0.2832914523706831	0.2565295559250926	0.2543614307338807	0.2058175609703416	0.05627099602903839	5.634795052703728E-4	5.634795052703729E-4	-20531.76713078446	0.0	-420.13496687795674
21020000	-20929.720663219618	-416.9383039423461	-20512.782359277273	4.151405577885871	2014.5828409974565	94.71954614582874	3.097988894520632	1.1021330013896775	2015.636257680822	2017.632113573953	0.6039410812956892	-0.2975469660822637	-0.112758899918044	-1.0614585086641566	-0.9689519988281281	0.7463796954954561	2.398142661391625	3.3982780419582386	3.035975823678073	4.727112320570853	4.3416536489093325	2.5060414499416495	4.250335740412647	2.731424221599339	0.4477920247619145	1.2237266085420357	2.1009473118561193	1.4591209015724946	2.0296306802271293	3.733031282612769	3.6844468295978086	2.222200764686674	2.880286574260568	0.9893784168789987	1.7817269102463742	2.3708356053868638	3.5165711398431867	0.87968116978094	3.473802843174581	4.177382405666935	5.127659725975299	5.122895538624431	5.171581141356638	3.3287910880370735	2.2637664748502253	1.2191323283109647	-0.05701651421247632	1.0347579191110956	0.8840765876004266	0.1335525776496504	0.6934251077690392	0.1888356413367382	-0.6413787079236755	-1.49641007325766	-1.1628481905822012	-0.1060406086857969	-1.8985551311034186	-2.483000714884918	-3.473393575661146	-2.4303539019702645	-3.6179651522349263	-1.8355900668945928	4.2274	9.966499213973199	0.2836493863895857	0.2576403446126816	0.2541696576859183	0.20454061131181236	0.045734264713505036	6.04853837013199E-4	6.048538370131981E-4	-20512.782359277273	0.0	-414.2904209445081
21030000	-20950.078776107654	-429.2906271482025	-20520.78814895945	4.111562282370236	2014.6226842929723	88.27014962988729	3.124384922976205	1.0730977623496958	2015.6098616523664	2017.6611488129927	0.7435620547247996	1.817604353144727	0.16892076421159552	-1.2222242690440992	-0.865161943605535	1.4739390230088212	3.0887421011466825	3.423102702412059	4.165776557558255	4.202401152176508	4.7392338120108946	3.284539871597991	1.4321851741126688	1.206376716857516	1.2206696640256334	2.4078166353370976	1.9986129561121635	4.715004522097775	2.3174879199847775	3.6329675871123266	2.4074732116918893	2.036608854755301	1.7602853623398484	2.227935028639857	1.6516625318338551	2.9228439191621556	2.4036677252944565	1.0863075300478788	1.5471198311007948	2.881485917926672	3.662601269219636	3.6622834680612004	2.8967149242577483	2.746311005485486	3.527180052463216	0.7638445866672925	0.14933788194192965	0.6293493364727333	1.5729450302486918	1.3964101196973875	0.6138750292399526	0.5319506935791064	0.5240420814109733	0.25565100828233256	0.5913229905198553	0.6289619818087043	-3.1111985260832684	-2.9544230894107297	-2.4587291483342706	-3.173615311153177	-3.0545110810870395	-4.153279094715733	4.2274	9.000904591467785	0.2889069228089241	0.252085298389686	0.25354594778493494	0.20546183101645296	0.006546463391037423	6.472299949717631E-4	6.472299949717628E-4	-20520.78814895945	0.0	-426.627571688596
21040000	-20939.357728071132	-416.0480770261646	-20523.30965104497	4.131067611119357	2014.6031789642232	88.19164533809443	3.283813872737053	1.248292166093338	2015.4504327026054	2017.4859544092492	1.4653669937601754	-0.9175939792748695	-1.0348752492689823	-0.6643888759320622	0.16055848125631933	1.5236368298857483	2.334772646563102	3.2192307098689414	3.9818816926672644	2.6749838075166776	2.6595331880192727	3.0829245786490156	1.895709219820798	1.917734013538488	1.6602075528380245	1.230563980934426	1.5123230103717742	2.756610196098129	2.4263110061792768	4.159353093219216	3.848037423926123	2.6901752224384037	2.6280388506480303	1.8547357152042212	1.5028025413374304	2.549784175253525	2.5341733829753803	2.953964859545626	3.8164679351074615	3.5312779326739965	3.551137624622086	3.8190598463298615	3.6350542344628827	2.8844695203437274	1.9388984658423523	0.31389224463702464	1.155954247383189	1.6518159794543905	1.5979524089911885	1.3585504320408404	-0.22831826025244645	0.14178766196104053	0.725177630317497	1.487462201159409	0.2588894810129056	0.6363336542730574	-0.8963571307665494	-2.3134777718019546	-3.911306381037629	-4.223792011467296	-4.095613568934707	-3.445602223578872	4.2274	9.53553815605033	0.2895792748987431	0.2569879464921122	0.24964386787894308	0.2037889107301997	0.03308379419148715	6.315215210073727E-4	6.315215210073726E-4	-20523.30965104497	0.0	-412.5637896015793
21050000	-20982.386406742007	-437.09315039844836	-20545.29325634356	4.084989322493648	2014.6492572528489	88.21478387650644	3.1811262451677136	1.0148004353005422	2015.5531203301748	2017.719446140042	1.2260456434840343	-0.5524734207586411	-0.973663819151315	0.18281973848155342	-0.9106935131969602	1.5494602802720012	2.2216511289745657	3.483832892957333	4.4799179844610455	3.163897775408178	2.0732594097532324	2.110405907334898	2.8103794277347682	2.0404856489060212	2.5912531023437406	2.887013595884288	2.1240695081692618	1.7171961822103694	1.5475871148130405	2.7697958206864612	3.5967103272516217	2.68391617805834	1.1701397280151975	2.215268581399949	2.1642229108155804	3.0559170993481963	3.1150288255401573	1.8753457102799156	2.0742171096655357	2.7887237167919094	3.3982394178720288	3.387624542810188	2.642299575699679	2.2038186193870417	2.0136454930961687	0.9890401651096159	0.11251232883072582	1.1984693362590617	0.36318602283437273	1.6366264867434503	-0.24893595255908657	-0.7888501291530701	-0.26564571953448296	-1.004897747586448	-1.1795673086762037	-1.9596479250765513	-2.2777462202150973	-1.9580967712891049	-3.1932671125075824	-3.9130137064317996	-4.972769943934757	-5.025448310190509	4.2274	8.105480396757365	0.2783622311580927	0.2573732608867196	0.25515553333891583	0.20910897461626993	0.020443886754109835	5.673133315874028E-4	5.673133315874021E-4	-20545.29325634356	0.0	-434.15645385518246
21060000	-20982.355984569655	-454.3923999541096	-20527.963584615543	4.1380151526998254	2014.5962314226426	96.34725056312368	3.2407673617979325	1.2603539427671846	2015.4934792135446	2017.4738926325754	0.9656411793924745	0.48245851187500516	-0.2505057281071724	-0.5617358745289738	-0.892901559120092	0.1332810746843195	3.8440108671402484	4.358492113174316	3.260096397271302	4.66355033048987	2.9190832229341606	2.719802717478611	3.316561761788685	1.8578262728271642	2.931065844256344	1.0345502716599113	2.159873223483566	2.1064102096735566	3.4822592447445153	4.607605429970716	3.875582968918561	2.614915357739826	2.66763525223186	3.248032141699476	2.1620221246435727	1.525815724988912	1.6005403449144633	2.1689262848454307	3.0996100891920513	3.2497904697673468	2.3491822755567737	4.100263343746867	4.4200529266208735	2.829255811834561	1.6766529801089758	1.4578928954617583	2.1174315904834566	0.8059783473028782	1.623611490348014	1.6277377634223535	1.1863176835594715	-0.010314664342302993	-0.18878523078020337	0.19075893368331756	2.1293159349902817	1.0133609634972454	-1.613566856247616	-2.0594118348644823	-2.3989791497814426	-2.0065628507911715	-0.4970710550872086	-1.480034833597591	4.2274	12.004786514732993	0.28993437594993077	0.2590951109185657	0.24743479415822217	0.20353571897327943	0.05566393901340498	5.697259288498264E-4	5.697259288498262E-4	-20527.963584615543	0.0	-450.9444051168261
21070000	-20959.006361490425	-429.28572491984403	-20529.720636570582	4.0983338768132835	2014.6359126985292	93.32457967033785	3.1416989547654945	1.1097818579797654	2015.592547620577	2017.6244647173628	0.4642993888587647	0.19365466518989483	-2.1195439394832682	-2.5689064677404057	0.8694792297679755	2.583762817600964	5.2494584941797156	4.346109450726418	2.629974026370651	3.8797166382316224	3.2874052192786305	3.956390272156703	2.034942008738411	1.9720194945025027	0.6901689775174291	1.3733217123314652	2.6291253598755575	1.6254713617429326	4.809530008726145	4.757763913284014	3.322576489757061	3.0777758662919608	1.8835050050993807	4.36303358871673	0.5867805062054154	3.0944044590979045	3.1594789536558556	4.274912443451392	1.8471456507812651	2.4097033691020027	4.542655914621623	4.286014790467074	3.814697096643751	3.460829723555772	3.526467435705034	1.1781681815047154	1.4378318068563314	0.11286152026375987	2.329367918105754	2.8785532426390894	0.5071866669169481	0.3731624139638655	-0.2883835362780437	0.09991379334451306	-1.8875236099826411	-1.7237893795619836	-3.2665994490399237	-2.953940593564641	-1.5585016934841036	-4.978112131469037	-3.4901608077774915	-3.253881525658554	4.2274	9.169730429859671	0.2782613517599526	0.25871802510313724	0.25616875950758605	0.2068518636293222	0.04871748126138728	5.858619851064607E-4	5.85861985106461E-4	-20529.720636570582	0.0	-427.05623058233266
21080000	-20956.793198683637	-414.0844117441833	-20542.708786939453	4.1004392980642255	2014.6338072772783	84.48257172465273	3.120472188406259	0.940427444963887	2015.6137743869363	2017.7938191303786	0.943825106167142	-0.28187611676812235	-1.5600222186421249	-0.4669294965512838	0.6652028701641549	3.0411550149087123	4.034445215177511	3.820519880840163	3.9840148445015275	3.0252086699009926	2.7224754947012273	2.025493773508374	1.2005940684852043	0.6390202222926622	0.08912061509613167	1.188781871747596	2.1301399134555004	2.0528926766118927	2.430863022794299	1.7994396786853581	2.7982125442952723	3.712589192474137	2.776543215511126	1.7133237973627848	2.5024411481159374	0.717016205309843	2.564855130537513	2.427195598280218	2.554871982741271	3.408991524179497	3.2670808909204405	2.732139419681664	4.848429074410326	3.3857033827637175	2.012790250343837	0.7240643564764238	0.43659300486098734	0.9259335894605797	0.34826125144377207	1.2700274685337039	2.025950828148883	1.2777119510758344	0.141768611426346	0.7199133332103276	-1.0925967374733325	-0.8817126521709019	-1.817378420288407	-2.2124142952453836	-5.086289560243863	-4.486643722685839	-4.334423068443132	-3.5909927473327024	4.2274	10.681304730432789	0.2861300853098904	0.2510193914087991	0.2545479714413721	0.20830255183993643	0.019288762189541904	6.670141614203731E-4	6.670141614203727E-4	-20542.708786939453	0.0	-410.80950703476105
21090000	-20944.756265124484	-409.5875512149323	-20535.168713909552	4.134419919653686	2014.5998266556887	87.36474141775265	3.075819299692758	1.4571140686603872	2015.6584272756497	2017.2771325066822	0.40363996128487073	1.1433886724340532	-1.0180366942377896	-1.0740323308180593	-0.4094468694560547	0.5591954569662057	3.756215149048332	3.776751122844037	5.274841568378165	3.0543614883152554	4.004528195779061	2.5754300458785213	2.1893419236065177	1.4930181187330989	0.7459068672894056	1.479863001568272	1.3575729425677159	0.5291973951782815	1.0971044675681296	1.5268153226845516	4.0376743712359024	3.251422770146395	2.03327165290389	2.912171105287303	3.513619781853353	2.3754939583882386	0.3727951595507299	2.336248828506347	2.185312301473038	3.3761976917877314	4.377890585677994	4.274206182652421	4.95733224768762	4.577597410144064	2.1108555399542146	0.1089074173783885	-0.057716388840735655	0.21677393890392	0.7774832200569255	1.2621630361616536	0.8174009452628906	-0.7298098314486595	-0.5914759309977896	-1.0267164960537847	0.12268568761574497	-0.7835039285564187	-0.22039210858524094	-1.3029161969002705	-3.557800649005513	-3.817949278549996	-3.9698530161954952	-4.258187710858693	4.2274	10.253925250654145	0.28404379305263383	0.26293116106729414	0.24827353871147215	0.20475150716859794	0.012582154148971163	6.248742482604985E-4	6.248742482604985E-4	-20535.168713909552	0.0	-407.302395957164
21100000	-20960.167813145734	-423.32036546992913	-20536.847447675806	4.111942884133714	2014.6223036912088	88.1939311199948	3.1249960319376373	1.0756924627123063	2015.6092505434049	2017.65855411263	0.3819410565611309	1.7086691830816774	-0.8408289178024649	-2.096879875680829	-1.823728667982215	1.6701001604555592	4.3043118155643505	3.7625405658681075	3.9370559038364767	3.3105401720796603	3.347379179398035	4.982838441749701	3.473210045183974	1.3090584781076964	0.5608442497599914	2.3948023467030084	0.9826218288484151	3.0191002725900136	1.0037126387178328	3.3693734600836227	2.6983282075321933	3.2292610949028897	2.6775636673183594	1.0884423624030408	2.542265771394682	1.8157237843434073	0.17376630701997126	1.166072171262147	3.563775276953498	5.215512475517697	6.729048716530367	5.714267312151779	4.164175410488319	1.9666217287330645	2.0675214324364135	1.7587224537249608	0.23731097717262267	1.0840012961773362	2.321759719081458	2.2543685178906263	1.1322027671362798	1.941272695482467	0.06495320176454022	1.644117171009583	0.20936642676851935	-0.4068238002753066	-0.31541501839547803	-0.5044267872294935	-2.1149594434329	-2.8915521293859263	-4.1753878525419985	-3.367152719595091	4.2274	9.710988795449447	0.28392514489381077	0.2535764797777997	0.25457787681374267	0.20792049851464495	0.05276991820133962	6.283263953076841E-4	6.28326395307684E-4	-20536.847447675806	0.0	-421.11088536717216
21110000	-20954.840107166045	-419.8741463165823	-20534.965960849462	4.202843073551136	2014.5314035017914	86.15226194339405	3.060142276077816	1.145830780420621	2015.6741042992646	2017.588415794922	1.7351782009997707	-0.6822430434819142	-0.28223709158239474	0.6454125534733534	0.6592520111534635	1.4281067286064402	3.0398836224842167	3.4832990985163876	3.6687311169459846	3.8288193659626697	3.0603704853186033	1.6374520317010308	1.7209719498212976	1.232316322981081	1.0328796266758813	2.008483524553474	1.2823563623627567	1.6479569129415756	2.6525642934536613	3.343979453734009	2.907782506106373	2.7487654430084314	3.0115717083336335	1.5285808614677017	1.1639784308525556	1.607093803042844	1.4169878709849362	2.1116370663156236	1.7126772856998491	2.5661943008326515	3.6948543583840374	3.8906164800790983	3.3285236817291692	1.8982561157192261	1.3086134255801696	0.8407238662212292	0.5290262342207426	0.84037568874663	0.7512531014551252	0.7349769034407271	0.9016701603501123	-0.10788959895623579	-0.49756334154206844	0.14729461427086032	0.13190796709351793	0.22472918030528466	-0.49987252009176886	-0.8211190537102531	-0.5116828840650767	-1.2966602329854573	-2.433668119555148	-2.5324673911898916	4.2274	9.778884481388497	0.28801089236615024	0.25482064036686203	0.2533746300516588	0.20379383721532696	0.041223549651093615	6.108647053391739E-4	6.10864705339175E-4	-20534.965960849462	0.0	-416.16682818024265
21120000	-20961.35889345682	-425.6218047833921	-20535.737088673428	4.111622771475191	2014.6226238038673	90.33310816953644	3.0814513726778547	1.1749950322230456	2015.6527952026647	2017.5592515431194	0.8427627978668075	-1.275685658440803	-1.519881961709353	-2.1145731759495097	-0.6521002691399755	1.9578288719259906	4.368971364345664	4.063086077417007	4.782099469708159	5.4321642714706195	4.073871812062255	1.6685383280341175	2.9781510289951787	2.1163084888501773	1.767453802127927	2.0331730092784834	1.0504025491851192	1.467090855137478	2.1437180925677084	2.4769596674205485	2.7081058084164775	2.1970876106691146	0.9136777827137378	2.713597440801483	1.5520125835913183	0.7486548245646045	1.6613586444678088	2.3918488473533306	4.32761790910739	5.6420655538693865	6.033195339415006	5.674021800607918	4.641894431473775	2.342537603392815	1.9383627324088746	1.667137785546727	0.9493500616707935	1.2435276903981762	2.992283980829346	1.9203146618877436	0.6351166401837336	1.1989727521376659	2.6727180754279853	1.1582360218351329	1.5688418957254173	-1.8735468180107253	-0.09213789840205644	-1.3012633544338956	-2.034096416980351	-3.0377388939349075	-3.546506123106048	-3.032990540354809	4.2274	9.584831963260402	0.28657700868267494	0.2573880918454166	0.2527145267025515	0.20332037276935505	0.052959480785253525	5.910577403729103E-4	5.910577403729106E-4	-20535.737088673428	0.0	-422.6891125745421
21130000	-20960.325995146966	-431.3626513607978	-20528.96334378617	4.2396594398165846	2014.494587135526	93.53239166871167	3.25827750563736	1.3464740322508244	2015.4759690697051	2017.3877725430916	2.131984957845609	0.021650500008913165	-0.04339144085179264	0.22350298293531695	-0.08733465883916974	1.1406017511336703	2.9658407167391734	3.1892813569781047	3.6120987259363933	4.039628007871828	2.48617026588043	2.2896229020669834	2.11095685696709	2.1466689499492784	2.1388141603214104	1.0476714216146583	1.8017150176960004	2.146962154115104	2.3410191863887873	3.092343761776394	3.4249647299264625	2.9643469049409434	2.900754357926703	1.6511359009988904	1.139459222576438	1.4630127865273534	1.5311307802214498	2.1786076787389974	3.0351711997227184	3.67853995288138	4.116832735701806	3.6199246485181344	3.9080606598598777	3.0498128096744423	1.9045756043214326	1.8936708737278654	1.3240354160351124	1.1436382259088342	0.8948175698283495	1.0065929521339716	1.122413119426426	1.5730370298678997	1.5841030777800698	1.2864280144225635	0.8525737518962289	-0.9962113807158873	-0.5274997738143478	-0.24115081510456848	-0.6771897046673288	-1.5214623725085323	-1.9201820547941475	-2.5711687897818782	4.2274	10.05958360071884	0.2858954713225384	0.2557345565553475	0.2496849793182886	0.20868499280382372	0.017019796891681913	6.121184506210709E-4	6.121184506210708E-4	-20528.96334378617	0.0	-427.4813072679352
21140000	-20986.697301066477	-446.7606365274911	-20539.936664538985	4.297022155046292	2014.4372244202962	95.35368976958563	3.1175661194744793	1.4981957696412833	2015.616680455868	2017.236050805701	0.7777063322231191	0.37857080214726935	-1.3327678274630845	-1.5827695630247864	-1.0909447576859257	0.7738256583619183	2.4138613192190093	5.088588001525462	4.301674333643112	5.43714745828323	3.1795362696775746	2.132981657790055	2.7532350941598462	2.515212932589791	3.0973244315295836	0.9260094786075979	2.4933790968528053	2.717851334746501	1.4876512843222003	2.6000748986386606	2.2676034713782456	2.9475816984534724	2.810302183906994	2.1167638917859883	1.182916668053469	1.8391474232940097	2.070718843032579	2.0242697846666906	2.7777565960703536	2.4264069348008785	2.1022119002907305	3.0449638634891927	4.502467347028167	3.502705619188513	2.622870736222264	2.152168432054328	1.5825642181362674	0.6762790653087993	2.565905371444868	3.5350332969643308	2.5938220542718664	1.933877497246771	-0.2691223382301756	-0.5187539816310736	1.3819980524933722	0.6455735000130587	0.01297532144578653	-0.04304256866540674	-1.8999234567461039	-0.7729301629539139	-1.5594216302509287	-0.8057234741134771	4.2274	11.468977341302502	0.2812577127892156	0.2565004258873549	0.24983135398210868	0.21241050734131905	0.003306029084576132	5.738483170250083E-4	5.738483170250081E-4	-20539.936664538985	0.0	-443.71355396822975
21150000	-20984.730298511597	-448.0282028346444	-20536.702095676952	4.110724990266116	2014.6235215850763	99.72647531457955	3.260505785330626	1.4235414573668292	2015.4737407900118	2017.3107051179757	0.6693190916553972	1.2771393256058454	-0.7814764293187441	-1.4312904476927757	-0.2742248200191284	1.269191319338851	2.987794090480592	3.2008967575449465	4.221918304793491	5.381702307047645	4.369300091614267	2.6319359397593436	2.9530559090828046	3.305244918034321	2.8325433240167284	3.0843193519334458	2.5009328146495147	0.34198677250075127	1.8746006122470535	2.277283787461078	2.4303772913891484	3.16758976981391	1.5344069688862376	1.45292712221063	2.4123734126659095	3.7657897285233406	4.792368037878958	1.4129551742716966	2.5221618013109848	3.6815927999573423	4.281134186824184	4.747678353929671	4.0050176622374565	3.548330714312318	3.830074250679048	2.039566690535369	0.7768073299755998	2.14344471840852	2.4516860211462945	1.309096635887573	1.4946083738038676	-0.3506815711073031	-0.08064205476234831	1.0014014860186935	1.0285996872258516	1.6526010465709362	-0.5147888629580433	-2.0656066264478623	-3.856337978615932	-3.832271595313652	-6.39369045295015	-5.5567249166111115	4.2274	9.580617851289869	0.28683610783063007	0.2558315389212523	0.2541452836487729	0.20318706959934274	0.007671267622244482	4.979901327268401E-4	4.979901327268402E-4	-20536.702095676952	0.0	-445.55610865331676
21160000	-20974.953621166107	-447.1248820743343	-20527.828739091772	4.095727010323675	2014.638519565019	98.98508717562251	3.320613106690119	1.1100981293232062	2015.4136334686523	2017.6241484460193	0.3566947374726984	0.5620172233293255	-0.5961285987156415	-1.6877514605854511	0.422024240322492	1.6280504619586584	4.576262443270412	6.968429933713448	4.871287249599399	2.7214761024149974	2.5414972831579568	3.6860001345425486	2.0643622543567277	1.7580578147430481	0.3931805953222749	0.8364663174289294	0.9506100057240017	3.9999684860448044	5.177744066965003	4.545074706470904	3.921271674700686	3.4756428966956263	1.8101226410586366	1.7117937014378626	1.5202959505448752	4.188294916052353	1.7414867919281392	2.552597339017683	4.794178469921907	5.579865764234575	4.579623085153736	4.877600007400891	3.854852165705682	3.1552635902455712	2.264029736408447	2.5152495576781835	1.4660403162902182	1.2977423980774327	1.286339355359366	0.9774434275819812	0.8029294491000447	0.5046913763423357	-0.4819448772792796	2.6188442908280978	1.883106733817916	1.3680367667746642	-0.9891525861847934	-1.3366492882687233	-2.670710037631283	-3.6959580487844703	-1.5911630551328861	1.6369374953612832	4.2274	12.184597338428022	0.2827416122232764	0.25525563578855465	0.25377129594181674	0.20823145604635032	0.04143277635697218	5.37735567192122E-4	5.377355671921216E-4	-20527.828739091772	0.0	-444.71586710301733
21170000	-21007.233076203345	-481.7004275493404	-20525.532648654003	4.1439032028686995	2014.5903433724739	100.9766541736513	3.339713327672316	1.3680706606575523	2015.39453324767	2017.3661759146848	0.30536013632311493	-0.39486571637919865	0.9338715840680734	-0.2256895866598877	0.39070313225791786	4.452364296173595	6.2330233498101775	5.383193295486261	2.987825902986052	3.5246593703349913	3.037980778988106	1.697137588467599	2.3111945859800542	1.7798622863180644	1.2037833472436896	1.0348303888517905	3.0895051547651473	2.107645729561894	2.5862798367016033	2.9343153999858274	2.800801707611162	2.50436126388678	4.0506905688953	2.2863331561693343	1.0625484948098087	3.146680955859748	1.2469777671272615	2.088216231874817	2.359435286664889	3.9675363799138395	3.652543171401961	5.30101511322566	4.965981186570076	5.010644012085466	2.423205807310869	2.2320427183406966	1.8110380667063397	1.8506549641055972	0.6899073193317871	1.166079044150998	-0.08787835183920528	-0.7799799157688675	0.7222749980981983	0.07955417818572486	0.21581079029222705	3.2706989028329394	-0.31251953666279575	-0.724056732988201	1.6262305621730135	-2.517853080677113	-3.8726667664262013	-5.842227299620428	4.2274	10.609619170041665	0.2772474703453729	0.25401169962994596	0.2540762570540318	0.21466457297064745	0.007419664536365876	5.256980905307852E-4	5.256980905307861E-4	-20525.532648654003	0.0	-479.8013193049379
21180000	-20978.915527614772	-460.3130030788531	-20518.60252453592	4.13585313477232	2014.5983934405701	104.93491447799153	3.3367607824172696	0.8719908603758765	2015.3974857929252	2017.8622557149665	0.9912284679984938	1.8568045179982704	-0.10430749760694502	0.008689130888099916	-0.2533304862116976	2.567659904961046	3.21504871905149	3.7965686456604097	3.1767616272179535	3.389713639296243	3.8568987049221515	2.07224258598318	1.8705278298066095	2.5138191483929013	2.463433674242857	1.229919322814225	0.923171111058495	1.5065165543264438	2.5700127885000943	2.9357061915717892	3.2505759033264017	3.7574381093917157	2.4118711325241176	3.242947242265429	1.0093713095705676	1.469619261442388	2.561367461997114	3.004555661722689	4.064472812954532	5.1808279480506405	4.6170526186424095	4.6677105309765015	5.2838669274066605	4.596266563628199	2.5973089212537035	2.679235322293765	2.6121489735526047	1.761565071057122	1.3725481704225457	0.9629925875977011	0.9460007805196389	1.0621065119271709	1.802797357729365	-0.22329933529239898	0.23935655844690892	-0.6884330111087653	0.0422622190632117	-0.9646041483991322	-1.467486649048101	-3.363141171058637	-2.5994316250108525	-1.2651980644965168	4.2274	9.526975379731958	0.2864143822677386	0.25891016034532227	0.25552938111599993	0.19914607627093733	0.03965002306112015	5.115321544568132E-4	5.115321544568133E-4	-20518.60252453592	0.0	-457.40249425466266
21190000	-20982.90532654956	-463.6368978162552	-20519.268428733307	4.107390199060034	2014.6268563762824	101.73157227546173	3.3609112703725947	1.198193602606824	2015.37333530497	2017.5360529727357	2.7485573078181367	0.9138465350583108	0.6807133922812145	0.7597840153272892	0.665502690072785	1.1947611510657534	2.9301548330698433	3.5127901689135497	3.6830658466363517	3.622398569468443	3.141976309984135	2.7942466156166894	2.5099430244481544	2.6040951625299322	2.2180421225486655	1.9143634995639092	1.4023709746800943	0.9009156302866139	2.0351025161465297	2.4014638366573755	3.127319418761924	2.921306304258968	2.5578389480041226	2.6648178221065253	1.9864692957873928	2.5644113769265506	1.9526513489257489	2.3881584143452823	2.6489654889708643	2.2580283798507055	2.8024240186404468	3.15992497620721	3.9278930885333345	3.0349947645180553	2.498764754559996	3.365996028300586	2.1871453629094337	1.2636969064422798	1.5015314505314268	1.6958165271502936	0.8440849202700924	1.3248087800513648	0.6532274407617235	1.1936890612981705	0.7046751498667531	-0.12990689149579948	-1.5806383701190934	-1.2880656586244688	-1.9626646756854695	-2.9923564725399445	-1.8217420238906787	-0.4999980560589705	4.2274	12.409512676644468	0.2861855507116298	0.25657314508851536	0.2530409769204071	0.20420032727944584	0.021142910364734053	5.428209890755614E-4	5.428209890755616E-4	-20519.268428733307	0.0	-459.19718642336557
21200000	-20964.064748993424	-449.2533366257035	-20514.81141236772	4.111872207408528	2014.6223743679338	91.69836815477595	3.1244708909631287	1.3157484880229977	2015.6097756843794	2017.4184980873194	1.7962448592073486	0.5415168300115207	0.35238487950709696	-0.19299083209075246	1.7138828636144972	3.0061651379735874	3.8922568781456395	2.774825593844354	3.070340983405104	2.3938047760855947	2.145354671651118	1.9830721149091786	1.5922948724963732	2.460690902950347	1.7885055907806373	1.017482090703081	1.4802322311836205	0.9232866468222658	1.709485058604636	3.724179750021375	3.0144777566539602	2.3965179183992595	2.4470424548064513	1.9349585866410617	2.892449862943643	3.235280132056652	3.091531118607244	2.2409063015294204	4.019800820736813	3.4075059983341647	4.637305476047719	4.384810669174118	3.251649935188662	2.7999110203995317	1.6391193008531943	1.6206353339331512	1.4452855148406114	0.9525277638042962	1.6664559246758726	1.5554306637462618	1.0830261964334094	0.5504001788658823	0.8932017922481563	0.5180520251953614	0.4812193500114356	-0.15936573139738658	-0.6671601259352693	-1.0024806367131434	-2.9560820687066114	-3.427834840372008	-1.6692120970611088	-1.6701315428571881	4.2274	8.960209332955719	0.28447832934492895	0.2521382682161449	0.25460618649424366	0.20877721594468063	0.006019826736445562	6.000387636856461E-4	6.000387636856453E-4	-20514.81141236772	0.0	-445.77617329163195
21210000	-20955.669566067132	-431.7879648618848	-20523.88160120525	4.087386942663613	2014.6468596326788	93.34761000555694	3.052015909339564	1.2108693303786613	2015.6822306660029	2017.5233772449637	0.5902621173925482	0.6712973229965448	-0.02551400349911309	-0.2567967588273796	0.36713794140973866	2.480403946782353	3.9654547101807482	5.020672933842596	4.447820100919835	3.2383634197830187	1.857158946476839	2.482512633340209	2.394448130287966	2.131820384471691	1.9170828543540368	0.7205272430759735	1.713611154336666	2.6185568280716036	2.0995363037655146	3.347453676805344	2.0557014812580885	2.302312742915383	2.6818364384455116	2.0957082082874328	2.047901847539698	1.151349379790948	1.5949915649414521	2.7613726571261754	4.540922819000205	4.709505840352721	5.328996654534031	5.683299232170874	5.439712220102107	4.1213045814020575	1.6391726411768694	2.7638368530570867	0.4295178381531473	0.6089436093679801	1.3069536971807199	1.0210264898349397	2.857303214495099	-0.6128568537328117	-0.6029442323424515	-0.30449592210630366	-0.6591234780462838	-0.066437190241613	-1.5512907377253744	-1.1203699890605818	-2.1006727704247576	-4.59965612308502	-4.148418546074006	-3.5908695856118964	4.2274	12.297540740693082	0.2847445005344347	0.25783179212199103	0.252627340587559	0.2047963667560134	0.028820323735604603	6.056333616122772E-4	6.056333616122765E-4	-20523.88160120525	0.0	-428.79056600649676
21220000	-20958.745510142562	-439.91872433238484	-20518.82678581018	4.112946222087749	2014.6213003532548	95.27529197141956	3.190412167694516	1.1115514699157856	2015.5438344076479	2017.6226951054266	1.4262459362900453	0.5935658090044571	-1.0781671758865958	-0.7990813249672923	0.9726213407967365	1.4013324780896785	2.1250749326448197	3.5167640982937796	4.554237338322668	3.1476504887483334	2.8214239741909224	3.9077562716941503	3.1197380220559103	2.8034530452375246	1.8714970673952642	0.8155743382646196	1.3124650337158819	1.380790942330491	2.5239188239150234	3.116452673540676	2.261685462505459	2.5410455717969365	2.517383843274835	2.8926508111550744	2.3995161098140754	3.015637170318472	2.6747940200074916	2.457035764316416	1.452947303794652	1.63564664887596	2.7390121164631878	3.7288600408965826	4.598181328366669	2.9053626723874686	2.34736858185745	2.153358433729266	0.918793127453831	0.4441083455035614	0.41281178536783175	0.9018984667266097	0.867279892881461	0.4373315909065406	0.6291846873496625	0.24141044776681328	0.3886396687437088	-0.16698436319072474	-0.8891533530461335	-1.5526362959377598	-2.5921392759434325	-3.971629071506171	-3.856378357880938	-4.36698613414525	4.2274	9.210443101635256	0.2844750887733217	0.26569357182045533	0.24638780570054383	0.20344353370567722	0.03151644876632193	5.998385383531828E-4	5.99838538353182E-4	-20518.82678581018	0.0	-436.5897180523254
21230000	-20966.894102855997	-421.4656523283479	-20545.42845052765	4.091503766263101	2014.6427428090794	96.97923592425663	3.2408550212021705	1.202373996830265	2015.4933915541403	2017.531872578512	0.5423343602526851	-0.436018448546393	-2.2218225329158305	-1.633329715761471	0.1768129592257478	1.262193390903175	3.8340140107751126	5.500195957271942	4.2453167337708235	3.4395718465371847	3.169414759054352	3.3572952511686602	3.8212783320715618	3.0096148038765396	1.451422164236441	0.6008076959945425	1.6525094783715806	2.673289526908051	2.661228861944886	2.5825670225334414	3.259394537587796	3.2247876250417935	2.6837114789658054	1.4928914558003783	2.297015343599145	1.2487644565353633	0.6143620630044492	2.2342923684315394	2.181507405311023	3.4989726650089237	3.965860909294845	7.491212917789285	6.443190335990904	6.4639196500873535	3.304072462279229	2.338646433287136	-0.08361487160963774	2.2728637389676645	0.8950281937141302	1.2890677410476796	1.2976031234727103	-0.042173767473073415	0.4316230065687531	2.106402964355226	3.114716004553072	0.6653678665761664	0.3169252555993596	-1.7373902036678264	-3.6850836997378877	-4.70736215056767	-4.405392665457787	-3.4991639639861623	4.2274	10.85398554678109	0.2865131867087232	0.26260597700387794	0.2469905557533903	0.20389028053400676	0.00878489329751106	5.498777964165287E-4	5.498777964165285E-4	-20545.42845052765	0.0	-418.9040529640409
21240000	-20972.036531264264	-428.7225180478973	-20543.314013216368	4.169800393539144	2014.5644461818033	95.87111972028204	3.2550783240757633	1.1066626288256032	2015.4791682512666	2017.6275839465168	0.6999954030963106	-0.15533994210328525	-1.3952280148835339	0.36644794630204913	0.7262571582651205	1.616425059496823	3.6351243247525264	3.333887361363347	3.8756442191480422	2.5680399558711597	2.9248608468933743	4.128258994639893	1.774968188788767	2.6971277675221	0.703582937227927	0.9302815384096956	2.0244822458872993	4.25137729131003	3.706298963315062	4.3944557714871255	4.380756743368998	3.388749656128403	2.4798211111057205	1.6170229400579907	1.0625185322781598	1.7578484867420636	0.9853504691884635	4.370420539610201	5.1590373324635195	4.853512680938863	6.190318296859924	5.912651553731864	6.904729302472628	5.4506727237443915	3.737446858461036	3.1008396883867895	0.9270610805790629	1.0689471348643105	1.2394631180708724	0.05307048575048762	0.8558370947028955	-0.44844569871661566	-0.09549348319021467	0.48779913013992676	-0.529856278650549	-0.4264279417166984	0.6350972215930053	-0.8220054218831631	-1.5373615184777185	-2.2921446909563468	-0.6603968556965483	0.37574654449303013	4.2274	12.365358561429657	0.286514473233523	0.2514522142696085	0.2538959604668196	0.2081373520300472	0.08866862559095665	5.234440075810155E-4	5.234440075810151E-4	-20543.314013216368	0.0	-425.51676521426805
21250000	-20976.067606961245	-448.5295684559817	-20527.538038505263	4.117976951661796	2014.6162696236806	95.05005905995203	3.345209999845112	1.1338334416667681	2015.3890365754974	2017.6004131336756	0.8037254992350806	1.0395223158827576	-0.2767597450411928	0.8472438240581021	0.5449646160500983	1.808641065553567	3.182733710192961	3.61033990168689	3.4688953119075356	4.027476050637141	1.923515581571921	1.8010088744588464	2.652361144248223	1.219249910364641	1.7581857716824634	2.070075732581531	2.846366120080426	3.4897569951312524	2.0455101160304876	2.4415704074188684	2.4951911159138587	4.630594135890091	2.862917153347926	0.9945824019594317	1.7384578288231287	2.211294647057433	3.866558007552822	3.063820360985566	4.013408131958814	3.6845119598820557	3.3619706078206564	3.841067762700785	2.741745858050753	4.009884016319193	4.1543412535469395	2.812606732792394	1.1120171950648596	1.2636374515734683	2.1209231745271877	0.7627155851184548	0.2271273879845082	1.5125894218254414	2.0439135115827725	-0.5934919843163987	0.12249290538714708	0.7320949797493397	-0.9805305378308808	-2.451574105930725	-3.8399499669206034	-3.768110984687138	-3.9658555769258816	-2.796530408435295	4.2274	12.366569852183865	0.2857375303832228	0.25433513664216323	0.25173293158268734	0.208194401391925	0.021911589117075303	5.866787184299006E-4	5.86678718429901E-4	-20527.538038505263	0.0	-445.25208232962586
21260000	-20977.630973151186	-446.1942407276387	-20531.436732423546	4.099745950327701	2014.6345006250149	95.9084522132969	3.3962372232641664	0.9012159990886275	2015.3380093520782	2017.8330305762538	1.6292390995845458	-0.12200712983174922	-0.4705437007736606	0.16873331917432915	1.6196150510453733	2.3039198844483164	4.654940079471093	4.337419576235841	4.324414615057494	3.4677317989967693	3.69992143290958	1.8289129957889438	2.115622326959328	2.4210269127441744	1.9032096246557204	1.526102272583976	1.4792239431333676	1.15124996972319	2.933815587376228	2.699047727638333	2.747289680300427	3.404057873400563	2.1440116968622824	2.265405404330389	2.5503173152320393	1.9906658236038552	2.2182904490403477	2.8615841190067615	2.824828694214587	2.0068834909979194	3.2153679422007513	4.737399828222377	4.671833805109285	3.5466778728046644	3.292727795643351	2.0393852759891478	2.3079939760893566	2.032085304199353	1.1406245831500081	1.2282952113580068	0.17174675524989635	-0.030815905756946205	0.2020506940283525	-0.8825156582222703	-1.9140168521676475	-2.51629111243949	-2.2133055881937196	-2.192760734125252	-3.4220358701905615	-3.384573528317718	-2.6268085606144487	-2.185284356383437	4.2274	9.918463118794216	0.2855505056315804	0.24517867164135823	0.25687035385750145	0.21240046886955818	0.015665228018690573	5.846367300691093E-4	5.846367300691095E-4	-20531.436732423546	0.0	-442.64736727849663
21270000	-20957.484627918337	-436.91483306422634	-20520.56979485411	4.103595318697142	2014.6306512566453	97.05185427153224	3.4414672767330754	1.332942857710949	2015.2927792986095	2017.4013037176314	2.11004747089758	-0.476686828693314	-0.022266084874024483	0.6165541990464514	0.5022998795763176	1.7991296987180068	2.6720171125395056	3.4463577650952355	3.5326651064594237	2.869424158851696	3.2018527819290954	3.0697320563116897	1.8862854225859809	2.073598447667503	1.809597396128221	1.897168163110225	2.0517655554292857	2.3150393356691445	2.1867119596709976	2.574092039030345	2.6419371279936414	3.5367335432946776	2.0619920825510425	2.2184481658384163	1.5970231861339281	3.220997127750208	3.6909511542343103	3.385413794326674	3.1460859343426533	3.6568210174841114	3.0498767107463114	4.2943665820970995	3.904046762606838	3.2461000262471877	2.0266714650005273	1.781274065349914	1.22666424458527	1.24898780558846	1.0745686283153664	1.2260271783173358	1.0373405952489807	-0.23690185685393692	-0.19587493729711	-0.44059132734235906	-0.6968511883698201	-0.8564982993382027	-0.9017029610630432	-1.4778284414487057	-2.2797780299622072	-2.8099432415822947	-2.2565882551264873	-2.1214383340745053	4.2274	10.212359936228335	0.2795946114679762	0.2585574301217815	0.25566517492612517	0.2061827834841155	0.006688216081120296	5.99473348971319E-4	5.994733489713192E-4	-20520.56979485411	0.0	-433.0647169498892
21280000	-20986.984425249266	-457.99458989496657	-20528.9898353543	4.180044701863353	2014.554201873479	97.40533156610377	3.459277525102567	1.5123956388051831	2015.2749690502399	2017.2218509365373	1.121098310926473	-0.7376816690382735	-0.29051223497107226	0.2839313390631831	0.7971847639155529	2.602497290750294	3.617876587958844	4.121934566967249	4.018401871571156	3.4905972255056845	2.8413709092925417	2.773791556765399	2.6983857625131558	1.2994879519368767	1.5718601638305867	1.8622190484388592	2.0436687755601297	2.286897357627898	1.9597198713912332	3.3063589690911144	3.329813334800818	3.119874132543384	1.8803069883406247	2.729850855773467	1.4743285950033809	2.3648789234091825	2.728368190820645	2.0826194831665346	3.595257184384381	2.7687666965574493	4.296475233413545	4.171211095610094	4.1399837223953995	2.3126665139835936	2.79194037487479	2.134445768654026	1.6543902272432758	1.6973593007766818	1.669072140371268	1.2125938535977367	2.1867713291996616	0.9101439878782396	1.6824990599195577	1.686287532249659	1.0023951922385264	0.7355400029593965	0.6834927881732451	-1.2790659849380972	-1.8613137624417366	-2.048399522612523	-2.046367320771098	-0.9748756345214851	4.2274	10.160234369543142	0.283180275072094	0.2592963459255954	0.2508151580203338	0.20670822098197517	0.03963991783582117	6.198043129105754E-4	6.198043129105755E-4	-20528.9898353543	0.0	-454.70372159143653
21290000	-20967.607214238706	-441.3054837604792	-20526.301730478226	4.154155545559574	2014.5800910297828	87.79360300681594	3.2307033854708087	0.9624042766009014	2015.5035431898716	2017.7718422987416	1.0710256867025478	0.5949604209480822	-0.42888225216997644	-1.001244420050846	2.100937896343374	3.14068551780224	3.8307661706949867	3.4413137696128873	3.8350958581714565	3.0160286033113453	2.8851851328692204	1.8167204429374135	1.3492433866199838	1.6165092994451677	1.6874979076639962	1.919764248115935	1.7996481719194122	1.4393972987796269	2.6516833318953066	2.532003403518973	2.4581158575701245	2.5295613322469674	1.9512941448601164	1.9795069418163276	2.6297367135887617	2.9086907817664525	1.7138723492178287	2.5178765503307123	4.035001190032096	3.510883101058927	3.3426588295330086	3.7923146910720034	4.204169917512742	2.532107143610356	2.099520846250834	2.124929618286554	1.2375361809834726	1.6517453573906051	-0.14485088554637116	-0.5112570348499437	0.08136132670883292	1.1415912611894568	-0.1511582935194732	-0.6923030583558814	0.7566536830609185	1.4662287751829837	-0.11913926250617846	-1.2717079046591167	-1.9113024972795476	-0.8823347882171486	-1.2550893755951655	-0.7268995036733847	4.2274	9.692343046529993	0.27816962859882116	0.26202177561501333	0.24816925332983675	0.21163934245632696	0.045950598188772854	5.566323966705644E-4	5.566323966705646E-4	-20526.301730478226	0.0	-438.1472138414073
21300000	-20959.43253579421	-431.9852810060707	-20527.44725478814	4.111153734316885	2014.6230928410255	93.45432556193225	3.20129399173929	1.2639883976240984	2015.5329525836032	2017.4702581777183	1.3464603601076144	-1.5072422510997452	-1.1989223330937127	2.3071775791083953	2.8222514361096276	3.1030492827122518	3.804733945778762	5.039692901296371	4.476964181044307	2.9846013838041685	2.44355009751507	2.4528425608516278	2.3891685665543325	2.0384725851690804	2.0411080248073667	1.7893944685281205	1.8316311697924017	1.042867862931381	1.261542742786411	1.4180689306119016	2.70135806954137	3.6429396177838553	2.329637336372147	2.368080157711957	2.1189254972417118	2.240590140440312	2.1710977296805036	2.0017903737313896	3.748484505501162	2.3530879683140844	3.3818619459633394	3.6577952094799424	3.4829909762216955	2.723112867986956	2.5912826338542887	2.866210492020341	2.107340058709743	0.9467989229361131	1.0986619251620469	0.7847595573287787	0.48760119713367034	0.4614461496237542	-1.2705719447278785	-1.5264347997263392	-2.53987101491541	-1.7042751993856549	-1.5897976380020769	-1.961775714983337	-3.0876238022009264	-3.479579237132321	-3.3882439734170244	-3.748415251013043	4.2274	11.53123167534964	0.28665327749241004	0.25887912069227786	0.2525666636028233	0.201900938212487	0.025307837987130367	5.853263738493903E-4	5.853263738493906E-4	-20527.44725478814	0.0	-428.3149338897526
21310000	-20968.568651818307	-433.82971510803856	-20534.73893671027	4.116651285047039	2014.6175952902954	96.54066407011136	3.2187756650115897	1.0290849080014475	2015.5154709103308	2017.705161667341	0.4486114726960237	1.7378027307300536	-0.4327868990183005	-2.4307490516223744	1.5341592497251388	4.404409110636561	5.736143536984904	4.577756544241513	3.852432744252897	3.610224138796972	3.520557144096781	1.7296984528948625	2.2968707895719676	1.0719847391161315	1.57309715997201	2.118763104845474	1.8795922789235586	1.0085842583506306	2.4603127451017386	1.8604620758453896	3.055282950353445	1.6705589184364023	4.604200670787235	4.644866079318144	3.60194410268468	1.396687925615548	2.2933307411964328	1.7369062987528698	5.378134273786268	6.70886910164594	5.73095692632003	5.59153310243366	4.542337937129767	3.9381948475659714	1.5992339689784172	2.81623698351369	2.9988844482220585	0.493747122962221	0.7727616056499951	-0.16944531903493731	-0.04869287495463953	0.5088752295259662	3.1809232135213885	3.1212781496125435	-0.1527730113043666	-0.9664232582174509	-0.857872248630389	-1.555451758191854	-4.0324627157738195	-3.3785668356868817	-3.7496385202157043	-3.5072170073046935	4.2274	12.903560663289703	0.2781560431241588	0.26546322362202446	0.25515240944896334	0.20122832380485167	0.008155131256099282	5.706395809870007E-4	5.706395809870004E-4	-20534.73893671027	0.0	-431.100629731179
21320000	-20958.90556246214	-447.85502822208633	-20511.050534240054	4.265483067604019	2014.4687635077385	97.32547389642065	3.339654286568762	1.3632237314581643	2015.3945922887738	2017.3710228438842	0.5275871808966117	-0.06195193042921368	-0.8176858979057917	-1.1780028967594	-0.8207423729491521	1.5290398595837704	4.235153152402487	4.864133604429521	4.1834295157636685	3.2657546390510737	3.6576763576394176	2.9350599272786213	2.7693993532991588	2.1267482130296615	2.105331220352188	1.2034864974256692	0.31648050035040165	0.68942175984676	4.018594457298485	3.604563714101006	3.4610282015386913	2.9178555014499397	2.91295666652769	1.6509177138798987	1.5956412202625279	3.164066657283855	2.4155312774704436	2.2585324783700598	1.8016364934610867	2.784313060130331	3.704410795733021	4.95014171576147	2.906785795282825	2.458278916895125	2.170662776771049	3.3949481712917624	2.3469649633985954	-0.10904863229921449	1.2374657524757975	2.1926704330910654	1.2936102375396719	0.11254012292192768	0.29183128724957563	-0.5429512561869838	0.0040659336925465694	0.33531170500583873	-0.6441079476183404	-1.2834074000563758	-2.4016759412163706	-2.4199075743230014	-1.5728047352383037	-2.895110845578266	4.2274	9.960175900298372	0.28305412041215544	0.25565024638744077	0.2574499197375824	0.2038457134628196	0.04159603787433438	5.56017828562386E-4	5.560178285623869E-4	-20511.050534240054	0.0	-445.41052785598384
21330000	-20982.233689455996	-456.7005016253771	-20525.533187830617	4.101666363567974	2014.6325802117744	96.81823281947715	3.1207610386875264	1.6347860899046722	2015.613485536655	2017.0994604854377	0.9261740774942007	0.2517057100429947	-0.8892392749169938	0.45951669650561017	1.9053005491297772	3.2279651498343385	3.0708331534601667	4.496391601110759	4.8226165835002845	3.3750342096609467	3.009718154597829	2.3101787080589578	3.3482070996330098	3.16608057418189	1.2019644064879402	2.088346501994395	1.1558711942338524	2.1868638954214643	2.344890918025741	4.517096482007789	2.9285719239084727	3.576664040543345	3.6328254206661077	1.0640262196745973	2.723773698029885	2.09368802873955	3.0594081916018316	2.8129720309686324	4.343711493179935	3.061858382564731	4.205575982758103	5.178506097337196	4.075033518006797	2.81830047699665	2.607567855451529	2.2590831205023543	1.8107955956936892	0.36281199535975517	1.1345676590830824	1.1133655476256146	1.8341092934776588	0.07627559638496795	-0.8129871891956404	-0.9371230469456219	-1.2105220948251028	-1.508306571249147	-3.605348733522386	-2.7401963485348477	-4.163652923923758	-4.310684064743996	-5.4844090035933775	-5.258952856690736	4.2274	10.026220537349566	0.291201270346609	0.25704588826236024	0.24655331069631686	0.20519953069471222	0.03176400270601492	5.876975250111194E-4	5.876975250111194E-4	-20525.533187830617	0.0	-453.66786184471385
21340000	-20975.14564531299	-438.41678277040404	-20536.728862542586	4.161987078980057	2014.5722594963624	91.53817941842418	3.1531894976435386	1.5565321481455716	2015.581057077699	2017.1777144271969	0.5375872929271662	1.0481779818905885	-1.9886099470366558	0.37332861962414565	0.26374619948351624	2.7103167103294528	3.6049261523082317	4.36923833131814	4.62848418866897	3.814752237998216	2.83979773532405	1.474688293264486	1.491853335454659	1.5004145641745827	2.1186489668598267	0.8860648681095957	1.7101757259934613	3.945976674721265	3.7151507950882063	2.198901678994518	2.6447974706936	3.949405599755111	2.9117937782289336	2.060401406796876	2.1268110129468023	1.660814183928638	3.603189931347641	1.203003900692981	3.857858485922552	2.845877673608542	3.2153688255752115	3.606192629334833	5.716914669080214	4.281685394491751	3.3118557068531294	1.546333474008198	2.3787590398970786	0.19183465505641156	2.4033215269528014	1.9115541902694522	0.5544409838613902	-0.23610648784506788	-0.4513660913198418	-0.34349040737388814	0.03404451271840725	-0.20516315948049058	-1.9552651390665359	-3.3359802901028113	-2.706066467825476	-1.3821136858093228	-0.1903450944284848	0.2253257481384212	4.2274	11.108987748235553	0.2864439700332397	0.25899986686474574	0.2522001233773927	0.20235603972462027	0.03397734569893092	6.587660440868713E-4	6.587660440868715E-4	-20536.728862542586	0.0	-435.64343206559363
21350000	-20965.077065025933	-408.96723785248304	-20556.109827173448	4.090489398085512	2014.643757177257	91.26773007031822	3.2010262581605935	1.193671846095823	2015.533220317182	2017.5405747292466	0.6773231334292369	-0.0779286902705373	-1.4550317266440835	-1.3879080057241118	1.184735455638331	2.332051401919776	3.149737842025641	5.033228841201302	2.6323479419701616	2.9407946195721792	3.0970738190415243	2.6005309999886315	2.5719601001450565	1.470386190116258	1.236976238590835	0.006504493052464033	2.322172748645904	1.234476548116917	0.8650953377527661	2.191041116590111	3.622979565433902	3.7629541135136897	3.6993485212543455	3.583508766982969	1.4352665642516609	1.1483197645507743	1.9481163128208265	1.9668499646470896	2.7699479105472093	4.5237261355594915	4.336260038810996	3.191270520903958	4.143874937745076	5.262540358477538	3.628926722793743	1.937067872229631	1.357373804683279	0.35799281824751933	1.0384109671937665	2.9260489146787774	2.6854831227522595	6.26170705518736E-4	-0.14121349065818498	-0.7903033598647229	-0.9078592438084322	0.12902351402734769	1.2027942861578924	-2.196462008912341	-3.35638552619226	-4.365771426962865	-2.930744805415185	-1.967710313770349	4.2274	9.336878560732693	0.27955982530357054	0.26321709052296016	0.2462812980213824	0.21094178615208536	0.04320283524421255	6.271806788955138E-4	6.271806788955133E-4	-20556.109827173448	0.0	-406.29130848178085
21360000	-20944.607690929657	-420.43734351529105	-20524.170347414365	4.114775641417806	2014.6194709339247	92.2311890913528	3.2569536054858914	1.1104106140341408	2015.4772929698565	2017.6238359613083	0.7837817270743598	-1.92737208269495	-1.4904332571054932	-0.9652812294418871	0.5415199307566074	2.294840655923033	4.163310084142873	4.4765866641407674	3.1070659920101797	3.1393474590404518	3.321872500634429	2.782820175295019	2.878051502456848	1.016193012573839	0.9732478531048163	0.45762121057624927	1.7191562210680418	1.923373459111107	0.539987661509987	1.412317742700385	2.5140502373478695	3.4328326678761445	2.549958493131447	1.5065931908642893	0.9706825210719122	1.9370517825975915	1.9150376532912752	2.0711040152006963	1.5344740071098775	3.862642609776895	4.3870675676211155	5.077501532810048	3.704703572954583	3.342430288055551	2.604084291885418	1.5039611477456074	1.316992682057048	0.8532337689282334	1.7340873837939923	1.7591394429124365	-0.17427114001975555	-0.6084312216382688	0.1595438435240072	0.26081549610052596	-1.1787634369307842	0.1320428352458618	0.18908136073837656	-1.541758234939116	-2.2370013831182347	-2.348390543831532	-2.249369029746626	-2.6832873019037593	4.2274	10.17995198195246	0.28052668285604526	0.25661529017152956	0.25736817516081384	0.20548985181160992	0.07465126972212363	5.407727647318016E-4	5.407727647318017E-4	-20524.170347414365	0.0	-417.4821966002251
21370000	-20973.884449770547	-447.0026436121786	-20526.88180615837	4.228358693061526	2014.5058878822808	93.96249004740878	3.331936509272511	0.9942355802491448	2015.40231006607	2017.7400109950934	1.7579785446986087	-0.5702577575522452	-0.876613112878631	0.21316074556480485	0.8547894097631727	2.808295115612262	3.21831295445263	3.9445532226527935	3.476841325333378	2.6245682073285765	2.2758125962033624	2.2763175448114885	2.084762371521579	1.1758856748407083	0.9235723818645166	0.9649935635521144	1.410013054091758	2.347807484416855	3.058282325386517	2.7900873725435975	2.243210715903304	3.356660215087137	2.378665331304958	2.080424728415618	2.4847317157178823	2.362916077935991	2.2510542077498266	2.06668873128132	2.5755615522170725	3.8453128786229893	3.04954109116588	3.0643986002213253	3.5385191936504907	3.8964671447197876	2.569937096129077	2.2378292956237367	1.400578753603144	1.0584058638646032	0.5844878675115693	0.7273948864599818	1.5927390036154074	1.2332823266710524	0.956750460886599	0.43937332091971515	0.2284155178945113	-0.11773217268500119	-1.3036505326608798	-1.5770556005821121	-2.645741410626508	-3.1273142456373417	-2.5924517211489344	-3.157513596603569	4.2274	10.291770513079316	0.28539441028257484	0.25530612735524144	0.2509903340305329	0.20830912833164933	0.02919119477638612	5.684800474553182E-4	5.684800474553185E-4	-20526.88180615837	0.0	-443.29104230052855
21380000	-20972.54636001853	-436.7176844761767	-20535.82867554235	4.119928429759142	2014.6143181455834	90.19169979871484	3.420955574475155	1.18188578104477	2015.3132910008674	2017.5523607942978	0.9697637474882727	-0.9468481504767392	-1.1065723917573558	0.5089434827736402	1.581869720439878	1.7606676708966806	2.8610981379999054	3.3675340015459176	2.7115912981039774	2.7085109953293345	2.7594492769981653	2.393842382086156	2.0244483578552104	1.9455015136960365	0.4051021322925299	0.17843897220142627	1.8385873595739863	2.8898933127549347	2.5447151828115215	3.2564132466860336	4.121745383592176	3.117922588833839	2.3593093526171893	2.0069570120288915	1.7576067089488971	1.3298950244570809	1.9365998941604528	1.9840170178284113	4.837031136149553	3.788379916343332	5.114651980943265	5.0696961485130805	4.994413708715025	3.646569018467652	1.5986514488447552	1.695730195128487	1.5912935866857307	1.5869267915853662	1.6961527143745738	1.1398174555998757	1.15478803772457	0.679823444092812	-0.3043481089251542	-0.5684213658311972	0.8900882283862632	0.37247172796813266	0.1766482193564377	-1.0170700734160136	-1.760677633989553	-3.8566406980237673	-3.565084476203275	-1.9496857529676532	4.2274	9.966282072501015	0.2930051981070148	0.2540923133200318	0.25537235984403067	0.19753012872892126	0.05003430770775991	6.467793343776485E-4	6.46779334377648E-4	-20535.82867554235	0.0	-433.528729907453
21390000	-20969.54976290523	-421.7368545477706	-20547.81290835746	4.232212412861681	2014.5020341624809	86.72959524783441	3.119144213689956	1.286643955025547	2015.6151023616526	2017.447602620317	1.7022671255558643	-1.6145959856858143	-1.8712177497264317	-0.7392157015415661	-0.1841194602809845	0.9655165595593701	3.2951948041936934	4.059470439503377	3.0850725278000306	2.558812651905711	4.030613661259128	3.6328838546945335	3.2042121474493395	1.3137797571526666	1.9374594592328835	1.5908732448396177	1.636879691427902	1.3230356249592208	2.2483706773098406	2.4758090743932577	2.3486373469884763	1.9857241526606995	2.155414577202563	1.817042745155352	2.4556118652317336	2.267625770971986	1.6144178977114303	1.945134927140828	3.1178418728943695	3.506331546517352	3.945729962025565	4.343182902255338	3.2389632010593385	3.2279037456610733	1.6805672477445868	1.7805948699433993	1.0555942556557072	0.15671769533115298	1.3320233762149134	0.4231660224651114	0.42851198636324134	0.8754696399621472	4.7955213521744255E-4	0.5607124682684086	0.7191146882096795	-1.1648027591159984	-0.4472197547906319	0.4027704708372807	-0.4729002651883666	-0.3833295596675328	-1.8687527520405829	-2.4363437975833144	4.2274	9.263415684045006	0.2768341836381095	0.25349585427998467	0.2546663408732031	0.21500362120870112	0.05678934335674707	6.289455883119497E-4	6.289455883119505E-4	-20547.81290835746	0.0	-418.10198554464694
21400000	-20948.315241208238	-428.4630305174038	-20519.852210690835	4.231328369472169	2014.5029182058704	94.39213927117287	3.337021312841257	1.3222274773760019	2015.3972252625013	2017.4120190979665	1.1343426870473312	-0.1410048411553395	-1.546744123231903	-0.8569541055741893	-0.14795509541411456	1.0464954970579328	2.8776981988593393	4.678677682786858	3.527083389389632	3.1173878606708363	3.1275010142374065	3.6382723650239703	3.0402588144244955	1.9648963595518418	1.3048071746054604	0.9761973423064302	1.2592039219593083	1.472995287185484	1.476804181369252	2.8050804701904495	3.395346341837813	3.471473183170119	2.5725281226737082	1.1310256276948132	1.9646209824025491	0.8136955423508807	1.1449938135337498	1.8824719591604253	2.968698639039071	3.491172323398289	4.018505984357041	4.101941331558707	4.661958331030444	3.9870430700248476	3.5037788976154074	1.796592913268671	1.0542084407731476	0.5451038912969559	0.4667384144367397	2.0608122378283857	0.27905699963845093	0.9805466827100711	-0.22840046742557102	-0.5349495303932827	1.084261952598621	-0.19566565760563864	-0.1999870349169473	-0.7574863919285347	-1.5432232682808877	-2.3354757623633735	-2.8723422070022915	-1.9700873289756389	4.2274	11.33055191312252	0.28476205984907493	0.25572661788954104	0.2510931900475244	0.20841813221385805	0.038755848700661816	5.543200946031178E-4	5.543200946031187E-4	-20519.852210690835	0.0	-425.0055323926153
21410000	-20940.599747098466	-424.9711771657932	-20515.628569932673	4.110236535589028	2014.6240100397533	91.80870750246929	3.275931590306557	1.1859661853910102	2015.458314985036	2017.5482803899515	0.9456192868512601	0.14910236131789847	-1.2153973749520461	-2.2199547816152196	-0.20253518148813549	1.329447829094897	2.9399448904457395	4.154960659412037	3.524775478541349	2.3283224989901536	2.1331336969197605	2.9658919557559074	1.9307776607262215	0.9493889533788687	3.245957938745394	1.458538571567414	1.895788578353956	1.9414886842627241	1.862969544658389	1.9309195640067158	2.291006847227885	3.2714432704064023	2.644428223486055	1.2626650716542407	1.963965094600793	2.1969679999141114	3.2229431248808558	3.2021862578373868	3.2965054898023176	3.216059921755643	4.790094613387362	6.549713356226642	4.228664941585083	2.4584749710737905	2.525703831920741	2.216497622121009	1.1219684566014376	0.3538119164884218	0.543136677967206	0.8225777771798815	1.1622667374100688	1.338357908310481	-0.03685548539856057	1.2342899095638709	1.133559646794677	0.4232217040526643	0.33973860449695004	-1.3073512463716803	-2.2975088879988936	-2.9903890998104665	-3.1104657375914226	-2.0638507084097415	4.2274	7.911726088407996	0.2897211413541855	0.253708339120659	0.2513474593289448	0.20522306019620912	0.024137866447277046	6.123096083038817E-4	6.123096083038818E-4	-20515.628569932673	0.0	-422.30338041693904
21420000	-20973.831492288668	-450.7073020771834	-20523.124190211485	4.100941993194054	2014.6333045821484	97.31353598154153	3.20957909395121	1.0828374203676	2015.5246674813914	2017.6514091549748	0.6879166915593081	2.467182023161377	-0.2829011166012879	-1.8024820086611322	0.8310407363494291	1.5838677063992255	2.353664211442677	3.605665225262071	4.73794069250282	3.299933640619686	3.9836667934907357	3.3832117324356346	3.1426664103085025	1.1935621812083952	2.3710035606512196	1.8808779728176752	-0.0029066570482673137	0.479296314871527	1.9287479104065264	1.7514511934400716	2.9036432998468418	3.435493835602724	2.235577425166994	1.8142004987936449	1.3168017866501822	3.1817266695759487	4.789806355010956	5.2837946658980455	2.88623707048834	6.102499856111027	6.429297367871165	4.072689836927251	4.166374791087973	3.6181189428288487	3.1167221922334765	2.4884966983649064	0.665716295845019	0.3861725453467646	1.4487729514248073	0.057793878858712705	0.15682949564970994	1.5930409031305013	0.9574862374682108	0.8470142176175126	0.2838657094905888	-2.074616559357498	-1.080239146926321	-0.5199284773188231	-2.1901589850020784	-4.580668538138228	-1.543800550041531	-2.2070184262953476	4.2274	9.214613414147887	0.28552004460110114	0.2603825967409456	0.2523234693004143	0.20177388935753734	0.021558377811341917	5.948439693845305E-4	5.948439693845302E-4	-20523.124190211485	0.0	-448.14057605564784
21430000	-20961.59015356091	-430.8224001121142	-20530.767753448796	4.166494474955807	2014.5677521003868	91.76398030065548	3.110646171912165	1.4256079386462508	2015.6236004034304	2017.3086386366963	0.7555770469165871	1.7176760105279725	-1.1004980295893778	-1.0706943662812036	-1.7350972129669977	0.016814547639642408	3.713436745342033	4.354535553292634	3.6898634940662816	3.1614619018761445	2.9403366269776057	1.9337210724670333	2.168041865493707	1.1331219264335826	2.2778226203425964	1.129811384974003	1.2493118120695899	2.222387696696701	1.6640811947492957	3.956566327064385	4.070486378576923	4.1396013197038375	2.2176732811812148	2.6154891241453684	2.018697502766244	3.0496466171210583	4.8954553943691135	3.8886025493302308	4.12866864892958	3.775894921297665	4.6075894391281516	4.576922819968283	4.5228761737564716	3.914790052805565	2.0637557710111416	4.228920297904522	1.0763756720000033	-0.09510866886204306	0.9009023684340748	0.15602605304099593	-0.14556452956994667	0.2659468460970731	1.6715087342277495	1.5943955979422637	1.326429073988846	-0.6535820170829038	-1.2549277544260329	-1.4682281540420234	-2.660085257030122	-3.8012073557946002	-4.192703064629135	-3.3768775964609667	4.2274	9.261432379988575	0.2794689855046058	0.26354345009991087	0.2521926756313733	0.20479488876410845	0.02340278197756996	5.786706209256581E-4	5.786706209256579E-4	-20530.767753448796	0.0	-428.13837036974724
21440000	-20962.271438079257	-436.3722853688891	-20525.899152710368	4.106693106098295	2014.6275534692443	95.11459429040617	3.161035122779606	1.2150026608846376	2015.5732114525629	2017.5192439144578	0.7857013808644983	-0.56297194776764	-1.9637117082236935	1.1134905450536934	3.248265784624512	3.974839975254981	3.085721516669851	3.6448607311017724	4.329546248003144	2.416798539941678	3.2716078350571323	2.1618637304512944	3.6846739261747894	3.5543161415658773	1.2198891463039598	1.6557849084268412	1.1634324326522867	2.381247096520758	2.8111943674908293	3.8549522027360927	4.598191880190786	5.085567560777708	1.4214944249985426	2.360241167746844	1.505228345085556	1.8714992399015133	0.8713697010188952	2.154159443163748	2.425463086439122	5.327440448251958	4.065618325184584	4.905873869821423	4.559384618507052	4.622549230068808	2.652317297222971	2.0456888682485137	0.7305741573533417	1.4882216901289387	1.2231112885523978	-0.21234774027448577	0.6657553938187636	0.7985065974726919	0.7343482918229082	0.2968096309692436	-0.30840430121539797	-0.5442707434511147	-1.1321714963783982	-1.4103404960080015	-1.2514557213868982	-3.277160831628875	-2.5113200419612234	-1.2653579026247805	4.2274	11.542003839654788	0.29597759176865834	0.25782907614534817	0.24394758531184002	0.20224574677415189	0.02943976555646292	6.276999053888498E-4	6.276999053888494E-4	-20525.899152710368	0.0	-433.1994129628832
21450000	-21000.406600521725	-466.5369043046081	-20533.869696217116	4.1119001266650885	2014.6223464486775	99.0093953034173	3.2357161124281997	1.3184937159172656	2015.4985304629142	2017.4157528594253	1.0820608004242034	0.19525974458760686	0.33641796932714063	-0.43526928364018547	0.25653273413616073	1.744429335688216	2.6189398841517173	3.5113149036620115	3.213092618749241	3.829833106016605	3.737211896164655	2.5303970524818435	3.30460514363925	2.075592340518983	1.4466789978128598	1.9067573728918363	1.632725146415965	1.3223461262889966	1.8391108592710148	2.615778464135198	2.966800334854393	2.6516539339643406	2.94016405283969	2.07529878441326	2.083853107954933	1.773221597271484	2.9176517191739766	3.239276484851883	2.1437238431886008	2.824944522028545	3.0881047634270917	4.187605832090227	5.027994042480122	5.097312612278988	3.7074465979608417	1.869616691660604	1.5292906127479038	0.6604988011432513	1.1532854754449606	0.610641661420999	1.4912445046528255	0.884101520923411	0.6279359560591194	0.2429042891153622	-0.3009063692755569	0.22035028233677165	-1.7359506804751956	-2.5115473093635963	-2.8611882216861453	-3.287529152528875	-2.8502012217260275	-3.228481883955163	4.2274	10.705066472603677	0.2840054986224133	0.2596632014912092	0.2472336054807125	0.2090976944056634	0.059865664805506355	5.100636366160981E-4	5.100636366160982E-4	-20533.869696217116	0.0	-463.25931512766374
21460000	-20968.73757521788	-451.9875106601509	-20516.75006455773	4.198755398274419	2014.535491177068	101.71087135604047	3.256385389959039	1.1229265949844343	2015.4778611853835	2017.611319980358	0.7750057460444872	-1.375965932794156	-1.580362311583295	-2.0423807864822523	-0.7054414984350822	0.3622403778940466	3.7287962827992094	2.850314189371481	3.8648364843589365	2.942084307477121	4.578934432960782	2.810969804414589	4.857547970614355	4.387979045669893	1.5409067104876004	1.5475683109865737	1.3723649132961797	1.8686238241196462	2.653892581833721	3.909862700261312	3.3844911682664574	3.2759928227875617	3.8337124604252244	0.9699209859648404	2.3036013517025236	2.7468118021943826	1.9196941160646235	2.1408209606312174	2.9600659097507886	4.118809898569609	4.010953874800287	3.8907244842694992	3.7802503600236483	3.098681130364892	3.1409648072702185	2.5665374781654187	1.8587116334102547	2.0607234649168173	1.7564364065641733	0.8362426552196405	2.637129464225133	1.5490938621626813	1.7175761228549307	1.3869161379129848	0.46265538941760453	-0.9795483904996731	-1.409300061633188	-0.6341148029308892	-1.489830670688622	-1.5001272341589005	-2.019756652107748	-3.523626457276589	4.2274	8.894439556893534	0.2891887249409933	0.2535882214464878	0.25507205364176677	0.20215099997075056	0.008548520291852222	5.49182494039104E-4	5.491824940391035E-4	-20516.75006455773	0.0	-449.4542890067405
21470000	-20971.27234176918	-451.8870739414943	-20519.385267827685	4.098337168044034	2014.6359094072984	96.2897375782835	3.199706654105894	1.3401841248657815	2015.5345399212365	2017.3940624504767	0.8966034936012369	0.3089838317236156	-0.5330525036846309	-1.1106101607898586	1.730094604846144	3.858806541221395	3.8558125241624794	4.44874064291124	5.375372710619901	2.8950268166000876	2.4896753132585014	2.226187069885334	2.811062619993806	2.60724247937436	2.7575244344162266	2.0477659787374325	2.0854892500737816	0.5993349815963873	2.073291933760272	2.95630666620047	3.8111352907790432	3.564633911534463	2.5064796864475345	1.4221356712441864	2.2699448742003967	2.9139139177992117	3.322396482339638	2.1627549993377277	3.2429481258689297	2.5687515672116623	4.290928215314115	4.122223860891388	3.8922053778092445	3.810067714554644	3.441705729798917	2.241041669380866	1.6371580742668446	0.28242259128984404	1.0987232012414059	1.088606559207493	2.6126880975730016	1.3901485739278836	1.1307130427807137	0.28175965794810176	-0.6430085023806229	-1.1854512778229576	-0.9924239919029662	-1.0582285142861965	-2.024592110423601	-4.162080253325687	-2.901205196883751	-3.945119566742984	4.2274	9.293680370699333	0.2884864397969351	0.25340852892096033	0.2567029842969546	0.2014020469851484	0.02518894008449555	5.895215259712225E-4	5.895215259712228E-4	-20519.385267827685	0.0	-449.0332815015164
21480000	-20938.122758096582	-428.6254523223949	-20509.497305774188	4.113347844877149	2014.6208987304653	97.15261436094386	3.1504039989145856	1.2124350927348635	2015.583842576428	2017.5218114826075	1.0663739957802596	0.610041791339381	-0.1295340369388005	1.0300774196571896	0.06290352732974391	2.389748835004038	3.5922463395864597	5.027176603371596	4.119212035371885	2.9361156630544554	2.3470639893684346	2.4002250369881866	1.9719499910750757	2.19802488487272	2.24358356768302	1.8493546747602907	1.3179996854599993	1.1340529327354414	2.2050702985275707	3.5850125887300788	2.708618661224748	3.335445060748274	2.1859597602463126	2.198780796151307	2.081985309068638	2.257244401214459	2.278398807890736	2.8496380058550206	2.4920792227681905	3.9345454594668547	4.406786418603572	4.425576429489246	4.799581557386321	4.716558442243147	4.926706259304567	2.292342281146929	1.7136408821678217	-0.05860831000280092	0.32848640608612323	1.4722522350458793	2.287458865686621	0.817180064590415	-0.7612084433361668	-0.5002420188108295	-0.34667522235250037	-0.8990708453745094	-1.5316614861526667	-1.2148133244651067	-2.3263465621753583	-2.9504042816630003	-2.917236813467018	-3.513422923282213	4.2274	8.222059773378685	0.2860045570930746	0.2558574222788472	0.25280373079086554	0.205334289837211	0.05017301894317874	5.567707923993554E-4	5.567707923993554E-4	-20509.497305774188	0.0	-425.7981038504762
21490000	-20986.010705278208	-431.9492093814285	-20554.061495896778	4.158887097958931	2014.5753594773835	96.53388549766251	3.1761633296463927	1.4952445300224921	2015.558083245696	2017.23900204532	0.9039475297303103	1.2821026120247292	-0.3558856524513399	-0.6677121302882209	1.2806369389855308	2.013019195206928	3.9935141455341014	5.03979250272087	4.6557768810794835	3.760960563702701	3.2138133179487522	3.136358837733643	1.7927305618185556	1.017952033085337	1.584987105795277	1.7636241224617408	2.6370238786015765	2.456868991917596	1.4899643544433319	2.211894590825747	2.37290030863665	3.49984210147447	3.983794887162852	1.6513839360588065	0.9945963141195073	2.426113153983531	1.899789551875187	1.9748834554507084	4.009189286009942	3.1109934408822646	5.155630373886862	5.568678081460044	4.814372650119689	5.291242768231169	3.4865057250051006	1.694989652631697	0.5630140584368579	0.30222885985478865	0.2989059692579341	0.4035522323111445	0.35775277154586693	0.11654670623877006	-1.7284821738250438	0.23302558838062437	0.3426495969343666	-0.4967358695766754	-0.790060865142575	-1.6862890911367918	-1.8498202925194662	-2.5424481599401947	-2.6929323221890553	-1.708838099278209	4.2274	10.026540625435857	0.29491721011532873	0.2549191871802864	0.24863238679016167	0.20153121591422152	0.029925208752262327	5.557594941439376E-4	5.557594941439376E-4	-20554.061495896778	0.0	-428.97419539640737
21500000	-20940.836669298253	-413.2216486371138	-20527.61502066114	4.087313364100001	2014.6469332112424	92.34898741609665	3.1144390647378035	1.3612726926961753	2015.6198075106047	2017.3729738826462	0.7691244006765459	-0.5371094530543439	-0.45860296957882446	-1.5387130808764156	0.5551898974433214	1.7092086867056064	4.196437432451533	5.595020236708804	4.937518712388254	2.714032918184122	3.0410660232290074	2.9555681710253916	3.0976358706898384	1.1110867967174602	1.0092061734297355	1.5787478846248963	1.9051674655274613	1.6231734242950524	2.92707275112042	3.6923068774993153	2.683390769903658	2.484504537787399	1.2867817491701867	1.8148121048967845	2.1783682495782326	2.77963656900154	2.0587193812290856	2.482409999199761	2.366427152822761	3.1320982208729133	4.653241610858713	4.892857208920216	4.742237513379555	3.6990195946491418	2.8620497362536863	1.6965259646396944	0.7917861329514703	0.8764630052702242	0.7793797781905575	1.011062125984615	1.4945260510244565	-0.3330748356161919	0.46747177155514685	-0.025467633406300275	-1.289041164376335	-1.81612230245867	-3.3734507877826583	-4.108816064820842	-3.638826945109298	-4.106892298219733	-3.770840942033101	-3.0856972978056216	4.2274	9.62677289350839	0.28376394666584004	0.2582130890778525	0.24987434998712105	0.20814861426918477	0.08050409478736711	6.016105438300924E-4	6.016105438300926E-4	-20527.61502066114	0.0	-410.3174094968984
21510000	-20963.625587417788	-446.58947461347935	-20517.036112804308	4.146026785315597	2014.5882197900269	95.53030530713235	3.239733380652955	1.383039799444474	2015.4945131946895	2017.351206775898	1.0585164458441099	0.32054574353859977	-1.4591599741666812	0.8313871856862151	0.012596185817363978	1.6308197038182413	3.2346252458829894	3.108686862709841	3.761243599356627	3.6122676865443686	2.0824125159405034	3.778282732537147	3.608284000382821	3.2612728248883474	1.7630164453502837	2.031824571704334	1.502922071286724	0.7101573117578813	2.237760306995531	3.97424430919417	3.2586399697090638	2.311220616394648	2.4097855706957514	2.16960672757774	3.2561125899578487	0.8982672477980299	1.4856393392652563	1.5480047258507428	3.3615223737370177	3.8123298651294695	2.7860202921105635	3.0266998969917958	3.522053268288498	4.63164284528184	3.432526658061811	1.790249635664176	0.616885021137992	0.8172904697840924	1.4120601952492717	1.008609361724385	1.0373728947581542	0.8863029347007649	1.5209487056882998	0.8502691589418199	1.1166604699464036	0.04046962468736662	-0.5850546022319194	-1.0549949122713422	-3.4017144755378785	-3.5241069734502064	-4.262350289996359	-3.680468172028879	4.2274	11.062396209570323	0.2857833419922366	0.2565524540903723	0.24900750087584594	0.20865670304154355	0.026821224604616924	5.627901023142982E-4	5.62790102314298E-4	-20517.036112804308	0.0	-443.2676573906512
21520000	-20970.078329959666	-449.2763772989529	-20520.801952660713	4.184583601367176	2014.5496629739753	93.93274154829649	3.1434093618075365	1.2256719441972856	2015.590837213535	2017.5085746311452	0.7156261947617808	-0.10541413572413533	-1.7196673389469588	-1.9076478110340673	0.0023605791609397353	0.9272893276229697	2.688832124573889	4.646601347695558	3.277261815940183	2.310497458498033	3.233798635439624	2.803778704369643	1.9253725087965545	2.4224532954979416	0.849637602781493	1.6740650053206092	1.3107239264867414	2.940527884952449	2.437867324429372	3.7446250106460477	2.5445593099243333	3.255744484329977	2.2670358395213492	2.2577408989105403	1.4498211496719857	1.4243525602608775	2.3467534306896014	3.0687704519305843	2.9775030719886404	3.469159412780362	3.0789575809031224	3.477871374953678	4.588136239066409	4.285348922878901	2.4348798656897426	1.6751084122056321	0.43484634471150585	0.8080828564848868	1.0615794909893785	0.8049555224254477	-0.12192611413227145	0.8164305805909122	0.726865937246816	1.0236949714916097	1.6446570383975734	-0.21352720250279023	1.9252207350056105	1.5733920899340454	0.17756646634928774	-2.1404774774682123	-2.340169701443429	-2.3607242472995504	4.2274	9.282443179350091	0.2825504456803017	0.2556952899307905	0.25903574566525406	0.2027185187236522	0.04670577119127841	5.74150035569381E-4	5.741500355693802E-4	-20520.801952660713	0.0	-446.6107760184744
21530000	-20980.942845575177	-454.8795814732005	-20526.063264101977	4.219978160900139	2014.5142684144423	95.79846349717695	3.3337972748408875	1.1659904315733212	2015.4004493005016	2017.568256143769	1.089226752033777	-0.4317761094064265	-1.5091357181205662	-1.0559225252995394	0.6673176145440086	2.1288668513757356	2.5896083714504825	4.025912550556333	3.939767130264137	3.83370464880752	3.134566917732846	1.6900830210333317	1.4506097220821257	1.4968459389992739	1.9781375915214703	1.7417293248239238	1.5104204754127595	0.11825704106292867	1.1300556562183872	2.5848930917541457	3.022367998688493	2.649819179239193	1.7630224339446956	2.8539485833228073	2.0602387467828485	1.9685235714002913	2.96495210776517	2.085811985812168	1.6443918943987916	1.9118690135313832	2.840962992133269	3.3374296876729006	4.422490614420152	4.06033970773999	3.0495753509815957	1.9468555115494341	1.5524812101896543	1.4907512959730822	1.4296582271870766	1.7574176312991425	0.07794565718771224	-0.14498792450803116	-0.02259890633700473	0.21077230141308634	-0.7035448104019265	-0.5106221940034483	-0.7170097039118646	-0.45997898579885305	-0.5862185724305466	0.24407776455199093	-1.0186037904267127	-2.8038638089585435	4.2274	8.532340772037111	0.2903564509802602	0.25654364628578596	0.24232504404070326	0.21077485869324902	0.046986301825164056	5.663214385055206E-4	5.663214385055203E-4	-20526.063264101977	0.0	-451.9579955112719
21540000	-20968.23354345262	-442.9859174570718	-20525.24762599555	4.18728729797515	2014.5469592773673	99.41555182397107	3.19216912232742	1.1969213592979893	2015.542077453015	2017.5373252160446	1.2812780954787257	-0.7206953143680248	-0.790132333895651	-0.44538443533228994	0.4417148764972133	1.5048710001428174	2.751538886555054	3.8203999721533064	3.897553402474999	3.7160630366520544	2.742851699114858	3.1462098807410843	2.221342094379863	1.4279239590008552	2.1273412445892608	0.9323387371659472	1.530339192450953	1.1066445959586684	2.9392436656174583	3.519912815957658	2.6139422020428285	3.884828122017354	2.9877231362810117	1.6676774565814008	1.0144426533322228	2.1305159901890094	2.9473126847281117	3.7890229025061792	3.8983869532911815	3.5791097111843	5.227132404901093	5.2660671256945895	4.189515885699087	3.5221480082364547	3.4736328071394063	2.388871718397231	1.219280147869468	1.1276349287486256	0.881869583678063	0.871449495467962	1.3904059305169532	0.1546488072042218	0.6752732078539461	0.533022767059055	-0.25514257728260775	-1.048351370625598	-1.2548723570406062	-2.0984862177806276	-1.5398129925441033	-2.7971150069538706	-3.988348410510544	-2.948309397013235	4.2274	7.774733354950212	0.28175902188189544	0.259240021310047	0.24498724180252152	0.21401371500553443	0.0411375268691398	5.413031211340029E-4	5.413031211340025E-4	-20525.24762599555	0.0	-440.1134595663695
21550000	-20978.71795229507	-450.0922002060336	-20528.625752089036	4.155715213436308	2014.5785313619062	95.04647746500359	3.3139446543118303	1.347058098227906	2015.4203019210306	2017.3871884771145	1.5337080889255754	-0.343762861968155	-1.7751797658673292	-1.156344733719101	0.6442222477076599	2.7385637698693905	3.7577328983425375	3.168263202802075	2.746583344956107	3.0603080546125825	3.27269194796947	2.3475461754605695	2.39492077168081	2.594368850371278	3.1952241585117656	1.588514626864896	1.0157759447062764	0.8113494255742552	2.0008224717772976	2.7788228170805582	2.6837601648537803	4.1751858216111915	3.0821178977517705	2.152242135060189	1.8365247104390692	2.684914040968237	1.8152127923306784	3.137193519592344	2.472096292840764	1.3196203131287978	3.3537404532383865	3.318107179035483	3.3082800260873304	2.7217088842572488	3.1757244954105444	2.2508846189947787	0.8629382000465297	0.8546520940927125	0.5475702919717934	1.6865353476524763	0.9608511062535565	1.0514008542827884	1.1873556966128436	0.7395268061833986	0.4371020444613014	-0.828586668231226	-1.5901845781737318	-1.7633717634080255	-1.8482154463557123	-3.110550716789804	-3.462625641416096	-2.279419001621168	4.2274	12.600448971213147	0.2866940599196465	0.2535892537954513	0.25379992714843885	0.20591675913646174	0.041494199549592145	5.308984012283145E-4	5.308984012283138E-4	-20528.625752089036	0.0	-446.1475035894105
21560000	-20985.492812940865	-449.6172824084862	-20535.87553053238	4.308549581693936	2014.4256969936484	95.29716267184905	3.1256802107801875	1.15360230505149	2015.6085663645622	2017.580644270291	1.0472942772208198	0.4803431845098332	-0.8434939528296264	-0.7474527918885989	-0.03904334813844268	1.9997540056375218	3.0709226172812865	3.928906979888664	4.22737236987973	4.785639561925256	3.755979825663412	2.4141379079314493	2.0123411984450885	2.192250728306316	2.8022293423367337	2.055057001441127	2.418750202696838	2.043656493858852	1.2393254326744934	2.6797351349118976	2.7488253220154855	3.11534506267377	2.513961939375808	1.3430455143464666	1.6561734859820207	2.5239980006811904	2.0138305310826707	2.493161391575292	2.302592993719695	3.099983060062761	3.7617871317839326	3.55286192986564	3.6362442466809317	2.7562968812191704	2.4810653385293704	1.3246964098419673	0.36261336239725506	0.5364546018516416	1.3715649352280794	1.6975179671655258	2.3276698176316453	1.0818692034621553	0.5630875239529352	-0.5419644170268213	-0.35958366660401386	-1.0089007481994352	-1.1721316577742402	-1.040797745566207	-3.0632374490653156	-1.8863597859703691	-2.0729127585525142	-1.3869241131390666	4.2274	8.249146386865545	0.27599377796521407	0.2566972632504204	0.25350228613661197	0.2138066726477519	0.006633860197130324	5.065900155264385E-4	5.065900155264383E-4	-20535.87553053238	0.0	-446.9328446380067
21570000	-20992.707634145292	-458.87158902238843	-20533.836045122905	4.181700096018393	2014.552546479324	89.35771462613658	3.2149410487991736	1.1885281266438539	2015.5193055265433	2017.5457184486986	1.861046944948429	0.24988512950873748	0.2148018362925927	0.8262244865998143	1.215265562287044	1.7927292112712498	3.4433175863918786	3.897323182670398	4.654114044563045	4.075127802789922	2.7189726032346857	2.67415161607519	1.8911329491743747	1.0452727803391713	0.885812051132332	0.9760986669537426	2.738421134368604	1.497643545868161	2.2164390010192427	3.2176454731932598	3.012165300576434	2.234379177090285	2.4878689772300886	2.7581429936270423	2.6810013730307185	2.8717918270377045	2.8162849843636852	1.52067187622478	1.8253877220454178	2.332173168087386	3.5542564691590735	2.040894720021634	2.6394726692774184	2.372357969096562	1.6552023123184978	1.3982711028389025	1.7856078828350497	0.6214300042178759	-0.10113556872929852	0.9852860940980644	0.27685183694370336	0.864595080051015	0.304799825848737	-0.17083791692017763	-0.19823196531295031	-0.21695112805623623	-1.417436612780342	-1.1108760478163004	-0.1510499788505747	-1.8027214610572075	-1.8969966484660306	-3.218430438328739	4.2274	10.872041781548004	0.29028780147013955	0.254205394885925	0.24800222478868084	0.20750457885525309	0.007590486981135906	6.023251642974242E-4	6.023251642974246E-4	-20533.836045122905	0.0	-454.9891740693926
21580000	-20978.766892050273	-454.90133519820694	-20523.865556852066	4.154575594397043	2014.5796709809454	93.5792614388497	3.3078974656737152	1.3913671106029588	2015.4263491096688	2017.3428794647396	2.0354434880465133	-1.1332243033154774	-0.4969955759038179	0.6196755446291358	1.6743171668273136	2.8301122087189667	3.4701857400947023	3.571244397799227	3.584637702746451	2.6441781555929387	2.3964020835302167	2.364373562856928	1.9028687870324907	1.6407075229230665	1.169241408636247	2.0130019469405642	2.269961129518913	2.329232956146429	3.1683097513476266	3.189467863025701	3.203493901024535	2.236570396903162	2.1600115545367022	1.5839192171549952	2.736817974333308	2.0847187344074793	1.8615623239013248	2.116799853434665	2.910122333437662	2.8441940522715847	2.9416004157296847	4.1993442704925785	3.5312136367866858	2.9570253694877318	2.7398820824313694	3.1428962234637927	2.0327039525234616	1.3188774679081197	0.2738559551917396	0.8254816165949557	1.1513992858091406	1.0866643844124333	0.9749405039333405	-0.02125918341487465	-0.027097053096341445	-0.026320631459718247	-0.20047547781625827	0.45930535541199413	-0.8153864603872611	-1.4534004817912287	-1.1825626486834828	-1.7425676226020534	4.2274	12.657590025057916	0.290556380476237	0.26203768384725695	0.2467327362355477	0.20067319944095685	0.035678532530628984	5.861263686962722E-4	5.86126368696272E-4	-20523.865556852066	0.0	-450.61440321107216
21590000	-20993.671394565958	-465.7603314251893	-20527.911063140768	4.144430768277777	2014.5898158070647	102.92612087493978	3.234618838463475	1.121643377011125	2015.499627736879	2017.6126031983313	0.6969111427777458	-1.0022553166078416	-0.6837353142664113	1.1442975066946526	0.8063345524916457	3.9966104731559557	7.536067318546257	7.4039174717050855	5.294908197124204	2.8800348529851565	2.354894956736282	2.1777073747009377	3.425017466727278	1.4208095647438914	0.6962909148674892	3.281522880606958	2.33569872182499	2.228857096429569	2.4693287011174747	1.5757949355006076	3.194495106106424	3.2622006218091686	2.6942096772462136	3.6533936758747276	2.1362174738097086	1.6267642402808775	1.6667501421725797	2.174001162508321	3.0285194364935464	3.1274029399936163	4.418023990760778	4.892092931948501	4.261003719516704	3.8626232689782762	3.202476588733922	1.8485649496331755	2.440221746480624	1.4983552516144134	0.3384863102877249	0.601146915726982	1.987999006745849	0.49895615870926385	0.5744548928861012	0.914079633593797	0.9987075602682762	1.3449822987683449	0.941133768284458	-0.2861116418930524	-2.3457081775786466	-2.642581156478691	-3.806505666813894	-3.2625409859055408	4.2274	10.983139122716285	0.2774894904909766	0.2672145424731618	0.25552107484505515	0.19977489219080494	0.10977777729930246	5.218295644429582E-4	5.21829564442958E-4	-20527.911063140768	0.0	-462.7792635633159
21600000	-20968.0125194505	-461.22826205199414	-20506.784257398507	4.163822904208584	2014.570423671134	103.446655713367	3.435396360166916	1.1094756379971902	2015.2988502151757	2017.6247709373454	1.3595353168059259	0.3074373978742895	-0.15806106634149042	-0.03710811818253876	2.072640812798644	3.256081931595369	4.37692581828205	4.359761797361322	3.4112212123369305	3.955615824177624	3.799668490409403	2.662539800907475	2.398806186859031	2.0156422126344626	1.6788528399710698	0.7933922360740786	0.8399552290256581	1.68393755890336	2.5497999361763872	2.5516701334695875	2.359733349071008	2.5008077450156243	2.155475561758404	2.289848780953056	2.992550964739237	2.360762552418325	1.4480143353997441	1.5129568402223925	2.7980219581841914	3.3404847106946227	3.6258339174261702	3.6839872660242405	3.4188706202428163	3.550483930704101	3.680270032165601	2.2718555607383766	2.0093657669374227	0.8193312511520182	2.0853496563511156	1.6533695751944981	1.1616818487033782	0.7408706245336504	0.7878092906245086	0.8474644264318135	-0.593835197462181	-0.47369710633182327	-0.7675879717347633	-0.5325623262371795	-1.3873767193236952	-1.5041404029866856	-2.560713661742262	-2.596039567650363	4.2274	9.740974662089663	0.2800130867097425	0.25924969211444915	0.254644958483495	0.2060922626923119	0.059777614077977	5.31861427797707E-4	5.318614277977061E-4	-20506.784257398507	0.0	-457.89332083144546
21610000	-20977.949212737225	-455.9584925784862	-20521.990720158738	4.153186826898475	2014.581059748444	95.53867292400855	3.5669035896813877	0.9305484187285751	2015.167342985661	2017.8036981566138	3.978131999841937	1.405779271506029	1.3540737397798495	1.0951565640190046	1.3274607983047966	2.8725205232690234	3.18767760620863	2.812716995494212	3.2783302177793776	3.020120368665696	2.7022939226908167	2.08707578846729	1.8036949368915678	1.7206728449438675	2.0093068301051202	2.1995007900133006	1.5286008416282224	2.4331880513506223	2.3592983129536296	2.1410500136268187	2.886611849861123	2.3483611796142636	1.9960001657869388	1.4974797468286767	1.9707891640471327	1.5168766705899621	1.4477131656517883	2.1568092238861603	2.958528436354187	2.5579167070001163	2.875883852239948	2.891763623078833	3.262091468064403	2.4786740629887403	2.6025248829833854	2.414220171057284	2.2313572168093017	1.8886349770151591	0.9486315679285107	1.8947513379093115	1.5345760944829707	1.3072185143191069	0.4913390718767616	0.26536647854090367	-0.546757580554769	-0.8848424818313279	-0.5838950909480525	-0.6563483680299906	-1.700848412811698	-1.575908555056417	-1.5337997652187574	-1.197963667511461	4.2274	8.864040520406856	0.282670859632447	0.25792289543381114	0.24999508239009102	0.20941116254364944	0.007488713390668338	5.403689829580528E-4	5.403689829580528E-4	-20521.990720158738	0.0	-451.7771626249089
[truncated: 9,486,826 more chars]
