## Supplementary File S2 for "Epidemiological and genomic investigation of chikungunya virus in Rio de Janeiro state, Brazil, between 2015 and 2018": CHIKV_ECSA_2015-2018_HKY+G4_strict_skygridMonthly_v1.10.4.combined.trees.txt (part 1 of 3)

#NEXUS
Begin taxa;
	Dimensions ntax=148;
	Taxlabels
		010|Brazil|RJ|Duque-de-Caxias|2017-07-26
		053|Brazil|RJ|Duque-de-Caxias|2018-03-01
		057|Brazil|RJ|Duque-de-Caxias|2018-03-08
		066|Brazil|RJ|Duque-de-Caxias|2018-03-15
		079|Brazil|RJ|Duque-de-Caxias|2018-03-22
		083|Brazil|RJ|Duque-de-Caxias|2018-03-27
		089|Brazil|RJ|Duque-de-Caxias|2018-03-29
		092|Brazil|RJ|Duque-de-Caxias|2018-03-29
		097|Brazil|RJ|Duque-de-Caxias|2018-04-02
		099|Brazil|RJ|Duque-de-Caxias|2018-04-02
		101|Brazil|RJ|Duque-de-Caxias|2018-04-02
		114|Brazil|RJ|Duque-de-Caxias|2018-04-05
		116|Brazil|RJ|Duque-de-Caxias|2018-04-05
		117|Brazil|RJ|Duque-de-Caxias|2018-04-05
		120|Brazil|RJ|Duque-de-Caxias|2018-04-16
		126|Brazil|RJ|Duque-de-Caxias|2018-04-17
		128|Brazil|RJ|Duque-de-Caxias|2018-04-19
		130|Brazil|RJ|Duque-de-Caxias|2018-04-19
		134|Brazil|RJ|Duque-de-Caxias|2018-04-19
		143|Brazil|RJ|Duque-de-Caxias|2018-04-30
		149|Brazil|RJ|Duque-de-Caxias|2018-04-30
		152|Brazil|RJ|Duque-de-Caxias|2018-05-03
		155|Brazil|RJ|Duque-de-Caxias|2018-05-03
		157|Brazil|RJ|Duque-de-Caxias|2018-05-07
		159|Brazil|RJ|Duque-de-Caxias|2018-05-07
		161|Brazil|RJ|Duque-de-Caxias|2018-05-07
		165|Brazil|RJ|Duque-de-Caxias|2018-05-09
		166|Brazil|RJ|Duque-de-Caxias|2018-05-09
		170|Brazil|RJ|Duque-de-Caxias|2018-05-14
		174|Brazil|RJ|Duque-de-Caxias|2018-05-17
		181|Brazil|RJ|Duque-de-Caxias|2018-05-23
		KP164568|Brazil|BA|Feira-de-Santana|2014-08-26
		KP164569|Brazil|BA|Feira-de-Santana|2014-08-28
		KP164570|Brazil|BA|Feira-de-Santana|2014-09-03
		KU940225|Brazil|BA|2015-07-15
		KU940226|Brazil|BA|2015-08-01
		KX228391|Brazil|PE|2016-03-03
		KY055011|Brazil|SE|Aracaju|2016-02-20
		KY124328|Brazil|RJ|2016-03-16
		KY124329|Brazil|RJ|2016-03-16
		KY704933|Brazil|AL|Maceio|2016-03-30
		KY704935|Brazil|AL|Maceio|2016-04-01
		KY704938|Brazil|AL|Maceio|2016-04-19
		KY704939|Brazil|AL|Maceio|2016-04-17
		KY704942|Brazil|AL|Maceio|2016-04-16
		KY704943|Brazil|AL|Maceio|2016-04-19
		KY704944|Brazil|AL|Maceio|2016-04-19
		KY704947|Brazil|AL|Maceio|2016-04-15
		KY704949|Brazil|AL|Maceio|2016-04-07
		KY704952|Brazil|AL|Maceio|2016-04-07
		KY704953|Brazil|AL|Maceio|2016-04-09
		KY704954|Brazil|PB|Joao-Pessoa|2016-06-20
		KY704955|Brazil|PB|Joao-Pessoa|2016-06-17
		MH000700|Brazil|PE|Recife|2016-02-04
		MH000702|Brazil|PE|Caruaru|2016-02-15
		MH000703|Brazil|PE|Recife|2016-02-15
		MH000704|Brazil|PE|2016-02-19
		MH000705|Brazil|PE|Recife|2016-02-25
		MH000706|Brazil|PE|Recife|2016-02-18
		MH823663|Brazil|MT|Cuiaba|2017-01-05
		MH823664|Brazil|MT|Cuiaba|2017-03-16
		MH823665|Brazil|MT|Cuiaba|2017-03-16
		MH823666|Brazil|MT|Cuiaba|2017-03-01
		MH823667|Brazil|MT|Cuiaba|2017-03-01
		MH823668|Brazil|MT|Cuiaba|2017-01-05
		MK121892|Brazil|AM|Manaus|2015-07-15
		MK121893|Brazil|AM|Manaus|2015-07-15
		MK121894|Brazil|AM|Manaus|2016-01-31
		MK121895|Brazil|AM|Manaus|2017-03-20
		MK121896|Brazil|RR|Boa_Vista|2017-03-03
		MK121897|Brazil|RR|Bonfim|2017-02-20
		MK121898|Brazil|RR|Boa_Vista|2017-02-22
		MK121899|Brazil|RR|Boa_Vista|2017-03-17
		MK121900|Brazil|RR|Iracema|2017-03-17
		MK121901|Brazil|RR|Boa_Vista|2017-03-17
		MK121902|Brazil|RR|Boa_Vista|2017-03-17
		MK121903|Brazil|RR|Boa_Vista|2017-03-15
		MK121904|Brazil|RR|Boa_Vista|2017-03-02
		MK121905|Brazil|RR|Boa_Vista|2017-03-02
		MK121906|Brazil|RR|Boa_Vista|2017-02-27
		MK121907|Brazil|RR|Boa_Vista|2017-02-27
		MK121908|Brazil|RR|Boa_Vista|2017-03-05
		MK156053|Brazil|BA|2018-09-21
		MK156054|Brazil|BA|2018-09-21
		MK156055|Brazil|BA|2018-09-21
		MK156056|Brazil|BA|2018-09-21
		MK156058|Brazil|BA|2018-09-21
		MK156059|Brazil|BA|2018-09-21
		MK156060|Brazil|BA|2018-09-26
		MK156061|Brazil|BA|2018-09-26
		MK156062|Brazil|BA|2018-09-26
		MK156063|Brazil|BA|2018-09-26
		MK156064|Brazil|BA|2018-09-26
		MK244632|Brazil|RJ|2016-04-05
		MK244633|Brazil|RJ|2016-05-06
		MK244634|Brazil|RJ|2016-04-27
		MK244635|Brazil|RJ|2016-02-19
		MK244636|Brazil|RJ|2016-05-02
		MK244637|Brazil|RJ|2016-05-10
		MK244638|Brazil|RJ|Mesquita|2016-04-05
		MK244640|Brazil|RJ|Sao-Goncalo|2017-03-07
		MK244641|Brazil|RJ|Niteroi|2017-03-09
		MK244642|Brazil|RJ|Sao-Joao-de-Meriti|2018-02-18
		MK244643|Brazil|RJ|Niteroi|2018-03-28
		MK244644|Brazil|RJ|Niteroi|2018-03-26
		MK244645|Brazil|RJ|Niteroi|2018-03-28
		MK244646|Brazil|RJ|Niteroi|2018-03-28
		MK244647|Brazil|RJ|Niteroi|2018-03-27
		MK244648|Brazil|RJ|Niteroi|2018-04-04
		MK244649|Brazil|RJ|Niteroi|2018-04-03
		MK244650|Brazil|RJ|Niteroi|2018-04-03
		MK244651|Brazil|RJ|Niteroi|2018-04-05
		MK244652|Brazil|RJ|Niteroi|2018-04-05
		MK244653|Brazil|RJ|Niteroi|2018-03-06
		MK244654|Brazil|RJ|Niteroi|2018-03-06
		MK244655|Brazil|RJ|Niteroi|2018-03-06
		MK244656|Brazil|RJ|Niteroi|2018-04-06
		MK518395|Brazil|MA|2017-03-16
		MK752951|Brazil|BA|Itamaraju|2017-07-27
		MK752954|Brazil|BA|Itamaraju|2017-06-22
		MK752956|Brazil|BA|Ipecaeta|2017-08-30
		MK993755|Brazil|RN|Natal|2016-01-14
		MK993756|Brazil|RN|Natal|2016-01-14
		MK993757|Brazil|RN|Natal|2016-01-13
		MN783352|Brazil|BA|Feira_de_Santana|2016-04-01
		MN783353|Brazil|BA|Feira_de_Santana|2016-10-13
		MT349960|Brazil|MT|Sinop|2018-02-07
		MT526900|Brazil|PA|2017-01-24
		MT526901|Brazil|PA|2017-01-25
		MT526902|Brazil|PA|2017-01-25
		MT526903|Brazil|PA|2017-01-26
		MT526904|Brazil|PA|2017-01-26
		MT877206|Brazil|CE|2017-03-30
		MT877207|Brazil|CE|2017-03-19
		MT877208|Brazil|CE|2017-03-22
		MT877209|Brazil|CE|2017-04-16
		MT877210|Brazil|CE|2017-04-14
		MT877211|Brazil|CE|2017-06-03
		OM128431|Brazil|RJ|2018-06-06
		OM128432|Brazil|RJ|2018-03-26
		OM128433|Brazil|RJ|2018-06-06
		OM128434|Brazil|RJ|2018-06-07
		OM128435|Brazil|RJ|2018-03-19
		OM128436|Brazil|RJ|2018-06-05
		OM128437|Brazil|RJ|2018-06-07
		OM128438|Brazil|RJ|2016-04-29
		OM128439|Brazil|RJ|2016-04-06
		OM128440|Brazil|RJ|2018-03-20
		;
End;
Begin trees;
	Translate
		1 010|Brazil|RJ|Duque-de-Caxias|2017-07-26,
		2 053|Brazil|RJ|Duque-de-Caxias|2018-03-01,
		3 057|Brazil|RJ|Duque-de-Caxias|2018-03-08,
		4 066|Brazil|RJ|Duque-de-Caxias|2018-03-15,
		5 079|Brazil|RJ|Duque-de-Caxias|2018-03-22,
		6 083|Brazil|RJ|Duque-de-Caxias|2018-03-27,
		7 089|Brazil|RJ|Duque-de-Caxias|2018-03-29,
		8 092|Brazil|RJ|Duque-de-Caxias|2018-03-29,
		9 097|Brazil|RJ|Duque-de-Caxias|2018-04-02,
		10 099|Brazil|RJ|Duque-de-Caxias|2018-04-02,
		11 101|Brazil|RJ|Duque-de-Caxias|2018-04-02,
		12 114|Brazil|RJ|Duque-de-Caxias|2018-04-05,
		13 116|Brazil|RJ|Duque-de-Caxias|2018-04-05,
		14 117|Brazil|RJ|Duque-de-Caxias|2018-04-05,
		15 120|Brazil|RJ|Duque-de-Caxias|2018-04-16,
		16 126|Brazil|RJ|Duque-de-Caxias|2018-04-17,
		17 128|Brazil|RJ|Duque-de-Caxias|2018-04-19,
		18 130|Brazil|RJ|Duque-de-Caxias|2018-04-19,
		19 134|Brazil|RJ|Duque-de-Caxias|2018-04-19,
		20 143|Brazil|RJ|Duque-de-Caxias|2018-04-30,
		21 149|Brazil|RJ|Duque-de-Caxias|2018-04-30,
		22 152|Brazil|RJ|Duque-de-Caxias|2018-05-03,
		23 155|Brazil|RJ|Duque-de-Caxias|2018-05-03,
		24 157|Brazil|RJ|Duque-de-Caxias|2018-05-07,
		25 159|Brazil|RJ|Duque-de-Caxias|2018-05-07,
		26 161|Brazil|RJ|Duque-de-Caxias|2018-05-07,
		27 165|Brazil|RJ|Duque-de-Caxias|2018-05-09,
		28 166|Brazil|RJ|Duque-de-Caxias|2018-05-09,
		29 170|Brazil|RJ|Duque-de-Caxias|2018-05-14,
		30 174|Brazil|RJ|Duque-de-Caxias|2018-05-17,
		31 181|Brazil|RJ|Duque-de-Caxias|2018-05-23,
		32 KP164568|Brazil|BA|Feira-de-Santana|2014-08-26,
		33 KP164569|Brazil|BA|Feira-de-Santana|2014-08-28,
		34 KP164570|Brazil|BA|Feira-de-Santana|2014-09-03,
		35 KU940225|Brazil|BA|2015-07-15,
		36 KU940226|Brazil|BA|2015-08-01,
		37 KX228391|Brazil|PE|2016-03-03,
		38 KY055011|Brazil|SE|Aracaju|2016-02-20,
		39 KY124328|Brazil|RJ|2016-03-16,
		40 KY124329|Brazil|RJ|2016-03-16,
		41 KY704933|Brazil|AL|Maceio|2016-03-30,
		42 KY704935|Brazil|AL|Maceio|2016-04-01,
		43 KY704938|Brazil|AL|Maceio|2016-04-19,
		44 KY704939|Brazil|AL|Maceio|2016-04-17,
		45 KY704942|Brazil|AL|Maceio|2016-04-16,
		46 KY704943|Brazil|AL|Maceio|2016-04-19,
		47 KY704944|Brazil|AL|Maceio|2016-04-19,
		48 KY704947|Brazil|AL|Maceio|2016-04-15,
		49 KY704949|Brazil|AL|Maceio|2016-04-07,
		50 KY704952|Brazil|AL|Maceio|2016-04-07,
		51 KY704953|Brazil|AL|Maceio|2016-04-09,
		52 KY704954|Brazil|PB|Joao-Pessoa|2016-06-20,
		53 KY704955|Brazil|PB|Joao-Pessoa|2016-06-17,
		54 MH000700|Brazil|PE|Recife|2016-02-04,
		55 MH000702|Brazil|PE|Caruaru|2016-02-15,
		56 MH000703|Brazil|PE|Recife|2016-02-15,
		57 MH000704|Brazil|PE|2016-02-19,
		58 MH000705|Brazil|PE|Recife|2016-02-25,
		59 MH000706|Brazil|PE|Recife|2016-02-18,
		60 MH823663|Brazil|MT|Cuiaba|2017-01-05,
		61 MH823664|Brazil|MT|Cuiaba|2017-03-16,
		62 MH823665|Brazil|MT|Cuiaba|2017-03-16,
		63 MH823666|Brazil|MT|Cuiaba|2017-03-01,
		64 MH823667|Brazil|MT|Cuiaba|2017-03-01,
		65 MH823668|Brazil|MT|Cuiaba|2017-01-05,
		66 MK121892|Brazil|AM|Manaus|2015-07-15,
		67 MK121893|Brazil|AM|Manaus|2015-07-15,
		68 MK121894|Brazil|AM|Manaus|2016-01-31,
		69 MK121895|Brazil|AM|Manaus|2017-03-20,
		70 MK121896|Brazil|RR|Boa_Vista|2017-03-03,
		71 MK121897|Brazil|RR|Bonfim|2017-02-20,
		72 MK121898|Brazil|RR|Boa_Vista|2017-02-22,
		73 MK121899|Brazil|RR|Boa_Vista|2017-03-17,
		74 MK121900|Brazil|RR|Iracema|2017-03-17,
		75 MK121901|Brazil|RR|Boa_Vista|2017-03-17,
		76 MK121902|Brazil|RR|Boa_Vista|2017-03-17,
		77 MK121903|Brazil|RR|Boa_Vista|2017-03-15,
		78 MK121904|Brazil|RR|Boa_Vista|2017-03-02,
		79 MK121905|Brazil|RR|Boa_Vista|2017-03-02,
		80 MK121906|Brazil|RR|Boa_Vista|2017-02-27,
		81 MK121907|Brazil|RR|Boa_Vista|2017-02-27,
		82 MK121908|Brazil|RR|Boa_Vista|2017-03-05,
		83 MK156053|Brazil|BA|2018-09-21,
		84 MK156054|Brazil|BA|2018-09-21,
		85 MK156055|Brazil|BA|2018-09-21,
		86 MK156056|Brazil|BA|2018-09-21,
		87 MK156058|Brazil|BA|2018-09-21,
		88 MK156059|Brazil|BA|2018-09-21,
		89 MK156060|Brazil|BA|2018-09-26,
		90 MK156061|Brazil|BA|2018-09-26,
		91 MK156062|Brazil|BA|2018-09-26,
		92 MK156063|Brazil|BA|2018-09-26,
		93 MK156064|Brazil|BA|2018-09-26,
		94 MK244632|Brazil|RJ|2016-04-05,
		95 MK244633|Brazil|RJ|2016-05-06,
		96 MK244634|Brazil|RJ|2016-04-27,
		97 MK244635|Brazil|RJ|2016-02-19,
		98 MK244636|Brazil|RJ|2016-05-02,
		99 MK244637|Brazil|RJ|2016-05-10,
		100 MK244638|Brazil|RJ|Mesquita|2016-04-05,
		101 MK244640|Brazil|RJ|Sao-Goncalo|2017-03-07,
		102 MK244641|Brazil|RJ|Niteroi|2017-03-09,
		103 MK244642|Brazil|RJ|Sao-Joao-de-Meriti|2018-02-18,
		104 MK244643|Brazil|RJ|Niteroi|2018-03-28,
		105 MK244644|Brazil|RJ|Niteroi|2018-03-26,
		106 MK244645|Brazil|RJ|Niteroi|2018-03-28,
		107 MK244646|Brazil|RJ|Niteroi|2018-03-28,
		108 MK244647|Brazil|RJ|Niteroi|2018-03-27,
		109 MK244648|Brazil|RJ|Niteroi|2018-04-04,
		110 MK244649|Brazil|RJ|Niteroi|2018-04-03,
		111 MK244650|Brazil|RJ|Niteroi|2018-04-03,
		112 MK244651|Brazil|RJ|Niteroi|2018-04-05,
		113 MK244652|Brazil|RJ|Niteroi|2018-04-05,
		114 MK244653|Brazil|RJ|Niteroi|2018-03-06,
		115 MK244654|Brazil|RJ|Niteroi|2018-03-06,
		116 MK244655|Brazil|RJ|Niteroi|2018-03-06,
		117 MK244656|Brazil|RJ|Niteroi|2018-04-06,
		118 MK518395|Brazil|MA|2017-03-16,
		119 MK752951|Brazil|BA|Itamaraju|2017-07-27,
		120 MK752954|Brazil|BA|Itamaraju|2017-06-22,
		121 MK752956|Brazil|BA|Ipecaeta|2017-08-30,
		122 MK993755|Brazil|RN|Natal|2016-01-14,
		123 MK993756|Brazil|RN|Natal|2016-01-14,
		124 MK993757|Brazil|RN|Natal|2016-01-13,
		125 MN783352|Brazil|BA|Feira_de_Santana|2016-04-01,
		126 MN783353|Brazil|BA|Feira_de_Santana|2016-10-13,
		127 MT349960|Brazil|MT|Sinop|2018-02-07,
		128 MT526900|Brazil|PA|2017-01-24,
		129 MT526901|Brazil|PA|2017-01-25,
		130 MT526902|Brazil|PA|2017-01-25,
		131 MT526903|Brazil|PA|2017-01-26,
		132 MT526904|Brazil|PA|2017-01-26,
		133 MT877206|Brazil|CE|2017-03-30,
		134 MT877207|Brazil|CE|2017-03-19,
		135 MT877208|Brazil|CE|2017-03-22,
		136 MT877209|Brazil|CE|2017-04-16,
		137 MT877210|Brazil|CE|2017-04-14,
		138 MT877211|Brazil|CE|2017-06-03,
		139 OM128431|Brazil|RJ|2018-06-06,
		140 OM128432|Brazil|RJ|2018-03-26,
		141 OM128433|Brazil|RJ|2018-06-06,
		142 OM128434|Brazil|RJ|2018-06-07,
		143 OM128435|Brazil|RJ|2018-03-19,
		144 OM128436|Brazil|RJ|2018-06-05,
		145 OM128437|Brazil|RJ|2018-06-07,
		146 OM128438|Brazil|RJ|2016-04-29,
		147 OM128439|Brazil|RJ|2016-04-06,
		148 OM128440|Brazil|RJ|2018-03-20
		;
tree STATE_10000 [&joint=-20963.733485632292,lnP=-20963.733485632292] = [&R] ((32[&rate=6.38302685883158E-4]:3.38283432839E-2,((38[&rate=6.38302685883158E-4]:6.595788406899E-1,(((98[&rate=6.38302685883158E-4]:5.748833506661E-1,((99[&rate=6.38302685883158E-4]:3.672360576847E-1,96[&rate=6.38302685883158E-4]:3.317169320018E-1)[&rate=6.38302685883158E-4]:2.232099294822E-1,((94[&rate=6.38302685883158E-4]:2.52386395107E-1,100[&rate=6.38302685883158E-4]:2.52386395107E-1)[&rate=6.38302685883158E-4]:1.482297506395E-1,95[&rate=6.38302685883158E-4]:4.853155992985E-1)[&rate=6.38302685883158E-4]:9.42014261199E-2)[&rate=6.38302685883158E-4]:6.295286996411E-3)[&rate=6.38302685883158E-4]:4.961764686035E-2,((40[&rate=6.38302685883158E-4]:3.454167456854E-1,147[&rate=6.38302685883158E-4]:4.027937948657E-1)[&rate=6.38302685883158E-4]:2.902487228414E-2,146[&rate=6.38302685883158E-4]:4.946601972045E-1)[&rate=6.38302685883158E-4]:1.216440790106E-1)[&rate=6.38302685883158E-4]:1.085499435555E-2,(((16[&rate=6.38302685883158E-4]:2.282812459822E0,97[&rate=6.38302685883158E-4]:1.262812823389E-1)[&rate=6.38302685883158E-4]:1.496922636494E-1,((((((18[&rate=6.38302685883158E-4]:5.31520560889E-1,(6[&rate=6.38302685883158E-4]:3.767165197454E-1,(10[&rate=6.38302685883158E-4]:1.977676090091E-1,15[&rate=6.38302685883158E-4]:2.361237733925E-1)[&rate=6.38302685883158E-4]:1.953872669006E-1)[&rate=6.38302685883158E-4]:9.179034251356E-2)[&rate=6.38302685883158E-4]:1.038301008388E-1,3[&rate=6.38302685883158E-4]:5.202821685773E-1)[&rate=6.38302685883158E-4]:1.648568697305E-1,(((89[&rate=6.38302685883158E-4]:5.681006284558E-2,88[&rate=6.38302685883158E-4]:4.311143270856E-2)[&rate=6.38302685883158E-4]:2.682369085665E-1,87[&rate=6.38302685883158E-4]:3.113483412751E-1)[&rate=6.38302685883158E-4]:1.683277186499E-1,((((83[&rate=6.38302685883158E-4]:5.114336464853E-2,85[&rate=6.38302685883158E-4]:5.114336464853E-2)[&rate=6.38302685883158E-4]:3.875258296574E-2,86[&rate=6.38302685883158E-4]:8.989594761427E-2)[&rate=6.38302685883158E-4]:1.337304910134E-2,(84[&rate=6.38302685883158E-4]:8.309898142524E-3,93[&rate=6.38302685883158E-4]:2.200852827954E-2)[&rate=6.38302685883158E-4]:9.495909857308E-2)[&rate=6.38302685883158E-4]:1.407859425417E-1,(92[&rate=6.38302685883158E-4]:9.100008484092E-2,(91[&rate=6.38302685883158E-4]:3.511248414228E-3,90[&rate=6.38302685883158E-4]:3.511248414228E-3)[&rate=6.38302685883158E-4]:8.748883642669E-2)[&rate=6.38302685883158E-4]:1.667534845534E-1)[&rate=6.38302685883158E-4]:2.356211206677E-1)[&rate=6.38302685883158E-4]:7.4518900578E-1)[&rate=6.38302685883158E-4]:6.334394627699E-1,((((144[&rate=6.38302685883158E-4]:2.190941965727E-1,(145[&rate=6.38302685883158E-4]:1.43506899464E-1,141[&rate=6.38302685883158E-4]:1.407671734364E-1)[&rate=6.38302685883158E-4]:8.106674916368E-2)[&rate=6.38302685883158E-4]:3.465029668776E-1,142[&rate=6.38302685883158E-4]:5.710766155052E-1)[&rate=6.38302685883158E-4]:8.541161534474E-1,((((((108[&rate=6.38302685883158E-4]:3.941858288676E-1,(114[&rate=6.38302685883158E-4]:6.451222163695E-2,104[&rate=6.38302685883158E-4]:1.247861942397E-1)[&rate=6.38302685883158E-4]:2.721393606553E-1)[&rate=6.38302685883158E-4]:1.796983809596E-1,112[&rate=6.38302685883158E-4]:5.985417440737E-1)[&rate=6.38302685883158E-4]:1.925980245003E-3,(107[&rate=6.38302685883158E-4]:4.627004266684E-1,109[&rate=6.38302685883158E-4]:4.818785088601E-1)[&rate=6.38302685883158E-4]:1.158494894312E-1)[&rate=6.38302685883158E-4]:3.20966433477E-1,(115[&rate=6.38302685883158E-4]:3.618071753585E-1,(19[&rate=6.38302685883158E-4]:4.286122891799E-1,13[&rate=6.38302685883158E-4]:3.902561247962E-1)[&rate=6.38302685883158E-4]:5.374283138417E-2)[&rate=6.38302685883158E-4]:4.774352016153E-1)[&rate=6.38302685883158E-4]:7.31419837574E-3,((148[&rate=6.38302685883158E-4]:1.901731036304E-1,143[&rate=6.38302685883158E-4]:1.87433377603E-1)[&rate=6.38302685883158E-4]:5.027639483717E-1,(((106[&rate=6.38302685883158E-4]:3.330577945126E-3,111[&rate=6.38302685883158E-4]:1.97689341095E-2)[&rate=6.38302685883158E-4]:6.600156175513E-2,139[&rate=6.38302685883158E-4]:2.61112961618E-1)[&rate=6.38302685883158E-4]:3.97545459661E-1,116[&rate=6.38302685883158E-4]:4.066036267585E-1)[&rate=6.38302685883158E-4]:2.479772608599E-1)[&rate=6.38302685883158E-4]:1.919756877312E-1)[&rate=6.38302685883158E-4]:1.694535499989E-1,(((((30[&rate=6.38302685883158E-4]:1.774466925341E-1,4[&rate=6.38302685883158E-4]:4.843952808121E-3)[&rate=6.38302685883158E-4]:4.835528853822E-1,9[&rate=6.38302685883158E-4]:5.377119066834E-1)[&rate=6.38302685883158E-4]:4.542978452365E-2,(14[&rate=6.38302685883158E-4]:7.067785753919E-2,17[&rate=6.38302685883158E-4]:1.090340219229E-1)[&rate=6.38302685883158E-4]:5.206830117499E-1)[&rate=6.38302685883158E-4]:4.44236577558E-2,113[&rate=6.38302685883158E-4]:6.357845270449E-1)[&rate=6.38302685883158E-4]:2.879126104837E-1,((105[&rate=6.38302685883158E-4]:4.21425225638E-1,117[&rate=6.38302685883158E-4]:4.515622119393E-1)[&rate=6.38302685883158E-4]:9.72080077922E-2,110[&rate=6.38302685883158E-4]:5.405510416492E-1)[&rate=6.38302685883158E-4]:3.776666438247E-1)[&rate=6.38302685883158E-4]:1.745047686417E-1)[&rate=6.38302685883158E-4]:1.543881230561E-1)[&rate=6.38302685883158E-4]:1.95674021333E-2,((24[&rate=6.38302685883158E-4]:9.0064264327E-1,((28[&rate=6.38302685883158E-4]:6.705444968714E-1,21[&rate=6.38302685883158E-4]:6.458869626249E-1)[&rate=6.38302685883158E-4]:1.5241613476E-1,1[&rate=6.38302685883158E-4]:3.665926176848E-2)[&rate=6.38302685883158E-4]:8.316146369331E-2)[&rate=6.38302685883158E-4]:3.977645281327E-1,(((23[&rate=6.38302685883158E-4]:5.540861644366E-1,(20[&rate=6.38302685883158E-4]:2.983310640699E-1,25[&rate=6.38302685883158E-4]:3.175091462616E-1)[&rate=6.38302685883158E-4]:2.475359222847E-1)[&rate=6.38302685883158E-4]:7.018238312738E-2,(11[&rate=6.38302685883158E-4]:3.770742785396E-1,140[&rate=6.38302685883158E-4]:3.578961963479E-1)[&rate=6.38302685883158E-4]:1.622627621752E-1)[&rate=6.38302685883158E-4]:6.493240216479E-1,102[&rate=6.38302685883158E-4]:1.229076377052E-1)[&rate=6.38302685883158E-4]:1.385569808116E-2)[&rate=6.38302685883158E-4]:6.142149283379E-2)[&rate=6.38302685883158E-4]:1.231333984849E-1)[&rate=6.38302685883158E-4]:4.164049560156E-1,101[&rate=6.38302685883158E-4]:7.322437310658E-1)[&rate=6.38302685883158E-4]:5.016570305553E-1,39[&rate=6.38302685883158E-4]:2.607366026273E-1)[&rate=6.38302685883158E-4]:8.627519472713E-2)[&rate=6.38302685883158E-4]:6.166132895918E-2,(2[&rate=6.38302685883158E-4]:5.963992774386E-1,((22[&rate=6.38302685883158E-4]:2.920335490402E-1,27[&rate=6.38302685883158E-4]:3.084719052046E-1)[&rate=6.38302685883158E-4]:3.590264294763E-1,(((7[&rate=6.38302685883158E-4]:9.915937150686E-2,8[&rate=6.38302685883158E-4]:9.915937150686E-2)[&rate=6.38302685883158E-4]:2.857496251478E-1,26[&rate=6.38302685883158E-4]:4.917583117232E-1)[&rate=6.38302685883158E-4]:8.185845966774E-2,31[&rate=6.38302685883158E-4]:6.174523878293E-1)[&rate=6.38302685883158E-4]:8.840211123519E-2)[&rate=6.38302685883158E-4]:1.179420386481E-1)[&rate=6.38302685883158E-4]:1.768999651704E0)[&rate=6.38302685883158E-4]:9.826756502204E-2)[&rate=6.38302685883158E-4]:2.209441602833E-1)[&rate=6.38302685883158E-4]:6.574716027938E-1,((((121[&rate=6.38302685883158E-4]:1.932127609031E0,127[&rate=6.38302685883158E-4]:2.373223499442E0)[&rate=6.38302685883158E-4]:2.929819979851E-1,36[&rate=6.38302685883158E-4]:1.456575522213E-1)[&rate=6.38302685883158E-4]:8.535141141284E-2,((((((132[&rate=6.38302685883158E-4]:1.321496461774E-1,(130[&rate=6.38302685883158E-4]:6.136378662618E-2,129[&rate=6.38302685883158E-4]:6.136378662618E-2)[&rate=6.38302685883158E-4]:6.804613352384E-2)[&rate=6.38302685883158E-4]:1.317788157222E-1,131[&rate=6.38302685883158E-4]:2.639284618995E-1)[&rate=6.38302685883158E-4]:1.776462058265E-1,(118[&rate=6.38302685883158E-4]:5.060533482447E-1,69[&rate=6.38302685883158E-4]:5.170122523544E-1)[&rate=6.38302685883158E-4]:6.976789482391E-2)[&rate=6.38302685883158E-4]:7.530476708093E-1,128[&rate=6.38302685883158E-4]:1.189142886481E0)[&rate=6.38302685883158E-4]:2.251671837269E-1,(((65[&rate=6.38302685883158E-4]:2.331523305804E-1,64[&rate=6.38302685883158E-4]:3.838372620871E-1)[&rate=6.38302685883158E-4]:3.239644467721E-2,(62[&rate=6.38302685883158E-4]:4.560184056738E-1,60[&rate=6.38302685883158E-4]:2.64237583756E-1)[&rate=6.38302685883158E-4]:1.311191501603E-3)[&rate=6.38302685883158E-4]:2.800874460988E-1,(63[&rate=6.38302685883158E-4]:3.006019983284E-2,61[&rate=6.38302685883158E-4]:7.115609024388E-2)[&rate=6.38302685883158E-4]:6.662609530303E-1)[&rate=6.38302685883158E-4]:8.166190543307E-1)[&rate=6.38302685883158E-4]:2.7271570468E-1,((((((49[&rate=6.38302685883158E-4]:2.801382916528E-1,50[&rate=6.38302685883158E-4]:2.801382916528E-1)[&rate=6.38302685883158E-4]:4.110768880978E-2,44[&rate=6.38302685883158E-4]:3.485683848341E-1)[&rate=6.38302685883158E-4]:7.189425536532E-2,51[&rate=6.38302685883158E-4]:3.986047167022E-1)[&rate=6.38302685883158E-4]:4.55923523309E-2,((48[&rate=6.38302685883158E-4]:3.106114986753E-1,(41[&rate=6.38302685883158E-4]:2.626858274909E-1,42[&rate=6.38302685883158E-4]:2.681503083651E-1)[&rate=6.38302685883158E-4]:4.209824189991E-3)[&rate=6.38302685883158E-4]:5.098037855598E-2,(43[&rate=6.38302685883158E-4]:3.598577820293E-1,46[&rate=6.38302685883158E-4]:3.598577820293E-1)[&rate=6.38302685883158E-4]:1.266305695049E-2)[&rate=6.38302685883158E-4]:9.899863442474E-2)[&rate=6.38302685883158E-4]:4.438297928264E-3,47[&rate=6.38302685883158E-4]:4.759577713328E-1)[&rate=6.38302685883158E-4]:1.508649879854E-1,45[&rate=6.38302685883158E-4]:6.186260380068E-1)[&rate=6.38302685883158E-4]:2.950035245894E-1)[&rate=6.38302685883158E-4]:2.617496956854E-2)[&rate=6.38302685883158E-4]:1.260249218066E-2,35[&rate=6.38302685883158E-4]:1.970361133491E-1)[&rate=6.38302685883158E-4]:5.176488836191E-1)[&rate=6.38302685883158E-4]:2.040748531648E-1)[&rate=6.38302685883158E-4]:1.517837498612E-1,(33[&rate=6.38302685883158E-4]:7.977233884175E-2,(34[&rate=6.38302685883158E-4]:1.555959262961E-2,(((68[&rate=6.38302685883158E-4]:4.212264443812E-1,(57[&rate=6.38302685883158E-4]:2.200321678843E-1,(((56[&rate=6.38302685883158E-4]:1.173735487156E-1,55[&rate=6.38302685883158E-4]:1.173735487156E-1)[&rate=6.38302685883158E-4]:2.736384221931E-2,(54[&rate=6.38302685883158E-4]:1.093043785798E-1,(37[&rate=6.38302685883158E-4]:1.628032371311E-1,58[&rate=6.38302685883158E-4]:1.43677554071E-1)[&rate=6.38302685883158E-4]:2.30038736892E-2)[&rate=6.38302685883158E-4]:5.378367546463E-3)[&rate=6.38302685883158E-4]:2.938958241005E-2,59[&rate=6.38302685883158E-4]:1.823236946566E-1)[&rate=6.38302685883158E-4]:3.49762327906E-2)[&rate=6.38302685883158E-4]:2.53106844803E-1)[&rate=6.38302685883158E-4]:3.657307905657E-1,((53[&rate=6.38302685883158E-4]:7.119970733173E-1,((133[&rate=6.38302685883158E-4]:7.051689432924E-1,(137[&rate=6.38302685883158E-4]:2.764490362561E-1,134[&rate=6.38302685883158E-4]:2.052161595439E-1)[&rate=6.38302685883158E-4]:4.698157974473E-1)[&rate=6.38302685883158E-4]:6.478806704337E-1,(((((12[&rate=6.38302685883158E-4]:1.918722210232E-1,5[&rate=6.38302685883158E-4]:1.535160566397E-1)[&rate=6.38302685883158E-4]:2.962717447435E-1,29[&rate=6.38302685883158E-4]:5.949932808352E-1)[&rate=6.38302685883158E-4]:1.321195538934E-1,103[&rate=6.38302685883158E-4]:4.942361223999E-1)[&rate=6.38302685883158E-4]:1.535160266088E0,52[&rate=6.38302685883158E-4]:3.651026539268E-1)[&rate=6.38302685883158E-4]:1.786225066765E-1,((77[&rate=6.38302685883158E-4]:4.721591806973E-1,((73[&rate=6.38302685883158E-4]:4.344510581607E-1,((79[&rate=6.38302685883158E-4]:1.38136823128E-1,71[&rate=6.38302685883158E-4]:1.10739562854E-1)[&rate=6.38302685883158E-4]:3.541384880681E-2,((78[&rate=6.38302685883158E-4]:7.682279045998E-2,72[&rate=6.38302685883158E-4]:5.490498224066E-2)[&rate=6.38302685883158E-4]:4.292315922746E-2,82[&rate=6.38302685883158E-4]:1.279651277695E-1)[&rate=6.38302685883158E-4]:5.380472224741E-2)[&rate=6.38302685883158E-4]:2.19804495815E-1)[&rate=6.38302685883158E-4]:2.400623956915E-2,(81[&rate=6.38302685883158E-4]:1.441555657949E-1,80[&rate=6.38302685883158E-4]:1.441555657949E-1)[&rate=6.38302685883158E-4]:2.649866634418E-1)[&rate=6.38302685883158E-4]:1.918133502222E-2)[&rate=6.38302685883158E-4]:1.216959469455E-1,((76[&rate=6.38302685883158E-4]:2.690691698819E-1,(70[&rate=6.38302685883158E-4]:1.735031608511E-1,74[&rate=6.38302685883158E-4]:2.118593252345E-1)[&rate=6.38302685883158E-4]:5.720984464734E-2)[&rate=6.38302685883158E-4]:4.742029000448E-2,75[&rate=6.38302685883158E-4]:3.164894598863E-1)[&rate=6.38302685883158E-4]:2.828451198111E-1)[&rate=6.38302685883158E-4]:6.826569182066E-1)[&rate=6.38302685883158E-4]:3.544167746594E-2)[&rate=6.38302685883158E-4]:1.410269565594E-1)[&rate=6.38302685883158E-4]:3.288549158648E-1,125[&rate=6.38302685883158E-4]:8.304694755209E-1)[&rate=6.38302685883158E-4]:1.231544260928E-1)[&rate=6.38302685883158E-4]:5.617810976587E-1,((((126[&rate=6.38302685883158E-4]:3.024553462564E-1,(119[&rate=6.38302685883158E-4]:9.284098332202E-1,120[&rate=6.38302685883158E-4]:8.325194222613E-1)[&rate=6.38302685883158E-4]:1.5974803568E-1)[&rate=6.38302685883158E-4]:5.801637272718E-1,(135[&rate=6.38302685883158E-4]:4.621442286085E-1,(138[&rate=6.38302685883158E-4]:1.627701118226E-1,136[&rate=6.38302685883158E-4]:3.126326250744E-2)[&rate=6.38302685883158E-4]:4.993741167859E-1)[&rate=6.38302685883158E-4]:8.582321620841E-1)[&rate=6.38302685883158E-4]:7.16101894357E-1,(67[&rate=6.38302685883158E-4]:2.011646766564E-1,(122[&rate=6.38302685883158E-4]:1.776750066084E-1,(123[&rate=6.38302685883158E-4]:5.982331076744E-2,124[&rate=6.38302685883158E-4]:5.709107033032E-2)[&rate=6.38302685883158E-4]:1.178516958409E-1)[&rate=6.38302685883158E-4]:5.247622203887E-1)[&rate=6.38302685883158E-4]:1.503821015439E-1)[&rate=6.38302685883158E-4]:1.782318780331E-1,66[&rate=6.38302685883158E-4]:5.297786562333E-1)[&rate=6.38302685883158E-4]:2.712390386E-1)[&rate=6.38302685883158E-4]:7.755559642635E-2)[&rate=6.38302685883158E-4]:8.065110237651E-2)[&rate=6.38302685883158E-4]:1.113192063581E-1);
tree STATE_20000 [&joint=-20955.233585889506,lnP=-20955.233585889506] = [&R] ((((67[&rate=6.07895423827248E-4]:3.204240793126E-1,(122[&rate=6.07895423827248E-4]:3.697179527617E-1,(123[&rate=6.07895423827248E-4]:2.595867757388E-1,124[&rate=6.07895423827248E-4]:2.568545353017E-1)[&rate=6.07895423827248E-4]:1.10131177023E-1)[&rate=6.07895423827248E-4]:4.519786768916E-1)[&rate=6.07895423827248E-4]:9.869421555289E-2,(66[&rate=6.07895423827248E-4]:1.215230070415E-1,((120[&rate=6.07895423827248E-4]:1.53954800074E0,(135[&rate=6.07895423827248E-4]:6.035973812123E-1,(138[&rate=6.07895423827248E-4]:3.612664668912E-1,136[&rate=6.07895423827248E-4]:2.29759617576E-1)[&rate=6.07895423827248E-4]:4.423309143212E-1)[&rate=6.07895423827248E-4]:6.838958250071E-1)[&rate=6.07895423827248E-4]:7.631368826381E-2,(126[&rate=6.07895423827248E-4]:8.87471726099E-1,119[&rate=6.07895423827248E-4]:1.673174248743E0)[&rate=6.07895423827248E-4]:3.857785121996E-2)[&rate=6.07895423827248E-4]:4.426476194076E-1)[&rate=6.07895423827248E-4]:2.97595287824E-1)[&rate=6.07895423827248E-4]:5.749603583111E-1,((32[&rate=6.07895423827248E-4]:6.668171593234E-2,((68[&rate=6.07895423827248E-4]:5.321993659136E-1,(59[&rate=6.07895423827248E-4]:2.916505705865E-1,(((57[&rate=6.07895423827248E-4]:1.499701713426E-1,(54[&rate=6.07895423827248E-4]:6.53737452848E-2,37[&rate=6.07895423827248E-4]:1.418764775252E-1)[&rate=6.07895423827248E-4]:4.361281950046E-2)[&rate=6.07895423827248E-4]:6.09975264947E-2,(56[&rate=6.07895423827248E-4]:1.90857817926E-1,55[&rate=6.07895423827248E-4]:1.90857817926E-1)[&rate=6.07895423827248E-4]:9.180918162563E-3)[&rate=6.07895423827248E-4]:7.471175039113E-3,58[&rate=6.07895423827248E-4]:2.348323154994E-1)[&rate=6.07895423827248E-4]:7.594393814722E-2)[&rate=6.07895423827248E-4]:2.897291231961E-1)[&rate=6.07895423827248E-4]:6.805019919928E-1,((((134[&rate=6.07895423827248E-4]:5.414020463746E-1,(133[&rate=6.07895423827248E-4]:4.138370113338E-1,137[&rate=6.07895423827248E-4]:4.549329017449E-1)[&rate=6.07895423827248E-4]:1.577020213419E-1)[&rate=6.07895423827248E-4]:7.669313826118E-1,(53[&rate=6.07895423827248E-4]:5.466865844203E-1,(((((82[&rate=6.07895423827248E-4]:2.365105992249E-1,71[&rate=6.07895423827248E-4]:2.008941608688E-1)[&rate=6.07895423827248E-4]:1.545957277581E-3,79[&rate=6.07895423827248E-4]:2.298373784205E-1)[&rate=6.07895423827248E-4]:1.781392817224E-3,(78[&rate=6.07895423827248E-4]:2.593548520617E-2,72[&rate=6.07895423827248E-4]:4.017676986855E-3)[&rate=6.07895423827248E-4]:2.056832860315E-1)[&rate=6.07895423827248E-4]:1.25443432014E-1,(73[&rate=6.07895423827248E-4]:3.310557359858E-1,((81[&rate=6.07895423827248E-4]:3.96648236231E-3,80[&rate=6.07895423827248E-4]:3.96648236231E-3)[&rate=6.07895423827248E-4]:2.557030189151E-1,77[&rate=6.07895423827248E-4]:3.035051177158E-1)[&rate=6.07895423827248E-4]:2.207116621531E-2)[&rate=6.07895423827248E-4]:6.710235767668E-2)[&rate=6.07895423827248E-4]:4.656889499935E-1,(((76[&rate=6.07895423827248E-4]:4.502104372543E-1,70[&rate=6.07895423827248E-4]:4.118542728709E-1)[&rate=6.07895423827248E-4]:1.737664301487E-2,74[&rate=6.07895423827248E-4]:4.675870802692E-1)[&rate=6.07895423827248E-4]:7.22507256569E-2,75[&rate=6.07895423827248E-4]:5.398378059261E-1)[&rate=6.07895423827248E-4]:3.240092377299E-1)[&rate=6.07895423827248E-4]:4.293025993763E-1)[&rate=6.07895423827248E-4]:9.704333899045E-3)[&rate=6.07895423827248E-4]:1.406810577547E-1,((((12[&rate=6.07895423827248E-4]:2.176470092831E-1,5[&rate=6.07895423827248E-4]:1.792908448996E-1)[&rate=6.07895423827248E-4]:1.987076540243E-1,29[&rate=6.07895423827248E-4]:5.232039783759E-1)[&rate=6.07895423827248E-4]:1.445697082852E-1,103[&rate=6.07895423827248E-4]:4.348969743323E-1)[&rate=6.07895423827248E-4]:1.747319446386E0,52[&rate=6.07895423827248E-4]:5.179226861576E-1)[&rate=6.07895423827248E-4]:1.873460112278E-1)[&rate=6.07895423827248E-4]:3.800532671807E-1,125[&rate=6.07895423827248E-4]:8.667427295936E-1)[&rate=6.07895423827248E-4]:5.126252949796E-1)[&rate=6.07895423827248E-4]:2.866325026473E-1)[&rate=6.07895423827248E-4]:9.895300349478E-3,(33[&rate=6.07895423827248E-4]:5.225410592262E-2,((38[&rate=6.07895423827248E-4]:9.367959749768E-1,((((147[&rate=6.07895423827248E-4]:4.607274714185E-1,97[&rate=6.07895423827248E-4]:3.32312170872E-1)[&rate=6.07895423827248E-4]:6.691202177095E-2,(((39[&rate=6.07895423827248E-4]:3.248796474168E-1,((((6[&rate=6.07895423827248E-4]:6.334633842831E-1,((10[&rate=6.07895423827248E-4]:2.314521981266E-1,15[&rate=6.07895423827248E-4]:2.698083625101E-1)[&rate=6.07895423827248E-4]:3.151048743726E-1,(18[&rate=6.07895423827248E-4]:3.234001724296E-1,3[&rate=6.07895423827248E-4]:2.08331679279E-1)[&rate=6.07895423827248E-4]:2.697322425354E-1)[&rate=6.07895423827248E-4]:1.033446679482E-1)[&rate=6.07895423827248E-4]:1.666657563323E-1,((89[&rate=6.07895423827248E-4]:1.426450989098E-1,88[&rate=6.07895423827248E-4]:1.289464687728E-1)[&rate=6.07895423827248E-4]:3.261324960995E-1,((87[&rate=6.07895423827248E-4]:1.809033552305E-1,(((83[&rate=6.07895423827248E-4]:2.613955023622E-2,84[&rate=6.07895423827248E-4]:2.613955023622E-2)[&rate=6.07895423827248E-4]:8.948369226007E-2,85[&rate=6.07895423827248E-4]:1.156232424963E-1)[&rate=6.07895423827248E-4]:4.868866484989E-3,(93[&rate=6.07895423827248E-4]:8.757951539588E-2,86[&rate=6.07895423827248E-4]:7.388088525887E-2)[&rate=6.07895423827248E-4]:4.661122372241E-2)[&rate=6.07895423827248E-4]:6.041124624919E-2)[&rate=6.07895423827248E-4]:1.47083481226E-1,(92[&rate=6.07895423827248E-4]:2.165191431778E-1,(91[&rate=6.07895423827248E-4]:1.035260643986E-1,90[&rate=6.07895423827248E-4]:1.035260643986E-1)[&rate=6.07895423827248E-4]:1.129930787793E-1)[&rate=6.07895423827248E-4]:1.251663234156E-1)[&rate=6.07895423827248E-4]:1.270921284158E-1)[&rate=6.07895423827248E-4]:8.327214086198E-1)[&rate=6.07895423827248E-4]:7.307103806644E-1,((((24[&rate=6.07895423827248E-4]:9.037943139888E-1,((28[&rate=6.07895423827248E-4]:7.151643513157E-1,21[&rate=6.07895423827248E-4]:6.905068170693E-1)[&rate=6.07895423827248E-4]:1.009911941549E-1,1[&rate=6.07895423827248E-4]:2.985417560771E-2)[&rate=6.07895423827248E-4]:9.311822057286E-2)[&rate=6.07895423827248E-4]:1.744054242076E-1,((23[&rate=6.07895423827248E-4]:5.337685754205E-1,(20[&rate=6.07895423827248E-4]:4.738411720138E-1,25[&rate=6.07895423827248E-4]:4.930192542055E-1)[&rate=6.07895423827248E-4]:5.170822532466E-2)[&rate=6.07895423827248E-4]:1.761786698662E-1,(11[&rate=6.07895423827248E-4]:5.053473088699E-1,140[&rate=6.07895423827248E-4]:4.861692266782E-1)[&rate=6.07895423827248E-4]:1.196684295675E-1)[&rate=6.07895423827248E-4]:3.572935888001E-1)[&rate=6.07895423827248E-4]:1.314742809818E-1,102[&rate=6.07895423827248E-4]:4.803018356188E-2)[&rate=6.07895423827248E-4]:3.071805499058E-1,(((((115[&rate=6.07895423827248E-4]:5.824332989805E-1,(19[&rate=6.07895423827248E-4]:4.238244386465E-1,13[&rate=6.07895423827248E-4]:3.854682742628E-1)[&rate=6.07895423827248E-4]:2.791568055396E-1)[&rate=6.07895423827248E-4]:1.845371443218E-1,((107[&rate=6.07895423827248E-4]:2.320516642492E-1,108[&rate=6.07895423827248E-4]:2.293119382218E-1)[&rate=6.07895423827248E-4]:3.827999751348E-1,((112[&rate=6.07895423827248E-4]:3.699981651254E-1,(114[&rate=6.07895423827248E-4]:1.336219466841E-2,104[&rate=6.07895423827248E-4]:7.363616727119E-2)[&rate=6.07895423827248E-4]:2.744441896352E-1)[&rate=6.07895423827248E-4]:2.495966147159E-1,109[&rate=6.07895423827248E-4]:6.16855053814E-1)[&rate=6.07895423827248E-4]:1.717466776179E-2)[&rate=6.07895423827248E-4]:2.12392776521E-1)[&rate=6.07895423827248E-4]:1.438527310826E-1,(((148[&rate=6.07895423827248E-4]:2.551671952505E-1,143[&rate=6.07895423827248E-4]:2.524274692231E-1)[&rate=6.07895423827248E-4]:2.733969193413E-1,(106[&rate=6.07895423827248E-4]:2.693106336998E-1,(139[&rate=6.07895423827248E-4]:3.834253762809E-1,111[&rate=6.07895423827248E-4]:2.080829105276E-1)[&rate=6.07895423827248E-4]:7.766607933656E-2)[&rate=6.07895423827248E-4]:2.811712891111E-1)[&rate=6.07895423827248E-4]:4.14481013472E-2,116[&rate=6.07895423827248E-4]:5.316560515553E-1)[&rate=6.07895423827248E-4]:3.791671228297E-1)[&rate=6.07895423827248E-4]:1.306066261562E-1,((14[&rate=6.07895423827248E-4]:4.029507402465E-1,17[&rate=6.07895423827248E-4]:4.413069046302E-1)[&rate=6.07895423827248E-4]:1.937732226642E-1,((105[&rate=6.07895423827248E-4]:4.852899999025E-1,(117[&rate=6.07895423827248E-4]:4.745542924295E-1,110[&rate=6.07895423827248E-4]:4.663351143472E-1)[&rate=6.07895423827248E-4]:4.087269377435E-2)[&rate=6.07895423827248E-4]:7.823034575666E-2,((9[&rate=6.07895423827248E-4]:5.36061755664E-1,(30[&rate=6.07895423827248E-4]:3.62065683168E-1,4[&rate=6.07895423827248E-4]:1.89462943442E-1)[&rate=6.07895423827248E-4]:2.972837437289E-1)[&rate=6.07895423827248E-4]:7.679355765957E-4,113[&rate=6.07895423827248E-4]:5.450488693227E-1)[&rate=6.07895423827248E-4]:4.586873661028E-2)[&rate=6.07895423827248E-4]:5.806356977789E-3)[&rate=6.07895423827248E-4]:5.268976184522E-1)[&rate=6.07895423827248E-4]:2.827577040053E-1,(((145[&rate=6.07895423827248E-4]:1.051939760223E-1,141[&rate=6.07895423827248E-4]:1.024542499947E-1)[&rate=6.07895423827248E-4]:1.203887245903E-2,144[&rate=6.07895423827248E-4]:1.117533964264E-1)[&rate=6.07895423827248E-4]:4.449755302005E-1,142[&rate=6.07895423827248E-4]:5.622083786818E-1)[&rate=6.07895423827248E-4]:1.016773646413E0)[&rate=6.07895423827248E-4]:2.280405083902E-2)[&rate=6.07895423827248E-4]:1.263137193189E-1)[&rate=6.07895423827248E-4]:3.502804789508E-1,101[&rate=6.07895423827248E-4]:8.263254796825E-1)[&rate=6.07895423827248E-4]:4.717183267281E-1)[&rate=6.07895423827248E-4]:8.573241142433E-2,(40[&rate=6.07895423827248E-4]:3.919742908962E-1,16[&rate=6.07895423827248E-4]:2.477467217013E0)[&rate=6.07895423827248E-4]:1.863776794491E-2)[&rate=6.07895423827248E-4]:2.032139254345E-2,146[&rate=6.07895423827248E-4]:5.511520306195E-1)[&rate=6.07895423827248E-4]:3.932899262461E-2)[&rate=6.07895423827248E-4]:1.211783256071E-1,(((94[&rate=6.07895423827248E-4]:3.440623445518E-1,100[&rate=6.07895423827248E-4]:3.440623445518E-1)[&rate=6.07895423827248E-4]:7.941750981694E-2,95[&rate=6.07895423827248E-4]:5.081793079207E-1)[&rate=6.07895423827248E-4]:1.37023931458E-1,(98[&rate=6.07895423827248E-4]:5.565778056705E-1,(99[&rate=6.07895423827248E-4]:4.694092144975E-1,96[&rate=6.07895423827248E-4]:4.338900888146E-1)[&rate=6.07895423827248E-4]:1.090265146702E-1)[&rate=6.07895423827248E-4]:7.769647195951E-2)[&rate=6.07895423827248E-4]:8.558179253261E-2)[&rate=6.07895423827248E-4]:2.874368096028E-2,(2[&rate=6.07895423827248E-4]:6.051763993301E-1,((22[&rate=6.07895423827248E-4]:4.208164363389E-1,27[&rate=6.07895423827248E-4]:4.372547925032E-1)[&rate=6.07895423827248E-4]:2.484270368812E-1,(31[&rate=6.07895423827248E-4]:7.017379783174E-1,((7[&rate=6.07895423827248E-4]:1.87383385246E-1,8[&rate=6.07895423827248E-4]:1.87383385246E-1)[&rate=6.07895423827248E-4]:1.81865026086E-1,26[&rate=6.07895423827248E-4]:4.760977264006E-1)[&rate=6.07895423827248E-4]:1.818046354784E-1)[&rate=6.07895423827248E-4]:2.230001545075E-2)[&rate=6.07895423827248E-4]:1.085356658361E-1)[&rate=6.07895423827248E-4]:1.971733854076E0)[&rate=6.07895423827248E-4]:3.849175353293E-1)[&rate=6.07895423827248E-4]:2.197089024304E-1,((((128[&rate=6.07895423827248E-4]:9.752844480639E-1,((118[&rate=6.07895423827248E-4]:5.140594365841E-1,((130[&rate=6.07895423827248E-4]:3.120228354122E-2,131[&rate=6.07895423827248E-4]:3.394200956858E-2)[&rate=6.07895423827248E-4]:1.510168921776E-1,(129[&rate=6.07895423827248E-4]:1.407107681613E-1,132[&rate=6.07895423827248E-4]:1.434504941886E-1)[&rate=6.07895423827248E-4]:4.150840755755E-2)[&rate=6.07895423827248E-4]:1.948539594953E-1)[&rate=6.07895423827248E-4]:2.638810738474E-1,69[&rate=6.07895423827248E-4]:7.888994145411E-1)[&rate=6.07895423827248E-4]:3.370699650297E-1)[&rate=6.07895423827248E-4]:2.051224447127E-1,(((60[&rate=6.07895423827248E-4]:1.310247339661E-1,65[&rate=6.07895423827248E-4]:1.310247339661E-1)[&rate=6.07895423827248E-4]:1.129944288119E-1,(64[&rate=6.07895423827248E-4]:2.843833215036E-1,62[&rate=6.07895423827248E-4]:3.254792119147E-1)[&rate=6.07895423827248E-4]:1.103207727811E-1)[&rate=6.07895423827248E-4]:2.159670956171E-1,(63[&rate=6.07895423827248E-4]:1.060323868569E-1,61[&rate=6.07895423827248E-4]:1.471282772679E-1)[&rate=6.07895423827248E-4]:5.04638803045E-1)[&rate=6.07895423827248E-4]:6.68365839861E-1)[&rate=6.07895423827248E-4]:4.497771719605E-1,((((51[&rate=6.07895423827248E-4]:4.080994548374E-1,(49[&rate=6.07895423827248E-4]:3.319531106311E-1,50[&rate=6.07895423827248E-4]:3.319531106311E-1)[&rate=6.07895423827248E-4]:7.068186333207E-2)[&rate=6.07895423827248E-4]:1.025087262666E-1,((46[&rate=6.07895423827248E-4]:4.434813966864E-1,(41[&rate=6.07895423827248E-4]:2.898623072275E-1,(48[&rate=6.07895423827248E-4]:6.196646751687E-2,42[&rate=6.07895423827248E-4]:2.371510139665E-2)[&rate=6.07895423827248E-4]:2.716116867051E-1)[&rate=6.07895423827248E-4]:9.897428071589E-2)[&rate=6.07895423827248E-4]:4.098741545696E-3,43[&rate=6.07895423827248E-4]:4.475801382321E-1)[&rate=6.07895423827248E-4]:9.03504472434E-2)[&rate=6.07895423827248E-4]:3.347031937855E-2,(44[&rate=6.07895423827248E-4]:3.156093388763E-1,47[&rate=6.07895423827248E-4]:3.210738197505E-1)[&rate=6.07895423827248E-4]:2.503270851035E-1)[&rate=6.07895423827248E-4]:1.362701244518E-1,45[&rate=6.07895423827248E-4]:6.994743079945E-1)[&rate=6.07895423827248E-4]:1.573135444513E-1)[&rate=6.07895423827248E-4]:1.533069629659E-1,(((121[&rate=6.07895423827248E-4]:1.799883969192E0,127[&rate=6.07895423827248E-4]:2.240979859603E0)[&rate=6.07895423827248E-4]:3.156307627286E-1,36[&rate=6.07895423827248E-4]:3.606267712598E-2)[&rate=6.07895423827248E-4]:9.545918933605E-2,35[&rate=6.07895423827248E-4]:8.494652399627E-2)[&rate=6.07895423827248E-4]:1.69777380419E-1)[&rate=6.07895423827248E-4]:2.994155264764E-1)[&rate=6.07895423827248E-4]:3.775667298254E-1)[&rate=6.07895423827248E-4]:2.980236241391E-2)[&rate=6.07895423827248E-4]:3.257013004563E-2)[&rate=6.07895423827248E-4]:8.311511345983E-2,34[&rate=6.07895423827248E-4]:2.141800680064E-1);
tree STATE_30000 [&joint=-20954.822745999012,lnP=-20954.822745999012] = [&R] (((68[&rate=6.30076748915228E-4]:7.639761284182E-1,(59[&rate=6.30076748915228E-4]:5.59466378346E-1,((((58[&rate=6.30076748915228E-4]:1.759250046442E-1,57[&rate=6.30076748915228E-4]:1.595315620212E-1)[&rate=6.30076748915228E-4]:9.246871828851E-2,37[&rate=6.30076748915228E-4]:2.875194059928E-1)[&rate=6.30076748915228E-4]:1.295661755092E-1,(56[&rate=6.30076748915228E-4]:2.282022491284E-1,55[&rate=6.30076748915228E-4]:2.282022491284E-1)[&rate=6.30076748915228E-4]:1.424352449418E-1)[&rate=6.30076748915228E-4]:3.127529467745E-2,54[&rate=6.30076748915228E-4]:3.71858143939E-1)[&rate=6.30076748915228E-4]:1.493568682868E-1)[&rate=6.30076748915228E-4]:2.536900779411E-1)[&rate=6.30076748915228E-4]:8.559701521585E-1,((((((12[&rate=6.30076748915228E-4]:6.338859006167E-2,5[&rate=6.30076748915228E-4]:2.503242567821E-2)[&rate=6.30076748915228E-4]:1.689480968876E-1,29[&rate=6.30076748915228E-4]:3.391860020178E-1)[&rate=6.30076748915228E-4]:3.349907633354E-1,103[&rate=6.30076748915228E-4]:4.413000530244E-1)[&rate=6.30076748915228E-4]:1.85732612342E0,52[&rate=6.30076748915228E-4]:6.343324418831E-1)[&rate=6.30076748915228E-4]:1.40637346099E-1,((134[&rate=6.30076748915228E-4]:3.563729595975E-1,(133[&rate=6.30076748915228E-4]:3.303655339257E-1,137[&rate=6.30076748915228E-4]:3.714614243367E-1)[&rate=6.30076748915228E-4]:5.614441197299E-2)[&rate=6.30076748915228E-4]:1.153570855788E0,(((((77[&rate=6.30076748915228E-4]:2.594262878411E-1,(71[&rate=6.30076748915228E-4]:1.818121608109E-1,73[&rate=6.30076748915228E-4]:2.503053114957E-1)[&rate=6.30076748915228E-4]:1.460042840012E-2)[&rate=6.30076748915228E-4]:9.338360565946E-2,(81[&rate=6.30076748915228E-4]:4.214759223185E-2,80[&rate=6.30076748915228E-4]:4.214759223185E-2)[&rate=6.30076748915228E-4]:2.668266848303E-1)[&rate=6.30076748915228E-4]:1.729937262366E-2,(82[&rate=6.30076748915228E-4]:2.597812638792E-1,((78[&rate=6.30076748915228E-4]:1.349558809376E-1,72[&rate=6.30076748915228E-4]:1.130380727183E-1)[&rate=6.30076748915228E-4]:4.615122193353E-2,79[&rate=6.30076748915228E-4]:1.811071028711E-1)[&rate=6.30076748915228E-4]:7.045498292602E-2)[&rate=6.30076748915228E-4]:8.293074197095E-2)[&rate=6.30076748915228E-4]:2.126641967696E-1,(75[&rate=6.30076748915228E-4]:3.218204716587E-1,(74[&rate=6.30076748915228E-4]:2.580420136591E-1,(76[&rate=6.30076748915228E-4]:2.523774198199E-1,70[&rate=6.30076748915228E-4]:2.140212554365E-1)[&rate=6.30076748915228E-4]:5.664593839177E-3)[&rate=6.30076748915228E-4]:6.377845799956E-2)[&rate=6.30076748915228E-4]:2.664324432899E-1)[&rate=6.30076748915228E-4]:9.092733575517E-1,53[&rate=6.30076748915228E-4]:7.510632138881E-1)[&rate=6.30076748915228E-4]:6.938090830696E-3)[&rate=6.30076748915228E-4]:8.771761951852E-3)[&rate=6.30076748915228E-4]:6.129601118504E-1,125[&rate=6.30076748915228E-4]:1.16935066486E0)[&rate=6.30076748915228E-4]:6.172622823836E-1)[&rate=6.30076748915228E-4]:1.6270664157E-1,((32[&rate=6.30076748915228E-4]:5.957614826349E-2,(((67[&rate=6.30076748915228E-4]:4.402959904672E-1,(122[&rate=6.30076748915228E-4]:2.722638145632E-1,(124[&rate=6.30076748915228E-4]:1.34668490434E-1,123[&rate=6.30076748915228E-4]:1.374007308711E-1)[&rate=6.30076748915228E-4]:1.34863083692E-1)[&rate=6.30076748915228E-4]:6.693047262447E-1)[&rate=6.30076748915228E-4]:2.408492195441E-1,(66[&rate=6.30076748915228E-4]:6.438485608673E-1,(126[&rate=6.30076748915228E-4]:1.050183676042E0,((119[&rate=6.30076748915228E-4]:8.283127658212E-1,120[&rate=6.30076748915228E-4]:7.324223548623E-1)[&rate=6.30076748915228E-4]:2.700989860283E-1,(135[&rate=6.30076748915228E-4]:2.969124431871E-1,(138[&rate=6.30076748915228E-4]:2.565152550186E-1,136[&rate=6.30076748915228E-4]:1.250084057034E-1)[&rate=6.30076748915228E-4]:2.403971881686E-1)[&rate=6.30076748915228E-4]:4.53554103183E-1)[&rate=6.30076748915228E-4]:7.374744468365E-1)[&rate=6.30076748915228E-4]:8.4083907451E-1)[&rate=6.30076748915228E-4]:3.729664914391E-2)[&rate=6.30076748915228E-4]:2.572719399591E-1,33[&rate=6.30076748915228E-4]:5.896509517586E-2)[&rate=6.30076748915228E-4]:6.090505142347E-3)[&rate=6.30076748915228E-4]:1.141529715476E-2,(34[&rate=6.30076748915228E-4]:1.943692452588E-2,((38[&rate=6.30076748915228E-4]:6.107195002407E-1,(((98[&rate=6.30076748915228E-4]:5.949677069192E-1,((94[&rate=6.30076748915228E-4]:1.049889125412E-1,100[&rate=6.30076748915228E-4]:1.049889125412E-1)[&rate=6.30076748915228E-4]:2.380458993508E-1,95[&rate=6.30076748915228E-4]:4.27734265444E-1)[&rate=6.30076748915228E-4]:1.781624032239E-1)[&rate=6.30076748915228E-4]:3.369049248815E-3,(99[&rate=6.30076748915228E-4]:5.676073882524E-1,96[&rate=6.30076748915228E-4]:5.320882625695E-1)[&rate=6.30076748915228E-4]:5.258729141289E-2)[&rate=6.30076748915228E-4]:1.305804981232E-2,((147[&rate=6.30076748915228E-4]:4.147671679283E-1,40[&rate=6.30076748915228E-4]:3.57390118748E-1)[&rate=6.30076748915228E-4]:1.083996682463E-1,(((16[&rate=6.30076748915228E-4]:2.457450807193E0,39[&rate=6.30076748915228E-4]:3.719578810754E-1)[&rate=6.30076748915228E-4]:5.216529762646E-4,((146[&rate=6.30076748915228E-4]:4.237850004888E-1,((((((89[&rate=6.30076748915228E-4]:1.000002017385E-1,88[&rate=6.30076748915228E-4]:8.63015716015E-2)[&rate=6.30076748915228E-4]:1.407030454856E-1,((85[&rate=6.30076748915228E-4]:1.163554687682E-1,(((84[&rate=6.30076748915228E-4]:4.439921230015E-2,86[&rate=6.30076748915228E-4]:4.439921230015E-2)[&rate=6.30076748915228E-4]:3.139675323244E-2,83[&rate=6.30076748915228E-4]:7.579596553259E-2)[&rate=6.30076748915228E-4]:8.727044731723E-3,93[&rate=6.30076748915228E-4]:9.822164040133E-2)[&rate=6.30076748915228E-4]:3.183245850393E-2)[&rate=6.30076748915228E-4]:8.655323283907E-2,((92[&rate=6.30076748915228E-4]:1.637312367702E-1,(91[&rate=6.30076748915228E-4]:2.347291217837E-2,90[&rate=6.30076748915228E-4]:2.347291217837E-2)[&rate=6.30076748915228E-4]:1.402583245918E-1)[&rate=6.30076748915228E-4]:4.446984603528E-2,87[&rate=6.30076748915228E-4]:1.945024526684E-1)[&rate=6.30076748915228E-4]:8.406248938859E-3)[&rate=6.30076748915228E-4]:2.409591547983E-2)[&rate=6.30076748915228E-4]:1.047738653333E0,(18[&rate=6.30076748915228E-4]:2.537571395731E-1,3[&rate=6.30076748915228E-4]:1.386886464225E-1)[&rate=6.30076748915228E-4]:5.963285966006E-1)[&rate=6.30076748915228E-4]:6.609750617979E-2,((10[&rate=6.30076748915228E-4]:1.979550653131E-1,15[&rate=6.30076748915228E-4]:2.363112296966E-1)[&rate=6.30076748915228E-4]:3.603820906246E-1,6[&rate=6.30076748915228E-4]:5.418987997734E-1)[&rate=6.30076748915228E-4]:3.1127074395E-1)[&rate=6.30076748915228E-4]:4.566079750636E-1,((102[&rate=6.30076748915228E-4]:7.889583260524E-3,(((23[&rate=6.30076748915228E-4]:5.798671372487E-1,(20[&rate=6.30076748915228E-4]:2.872410609505E-1,25[&rate=6.30076748915228E-4]:3.064191431423E-1)[&rate=6.30076748915228E-4]:2.844068982161E-1)[&rate=6.30076748915228E-4]:1.100025580899E-1,(11[&rate=6.30076748915228E-4]:5.572325581993E-1,140[&rate=6.30076748915228E-4]:5.380544760076E-1)[&rate=6.30076748915228E-4]:4.770563029013E-2)[&rate=6.30076748915228E-4]:4.135347625334E-1,(24[&rate=6.30076748915228E-4]:9.549800867829E-1,((28[&rate=6.30076748915228E-4]:5.625978812897E-1,21[&rate=6.30076748915228E-4]:5.379403470432E-1)[&rate=6.30076748915228E-4]:2.938757091437E-1,1[&rate=6.30076748915228E-4]:7.017222057038E-2)[&rate=6.30076748915228E-4]:1.039859484043E-1)[&rate=6.30076748915228E-4]:1.593832751988E-1)[&rate=6.30076748915228E-4]:5.51700568952E-2)[&rate=6.30076748915228E-4]:1.172663880619E-1,((((141[&rate=6.30076748915228E-4]:2.080102302616E-1,145[&rate=6.30076748915228E-4]:2.107499562892E-1)[&rate=6.30076748915228E-4]:8.900138012751E-2,144[&rate=6.30076748915228E-4]:2.942718843618E-1)[&rate=6.30076748915228E-4]:1.28658541583E-1,142[&rate=6.30076748915228E-4]:4.284098779997E-1)[&rate=6.30076748915228E-4]:8.493201199472E-1,((((115[&rate=6.30076748915228E-4]:7.561422108789E-1,((107[&rate=6.30076748915228E-4]:1.587592874258E-1,108[&rate=6.30076748915228E-4]:1.560195613984E-1)[&rate=6.30076748915228E-4]:4.388140564815E-1,(((114[&rate=6.30076748915228E-4]:4.293200790498E-2,104[&rate=6.30076748915228E-4]:1.032059805078E-1)[&rate=6.30076748915228E-4]:4.278494703105E-1,112[&rate=6.30076748915228E-4]:5.529732590373E-1)[&rate=6.30076748915228E-4]:1.847857019419E-2,109[&rate=6.30076748915228E-4]:5.687121032042E-1)[&rate=6.30076748915228E-4]:4.803932289484E-2)[&rate=6.30076748915228E-4]:2.188428395744E-1)[&rate=6.30076748915228E-4]:5.68705228411E-2,(19[&rate=6.30076748915228E-4]:6.872961211044E-1,13[&rate=6.30076748915228E-4]:6.489399567207E-1)[&rate=6.30076748915228E-4]:2.462645578211E-1)[&rate=6.30076748915228E-4]:4.005713134141E-2,(116[&rate=6.30076748915228E-4]:7.881248791122E-1,(((106[&rate=6.30076748915228E-4]:1.738094412274E-1,111[&rate=6.30076748915228E-4]:1.902477973918E-1)[&rate=6.30076748915228E-4]:1.799160263832E-1,139[&rate=6.30076748915228E-4]:5.455062895284E-1)[&rate=6.30076748915228E-4]:3.288350568599E-1,(148[&rate=6.30076748915228E-4]:2.376369820085E-1,143[&rate=6.30076748915228E-4]:2.348972559812E-1)[&rate=6.30076748915228E-4]:4.230057342429E-1)[&rate=6.30076748915228E-4]:1.658383272444E-1)[&rate=6.30076748915228E-4]:6.49449859492E-2)[&rate=6.30076748915228E-4]:1.091348227852E-1,(((113[&rate=6.30076748915228E-4]:5.220540518631E-1,(30[&rate=6.30076748915228E-4]:2.722397299161E-1,4[&rate=6.30076748915228E-4]:9.963699019012E-2)[&rate=6.30076748915228E-4]:3.648828150977E-1)[&rate=6.30076748915228E-4]:5.074873530495E-2,((14[&rate=6.30076748915228E-4]:2.118314401856E-1,17[&rate=6.30076748915228E-4]:2.501876045693E-1)[&rate=6.30076748915228E-4]:2.476133536411E-1,(9[&rate=6.30076748915228E-4]:1.873594074648E-1,117[&rate=6.30076748915228E-4]:1.983183115744E-1)[&rate=6.30076748915228E-4]:2.638662082798E-1)[&rate=6.30076748915228E-4]:1.133579933413E-1)[&rate=6.30076748915228E-4]:1.111783200452E-1,(110[&rate=6.30076748915228E-4]:3.026990113109E-1,105[&rate=6.30076748915228E-4]:2.807812030918E-1)[&rate=6.30076748915228E-4]:3.758026438475E-1)[&rate=6.30076748915228E-4]:3.604153614553E-1)[&rate=6.30076748915228E-4]:6.073078955223E-2)[&rate=6.30076748915228E-4]:9.400131584131E-2)[&rate=6.30076748915228E-4]:1.353064789714E-1)[&rate=6.30076748915228E-4]:7.63496745248E-1,101[&rate=6.30076748915228E-4]:1.018479743487E0)[&rate=6.30076748915228E-4]:2.582508367608E-1)[&rate=6.30076748915228E-4]:2.141839522982E-2,((22[&rate=6.30076748915228E-4]:2.805971829015E-1,27[&rate=6.30076748915228E-4]:2.970355390659E-1)[&rate=6.30076748915228E-4]:3.856493442532E-1,(((7[&rate=6.30076748915228E-4]:2.08867281284E-1,8[&rate=6.30076748915228E-4]:2.08867281284E-1)[&rate=6.30076748915228E-4]:2.523560308476E-1,26[&rate=6.30076748915228E-4]:5.680726272001E-1)[&rate=6.30076748915228E-4]:1.085250793069E-1,(31[&rate=6.30076748915228E-4]:4.892355037439E-1,2[&rate=6.30076748915228E-4]:2.618382434698E-1)[&rate=6.30076748915228E-4]:2.311978192015E-1)[&rate=6.30076748915228E-4]:6.077247573315E-4)[&rate=6.30076748915228E-4]:1.788066831884E0)[&rate=6.30076748915228E-4]:4.749471756795E-2)[&rate=6.30076748915228E-4]:1.021593952684E-2,97[&rate=6.30076748915228E-4]:3.116572222123E-1)[&rate=6.30076748915228E-4]:8.309431341575E-2)[&rate=6.30076748915228E-4]:1.718971843979E-2)[&rate=6.30076748915228E-4]:1.960460057357E-1)[&rate=6.30076748915228E-4]:4.292596540786E-1,((((((60[&rate=6.30076748915228E-4]:7.871643039451E-2,65[&rate=6.30076748915228E-4]:7.871643039451E-2)[&rate=6.30076748915228E-4]:1.144120865313E-2,(64[&rate=6.30076748915228E-4]:1.283653032944E-1,62[&rate=6.30076748915228E-4]:1.694611937054E-1)[&rate=6.30076748915228E-4]:1.124772672599E-1)[&rate=6.30076748915228E-4]:3.230731024864E-1,(63[&rate=6.30076748915228E-4]:2.649546029803E-1,61[&rate=6.30076748915228E-4]:3.060504933914E-1)[&rate=6.30076748915228E-4]:2.989610700604E-1)[&rate=6.30076748915228E-4]:7.970207277014E-1,(128[&rate=6.30076748915228E-4]:1.197819672548E0,((69[&rate=6.30076748915228E-4]:6.069568991206E-1,118[&rate=6.30076748915228E-4]:5.959979950109E-1)[&rate=6.30076748915228E-4]:1.52343205643E-1,((130[&rate=6.30076748915228E-4]:1.197366578048E-1,131[&rate=6.30076748915228E-4]:1.224763838322E-1)[&rate=6.30076748915228E-4]:1.544213059741E-1,(129[&rate=6.30076748915228E-4]:2.141342464158E-1,132[&rate=6.30076748915228E-4]:2.168739724432E-1)[&rate=6.30076748915228E-4]:6.002371736305E-2)[&rate=6.30076748915228E-4]:3.371969355052E-1)[&rate=6.30076748915228E-4]:5.892044992911E-1)[&rate=6.30076748915228E-4]:6.448659120809E-2)[&rate=6.30076748915228E-4]:2.746471879895E-1,(((((((48[&rate=6.30076748915228E-4]:2.534605260222E-1,42[&rate=6.30076748915228E-4]:2.152091599019E-1)[&rate=6.30076748915228E-4]:1.796789273365E-1,41[&rate=6.30076748915228E-4]:3.894236063642E-1)[&rate=6.30076748915228E-4]:7.305305257506E-3,(46[&rate=6.30076748915228E-4]:4.39746607982E-1,43[&rate=6.30076748915228E-4]:4.39746607982E-1)[&rate=6.30076748915228E-4]:1.162711238269E-2)[&rate=6.30076748915228E-4]:5.307029897157E-2,(44[&rate=6.30076748915228E-4]:2.324789387335E-1,47[&rate=6.30076748915228E-4]:2.379434196078E-1)[&rate=6.30076748915228E-4]:2.665005997284E-1)[&rate=6.30076748915228E-4]:3.294464160382E-2,51[&rate=6.30076748915228E-4]:5.100662565685E-1)[&rate=6.30076748915228E-4]:1.716970657232E-2,(49[&rate=6.30076748915228E-4]:4.5574529777E-1,50[&rate=6.30076748915228E-4]:4.5574529777E-1)[&rate=6.30076748915228E-4]:6.602618449659E-2)[&rate=6.30076748915228E-4]:4.721938275658E-2,45[&rate=6.30076748915228E-4]:5.935810289575E-1)[&rate=6.30076748915228E-4]:1.699762104965E-1)[&rate=6.30076748915228E-4]:8.348755289843E-2,(35[&rate=6.30076748915228E-4]:3.012248225285E-2,(36[&rate=6.30076748915228E-4]:4.573526660512E-2,(121[&rate=6.30076748915228E-4]:1.968603177648E0,127[&rate=6.30076748915228E-4]:2.409699068059E0)[&rate=6.30076748915228E-4]:1.565841437515E-1)[&rate=6.30076748915228E-4]:3.096255811349E-2)[&rate=6.30076748915228E-4]:6.155139910324E-2)[&rate=6.30076748915228E-4]:3.459398264477E-1)[&rate=6.30076748915228E-4]:4.448369153522E-1)[&rate=6.30076748915228E-4]:7.347232911146E-2)[&rate=6.30076748915228E-4]:2.790093321069E-1);
tree STATE_40000 [&joint=-20964.195577063085,lnP=-20964.195577063085] = [&R] ((((68[&rate=5.99607788345966E-4]:5.130519675823E-1,(((37[&rate=5.99607788345966E-4]:2.719204479058E-1,(54[&rate=5.99607788345966E-4]:1.607533731024E-1,(58[&rate=5.99607788345966E-4]:2.078662309763E-1,57[&rate=5.99607788345966E-4]:1.914727883533E-1)[&rate=5.99607788345966E-4]:1.026419130646E-2)[&rate=5.99607788345966E-4]:3.466434256289E-2)[&rate=5.99607788345966E-4]:8.078099382174E-3,(56[&rate=5.99607788345966E-4]:1.854454700689E-1,55[&rate=5.99607788345966E-4]:1.854454700689E-1)[&rate=5.99607788345966E-4]:4.810498978727E-2)[&rate=5.99607788345966E-4]:1.123633716438E-1,59[&rate=5.99607788345966E-4]:3.541105528115E-1)[&rate=5.99607788345966E-4]:2.081217426397E-1)[&rate=5.99607788345966E-4]:3.518434458781E-1,(((137[&rate=5.99607788345966E-4]:5.359689239582E-1,(134[&rate=5.99607788345966E-4]:4.260580954433E-1,133[&rate=5.99607788345966E-4]:4.561950817445E-1)[&rate=5.99607788345966E-4]:3.867795180273E-2)[&rate=5.99607788345966E-4]:1.04158146225E0,(((((81[&rate=5.99607788345966E-4]:4.199327791769E-2,80[&rate=5.99607788345966E-4]:4.199327791769E-2)[&rate=5.99607788345966E-4]:6.344364681941E-1,(((71[&rate=5.99607788345966E-4]:1.754471371705E-1,73[&rate=5.99607788345966E-4]:2.439402878553E-1)[&rate=5.99607788345966E-4]:9.111605137616E-3,77[&rate=5.99607788345966E-4]:2.475724409382E-1)[&rate=5.99607788345966E-4]:1.830252270933E-1,((82[&rate=5.99607788345966E-4]:3.619247904494E-1,79[&rate=5.99607788345966E-4]:3.537056123674E-1)[&rate=5.99607788345966E-4]:1.040116082146E-2,(78[&rate=5.99607788345966E-4]:1.347632804941E-1,72[&rate=5.99607788345966E-4]:1.128454722748E-1)[&rate=5.99607788345966E-4]:2.293434926947E-1)[&rate=5.99607788345966E-4]:3.087445648658E-2)[&rate=5.99607788345966E-4]:2.896676945187E-1)[&rate=5.99607788345966E-4]:6.63626659283E-2,(75[&rate=5.99607788345966E-4]:5.780052041798E-1,(70[&rate=5.99607788345966E-4]:1.50635569661E-1,(76[&rate=5.99607788345966E-4]:1.876645321093E-1,74[&rate=5.99607788345966E-4]:1.876645321093E-1)[&rate=5.99607788345966E-4]:1.327201935093E-3)[&rate=5.99607788345966E-4]:3.890134701354E-1)[&rate=5.99607788345966E-4]:2.141022763534E-1)[&rate=5.99607788345966E-4]:6.735581342389E-1,(((12[&rate=5.99607788345966E-4]:4.857833784935E-1,5[&rate=5.99607788345966E-4]:4.474272141101E-1)[&rate=5.99607788345966E-4]:8.17699825856E-2,29[&rate=5.99607788345966E-4]:6.744026761476E-1)[&rate=5.99607788345966E-4]:2.662994645107E-1,103[&rate=5.99607788345966E-4]:7.078254283296E-1)[&rate=5.99607788345966E-4]:1.683867583703E0)[&rate=5.99607788345966E-4]:3.252626720855E-2,(53[&rate=5.99607788345966E-4]:7.09296318145E-1,52[&rate=5.99607788345966E-4]:7.174930394564E-1)[&rate=5.99607788345966E-4]:4.243250522347E-2)[&rate=5.99607788345966E-4]:2.646175460559E-3)[&rate=5.99607788345966E-4]:1.902395968982E-1,125[&rate=5.99607788345966E-4]:7.34232082066E-1)[&rate=5.99607788345966E-4]:2.973299980611E-1)[&rate=5.99607788345966E-4]:6.686827264958E-1,((38[&rate=5.99607788345966E-4]:5.819553113357E-1,(((39[&rate=5.99607788345966E-4]:4.651465036943E-1,(16[&rate=5.99607788345966E-4]:2.546091569723E0,(98[&rate=5.99607788345966E-4]:5.604708002686E-1,(((94[&rate=5.99607788345966E-4]:2.746616637542E-1,100[&rate=5.99607788345966E-4]:2.746616637542E-1)[&rate=5.99607788345966E-4]:7.081466902102E-2,95[&rate=5.99607788345966E-4]:4.301757863273E-1)[&rate=5.99607788345966E-4]:1.385580277463E-1,(96[&rate=5.99607788345966E-4]:4.622783886297E-1,99[&rate=5.99607788345966E-4]:4.977975143126E-1)[&rate=5.99607788345966E-4]:8.18652615095E-2)[&rate=5.99607788345966E-4]:2.665947943728E-3)[&rate=5.99607788345966E-4]:2.854314388362E-2)[&rate=5.99607788345966E-4]:4.547860088443E-3)[&rate=5.99607788345966E-4]:1.024588509212E-3,((((87[&rate=5.99607788345966E-4]:3.042659864642E-1,((((86[&rate=5.99607788345966E-4]:9.817518543321E-2,(85[&rate=5.99607788345966E-4]:4.638200009609E-2,(84[&rate=5.99607788345966E-4]:5.406898727171E-3,93[&rate=5.99607788345966E-4]:1.910552886419E-2)[&rate=5.99607788345966E-4]:4.097510136891E-2)[&rate=5.99607788345966E-4]:5.179318533712E-2)[&rate=5.99607788345966E-4]:1.72741233024E-2,83[&rate=5.99607788345966E-4]:1.154493087356E-1)[&rate=5.99607788345966E-4]:7.311769308718E-2,(92[&rate=5.99607788345966E-4]:1.453209465747E-1,(91[&rate=5.99607788345966E-4]:5.724811804678E-2,90[&rate=5.99607788345966E-4]:5.724811804678E-2)[&rate=5.99607788345966E-4]:8.807282852788E-2)[&rate=5.99607788345966E-4]:5.694468538515E-2)[&rate=5.99607788345966E-4]:1.11131221307E-1,(89[&rate=5.99607788345966E-4]:1.943215941358E-1,88[&rate=5.99607788345966E-4]:1.806229639988E-1)[&rate=5.99607788345966E-4]:1.19075259131E-1)[&rate=5.99607788345966E-4]:4.567763334416E-3)[&rate=5.99607788345966E-4]:9.454912590277E-1,(((10[&rate=5.99607788345966E-4]:3.259618926691E-1,15[&rate=5.99607788345966E-4]:3.643180570526E-1)[&rate=5.99607788345966E-4]:3.020670199122E-1,6[&rate=5.99607788345966E-4]:6.115905564169E-1)[&rate=5.99607788345966E-4]:1.496245514844E-1,(18[&rate=5.99607788345966E-4]:3.872383396543E-1,3[&rate=5.99607788345966E-4]:2.721698465037E-1)[&rate=5.99607788345966E-4]:4.369904668772E-1)[&rate=5.99607788345966E-4]:8.709047139082E-4)[&rate=5.99607788345966E-4]:7.676673527464E-1,(((((115[&rate=5.99607788345966E-4]:6.366778854395E-1,(19[&rate=5.99607788345966E-4]:4.337362994678E-1,13[&rate=5.99607788345966E-4]:3.953801350841E-1)[&rate=5.99607788345966E-4]:3.234895311772E-1)[&rate=5.99607788345966E-4]:1.144419670758E-1,((107[&rate=5.99607788345966E-4]:7.49456485773E-1,108[&rate=5.99607788345966E-4]:7.467167597456E-1)[&rate=5.99607788345966E-4]:2.514014216283E-2,((112[&rate=5.99607788345966E-4]:4.340253623284E-1,(114[&rate=5.99607788345966E-4]:1.305561638896E-1,104[&rate=5.99607788345966E-4]:1.908301364924E-1)[&rate=5.99607788345966E-4]:2.212774176169E-1)[&rate=5.99607788345966E-4]:1.66369802749E-1,109[&rate=5.99607788345966E-4]:5.976554390501E-1)[&rate=5.99607788345966E-4]:1.961192710774E-1)[&rate=5.99607788345966E-4]:3.679719718224E-2)[&rate=5.99607788345966E-4]:2.653076735094E-1,((((111[&rate=5.99607788345966E-4]:1.455695460317E-1,139[&rate=5.99607788345966E-4]:3.209120117851E-1)[&rate=5.99607788345966E-4]:3.930422235128E-1,106[&rate=5.99607788345966E-4]:5.221734133801E-1)[&rate=5.99607788345966E-4]:1.353325586555E-1,116[&rate=5.99607788345966E-4]:5.972319994328E-1)[&rate=5.99607788345966E-4]:2.272271082126E-1,(148[&rate=5.99607788345966E-4]:3.290988211616E-1,143[&rate=5.99607788345966E-4]:3.263590951343E-1)[&rate=5.99607788345966E-4]:5.337164508674E-1)[&rate=5.99607788345966E-4]:1.919684183793E-1)[&rate=5.99607788345966E-4]:1.215489083919E-1,((((30[&rate=5.99607788345966E-4]:1.852038887929E-1,4[&rate=5.99607788345966E-4]:1.260114906688E-2)[&rate=5.99607788345966E-4]:6.113372071958E-1,117[&rate=5.99607788345966E-4]:6.842123288654E-1)[&rate=5.99607788345966E-4]:4.389151291493E-2,((14[&rate=5.99607788345966E-4]:4.526329125649E-1,17[&rate=5.99607788345966E-4]:4.909890769486E-1)[&rate=5.99607788345966E-4]:2.398265846552E-1,9[&rate=5.99607788345966E-4]:6.842403191381E-1)[&rate=5.99607788345966E-4]:3.290461853261E-2)[&rate=5.99607788345966E-4]:1.47325820081E-1,((105[&rate=5.99607788345966E-4]:5.298896844656E-1,110[&rate=5.99607788345966E-4]:5.518074926847E-1)[&rate=5.99607788345966E-4]:2.197906493636E-1,113[&rate=5.99607788345966E-4]:7.77077594103E-1)[&rate=5.99607788345966E-4]:9.561234173083E-2)[&rate=5.99607788345966E-4]:3.474782794046E-1)[&rate=5.99607788345966E-4]:8.04253976859E-2,(((102[&rate=5.99607788345966E-4]:9.516534554062E-2,(24[&rate=5.99607788345966E-4]:1.025603028836E0,(1[&rate=5.99607788345966E-4]:4.07626875628E-2,(28[&rate=5.99607788345966E-4]:6.63730528048E-1,21[&rate=5.99607788345966E-4]:6.390729938016E-1)[&rate=5.99607788345966E-4]:1.633335293777E-1)[&rate=5.99607788345966E-4]:2.040184234649E-1)[&rate=5.99607788345966E-4]:2.31206152321E-1)[&rate=5.99607788345966E-4]:4.733462727876E-2,((23[&rate=5.99607788345966E-4]:7.211347336076E-1,(20[&rate=5.99607788345966E-4]:4.976031232851E-1,25[&rate=5.99607788345966E-4]:5.167812054768E-1)[&rate=5.99607788345966E-4]:2.153124322404E-1)[&rate=5.99607788345966E-4]:6.931109400414E-2,(11[&rate=5.99607788345966E-4]:5.857900965514E-1,140[&rate=5.99607788345966E-4]:5.666120143597E-1)[&rate=5.99607788345966E-4]:1.197242242111E-1)[&rate=5.99607788345966E-4]:5.027390767144E-1)[&rate=5.99607788345966E-4]:4.787605087439E-2,(((141[&rate=5.99607788345966E-4]:8.027717466266E-2,145[&rate=5.99607788345966E-4]:8.301690069025E-2)[&rate=5.99607788345966E-4]:3.397129525387E-2,144[&rate=5.99607788345966E-4]:1.115087438892E-1)[&rate=5.99607788345966E-4]:5.242013173229E-2,142[&rate=5.99607788345966E-4]:1.694083276764E-1)[&rate=5.99607788345966E-4]:1.267543038483E0)[&rate=5.99607788345966E-4]:3.624498649098E-2)[&rate=5.99607788345966E-4]:2.538172866838E-1)[&rate=5.99607788345966E-4]:3.267742143822E-1,101[&rate=5.99607788345966E-4]:8.017330591958E-1)[&rate=5.99607788345966E-4]:6.376021920015E-1)[&rate=5.99607788345966E-4]:1.491349798018E-2,((97[&rate=5.99607788345966E-4]:3.636424729437E-1,(40[&rate=5.99607788345966E-4]:3.604010219932E-1,(2[&rate=5.99607788345966E-4]:7.569818657098E-1,((31[&rate=5.99607788345966E-4]:6.992179375822E-1,(22[&rate=5.99607788345966E-4]:2.5341775346E-1,27[&rate=5.99607788345966E-4]:2.698561096244E-1)[&rate=5.99607788345966E-4]:3.910056635741E-1)[&rate=5.99607788345966E-4]:7.236733663615E-2,((7[&rate=5.99607788345966E-4]:4.689962606563E-2,8[&rate=5.99607788345966E-4]:4.689962606563E-2)[&rate=5.99607788345966E-4]:4.979175072338E-1,26[&rate=5.99607788345966E-4]:6.516664483679E-1)[&rate=5.99607788345966E-4]:7.6083209412E-2)[&rate=5.99607788345966E-4]:2.127938517655E-1)[&rate=5.99607788345966E-4]:1.560144959113E0)[&rate=5.99607788345966E-4]:7.427970231668E-2)[&rate=5.99607788345966E-4]:1.612027676844E-2,(146[&rate=5.99607788345966E-4]:3.931314359636E-1,147[&rate=5.99607788345966E-4]:3.30289905909E-1)[&rate=5.99607788345966E-4]:1.778881443496E-1)[&rate=5.99607788345966E-4]:3.028358910541E-2)[&rate=5.99607788345966E-4]:1.69176732081E-1)[&rate=5.99607788345966E-4]:5.703979063889E-1,((((121[&rate=5.99607788345966E-4]:1.941762035031E0,127[&rate=5.99607788345966E-4]:2.382857925442E0)[&rate=5.99607788345966E-4]:1.405750312478E-1,36[&rate=5.99607788345966E-4]:2.885011484599E-3)[&rate=5.99607788345966E-4]:1.030602623875E-1,35[&rate=5.99607788345966E-4]:5.936993140632E-2)[&rate=5.99607788345966E-4]:1.832712873534E-1,((128[&rate=5.99607788345966E-4]:1.338398266529E0,((((60[&rate=5.99607788345966E-4]:8.183164004775E-2,62[&rate=5.99607788345966E-4]:2.736124619655E-1)[&rate=5.99607788345966E-4]:6.645062240466E-2,(65[&rate=5.99607788345966E-4]:6.576260379684E-2,64[&rate=5.99607788345966E-4]:2.164475353035E-1)[&rate=5.99607788345966E-4]:8.251965865558E-2)[&rate=5.99607788345966E-4]:3.143777599648E-1,(63[&rate=5.99607788345966E-4]:1.098012406385E-1,61[&rate=5.99607788345966E-4]:1.508971310495E-1)[&rate=5.99607788345966E-4]:5.035437132854E-1)[&rate=5.99607788345966E-4]:7.425137519554E-1,(((129[&rate=5.99607788345966E-4]:2.809915658473E-1,(130[&rate=5.99607788345966E-4]:2.767371956651E-1,132[&rate=5.99607788345966E-4]:2.794769216925E-1)[&rate=5.99607788345966E-4]:4.254370182123E-3)[&rate=5.99607788345966E-4]:8.883746354884E-2,131[&rate=5.99607788345966E-4]:3.725687554235E-1)[&rate=5.99607788345966E-4]:2.712641428512E-1,(118[&rate=5.99607788345966E-4]:7.210661630212E-1,69[&rate=5.99607788345966E-4]:7.320250671309E-1)[&rate=5.99607788345966E-4]:5.7013310596E-2)[&rate=5.99607788345966E-4]:6.188751226731E-1)[&rate=5.99607788345966E-4]:8.116969763568E-2)[&rate=5.99607788345966E-4]:1.897897850636E-1,(((51[&rate=5.99607788345966E-4]:5.392454616044E-1,((49[&rate=5.99607788345966E-4]:3.634703336437E-1,50[&rate=5.99607788345966E-4]:3.634703336437E-1)[&rate=5.99607788345966E-4]:1.560201684731E-1,(47[&rate=5.99607788345966E-4]:1.69990819857E-2,44[&rate=5.99607788345966E-4]:1.153460111145E-2)[&rate=5.99607788345966E-4]:5.352783053769E-1)[&rate=5.99607788345966E-4]:1.429047861334E-2)[&rate=5.99607788345966E-4]:2.081795390278E-2,((42[&rate=5.99607788345966E-4]:3.652398181076E-1,(41[&rate=5.99607788345966E-4]:3.212778744277E-1,48[&rate=5.99607788345966E-4]:3.649937214222E-1)[&rate=5.99607788345966E-4]:3.84974628056E-2)[&rate=5.99607788345966E-4]:1.448925526106E-1,(43[&rate=5.99607788345966E-4]:4.146054001809E-1,46[&rate=5.99607788345966E-4]:4.146054001809E-1)[&rate=5.99607788345966E-4]:1.44707298406E-1)[&rate=5.99607788345966E-4]:2.807312129175E-2)[&rate=5.99607788345966E-4]:6.63020025948E-2,45[&rate=5.99607788345966E-4]:6.454911011621E-1)[&rate=5.99607788345966E-4]:1.09300738139E-1)[&rate=5.99607788345966E-4]:2.43220290455E-1)[&rate=5.99607788345966E-4]:3.073465524493E-1)[&rate=5.99607788345966E-4]:4.358697309749E-1)[&rate=5.99607788345966E-4]:2.775800986375E-2,((32[&rate=5.99607788345966E-4]:4.686467083326E-2,34[&rate=5.99607788345966E-4]:6.878247905235E-2)[&rate=5.99607788345966E-4]:3.765012505058E-2,(((67[&rate=5.99607788345966E-4]:2.783898072554E-1,(122[&rate=5.99607788345966E-4]:4.405933043907E-1,(124[&rate=5.99607788345966E-4]:2.788266863099E-1,123[&rate=5.99607788345966E-4]:2.81558926747E-1)[&rate=5.99607788345966E-4]:1.590343776437E-1)[&rate=5.99607788345966E-4]:3.390690532054E-1)[&rate=5.99607788345966E-4]:3.977456977056E-1,(66[&rate=5.99607788345966E-4]:1.60515492274E-1,((135[&rate=5.99607788345966E-4]:6.849925098945E-1,(138[&rate=5.99607788345966E-4]:4.333206038059E-1,136[&rate=5.99607788345966E-4]:3.018137544907E-1)[&rate=5.99607788345966E-4]:4.516719060887E-1)[&rate=5.99607788345966E-4]:8.235315821785E-1,((119[&rate=5.99607788345966E-4]:1.077310019666E0,120[&rate=5.99607788345966E-4]:9.814196087067E-1)[&rate=5.99607788345966E-4]:3.581558485287E-1,126[&rate=5.99607788345966E-4]:6.497633455505E-1)[&rate=5.99607788345966E-4]:4.210034293581E-1)[&rate=5.99607788345966E-4]:3.369229070504E-1)[&rate=5.99607788345966E-4]:5.156200126871E-1)[&rate=5.99607788345966E-4]:2.920242321079E-1,33[&rate=5.99607788345966E-4]:8.870768227447E-2)[&rate=5.99607788345966E-4]:1.286565664089E-3)[&rate=5.99607788345966E-4]:4.416920931465E-2);
tree STATE_50000 [&joint=-20972.5901864128,lnP=-20972.5901864128] = [&R] (33[&rate=5.852023545338794E-4]:6.256714244606E-2,(34[&rate=5.852023545338794E-4]:4.236242479009E-2,(32[&rate=5.852023545338794E-4]:2.961210422226E-3,(((38[&rate=5.852023545338794E-4]:7.251513518511E-1,((16[&rate=5.852023545338794E-4]:2.518426744364E0,((((((87[&rate=5.852023545338794E-4]:3.3769462075E-1,((92[&rate=5.852023545338794E-4]:1.463853444976E-1,(91[&rate=5.852023545338794E-4]:1.126963293207E-1,90[&rate=5.852023545338794E-4]:1.126963293207E-1)[&rate=5.852023545338794E-4]:3.368901517694E-2)[&rate=5.852023545338794E-4]:1.324396333309E-1,((84[&rate=5.852023545338794E-4]:7.206935928386E-2,93[&rate=5.852023545338794E-4]:8.576798942087E-2)[&rate=5.852023545338794E-4]:6.882616568678E-2,(85[&rate=5.852023545338794E-4]:1.347036463407E-1,(83[&rate=5.852023545338794E-4]:7.109651411249E-2,86[&rate=5.852023545338794E-4]:7.109651411249E-2)[&rate=5.852023545338794E-4]:6.36071322282E-2)[&rate=5.852023545338794E-4]:6.191878629954E-3)[&rate=5.852023545338794E-4]:1.242308227209E-1)[&rate=5.852023545338794E-4]:7.256827305846E-2)[&rate=5.852023545338794E-4]:1.168348442281E-3,(89[&rate=5.852023545338794E-4]:1.139492663046E-1,88[&rate=5.852023545338794E-4]:1.002506361676E-1)[&rate=5.852023545338794E-4]:2.386123330247E-1)[&rate=5.852023545338794E-4]:1.109053154719E0,(((10[&rate=5.852023545338794E-4]:2.861890248108E-1,15[&rate=5.852023545338794E-4]:3.245451891943E-1)[&rate=5.852023545338794E-4]:2.511044820992E-1,6[&rate=5.852023545338794E-4]:5.208551507456E-1)[&rate=5.852023545338794E-4]:2.993782826425E-3,(18[&rate=5.852023545338794E-4]:3.089477389511E-1,3[&rate=5.852023545338794E-4]:1.938792458005E-1)[&rate=5.852023545338794E-4]:2.77914893251E-1)[&rate=5.852023545338794E-4]:4.36395957463E-1)[&rate=5.852023545338794E-4]:6.48556475483E-1,(((((23[&rate=5.852023545338794E-4]:6.290418484654E-1,(20[&rate=5.852023545338794E-4]:4.952095239453E-1,25[&rate=5.852023545338794E-4]:5.14387606137E-1)[&rate=5.852023545338794E-4]:1.25613146438E-1)[&rate=5.852023545338794E-4]:4.525321729609E-2,(11[&rate=5.852023545338794E-4]:5.691184813687E-1,140[&rate=5.852023545338794E-4]:5.49940399177E-1)[&rate=5.852023545338794E-4]:2.024507754358E-2)[&rate=5.852023545338794E-4]:4.836361132049E-1,102[&rate=5.852023545338794E-4]:7.246247459655E-3)[&rate=5.852023545338794E-4]:2.176938354454E-1,(24[&rate=5.852023545338794E-4]:1.018270097942E0,(1[&rate=5.852023545338794E-4]:1.242433462476E-1,(28[&rate=5.852023545338794E-4]:6.565817785727E-1,21[&rate=5.852023545338794E-4]:6.319242443262E-1)[&rate=5.852023545338794E-4]:2.539629375379E-1)[&rate=5.852023545338794E-4]:1.132048338864E-1)[&rate=5.852023545338794E-4]:3.683138205793E-1)[&rate=5.852023545338794E-4]:2.233404270298E-1,(((((115[&rate=5.852023545338794E-4]:7.085516265793E-1,(19[&rate=5.852023545338794E-4]:6.504074004857E-1,13[&rate=5.852023545338794E-4]:6.120512361021E-1)[&rate=5.852023545338794E-4]:1.786921712991E-1)[&rate=5.852023545338794E-4]:1.486851153471E-1,(108[&rate=5.852023545338794E-4]:7.535206203598E-1,(((112[&rate=5.852023545338794E-4]:5.370920942192E-1,(114[&rate=5.852023545338794E-4]:2.166146450334E-1,104[&rate=5.852023545338794E-4]:2.768886176362E-1)[&rate=5.852023545338794E-4]:2.38285668364E-1)[&rate=5.852023545338794E-4]:8.06304658439E-2,109[&rate=5.852023545338794E-4]:6.149828340358E-1)[&rate=5.852023545338794E-4]:7.869253816243E-2,107[&rate=5.852023545338794E-4]:6.744972900065E-1)[&rate=5.852023545338794E-4]:8.176305638064E-2)[&rate=5.852023545338794E-4]:1.61250368142E-1)[&rate=5.852023545338794E-4]:1.641719160469E-1,(((106[&rate=5.852023545338794E-4]:3.218078308385E-1,(111[&rate=5.852023545338794E-4]:3.110022856168E-2,139[&rate=5.852023545338794E-4]:2.064426943151E-1)[&rate=5.852023545338794E-4]:3.071459584412E-1)[&rate=5.852023545338794E-4]:4.555085256336E-1,116[&rate=5.852023545338794E-4]:7.170423838693E-1)[&rate=5.852023545338794E-4]:9.11556364241E-2,(148[&rate=5.852023545338794E-4]:2.831650363915E-1,143[&rate=5.852023545338794E-4]:2.804253103641E-1)[&rate=5.852023545338794E-4]:5.633891482856E-1)[&rate=5.852023545338794E-4]:2.132106376799E-1)[&rate=5.852023545338794E-4]:4.430355022629E-2,(((((14[&rate=5.852023545338794E-4]:3.961515813365E-1,17[&rate=5.852023545338794E-4]:4.345077457202E-1)[&rate=5.852023545338794E-4]:1.766315841948E-1,((30[&rate=5.852023545338794E-4]:1.9730716635E-1,4[&rate=5.852023545338794E-4]:2.470442662398E-2)[&rate=5.852023545338794E-4]:3.78557776537E-1,113[&rate=5.852023545338794E-4]:4.607964497362E-1)[&rate=5.852023545338794E-4]:1.119867157952E-1)[&rate=5.852023545338794E-4]:5.52526436656E-3,117[&rate=5.852023545338794E-4]:5.810481559255E-1)[&rate=5.852023545338794E-4]:4.186263605504E-2,9[&rate=5.852023545338794E-4]:6.119518878709E-1)[&rate=5.852023545338794E-4]:1.942099994017E-1,(110[&rate=5.852023545338794E-4]:6.211938749686E-1,105[&rate=5.852023545338794E-4]:5.992760667495E-1)[&rate=5.852023545338794E-4]:1.877077383313E-1)[&rate=5.852023545338794E-4]:3.335229236668E-1)[&rate=5.852023545338794E-4]:2.143181015131E-1,(((145[&rate=5.852023545338794E-4]:9.522180353411E-2,141[&rate=5.852023545338794E-4]:9.248207750652E-2)[&rate=5.852023545338794E-4]:3.012710009975E-1,144[&rate=5.852023545338794E-4]:3.910133524767E-1)[&rate=5.852023545338794E-4]:3.181559283423E-1,142[&rate=5.852023545338794E-4]:7.146487328739E-1)[&rate=5.852023545338794E-4]:8.201760973869E-1)[&rate=5.852023545338794E-4]:1.600310221399E-1)[&rate=5.852023545338794E-4]:1.1120578809E-1)[&rate=5.852023545338794E-4]:2.123031227817E-1,101[&rate=5.852023545338794E-4]:7.663099687516E-1)[&rate=5.852023545338794E-4]:5.657685015551E-1,(((31[&rate=5.852023545338794E-4]:7.743411993009E-1,(22[&rate=5.852023545338794E-4]:6.150055755316E-1,27[&rate=5.852023545338794E-4]:6.314439316959E-1)[&rate=5.852023545338794E-4]:1.045411032213E-1)[&rate=5.852023545338794E-4]:5.055499965408E-2,((7[&rate=5.852023545338794E-4]:2.085099088213E-1,8[&rate=5.852023545338794E-4]:2.085099088213E-1)[&rate=5.852023545338794E-4]:3.587250295322E-1,26[&rate=5.852023545338794E-4]:6.740842534221E-1)[&rate=5.852023545338794E-4]:1.069763290945E-1)[&rate=5.852023545338794E-4]:1.855179630583E-1,2[&rate=5.852023545338794E-4]:7.830169017393E-1)[&rate=5.852023545338794E-4]:1.532623212403E0)[&rate=5.852023545338794E-4]:7.401950693386E-2)[&rate=5.852023545338794E-4]:7.739747953923E-2,((147[&rate=5.852023545338794E-4]:4.983195324693E-1,146[&rate=5.852023545338794E-4]:5.611610625239E-1)[&rate=5.852023545338794E-4]:5.546230092934E-2,((40[&rate=5.852023545338794E-4]:4.697137389885E-1,((96[&rate=5.852023545338794E-4]:2.188845708053E-1,99[&rate=5.852023545338794E-4]:2.544036964881E-1)[&rate=5.852023545338794E-4]:3.260188495092E-1,(((94[&rate=5.852023545338794E-4]:2.664953456329E-1,100[&rate=5.852023545338794E-4]:2.664953456329E-1)[&rate=5.852023545338794E-4]:7.069395752063E-2,95[&rate=5.852023545338794E-4]:4.218887567056E-1)[&rate=5.852023545338794E-4]:6.537851774863E-2,98[&rate=5.852023545338794E-4]:4.763383127055E-1)[&rate=5.852023545338794E-4]:8.22263097946E-2)[&rate=5.852023545338794E-4]:3.956441703469E-2)[&rate=5.852023545338794E-4]:1.367744894603E-2,(39[&rate=5.852023545338794E-4]:4.79994226852E-1,97[&rate=5.852023545338794E-4]:4.089559754858E-1)[&rate=5.852023545338794E-4]:3.39696108249E-3)[&rate=5.852023545338794E-4]:1.30135962838E-2)[&rate=5.852023545338794E-4]:1.392651356773E-2)[&rate=5.852023545338794E-4]:2.831260649941E-1)[&rate=5.852023545338794E-4]:6.155554992132E-1,((127[&rate=5.852023545338794E-4]:2.802227100611E0,(121[&rate=5.852023545338794E-4]:2.266567756699E0,(36[&rate=5.852023545338794E-4]:1.033109120313E-1,35[&rate=5.852023545338794E-4]:5.673556956554E-2)[&rate=5.852023545338794E-4]:8.380478987294E-2)[&rate=5.852023545338794E-4]:9.456345350128E-2)[&rate=5.852023545338794E-4]:3.628072826564E-1,(((128[&rate=5.852023545338794E-4]:1.260004962079E0,(((129[&rate=5.852023545338794E-4]:2.690395914121E-1,(130[&rate=5.852023545338794E-4]:1.761105738142E-1,132[&rate=5.852023545338794E-4]:1.788502998416E-1)[&rate=5.852023545338794E-4]:9.292901759787E-2)[&rate=5.852023545338794E-4]:3.343520013153E-2,131[&rate=5.852023545338794E-4]:3.05214517571E-1)[&rate=5.852023545338794E-4]:3.248746071199E-1,(118[&rate=5.852023545338794E-4]:7.218430224111E-1,69[&rate=5.852023545338794E-4]:7.328019265207E-1)[&rate=5.852023545338794E-4]:4.249267762235E-2)[&rate=5.852023545338794E-4]:6.353952894429E-1)[&rate=5.852023545338794E-4]:5.092959607591E-1,((62[&rate=5.852023545338794E-4]:5.325247030486E-1,(65[&rate=5.852023545338794E-4]:1.866270146072E-1,(64[&rate=5.852023545338794E-4]:2.249371303821E-1,60[&rate=5.852023545338794E-4]:7.425219887537E-2)[&rate=5.852023545338794E-4]:1.123748157318E-1)[&rate=5.852023545338794E-4]:1.541168665236E-1)[&rate=5.852023545338794E-4]:1.839331421406E-1,(63[&rate=5.852023545338794E-4]:3.505706552156E-1,61[&rate=5.852023545338794E-4]:3.916665456266E-1)[&rate=5.852023545338794E-4]:3.247912995626E-1)[&rate=5.852023545338794E-4]:1.192569105046E0)[&rate=5.852023545338794E-4]:1.623772466498E-1,((((43[&rate=5.852023545338794E-4]:5.677742632951E-1,((41[&rate=5.852023545338794E-4]:3.962116403606E-1,(42[&rate=5.852023545338794E-4]:2.415044207189E-1,48[&rate=5.852023545338794E-4]:2.797557868391E-1)[&rate=5.852023545338794E-4]:1.60171700516E-1)[&rate=5.852023545338794E-4]:2.406846136595E-2,46[&rate=5.852023545338794E-4]:4.749249104695E-1)[&rate=5.852023545338794E-4]:9.284935282556E-2)[&rate=5.852023545338794E-4]:1.415804603593E-1,(44[&rate=5.852023545338794E-4]:5.402708068739E-1,(49[&rate=5.852023545338794E-4]:2.579119599715E-1,50[&rate=5.852023545338794E-4]:2.579119599715E-1)[&rate=5.852023545338794E-4]:2.550364425309E-1)[&rate=5.852023545338794E-4]:1.636194359062E-1)[&rate=5.852023545338794E-4]:1.209720526596E-2,(47[&rate=5.852023545338794E-4]:5.678842028186E-1,51[&rate=5.852023545338794E-4]:5.405617984471E-1)[&rate=5.852023545338794E-4]:1.535677261018E-1)[&rate=5.852023545338794E-4]:3.209987536724E-1,45[&rate=5.852023545338794E-4]:1.034253961281E0)[&rate=5.852023545338794E-4]:1.240279959152E-1)[&rate=5.852023545338794E-4]:1.950000493959E-1)[&rate=5.852023545338794E-4]:1.404303089527E-1)[&rate=5.852023545338794E-4]:1.367458922464E-1,(((68[&rate=5.852023545338794E-4]:6.544230616467E-1,((((58[&rate=5.852023545338794E-4]:2.463290977349E-1,57[&rate=5.852023545338794E-4]:2.299356551119E-1)[&rate=5.852023545338794E-4]:8.025510259251E-2,(56[&rate=5.852023545338794E-4]:2.087525797617E-1,55[&rate=5.852023545338794E-4]:2.087525797617E-1)[&rate=5.852023545338794E-4]:9.050921619406E-2)[&rate=5.852023545338794E-4]:2.832353870865E-2,(37[&rate=5.852023545338794E-4]:2.082415753934E-1,54[&rate=5.852023545338794E-4]:1.31738843153E-1)[&rate=5.852023545338794E-4]:1.657918467028E-1)[&rate=5.852023545338794E-4]:7.570637072556E-2,59[&rate=5.852023545338794E-4]:4.114884267015E-1)[&rate=5.852023545338794E-4]:2.921149628141E-1)[&rate=5.852023545338794E-4]:5.016436635069E-1,(((53[&rate=5.852023545338794E-4]:7.320987087316E-1,(((((79[&rate=5.852023545338794E-4]:3.814875260166E-1,82[&rate=5.852023545338794E-4]:3.897067040987E-1)[&rate=5.852023545338794E-4]:2.494057811982E-2,(78[&rate=5.852023545338794E-4]:6.213113988274E-2,72[&rate=5.852023545338794E-4]:4.021333166343E-2)[&rate=5.852023545338794E-4]:3.442969642537E-1)[&rate=5.852023545338794E-4]:1.670485860487E-2,((81[&rate=5.852023545338794E-4]:5.664249985293E-2,80[&rate=5.852023545338794E-4]:5.664249985293E-2)[&rate=5.852023545338794E-4]:2.701645608874E-1,(71[&rate=5.852023545338794E-4]:2.286745712084E-1,(77[&rate=5.852023545338794E-4]:2.51037834814E-1,73[&rate=5.852023545338794E-4]:2.565172868687E-1)[&rate=5.852023545338794E-4]:4.065043502455E-2)[&rate=5.852023545338794E-4]:7.895440734024E-2)[&rate=5.852023545338794E-4]:8.810672391861E-2)[&rate=5.852023545338794E-4]:2.230821292187E-1,((74[&rate=5.852023545338794E-4]:4.683905889724E-1,76[&rate=5.852023545338794E-4]:4.683905889724E-1)[&rate=5.852023545338794E-4]:1.351895481953E-2,(75[&rate=5.852023545338794E-4]:4.135794939112E-1,70[&rate=5.852023545338794E-4]:3.752233295277E-1)[&rate=5.852023545338794E-4]:6.833004988079E-2)[&rate=5.852023545338794E-4]:2.054014385789E-1)[&rate=5.852023545338794E-4]:7.660005215585E-1,((((12[&rate=5.852023545338794E-4]:3.708464484124E-1,5[&rate=5.852023545338794E-4]:3.324902840289E-1)[&rate=5.852023545338794E-4]:2.047332178832E-1,29[&rate=5.852023545338794E-4]:6.824289813641E-1)[&rate=5.852023545338794E-4]:3.001913013744E-1,103[&rate=5.852023545338794E-4]:7.497435704098E-1)[&rate=5.852023545338794E-4]:1.491101724249E0,52[&rate=5.852023545338794E-4]:5.765515600977E-1)[&rate=5.852023545338794E-4]:1.384936065309E-1)[&rate=5.852023545338794E-4]:2.525026341436E-2)[&rate=5.852023545338794E-4]:1.851480336595E-2,((137[&rate=5.852023545338794E-4]:4.336550595399E-1,134[&rate=5.852023545338794E-4]:3.624221828277E-1)[&rate=5.852023545338794E-4]:1.784000608535E-1,133[&rate=5.852023545338794E-4]:5.709592299823E-1)[&rate=5.852023545338794E-4]:9.617337790834E-1)[&rate=5.852023545338794E-4]:4.353229003508E-1,125[&rate=5.852023545338794E-4]:9.755538987871E-1)[&rate=5.852023545338794E-4]:3.471794930332E-1)[&rate=5.852023545338794E-4]:1.013354647461E-1,((67[&rate=5.852023545338794E-4]:1.51635429944E-1,(122[&rate=5.852023545338794E-4]:2.932118655323E-1,(124[&rate=5.852023545338794E-4]:2.449933201604E-1,123[&rate=5.852023545338794E-4]:2.477255605975E-1)[&rate=5.852023545338794E-4]:4.548630493477E-2)[&rate=5.852023545338794E-4]:3.596961147524E-1)[&rate=5.852023545338794E-4]:1.132663789929E-1,(((120[&rate=5.852023545338794E-4]:9.778857302262E-1,126[&rate=5.852023545338794E-4]:2.880736185413E-1)[&rate=5.852023545338794E-4]:6.933764647491E-1,((135[&rate=5.852023545338794E-4]:4.090516001548E-1,(138[&rate=5.852023545338794E-4]:1.944265322272E-1,136[&rate=5.852023545338794E-4]:6.2919682912E-2)[&rate=5.852023545338794E-4]:4.146250679276E-1)[&rate=5.852023545338794E-4]:3.543978165997E-1,119[&rate=5.852023545338794E-4]:1.111394622234E0)[&rate=5.852023545338794E-4]:6.557579837004E-1)[&rate=5.852023545338794E-4]:5.167672418345E-1,66[&rate=5.852023545338794E-4]:2.5104313544E-1)[&rate=5.852023545338794E-4]:1.385867349688E-2)[&rate=5.852023545338794E-4]:4.447797431906E-1)[&rate=5.852023545338794E-4]:1.654057446678E-1)[&rate=5.852023545338794E-4]:1.280542047611E-2)[&rate=5.852023545338794E-4]:1.748340614878E-2)[&rate=5.852023545338794E-4]:3.664307382034E-2);
tree STATE_60000 [&joint=-20992.293258276364,lnP=-20992.293258276364] = [&R] (33[&rate=5.006412299837367E-4]:7.226320088474E-2,((34[&rate=5.006412299837367E-4]:1.22763195136E-2,((((38[&rate=5.006412299837367E-4]:8.592536561129E-1,((((31[&rate=5.006412299837367E-4]:8.705079324244E-1,(22[&rate=5.006412299837367E-4]:4.169912716182E-1,27[&rate=5.006412299837367E-4]:4.334296277826E-1)[&rate=5.006412299837367E-4]:3.987221402582E-1)[&rate=5.006412299837367E-4]:4.573275601768E-2,((7[&rate=5.006412299837367E-4]:2.996285372778E-1,8[&rate=5.006412299837367E-4]:2.996285372778E-1)[&rate=5.006412299837367E-4]:4.105119046192E-1,26[&rate=5.006412299837367E-4]:8.169897569655E-1)[&rate=5.006412299837367E-4]:5.541531503827E-2)[&rate=5.006412299837367E-4]:3.418937017981E-1,2[&rate=5.006412299837367E-4]:1.030737129966E0)[&rate=5.006412299837367E-4]:1.419488739494E0,(((((94[&rate=5.006412299837367E-4]:2.888720868992E-1,100[&rate=5.006412299837367E-4]:2.888720868992E-1)[&rate=5.006412299837367E-4]:1.155257140005E-1,95[&rate=5.006412299837367E-4]:4.890972544517E-1)[&rate=5.006412299837367E-4]:8.023795947155E-2,(97[&rate=5.006412299837367E-4]:2.795877243351E-1,98[&rate=5.006412299837367E-4]:4.790412762476E-1)[&rate=5.006412299837367E-4]:7.9364975927E-2)[&rate=5.006412299837367E-4]:2.700334185737E-2,(((96[&rate=5.006412299837367E-4]:3.719579842153E-1,99[&rate=5.006412299837367E-4]:4.074771098981E-1)[&rate=5.006412299837367E-4]:1.020834077158E-1,40[&rate=5.006412299837367E-4]:3.592872935704E-1)[&rate=5.006412299837367E-4]:1.632232142476E-2,39[&rate=5.006412299837367E-4]:3.756096149952E-1)[&rate=5.006412299837367E-4]:8.138467849045E-2)[&rate=5.006412299837367E-4]:1.537845427299E-2,((16[&rate=5.006412299837367E-4]:2.453614869894E0,((((18[&rate=5.006412299837367E-4]:3.95039494002E-1,3[&rate=5.006412299837367E-4]:2.799710008514E-1)[&rate=5.006412299837367E-4]:3.263113175569E-1,((10[&rate=5.006412299837367E-4]:2.947817766174E-1,15[&rate=5.006412299837367E-4]:3.331379410009E-1)[&rate=5.006412299837367E-4]:1.35807723266E-1,(((83[&rate=5.006412299837367E-4]:1.891218801212E-1,(85[&rate=5.006412299837367E-4]:1.658309050769E-1,86[&rate=5.006412299837367E-4]:1.658309050769E-1)[&rate=5.006412299837367E-4]:2.329097504438E-2)[&rate=5.006412299837367E-4]:1.539910673435E-1,(((89[&rate=5.006412299837367E-4]:8.912371010804E-2,88[&rate=5.006412299837367E-4]:7.542507997103E-2)[&rate=5.006412299837367E-4]:1.416931414903E-1,((93[&rate=5.006412299837367E-4]:1.148423501535E-1,84[&rate=5.006412299837367E-4]:1.011437200165E-1)[&rate=5.006412299837367E-4]:5.458178918748E-2,(92[&rate=5.006412299837367E-4]:8.149239542384E-2,(91[&rate=5.006412299837367E-4]:7.029149444806E-2,90[&rate=5.006412299837367E-4]:7.029149444806E-2)[&rate=5.006412299837367E-4]:1.120090097578E-2)[&rate=5.006412299837367E-4]:8.793174391714E-2)[&rate=5.006412299837367E-4]:6.139271225737E-2)[&rate=5.006412299837367E-4]:6.25821296741E-2,87[&rate=5.006412299837367E-4]:2.797003511354E-1)[&rate=5.006412299837367E-4]:6.341259632925E-2)[&rate=5.006412299837367E-4]:5.197450417983E-1,6[&rate=5.006412299837367E-4]:3.751867563863E-1)[&rate=5.006412299837367E-4]:3.896438733277E-2)[&rate=5.006412299837367E-4]:2.441859692097E-1)[&rate=5.006412299837367E-4]:7.822375251023E-1,(((102[&rate=5.006412299837367E-4]:1.931937522448E-2,(24[&rate=5.006412299837367E-4]:9.657834423588E-1,(1[&rate=5.006412299837367E-4]:1.221807049839E-1,(28[&rate=5.006412299837367E-4]:7.461198491148E-1,21[&rate=5.006412299837367E-4]:7.214623148684E-1)[&rate=5.006412299837367E-4]:1.62362225732E-1)[&rate=5.006412299837367E-4]:6.278081956666E-2)[&rate=5.006412299837367E-4]:2.151797684821E-1)[&rate=5.006412299837367E-4]:1.688979010213E-1,((23[&rate=5.006412299837367E-4]:8.418094880937E-1,(20[&rate=5.006412299837367E-4]:4.020656457638E-1,25[&rate=5.006412299837367E-4]:4.212437279555E-1)[&rate=5.006412299837367E-4]:4.315246642479E-1)[&rate=5.006412299837367E-4]:1.819748933942E-1,(11[&rate=5.006412299837367E-4]:8.035038123501E-1,140[&rate=5.006412299837367E-4]:7.843257301583E-1)[&rate=5.006412299837367E-4]:1.353490622887E-1)[&rate=5.006412299837367E-4]:3.151178262645E-1)[&rate=5.006412299837367E-4]:1.053291423014E-1,((((((19[&rate=5.006412299837367E-4]:2.500453559698E-1,13[&rate=5.006412299837367E-4]:2.116891915861E-1)[&rate=5.006412299837367E-4]:4.681934130132E-1,(108[&rate=5.006412299837367E-4]:6.042215689208E-1,((107[&rate=5.006412299837367E-4]:3.275772121841E-1,109[&rate=5.006412299837367E-4]:3.467552943758E-1)[&rate=5.006412299837367E-4]:3.968324060386E-2,(112[&rate=5.006412299837367E-4]:2.570661220527E-1,(114[&rate=5.006412299837367E-4]:5.793785364804E-2,104[&rate=5.006412299837367E-4]:1.182118262508E-1)[&rate=5.006412299837367E-4]:1.169364875828E-1)[&rate=5.006412299837367E-4]:1.321121389543E-1)[&rate=5.006412299837367E-4]:2.397008421602E-1)[&rate=5.006412299837367E-4]:5.100350143208E-2)[&rate=5.006412299837367E-4]:1.97149995259E-1,115[&rate=5.006412299837367E-4]:7.948408190365E-1)[&rate=5.006412299837367E-4]:6.048074524551E-2,(((148[&rate=5.006412299837367E-4]:1.816008869934E-1,143[&rate=5.006412299837367E-4]:1.788611609661E-1)[&rate=5.006412299837367E-4]:4.287538451267E-1,((139[&rate=5.006412299837367E-4]:4.008666105471E-1,106[&rate=5.006412299837367E-4]:2.090857886293E-1)[&rate=5.006412299837367E-4]:7.303776069426E-2,111[&rate=5.006412299837367E-4]:2.985619054879E-1)[&rate=5.006412299837367E-4]:3.501489910156E-1)[&rate=5.006412299837367E-4]:5.885004748961E-2,116[&rate=5.006412299837367E-4]:6.30848615226E-1)[&rate=5.006412299837367E-4]:2.24472949056E-1)[&rate=5.006412299837367E-4]:1.430895298516E-1,(((110[&rate=5.006412299837367E-4]:7.672446458349E-1,105[&rate=5.006412299837367E-4]:7.453268376158E-1)[&rate=5.006412299837367E-4]:2.070723083676E-2,113[&rate=5.006412299837367E-4]:7.934313287264E-1)[&rate=5.006412299837367E-4]:8.845471764492E-2,(((117[&rate=5.006412299837367E-4]:4.805642452596E-1,9[&rate=5.006412299837367E-4]:4.6960534115E-1)[&rate=5.006412299837367E-4]:2.059977347663E-1,(14[&rate=5.006412299837367E-4]:4.28867221778E-1,17[&rate=5.006412299837367E-4]:4.672233861617E-1)[&rate=5.006412299837367E-4]:2.549550322204E-1)[&rate=5.006412299837367E-4]:1.949038158333E-2,(30[&rate=5.006412299837367E-4]:3.195859512079E-1,4[&rate=5.006412299837367E-4]:1.469832114819E-1)[&rate=5.006412299837367E-4]:4.987951775246E-1)[&rate=5.006412299837367E-4]:1.785734107897E-1)[&rate=5.006412299837367E-4]:1.987168285841E-1)[&rate=5.006412299837367E-4]:2.590197791993E-1,((145[&rate=5.006412299837367E-4]:1.121506114735E-1,(144[&rate=5.006412299837367E-4]:8.608202835406E-2,141[&rate=5.006412299837367E-4]:8.882175438142E-2)[&rate=5.006412299837367E-4]:2.058913106455E-2)[&rate=5.006412299837367E-4]:4.489133958617E-1,142[&rate=5.006412299837367E-4]:5.610640073352E-1)[&rate=5.006412299837367E-4]:9.511613865458E-1)[&rate=5.006412299837367E-4]:2.789636713199E-2)[&rate=5.006412299837367E-4]:9.771315099077E-2)[&rate=5.006412299837367E-4]:7.886349716941E-1,101[&rate=5.006412299837367E-4]:1.174415089177E0)[&rate=5.006412299837367E-4]:1.668710135936E-1)[&rate=5.006412299837367E-4]:7.635081477613E-2,(147[&rate=5.006412299837367E-4]:4.284670783333E-1,146[&rate=5.006412299837367E-4]:4.913086083879E-1)[&rate=5.006412299837367E-4]:7.338272940018E-2)[&rate=5.006412299837367E-4]:2.78999892055E-2)[&rate=5.006412299837367E-4]:2.112731887245E-2)[&rate=5.006412299837367E-4]:4.340596004109E-1)[&rate=5.006412299837367E-4]:4.382528357201E-1,(((((128[&rate=5.006412299837367E-4]:1.500079079024E0,(((131[&rate=5.006412299837367E-4]:3.727116899967E-1,(130[&rate=5.006412299837367E-4]:6.22072827676E-2,(132[&rate=5.006412299837367E-4]:6.174808053226E-2,129[&rate=5.006412299837367E-4]:5.90083545049E-2)[&rate=5.006412299837367E-4]:3.198928262701E-3)[&rate=5.006412299837367E-4]:3.077646812017E-1)[&rate=5.006412299837367E-4]:8.443034946038E-1,69[&rate=5.006412299837367E-4]:1.362220664053E0)[&rate=5.006412299837367E-4]:4.044900073356E-2,118[&rate=5.006412299837367E-4]:1.391710760677E0)[&rate=5.006412299837367E-4]:2.480943457451E-1)[&rate=5.006412299837367E-4]:2.103682905725E-1,((((64[&rate=5.006412299837367E-4]:2.870991182098E-1,62[&rate=5.006412299837367E-4]:3.281950086209E-1)[&rate=5.006412299837367E-4]:6.19988778758E-2,60[&rate=5.006412299837367E-4]:1.984130645789E-1)[&rate=5.006412299837367E-4]:3.950181366957E-2,65[&rate=5.006412299837367E-4]:2.379148782485E-1)[&rate=5.006412299837367E-4]:3.090517597553E-1,(63[&rate=5.006412299837367E-4]:1.309042504152E-1,61[&rate=5.006412299837367E-4]:1.720001408262E-1)[&rate=5.006412299837367E-4]:5.667473190954E-1)[&rate=5.006412299837367E-4]:1.111425937073E0)[&rate=5.006412299837367E-4]:9.789970041342E-2,(((((43[&rate=5.006412299837367E-4]:3.801787294121E-1,46[&rate=5.006412299837367E-4]:3.801787294121E-1)[&rate=5.006412299837367E-4]:6.6373366484E-2,(48[&rate=5.006412299837367E-4]:3.788413803135E-1,(42[&rate=5.006412299837367E-4]:1.729457156511E-1,41[&rate=5.006412299837367E-4]:1.674812347769E-1)[&rate=5.006412299837367E-4]:1.676442985422E-1)[&rate=5.006412299837367E-4]:5.678175383406E-2)[&rate=5.006412299837367E-4]:1.216273850453E-1,(49[&rate=5.006412299837367E-4]:5.070265829277E-1,50[&rate=5.006412299837367E-4]:5.070265829277E-1)[&rate=5.006412299837367E-4]:2.836601276799E-2)[&rate=5.006412299837367E-4]:3.622213082545E-2,(51[&rate=5.006412299837367E-4]:4.943535086088E-1,(47[&rate=5.006412299837367E-4]:1.109438796474E-1,44[&rate=5.006412299837367E-4]:1.054793987731E-1)[&rate=5.006412299837367E-4]:4.10732033333E-1)[&rate=5.006412299837367E-4]:8.272569878653E-2)[&rate=5.006412299837367E-4]:9.217705226594E-2,45[&rate=5.006412299837367E-4]:6.883819427214E-1)[&rate=5.006412299837367E-4]:3.465689149975E-1)[&rate=5.006412299837367E-4]:3.722531486896E-2,36[&rate=5.006412299837367E-4]:3.633806040573E-1)[&rate=5.006412299837367E-4]:6.766524634415E-2,((35[&rate=5.006412299837367E-4]:3.800316623206E-4,127[&rate=5.006412299837367E-4]:2.567503319333E0)[&rate=5.006412299837367E-4]:1.820956563018E-1,121[&rate=5.006412299837367E-4]:2.308503085224E0)[&rate=5.006412299837367E-4]:2.019948199716E-1)[&rate=5.006412299837367E-4]:3.106705373818E-1)[&rate=5.006412299837367E-4]:1.478778564668E-1,((67[&rate=5.006412299837367E-4]:2.898925098582E-1,(123[&rate=5.006412299837367E-4]:2.978124618543E-1,(122[&rate=5.006412299837367E-4]:2.964587485462E-1,124[&rate=5.006412299837367E-4]:2.93726508109E-1)[&rate=5.006412299837367E-4]:1.353713308193E-3)[&rate=5.006412299837367E-4]:4.933525983445E-1)[&rate=5.006412299837367E-4]:1.066936459788E-1,((126[&rate=5.006412299837367E-4]:1.38293322292E0,66[&rate=5.006412299837367E-4]:1.357590332345E-1)[&rate=5.006412299837367E-4]:1.393562395308E-1,((135[&rate=5.006412299837367E-4]:4.498851946309E-1,(138[&rate=5.006412299837367E-4]:4.369724328584E-1,136[&rate=5.006412299837367E-4]:3.054655835432E-1)[&rate=5.006412299837367E-4]:2.129127617726E-1)[&rate=5.006412299837367E-4]:8.765020431358E-1,(120[&rate=5.006412299837367E-4]:9.786785274202E-1,119[&rate=5.006412299837367E-4]:1.074568938379E0)[&rate=5.006412299837367E-4]:5.99763504867E-1)[&rate=5.006412299837367E-4]:6.336595418481E-1)[&rate=5.006412299837367E-4]:1.214708830716E-1)[&rate=5.006412299837367E-4]:4.464327459473E-1)[&rate=5.006412299837367E-4]:5.456249121611E-3,((68[&rate=5.006412299837367E-4]:7.868428647549E-1,(((((37[&rate=5.006412299837367E-4]:1.309785220175E-1,54[&rate=5.006412299837367E-4]:5.447578977703E-2)[&rate=5.006412299837367E-4]:2.662528214101E-1,57[&rate=5.006412299837367E-4]:3.617122177445E-1)[&rate=5.006412299837367E-4]:6.200201508604E-2,58[&rate=5.006412299837367E-4]:4.401076754535E-1)[&rate=5.006412299837367E-4]:3.482966146416E-2,(56[&rate=5.006412299837367E-4]:2.839130807736E-1,55[&rate=5.006412299837367E-4]:2.839130807736E-1)[&rate=5.006412299837367E-4]:1.637018517724E-1)[&rate=5.006412299837367E-4]:7.772810588342E-2,59[&rate=5.006412299837367E-4]:5.33539759741E-1)[&rate=5.006412299837367E-4]:3.024834328828E-1)[&rate=5.006412299837367E-4]:4.667155758804E-1,(((((137[&rate=5.006412299837367E-4]:3.496870605742E-1,133[&rate=5.006412299837367E-4]:3.085911701632E-1)[&rate=5.006412299837367E-4]:4.572798507642E-1,134[&rate=5.006412299837367E-4]:7.357340346262E-1)[&rate=5.006412299837367E-4]:6.328247720119E-1,53[&rate=5.006412299837367E-4]:6.16616295971E-1)[&rate=5.006412299837367E-4]:9.398636115827E-2,(((((12[&rate=5.006412299837367E-4]:6.692452494163E-2,5[&rate=5.006412299837367E-4]:2.856836055818E-2)[&rate=5.006412299837367E-4]:6.59456175245E-1,29[&rate=5.006412299837367E-4]:8.332300152552E-1)[&rate=5.006412299837367E-4]:2.183752562667E-1,103[&rate=5.006412299837367E-4]:8.18728559193E-1)[&rate=5.006412299837367E-4]:1.302377662871E0,52[&rate=5.006412299837367E-4]:4.568124875028E-1)[&rate=5.006412299837367E-4]:2.521553745854E-1,((((82[&rate=5.006412299837367E-4]:4.218646445944E-1,(78[&rate=5.006412299837367E-4]:2.500457046221E-2,72[&rate=5.006412299837367E-4]:3.086762242891E-3)[&rate=5.006412299837367E-4]:3.886408960501E-1)[&rate=5.006412299837367E-4]:6.411082502195E-3,79[&rate=5.006412299837367E-4]:4.200565490145E-1)[&rate=5.006412299837367E-4]:2.907436036695E-2,(((71[&rate=5.006412299837367E-4]:1.836620638037E-1,77[&rate=5.006412299837367E-4]:2.466757624339E-1)[&rate=5.006412299837367E-4]:9.708192344019E-3,73[&rate=5.006412299837367E-4]:2.618634068326E-1)[&rate=5.006412299837367E-4]:1.453853239685E-2,(81[&rate=5.006412299837367E-4]:1.409178318615E-1,80[&rate=5.006412299837367E-4]:1.409178318615E-1)[&rate=5.006412299837367E-4]:8.616903887485E-2)[&rate=5.006412299837367E-4]:2.138248605628E-1)[&rate=5.006412299837367E-4]:2.741735124206E-1,(75[&rate=5.006412299837367E-4]:6.42519795401E-1,((74[&rate=5.006412299837367E-4]:3.633139370886E-1,76[&rate=5.006412299837367E-4]:3.633139370886E-1)[&rate=5.006412299837367E-4]:3.53780738206E-2,70[&rate=5.006412299837367E-4]:3.603358465258E-1)[&rate=5.006412299837367E-4]:2.438277844918E-1)[&rate=5.006412299837367E-4]:1.218805168119E-1)[&rate=5.006412299837367E-4]:6.828338871761E-1)[&rate=5.006412299837367E-4]:9.831516352475E-3)[&rate=5.006412299837367E-4]:4.358432952852E-1,125[&rate=5.006412299837367E-4]:9.360634387533E-1)[&rate=5.006412299837367E-4]:4.841616685487E-1)[&rate=5.006412299837367E-4]:1.42637348043E-1)[&rate=5.006412299837367E-4]:2.681486723774E-2)[&rate=5.006412299837367E-4]:1.799187807182E-2,32[&rate=5.006412299837367E-4]:8.350389366337E-3)[&rate=5.006412299837367E-4]:5.843335946368E-2);
tree STATE_70000 [&joint=-20984.42617293613,lnP=-20984.42617293613] = [&R] ((32[&rate=5.31277690546296E-4]:5.812594558184E-2,(34[&rate=5.31277690546296E-4]:4.216565797911E-2,(((68[&rate=5.31277690546296E-4]:8.741215720298E-1,((55[&rate=5.31277690546296E-4]:3.092161850761E-1,56[&rate=5.31277690546296E-4]:3.092161850761E-1)[&rate=5.31277690546296E-4]:1.163569619633E-1,((54[&rate=5.31277690546296E-4]:1.488089952684E-1,((57[&rate=5.31277690546296E-4]:1.175194585317E-1,58[&rate=5.31277690546296E-4]:1.339129011547E-1)[&rate=5.31277690546296E-4]:5.319635384786E-2,37[&rate=5.31277690546296E-4]:2.062349380626E-1)[&rate=5.31277690546296E-4]:1.907678944626E-2)[&rate=5.31277690546296E-4]:3.456626482781E-2,59[&rate=5.31277690546296E-4]:2.216266262165E-1)[&rate=5.31277690546296E-4]:2.121432421345E-1)[&rate=5.31277690546296E-4]:4.895320315478E-1)[&rate=5.31277690546296E-4]:3.536972229183E-1,((((52[&rate=5.31277690546296E-4]:7.008724470009E-1,(((12[&rate=5.31277690546296E-4]:2.15701171534E-1,5[&rate=5.31277690546296E-4]:1.773450071505E-1)[&rate=5.31277690546296E-4]:1.767680238985E-1,29[&rate=5.31277690546296E-4]:4.99318510501E-1)[&rate=5.31277690546296E-4]:1.440145606553E-1,103[&rate=5.31277690546296E-4]:4.104563588276E-1)[&rate=5.31277690546296E-4]:1.954709822734E0)[&rate=5.31277690546296E-4]:1.069629914371E-1,((137[&rate=5.31277690546296E-4]:2.725740895352E-1,134[&rate=5.31277690546296E-4]:2.01341212823E-1)[&rate=5.31277690546296E-4]:5.552544981644E-1,133[&rate=5.31277690546296E-4]:7.867326972885E-1)[&rate=5.31277690546296E-4]:7.949855168064E-1)[&rate=5.31277690546296E-4]:6.774088726372E-2,(53[&rate=5.31277690546296E-4]:7.671333335765E-1,(((71[&rate=5.31277690546296E-4]:6.627481984276E-1,(81[&rate=5.31277690546296E-4]:1.849619607843E-1,80[&rate=5.31277690546296E-4]:1.849619607843E-1)[&rate=5.31277690546296E-4]:4.969643198351E-1)[&rate=5.31277690546296E-4]:2.439170171285E-2,(77[&rate=5.31277690546296E-4]:6.956187966013E-1,(((79[&rate=5.31277690546296E-4]:3.365094884576E-1,(78[&rate=5.31277690546296E-4]:2.21283432534E-2,72[&rate=5.31277690546296E-4]:2.105350340849E-4)[&rate=5.31277690546296E-4]:3.143811452042E-1)[&rate=5.31277690546296E-4]:2.074212719987E-1,82[&rate=5.31277690546296E-4]:5.521499385384E-1)[&rate=5.31277690546296E-4]:4.872686522016E-2,73[&rate=5.31277690546296E-4]:6.337535160873E-1)[&rate=5.31277690546296E-4]:6.734473256879E-2)[&rate=5.31277690546296E-4]:5.45348021693E-2)[&rate=5.31277690546296E-4]:2.219764866794E-1,(75[&rate=5.31277690546296E-4]:8.238565790172E-1,((74[&rate=5.31277690546296E-4]:3.918394096649E-1,76[&rate=5.31277690546296E-4]:3.918394096649E-1)[&rate=5.31277690546296E-4]:5.153987712372E-2,70[&rate=5.31277690546296E-4]:4.050231224051E-1)[&rate=5.31277690546296E-4]:3.804772922286E-1)[&rate=5.31277690546296E-4]:1.537529584875E-1)[&rate=5.31277690546296E-4]:5.359868546839E-1)[&rate=5.31277690546296E-4]:1.002462708138E-1)[&rate=5.31277690546296E-4]:3.396295287501E-1,125[&rate=5.31277690546296E-4]:9.966266194793E-1)[&rate=5.31277690546296E-4]:3.978588421356E-1)[&rate=5.31277690546296E-4]:2.161962878572E-1,((66[&rate=5.31277690546296E-4]:4.219466818309E-1,((((138[&rate=5.31277690546296E-4]:2.037181959919E-1,136[&rate=5.31277690546296E-4]:7.22113466767E-2)[&rate=5.31277690546296E-4]:1.954402143808E-1,135[&rate=5.31277690546296E-4]:1.991584103727E-1)[&rate=5.31277690546296E-4]:1.282207240747E0,((120[&rate=5.31277690546296E-4]:9.827552180216E-1,119[&rate=5.31277690546296E-4]:1.07864562898E0)[&rate=5.31277690546296E-4]:7.367360671161E-1,126[&rate=5.31277690546296E-4]:1.029679173453E0)[&rate=5.31277690546296E-4]:1.39291605028E-2)[&rate=5.31277690546296E-4]:5.664215822844E-1,(67[&rate=5.31277690546296E-4]:2.018282581657E-1,((122[&rate=5.31277690546296E-4]:2.695382583163E-1,124[&rate=5.31277690546296E-4]:2.668060178792E-1)[&rate=5.31277690546296E-4]:6.646714148647E-3,123[&rate=5.31277690546296E-4]:2.76184972465E-1)[&rate=5.31277690546296E-4]:4.269158360414E-1)[&rate=5.31277690546296E-4]:1.610274683893E-1)[&rate=5.31277690546296E-4]:5.909095527584E-2)[&rate=5.31277690546296E-4]:3.851605206161E-1,((38[&rate=5.31277690546296E-4]:9.77555899001E-1,(146[&rate=5.31277690546296E-4]:7.644662031212E-1,((((((94[&rate=5.31277690546296E-4]:3.232504502494E-2,100[&rate=5.31277690546296E-4]:3.232504502494E-2)[&rate=5.31277690546296E-4]:2.851783757452E-1,95[&rate=5.31277690546296E-4]:4.022028743222E-1)[&rate=5.31277690546296E-4]:1.886463939203E-1,98[&rate=5.31277690546296E-4]:5.799203064938E-1)[&rate=5.31277690546296E-4]:1.66611860145E-1,97[&rate=5.31277690546296E-4]:5.470786147263E-1)[&rate=5.31277690546296E-4]:6.579608155878E-3,((40[&rate=5.31277690546296E-4]:4.996891307445E-1,(96[&rate=5.31277690546296E-4]:5.826102510155E-1,99[&rate=5.31277690546296E-4]:6.181293766983E-1)[&rate=5.31277690546296E-4]:3.183297808967E-2)[&rate=5.31277690546296E-4]:1.093910956739E-1,147[&rate=5.31277690546296E-4]:6.664572755986E-1)[&rate=5.31277690546296E-4]:1.561624783005E-2)[&rate=5.31277690546296E-4]:3.640002312786E-3,(((16[&rate=5.31277690546296E-4]:2.547107535227E0,39[&rate=5.31277690546296E-4]:4.616146091102E-1)[&rate=5.31277690546296E-4]:2.966500917102E-2,((((7[&rate=5.31277690546296E-4]:3.170756997929E-1,8[&rate=5.31277690546296E-4]:3.170756997929E-1)[&rate=5.31277690546296E-4]:1.747436503948E-1,26[&rate=5.31277690546296E-4]:5.986686652563E-1)[&rate=5.31277690546296E-4]:2.944781902565E-1,(31[&rate=5.31277690546296E-4]:8.03000035125E-1,(22[&rate=5.31277690546296E-4]:5.578855552059E-1,27[&rate=5.31277690546296E-4]:5.743239113702E-1)[&rate=5.31277690546296E-4]:1.90319959371E-1)[&rate=5.31277690546296E-4]:1.339824368262E-1)[&rate=5.31277690546296E-4]:1.46044033849E-1,2[&rate=5.31277690546296E-4]:8.556292455261E-1)[&rate=5.31277690546296E-4]:1.592376175584E0)[&rate=5.31277690546296E-4]:8.165015556804E-3,(((((((93[&rate=5.31277690546296E-4]:4.581537921273E-2,84[&rate=5.31277690546296E-4]:3.211674907571E-2)[&rate=5.31277690546296E-4]:3.367313189771E-1,(92[&rate=5.31277690546296E-4]:9.221444948668E-2,(91[&rate=5.31277690546296E-4]:7.526338499187E-3,90[&rate=5.31277690546296E-4]:7.526338499187E-3)[&rate=5.31277690546296E-4]:8.468811098749E-2)[&rate=5.31277690546296E-4]:2.903322487032E-1)[&rate=5.31277690546296E-4]:3.862160971382E-2,87[&rate=5.31277690546296E-4]:4.074696777667E-1)[&rate=5.31277690546296E-4]:4.124057764629E-1,((86[&rate=5.31277690546296E-4]:1.962116276676E-1,85[&rate=5.31277690546296E-4]:1.962116276676E-1)[&rate=5.31277690546296E-4]:2.796142865334E-1,(83[&rate=5.31277690546296E-4]:2.52270210233E-1,(89[&rate=5.31277690546296E-4]:8.525683715554E-2,88[&rate=5.31277690546296E-4]:7.155820701852E-2)[&rate=5.31277690546296E-4]:1.807120032144E-1)[&rate=5.31277690546296E-4]:2.235557039681E-1)[&rate=5.31277690546296E-4]:3.440495400286E-1)[&rate=5.31277690546296E-4]:7.014303866003E-1,(3[&rate=5.31277690546296E-4]:8.440168031327E-1,((6[&rate=5.31277690546296E-4]:6.137194985746E-1,18[&rate=5.31277690546296E-4]:6.767331972047E-1)[&rate=5.31277690546296E-4]:2.317190161493E-1,(10[&rate=5.31277690546296E-4]:6.321945705055E-1,15[&rate=5.31277690546296E-4]:6.70550734889E-1)[&rate=5.31277690546296E-4]:2.296823003828E-1)[&rate=5.31277690546296E-4]:5.063308292919E-2)[&rate=5.31277690546296E-4]:1.375630103001E-1)[&rate=5.31277690546296E-4]:5.896838506743E-1,(((((23[&rate=5.31277690546296E-4]:5.443511336164E-1,(20[&rate=5.31277690546296E-4]:3.948951838595E-1,25[&rate=5.31277690546296E-4]:4.140732660512E-1)[&rate=5.31277690546296E-4]:1.412367716748E-1)[&rate=5.31277690546296E-4]:1.231662772432E-1,(11[&rate=5.31277690546296E-4]:3.653212058777E-1,140[&rate=5.31277690546296E-4]:3.46143123686E-1)[&rate=5.31277690546296E-4]:2.172646981326E-1)[&rate=5.31277690546296E-4]:6.76213446864E-1,102[&rate=5.31277690546296E-4]:1.930459262168E-1)[&rate=5.31277690546296E-4]:7.712858578742E-2,(24[&rate=5.31277690546296E-4]:1.064122838413E0,(1[&rate=5.31277690546296E-4]:7.103949116281E-2,(28[&rate=5.31277690546296E-4]:5.499462007886E-1,21[&rate=5.31277690546296E-4]:5.252886665422E-1)[&rate=5.31277690546296E-4]:3.073946602371E-1)[&rate=5.31277690546296E-4]:2.122614294417E-1)[&rate=5.31277690546296E-4]:3.676955092079E-1)[&rate=5.31277690546296E-4]:9.161204366584E-2,(((145[&rate=5.31277690546296E-4]:2.631440780491E-1,(141[&rate=5.31277690546296E-4]:1.17000861576E-1,144[&rate=5.31277690546296E-4]:1.142611355487E-1)[&rate=5.31277690546296E-4]:1.434034904454E-1)[&rate=5.31277690546296E-4]:3.300059083632E-1,142[&rate=5.31277690546296E-4]:5.931499864122E-1)[&rate=5.31277690546296E-4]:8.547443120935E-1,((((115[&rate=5.31277690546296E-4]:7.466478801699E-1,(19[&rate=5.31277690546296E-4]:6.916021328568E-1,13[&rate=5.31277690546296E-4]:6.532459684731E-1)[&rate=5.31277690546296E-4]:1.755936925186E-1)[&rate=5.31277690546296E-4]:5.293654551167E-2,(((112[&rate=5.31277690546296E-4]:3.319810314008E-1,(114[&rate=5.31277690546296E-4]:9.422096148414E-2,104[&rate=5.31277690546296E-4]:1.544949340869E-1)[&rate=5.31277690546296E-4]:1.555682890948E-1)[&rate=5.31277690546296E-4]:2.501152935526E-1,109[&rate=5.31277690546296E-4]:5.793565989261E-1)[&rate=5.31277690546296E-4]:3.672130652601E-2,(107[&rate=5.31277690546296E-4]:5.21154416363E-1,108[&rate=5.31277690546296E-4]:5.184146903357E-1)[&rate=5.31277690546296E-4]:7.574540689732E-2)[&rate=5.31277690546296E-4]:2.62958575024E-1)[&rate=5.31277690546296E-4]:2.29261401071E-1,((148[&rate=5.31277690546296E-4]:3.135729622404E-1,143[&rate=5.31277690546296E-4]:3.108332362131E-1)[&rate=5.31277690546296E-4]:5.564287319965E-1,(116[&rate=5.31277690546296E-4]:3.289204185114E-1,((139[&rate=5.31277690546296E-4]:1.87679570173E-1,111[&rate=5.31277690546296E-4]:1.233710441966E-2)[&rate=5.31277690546296E-4]:1.492015389887E-1,106[&rate=5.31277690546296E-4]:1.45100287244E-1)[&rate=5.31277690546296E-4]:2.440941038702E-1)[&rate=5.31277690546296E-4]:5.027251113418E-1)[&rate=5.31277690546296E-4]:1.972002968993E-1)[&rate=5.31277690546296E-4]:2.915239891389E-2,((9[&rate=5.31277690546296E-4]:6.646242218894E-1,(((117[&rate=5.31277690546296E-4]:5.602124584641E-1,(14[&rate=5.31277690546296E-4]:4.675988648584E-1,17[&rate=5.31277690546296E-4]:5.059550292421E-1)[&rate=5.31277690546296E-4]:8.987386757816E-2)[&rate=5.31277690546296E-4]:2.40159282696E-2,(30[&rate=5.31277690546296E-4]:2.296373641001E-1,4[&rate=5.31277690546296E-4]:5.703462437412E-2)[&rate=5.31277690546296E-4]:4.669197897568E-1)[&rate=5.31277690546296E-4]:1.400556624098E-3,113[&rate=5.31277690546296E-4]:5.828892173302E-1)[&rate=5.31277690546296E-4]:8.995418264121E-2)[&rate=5.31277690546296E-4]:2.152190073128E-1,(105[&rate=5.31277690546296E-4]:2.580051559165E-1,110[&rate=5.31277690546296E-4]:2.799229641356E-1)[&rate=5.31277690546296E-4]:6.026599910939E-1)[&rate=5.31277690546296E-4]:2.521275992041E-1)[&rate=5.31277690546296E-4]:1.351015522911E-1)[&rate=5.31277690546296E-4]:1.604675996302E-1)[&rate=5.31277690546296E-4]:2.122168344643E-1)[&rate=5.31277690546296E-4]:7.540081026477E-1,101[&rate=5.31277690546296E-4]:1.322532040727E0)[&rate=5.31277690546296E-4]:1.500767521046E-1)[&rate=5.31277690546296E-4]:1.288918427232E-1)[&rate=5.31277690546296E-4]:1.591114732512E-2)[&rate=5.31277690546296E-4]:4.016142860438E-1)[&rate=5.31277690546296E-4]:2.833178101676E-1,((35[&rate=5.31277690546296E-4]:2.002840476137E-1,(127[&rate=5.31277690546296E-4]:2.610209652653E0,(36[&rate=5.31277690546296E-4]:2.055199135912E-2,121[&rate=5.31277690546296E-4]:2.100004046154E0)[&rate=5.31277690546296E-4]:6.910971608824E-2)[&rate=5.31277690546296E-4]:1.571976826321E-1)[&rate=5.31277690546296E-4]:2.152798766601E-1,((((((41[&rate=5.31277690546296E-4]:2.902602104395E-1,(48[&rate=5.31277690546296E-4]:2.374240002695E-1,42[&rate=5.31277690546296E-4]:1.991726341493E-1)[&rate=5.31277690546296E-4]:9.65520571644E-2)[&rate=5.31277690546296E-4]:1.937652687557E-1,(43[&rate=5.31277690546296E-4]:5.33644547469E-1,46[&rate=5.31277690546296E-4]:5.33644547469E-1)[&rate=5.31277690546296E-4]:5.025740469104E-3)[&rate=5.31277690546296E-4]:1.49262470032E-1,(51[&rate=5.31277690546296E-4]:5.020575561061E-1,(47[&rate=5.31277690546296E-4]:9.325882908512E-2,44[&rate=5.31277690546296E-4]:8.779434821087E-2)[&rate=5.31277690546296E-4]:4.361211313924E-1)[&rate=5.31277690546296E-4]:1.585527974926E-1)[&rate=5.31277690546296E-4]:2.730538884478E-3,(49[&rate=5.31277690546296E-4]:4.445008866141E-1,50[&rate=5.31277690546296E-4]:4.445008866141E-1)[&rate=5.31277690546296E-4]:2.133755249947E-1)[&rate=5.31277690546296E-4]:2.204546419231E-1,45[&rate=5.31277690546296E-4]:9.029212174663E-1)[&rate=5.31277690546296E-4]:2.2478404744E-1,(((69[&rate=5.31277690546296E-4]:9.10760082082E-1,(((132[&rate=5.31277690546296E-4]:2.197722625878E-1,(131[&rate=5.31277690546296E-4]:1.60343472207E-1,130[&rate=5.31277690546296E-4]:1.576037461797E-1)[&rate=5.31277690546296E-4]:5.942879038073E-2)[&rate=5.31277690546296E-4]:1.56257029638E-2,129[&rate=5.31277690546296E-4]:2.326582395242E-1)[&rate=5.31277690546296E-4]:2.383943825309E-1,118[&rate=5.31277690546296E-4]:6.08038923425E-1)[&rate=5.31277690546296E-4]:2.917622545473E-1)[&rate=5.31277690546296E-4]:8.312794661257E-1,128[&rate=5.31277690546296E-4]:1.591354616701E0)[&rate=5.31277690546296E-4]:1.760444796896E-1,((((60[&rate=5.31277690546296E-4]:1.133556905946E-1,64[&rate=5.31277690546296E-4]:2.640406221013E-1)[&rate=5.31277690546296E-4]:3.785567990828E-2,62[&rate=5.31277690546296E-4]:3.429921924206E-1)[&rate=5.31277690546296E-4]:2.627157895947E-2,65[&rate=5.31277690546296E-4]:1.774829494623E-1)[&rate=5.31277690546296E-4]:3.998454478691E-1,(63[&rate=5.31277690546296E-4]:1.567038701883E-2,61[&rate=5.31277690546296E-4]:5.676627742987E-2)[&rate=5.31277690546296E-4]:7.123429418193E-1)[&rate=5.31277690546296E-4]:1.138015904539E0)[&rate=5.31277690546296E-4]:1.337023808072E-1)[&rate=5.31277690546296E-4]:4.322957036387E-2)[&rate=5.31277690546296E-4]:2.429443383793E-1)[&rate=5.31277690546296E-4]:1.485989397939E-1)[&rate=5.31277690546296E-4]:8.918724258601E-2)[&rate=5.31277690546296E-4]:8.88491157618E-3)[&rate=5.31277690546296E-4]:3.787809582182E-2)[&rate=5.31277690546296E-4]:4.911435041182E-3,33[&rate=5.31277690546296E-4]:6.851683267774E-2);
tree STATE_80000 [&joint=-21007.35313425992,lnP=-21007.35313425992] = [&R] ((33[&rate=5.201621387207026E-4]:9.132639346886E-2,(32[&rate=5.201621387207026E-4]:8.317195225477E-2,(((38[&rate=5.201621387207026E-4]:6.78198375409E-1,((98[&rate=5.201621387207026E-4]:6.976226904933E-1,(((94[&rate=5.201621387207026E-4]:3.661704270025E-1,100[&rate=5.201621387207026E-4]:3.661704270025E-1)[&rate=5.201621387207026E-4]:1.732739880555E-2,95[&rate=5.201621387207026E-4]:4.681972793601E-1)[&rate=5.201621387207026E-4]:1.618961288138E-1,(96[&rate=5.201621387207026E-4]:3.174491160265E-1,99[&rate=5.201621387207026E-4]:3.529682417094E-1)[&rate=5.201621387207026E-4]:2.88054128213E-1)[&rate=5.201621387207026E-4]:7.845824406812E-2)[&rate=5.201621387207026E-4]:1.522336052966E-1,(16[&rate=5.201621387207026E-4]:2.57406397342E0,((((97[&rate=5.201621387207026E-4]:2.543540191707E-1,39[&rate=5.201621387207026E-4]:3.253922705369E-1)[&rate=5.201621387207026E-4]:1.084278142109E-1,(((2[&rate=5.201621387207026E-4]:1.059323707255E0,(((7[&rate=5.201621387207026E-4]:3.135319554574E-1,8[&rate=5.201621387207026E-4]:3.135319554574E-1)[&rate=5.201621387207026E-4]:1.531162295274E-1,26[&rate=5.201621387207026E-4]:5.734975000533E-1)[&rate=5.201621387207026E-4]:1.617237274781E-1,(31[&rate=5.201621387207026E-4]:7.459447894606E-1,(22[&rate=5.201621387207026E-4]:4.477252788374E-1,27[&rate=5.201621387207026E-4]:4.641636350018E-1)[&rate=5.201621387207026E-4]:2.434249900751E-1)[&rate=5.201621387207026E-4]:3.311205450922E-2)[&rate=5.201621387207026E-4]:5.076641235593E-1)[&rate=5.201621387207026E-4]:1.221662519831E0,147[&rate=5.201621387207026E-4]:3.816374734371E-1)[&rate=5.201621387207026E-4]:2.216939572285E-2,40[&rate=5.201621387207026E-4]:3.464298199796E-1)[&rate=5.201621387207026E-4]:8.739026476818E-2)[&rate=5.201621387207026E-4]:3.472915725933E-2,(((3[&rate=5.201621387207026E-4]:8.174589947433E-1,(((89[&rate=5.201621387207026E-4]:1.044124201354E-1,88[&rate=5.201621387207026E-4]:9.071378999843E-2)[&rate=5.201621387207026E-4]:6.646465435272E-1,(((86[&rate=5.201621387207026E-4]:7.3223734389E-2,83[&rate=5.201621387207026E-4]:7.3223734389E-2)[&rate=5.201621387207026E-4]:9.165606177815E-2,85[&rate=5.201621387207026E-4]:1.648797961672E-1)[&rate=5.201621387207026E-4]:3.678622705346E-1,((93[&rate=5.201621387207026E-4]:3.12873555524E-2,84[&rate=5.201621387207026E-4]:1.758872541538E-2)[&rate=5.201621387207026E-4]:3.059294387369E-1,(87[&rate=5.201621387207026E-4]:2.354074406749E-1,(92[&rate=5.201621387207026E-4]:1.785701576905E-1,(91[&rate=5.201621387207026E-4]:6.283530008622E-2,90[&rate=5.201621387207026E-4]:6.283530008622E-2)[&rate=5.201621387207026E-4]:1.157348576042E-1)[&rate=5.201621387207026E-4]:7.053591312145E-2)[&rate=5.201621387207026E-4]:8.811072347735E-2)[&rate=5.201621387207026E-4]:2.092239025495E-1)[&rate=5.201621387207026E-4]:2.226182668238E-1)[&rate=5.201621387207026E-4]:4.533832235151E-1,((18[&rate=5.201621387207026E-4]:5.498570861287E-1,6[&rate=5.201621387207026E-4]:4.868433874986E-1)[&rate=5.201621387207026E-4]:1.20300309644E-1,(10[&rate=5.201621387207026E-4]:3.834038557187E-1,15[&rate=5.201621387207026E-4]:4.217600201022E-1)[&rate=5.201621387207026E-4]:2.401781975883E-1)[&rate=5.201621387207026E-4]:1.139286270214E-1)[&rate=5.201621387207026E-4]:1.484414650998E-1)[&rate=5.201621387207026E-4]:6.360374822961E-1,((((141[&rate=5.201621387207026E-4]:5.258775772739E-2,145[&rate=5.201621387207026E-4]:5.532748375498E-2)[&rate=5.201621387207026E-4]:1.16351437376E-1,144[&rate=5.201621387207026E-4]:1.66199469076E-1)[&rate=5.201621387207026E-4]:7.890874341447E-2,142[&rate=5.201621387207026E-4]:2.505876645454E-1)[&rate=5.201621387207026E-4]:1.358792653899E0,(((((23[&rate=5.201621387207026E-4]:7.673138718593E-1,(20[&rate=5.201621387207026E-4]:6.590741695566E-1,25[&rate=5.201621387207026E-4]:6.782522517484E-1)[&rate=5.201621387207026E-4]:1.000205242205E-1)[&rate=5.201621387207026E-4]:5.180607096824E-2,(11[&rate=5.201621387207026E-4]:6.096118045008E-1,140[&rate=5.201621387207026E-4]:5.904337223091E-1)[&rate=5.201621387207026E-4]:1.245766314775E-1)[&rate=5.201621387207026E-4]:3.970996691289E-1,102[&rate=5.201621387207026E-4]:6.553468044974E-2)[&rate=5.201621387207026E-4]:5.986251869958E-2,(24[&rate=5.201621387207026E-4]:9.232824884159E-1,(1[&rate=5.201621387207026E-4]:7.401306326121E-2,(28[&rate=5.201621387207026E-4]:8.052132379169E-1,21[&rate=5.201621387207026E-4]:7.805557036704E-1)[&rate=5.201621387207026E-4]:5.51011952073E-2)[&rate=5.201621387207026E-4]:6.844750734647E-2)[&rate=5.201621387207026E-4]:3.637585463498E-1)[&rate=5.201621387207026E-4]:1.235747625595E-1,((((116[&rate=5.201621387207026E-4]:5.335089880903E-1,((112[&rate=5.201621387207026E-4]:4.46866584683E-1,(114[&rate=5.201621387207026E-4]:4.654909569409E-4,104[&rate=5.201621387207026E-4]:6.073946355971E-2)[&rate=5.201621387207026E-4]:3.642093129042E-1)[&rate=5.201621387207026E-4]:6.963091315758E-2,109[&rate=5.201621387207026E-4]:5.137577718133E-1)[&rate=5.201621387207026E-4]:9.920327107148E-2)[&rate=5.201621387207026E-4]:2.328017476223E-2,(107[&rate=5.201621387207026E-4]:3.958818816841E-1,108[&rate=5.201621387207026E-4]:3.931421556568E-1)[&rate=5.201621387207026E-4]:2.211812537711E-1)[&rate=5.201621387207026E-4]:3.505044849287E-1,(((148[&rate=5.201621387207026E-4]:5.742239797073E-1,143[&rate=5.201621387207026E-4]:5.714842536799E-1)[&rate=5.201621387207026E-4]:6.906557866068E-2,(106[&rate=5.201621387207026E-4]:2.859759197224E-1,(111[&rate=5.201621387207026E-4]:1.473595245704E-1,139[&rate=5.201621387207026E-4]:3.227019903237E-1)[&rate=5.201621387207026E-4]:1.550547513164E-1)[&rate=5.201621387207026E-4]:3.792314468647E-1)[&rate=5.201621387207026E-4]:1.721569562654E-1,((19[&rate=5.201621387207026E-4]:4.53955332155E-1,13[&rate=5.201621387207026E-4]:4.155991677713E-1)[&rate=5.201621387207026E-4]:2.790985984431E-1,115[&rate=5.201621387207026E-4]:6.125059853925E-1)[&rate=5.201621387207026E-4]:1.645843648572E-1)[&rate=5.201621387207026E-4]:1.302032975315E-1)[&rate=5.201621387207026E-4]:1.138768486024E-1,(((113[&rate=5.201621387207026E-4]:6.277428583255E-1,(30[&rate=5.201621387207026E-4]:4.614349366315E-1,4[&rate=5.201621387207026E-4]:2.888321969055E-1)[&rate=5.201621387207026E-4]:2.813764148449E-1)[&rate=5.201621387207026E-4]:3.319283736864E-2,9[&rate=5.201621387207026E-4]:6.527165176121E-1)[&rate=5.201621387207026E-4]:1.039485632092E-1,(((14[&rate=5.201621387207026E-4]:3.573298429727E-1,17[&rate=5.201621387207026E-4]:3.956860073564E-1)[&rate=5.201621387207026E-4]:3.31056606614E-1,117[&rate=5.201621387207026E-4]:6.911261756144E-1)[&rate=5.201621387207026E-4]:6.151540981592E-3,(105[&rate=5.201621387207026E-4]:5.55044303717E-1,110[&rate=5.201621387207026E-4]:5.76962111936E-1)[&rate=5.201621387207026E-4]:1.120964265776E-1)[&rate=5.201621387207026E-4]:7.034626833494E-2)[&rate=5.201621387207026E-4]:3.384780183022E-1)[&rate=5.201621387207026E-4]:2.195822872429E-1)[&rate=5.201621387207026E-4]:1.138330142697E-1)[&rate=5.201621387207026E-4]:9.34312270882E-2)[&rate=5.201621387207026E-4]:1.723320146689E-1,101[&rate=5.201621387207026E-4]:6.230887656808E-1)[&rate=5.201621387207026E-4]:8.186246353201E-1)[&rate=5.201621387207026E-4]:1.191601383939E-2,146[&rate=5.201621387207026E-4]:6.006838350814E-1)[&rate=5.201621387207026E-4]:8.105791456154E-3)[&rate=5.201621387207026E-4]:2.328699479409E-1)[&rate=5.201621387207026E-4]:2.506339109447E-2)[&rate=5.201621387207026E-4]:5.573999032402E-1,(35[&rate=5.201621387207026E-4]:4.479887911775E-1,(((121[&rate=5.201621387207026E-4]:2.10499300754E0,36[&rate=5.201621387207026E-4]:2.554095274548E-2)[&rate=5.201621387207026E-4]:1.418286208457E-1,127[&rate=5.201621387207026E-4]:2.687917518797E0)[&rate=5.201621387207026E-4]:2.07180236057E-1,((((((132[&rate=5.201621387207026E-4]:1.013349501528E-1,129[&rate=5.201621387207026E-4]:9.859522412544E-2)[&rate=5.201621387207026E-4]:9.490360489834E-2,(130[&rate=5.201621387207026E-4]:8.681290966404E-2,131[&rate=5.201621387207026E-4]:8.95526356914E-2)[&rate=5.201621387207026E-4]:1.066859193597E-1)[&rate=5.201621387207026E-4]:1.070634518473E0,(69[&rate=5.201621387207026E-4]:1.378920879331E0,118[&rate=5.201621387207026E-4]:1.367961975221E0)[&rate=5.201621387207026E-4]:3.315767364534E-2)[&rate=5.201621387207026E-4]:2.452196011334E-1,128[&rate=5.201621387207026E-4]:1.506613222603E0)[&rate=5.201621387207026E-4]:2.41280878326E-3,(((60[&rate=5.201621387207026E-4]:7.013536704774E-2,(62[&rate=5.201621387207026E-4]:2.053313811023E-1,64[&rate=5.201621387207026E-4]:1.642354906912E-1)[&rate=5.201621387207026E-4]:5.658480786323E-2)[&rate=5.201621387207026E-4]:1.504354389989E-1,65[&rate=5.201621387207026E-4]:2.205708060466E-1)[&rate=5.201621387207026E-4]:1.450212265569E-1,(63[&rate=5.201621387207026E-4]:2.580854718016E-1,61[&rate=5.201621387207026E-4]:2.991813622127E-1)[&rate=5.201621387207026E-4]:2.581914923086E-1)[&rate=5.201621387207026E-4]:1.091379204262E0)[&rate=5.201621387207026E-4]:1.700892143798E-1,(((((46[&rate=5.201621387207026E-4]:5.685588250472E-1,(43[&rate=5.201621387207026E-4]:4.85259761203E-1,(42[&rate=5.201621387207026E-4]:3.1420392551E-1,(48[&rate=5.201621387207026E-4]:2.538570912889E-1,41[&rate=5.201621387207026E-4]:2.101412442945E-1)[&rate=5.201621387207026E-4]:9.859820034131E-2)[&rate=5.201621387207026E-4]:1.218755078243E-1)[&rate=5.201621387207026E-4]:8.329906384422E-2)[&rate=5.201621387207026E-4]:1.638403869976E-2,(49[&rate=5.201621387207026E-4]:4.51449621509E-1,50[&rate=5.201621387207026E-4]:4.51449621509E-1)[&rate=5.201621387207026E-4]:1.007063569923E-1)[&rate=5.201621387207026E-4]:2.171297418033E-2,51[&rate=5.201621387207026E-4]:5.793334335558E-1)[&rate=5.201621387207026E-4]:4.43452244496E-2,(44[&rate=5.201621387207026E-4]:4.674696528492E-1,47[&rate=5.201621387207026E-4]:4.729341337234E-1)[&rate=5.201621387207026E-4]:1.780669286535E-1)[&rate=5.201621387207026E-4]:3.626062663128E-2,45[&rate=5.201621387207026E-4]:6.790649676968E-1)[&rate=5.201621387207026E-4]:2.266540657778E-1)[&rate=5.201621387207026E-4]:1.776263447041E-1)[&rate=5.201621387207026E-4]:1.200143239951E-1)[&rate=5.201621387207026E-4]:1.852440409562E-1)[&rate=5.201621387207026E-4]:2.662908097027E-1,(66[&rate=5.201621387207026E-4]:4.158486240376E-1,(((120[&rate=5.201621387207026E-4]:1.773368469346E0,((138[&rate=5.201621387207026E-4]:6.365102909072E-1,136[&rate=5.201621387207026E-4]:5.05003441592E-1)[&rate=5.201621387207026E-4]:2.973043673473E-1,135[&rate=5.201621387207026E-4]:7.338146582545E-1)[&rate=5.201621387207026E-4]:7.87499016571E-1)[&rate=5.201621387207026E-4]:4.703891488552E-1,(126[&rate=5.201621387207026E-4]:1.389904190032E0,119[&rate=5.201621387207026E-4]:2.175606712675E0)[&rate=5.201621387207026E-4]:1.640413164847E-1)[&rate=5.201621387207026E-4]:4.789397296657E-2,(67[&rate=5.201621387207026E-4]:2.296975398533E-1,((123[&rate=5.201621387207026E-4]:2.357359944464E-1,122[&rate=5.201621387207026E-4]:2.357359944464E-1)[&rate=5.201621387207026E-4]:7.205990635716E-2,124[&rate=5.201621387207026E-4]:3.050636603664E-1)[&rate=5.201621387207026E-4]:4.231741893905E-1)[&rate=5.201621387207026E-4]:1.249677499445E-1)[&rate=5.201621387207026E-4]:6.118333423976E-2)[&rate=5.201621387207026E-4]:4.836750177989E-1)[&rate=5.201621387207026E-4]:6.857981726747E-2)[&rate=5.201621387207026E-4]:2.674989159369E-3)[&rate=5.201621387207026E-4]:1.833385679562E-3,(((68[&rate=5.201621387207026E-4]:8.235508728815E-1,(((((55[&rate=5.201621387207026E-4]:3.370962474874E-1,56[&rate=5.201621387207026E-4]:3.370962474874E-1)[&rate=5.201621387207026E-4]:1.163091740926E-1,58[&rate=5.201621387207026E-4]:4.807278259517E-1)[&rate=5.201621387207026E-4]:6.936058787125E-2,(37[&rate=5.201621387207026E-4]:1.396244284408E-1,54[&rate=5.201621387207026E-4]:6.312169620038E-2)[&rate=5.201621387207026E-4]:4.295896684423E-1)[&rate=5.201621387207026E-4]:2.660864754512E-2,57[&rate=5.201621387207026E-4]:5.603036187451E-1)[&rate=5.201621387207026E-4]:8.917797842597E-2,59[&rate=5.201621387207026E-4]:6.467493567339E-1)[&rate=5.201621387207026E-4]:2.259818440165E-1)[&rate=5.201621387207026E-4]:3.837397456818E-1,(((((((81[&rate=5.201621387207026E-4]:1.098387318252E-1,80[&rate=5.201621387207026E-4]:1.098387318252E-1)[&rate=5.201621387207026E-4]:3.43111171054E-1,(73[&rate=5.201621387207026E-4]:2.3167192812E-1,71[&rate=5.201621387207026E-4]:1.631787774352E-1)[&rate=5.201621387207026E-4]:2.705930432522E-1)[&rate=5.201621387207026E-4]:8.2308106885E-3,(79[&rate=5.201621387207026E-4]:3.906925825516E-1,((72[&rate=5.201621387207026E-4]:3.888760501945E-2,78[&rate=5.201621387207026E-4]:6.080541323877E-2)[&rate=5.201621387207026E-4]:2.227021111007E-1,82[&rate=5.201621387207026E-4]:2.917267024215E-1)[&rate=5.201621387207026E-4]:1.071850582122E-1)[&rate=5.201621387207026E-4]:7.870730909833E-2)[&rate=5.201621387207026E-4]:5.521212560159E-2,77[&rate=5.201621387207026E-4]:5.602284556077E-1)[&rate=5.201621387207026E-4]:1.963446528124E-1,(75[&rate=5.201621387207026E-4]:4.465273347126E-1,(76[&rate=5.201621387207026E-4]:2.635844159076E-1,(70[&rate=5.201621387207026E-4]:2.244357800906E-1,74[&rate=5.201621387207026E-4]:2.627919444741E-1)[&rate=5.201621387207026E-4]:7.924714335485E-4)[&rate=5.201621387207026E-4]:1.82942918805E-1)[&rate=5.201621387207026E-4]:3.155252257622E-1)[&rate=5.201621387207026E-4]:6.747652368477E-1,(((137[&rate=5.201621387207026E-4]:4.063371305651E-1,133[&rate=5.201621387207026E-4]:3.65241240154E-1)[&rate=5.201621387207026E-4]:1.911071164463E-1,134[&rate=5.201621387207026E-4]:5.262113702992E-1)[&rate=5.201621387207026E-4]:9.121810375064E-1,(53[&rate=5.201621387207026E-4]:6.548324461117E-1,((((12[&rate=5.201621387207026E-4]:2.785598357709E-1,5[&rate=5.201621387207026E-4]:2.402036713874E-1)[&rate=5.201621387207026E-4]:2.419870756173E-1,29[&rate=5.201621387207026E-4]:6.273962264567E-1)[&rate=5.201621387207026E-4]:7.480575940771E-2,103[&rate=5.201621387207026E-4]:4.693252735356E-1)[&rate=5.201621387207026E-4]:1.722261409758E0,52[&rate=5.201621387207026E-4]:5.272929487327E-1)[&rate=5.201621387207026E-4]:1.357362186904E-1)[&rate=5.201621387207026E-4]:3.161745102688E-2)[&rate=5.201621387207026E-4]:3.904841571873E-3)[&rate=5.201621387207026E-4]:5.351727422065E-1,125[&rate=5.201621387207026E-4]:1.015144967256E0)[&rate=5.201621387207026E-4]:3.588123179743E-1)[&rate=5.201621387207026E-4]:2.057705194143E-1,34[&rate=5.201621387207026E-4]:2.326801575189E-3)[&rate=5.201621387207026E-4]:1.072713337376E-1);
tree STATE_90000 [&joint=-21015.750122116653,lnP=-21015.750122116653] = [&R] ((34[&rate=5.049317840428091E-4]:2.352269774649E-1,32[&rate=5.049317840428091E-4]:2.133091692458E-1)[&rate=5.049317840428091E-4]:2.009841238051E-1,((((38[&rate=5.049317840428091E-4]:8.995988547352E-1,(146[&rate=5.049317840428091E-4]:7.817455840721E-1,(((39[&rate=5.049317840428091E-4]:5.46645315922E-1,147[&rate=5.049317840428091E-4]:6.040223651023E-1)[&rate=5.049317840428091E-4]:1.711215206282E-2,(((94[&rate=5.049317840428091E-4]:4.105578780175E-1,98[&rate=5.049317840428091E-4]:4.843283698208E-1)[&rate=5.049317840428091E-4]:5.73224205475E-3,(96[&rate=5.049317840428091E-4]:4.367330833909E-1,99[&rate=5.049317840428091E-4]:4.722522090738E-1)[&rate=5.049317840428091E-4]:3.966632629903E-2)[&rate=5.049317840428091E-4]:4.954767840131E-2,(95[&rate=5.049317840428091E-4]:3.891341009227E-1,100[&rate=5.049317840428091E-4]:3.044346473707E-1)[&rate=5.049317840428091E-4]:1.614031511029E-1)[&rate=5.049317840428091E-4]:1.525644782542E-1)[&rate=5.049317840428091E-4]:5.199366893438E-2,((40[&rate=5.049317840428091E-4]:5.298562476619E-1,16[&rate=5.049317840428091E-4]:2.615349173779E0)[&rate=5.049317840428091E-4]:3.749010560203E-3,((((((7[&rate=5.049317840428091E-4]:1.832245742002E-1,8[&rate=5.049317840428091E-4]:1.832245742002E-1)[&rate=5.049317840428091E-4]:1.823354286306E-1,26[&rate=5.049317840428091E-4]:4.724093178993E-1)[&rate=5.049317840428091E-4]:1.552084529142E-1,31[&rate=5.049317840428091E-4]:6.71453387252E-1)[&rate=5.049317840428091E-4]:2.113542528083E-1,(22[&rate=5.049317840428091E-4]:4.903671510596E-1,27[&rate=5.049317840428091E-4]:5.06805507224E-1)[&rate=5.049317840428091E-4]:3.376459684526E-1)[&rate=5.049317840428091E-4]:2.081458550421E-1,2[&rate=5.049317840428091E-4]:8.635562348283E-1)[&rate=5.049317840428091E-4]:1.579880373896E0,(((((3[&rate=5.049317840428091E-4]:3.578721351493E-1,(((89[&rate=5.049317840428091E-4]:5.34121966735E-2,88[&rate=5.049317840428091E-4]:3.971356653648E-2)[&rate=5.049317840428091E-4]:3.444443485847E-1,(85[&rate=5.049317840428091E-4]:2.131710868456E-1,86[&rate=5.049317840428091E-4]:2.131710868456E-1)[&rate=5.049317840428091E-4]:1.709868282756E-1)[&rate=5.049317840428091E-4]:1.652287791171E-1,(((92[&rate=5.049317840428091E-4]:1.261812137711E-1,(91[&rate=5.049317840428091E-4]:4.548645721364E-2,90[&rate=5.049317840428091E-4]:4.548645721364E-2)[&rate=5.049317840428091E-4]:8.069475655744E-2)[&rate=5.049317840428091E-4]:4.721918349335E-2,(83[&rate=5.049317840428091E-4]:1.53478771642E-1,(93[&rate=5.049317840428091E-4]:1.094395656936E-1,84[&rate=5.049317840428091E-4]:9.574093555654E-2)[&rate=5.049317840428091E-4]:5.773783608546E-2)[&rate=5.049317840428091E-4]:6.222995485412E-3)[&rate=5.049317840428091E-4]:1.583906350186E-1,87[&rate=5.049317840428091E-4]:3.18092402146E-1)[&rate=5.049317840428091E-4]:2.312942920923E-1)[&rate=5.049317840428091E-4]:3.482114683082E-1)[&rate=5.049317840428091E-4]:5.519341077244E-1,(((10[&rate=5.049317840428091E-4]:4.629478606584E-1,15[&rate=5.049317840428091E-4]:5.013040250419E-1)[&rate=5.049317840428091E-4]:1.580015501421E-1,6[&rate=5.049317840428091E-4]:6.045110546361E-1)[&rate=5.049317840428091E-4]:1.100071288778E-1,18[&rate=5.049317840428091E-4]:7.77531882144E-1)[&rate=5.049317840428091E-4]:2.473428538803E-1)[&rate=5.049317840428091E-4]:5.188985182991E-1,((((23[&rate=5.049317840428091E-4]:6.655581666706E-1,(20[&rate=5.049317840428091E-4]:5.418082602036E-1,25[&rate=5.049317840428091E-4]:5.609863423953E-1)[&rate=5.049317840428091E-4]:1.155307283849E-1)[&rate=5.049317840428091E-4]:1.751052905531E-1,(11[&rate=5.049317840428091E-4]:6.324116481796E-1,140[&rate=5.049317840428091E-4]:6.132335659879E-1)[&rate=5.049317840428091E-4]:1.233203021949E-1)[&rate=5.049317840428091E-4]:5.614161339329E-1,((24[&rate=5.049317840428091E-4]:8.433634498221E-1,(1[&rate=5.049317840428091E-4]:2.001142032119E-2,(28[&rate=5.049317840428091E-4]:7.486033065904E-1,21[&rate=5.049317840428091E-4]:7.23945772344E-1)[&rate=5.049317840428091E-4]:5.770948359374E-2)[&rate=5.049317840428091E-4]:4.253011169266E-2)[&rate=5.049317840428091E-4]:3.446103159211E-1,102[&rate=5.049317840428091E-4]:2.632993012684E-2)[&rate=5.049317840428091E-4]:2.25064729523E-1)[&rate=5.049317840428091E-4]:1.229720923474E-1,((((((((109[&rate=5.049317840428091E-4]:3.924496387089E-1,(114[&rate=5.049317840428091E-4]:9.373264601217E-2,104[&rate=5.049317840428091E-4]:1.540066186149E-1)[&rate=5.049317840428091E-4]:2.192649379022E-1)[&rate=5.049317840428091E-4]:1.176088917281E-1,112[&rate=5.049317840428091E-4]:5.127982564643E-1)[&rate=5.049317840428091E-4]:1.831183377464E-1,116[&rate=5.049317840428091E-4]:6.137248133888E-1)[&rate=5.049317840428091E-4]:1.122315383301E-1,(107[&rate=5.049317840428091E-4]:4.112165908374E-1,108[&rate=5.049317840428091E-4]:4.0847686481E-1)[&rate=5.049317840428091E-4]:3.750137334843E-1)[&rate=5.049317840428091E-4]:3.890199564413E-1,(((111[&rate=5.049317840428091E-4]:2.653852157132E-1,139[&rate=5.049317840428091E-4]:4.407276814666E-1)[&rate=5.049317840428091E-4]:2.659083392083E-1,106[&rate=5.049317840428091E-4]:5.148551987571E-1)[&rate=5.049317840428091E-4]:4.904119059683E-1,(148[&rate=5.049317840428091E-4]:3.258670155867E-1,143[&rate=5.049317840428091E-4]:3.231272895593E-1)[&rate=5.049317840428091E-4]:6.574822809196E-1)[&rate=5.049317840428091E-4]:1.699831760376E-1)[&rate=5.049317840428091E-4]:1.303515623652E-2,((19[&rate=5.049317840428091E-4]:6.242778228885E-1,13[&rate=5.049317840428091E-4]:5.859216585048E-1)[&rate=5.049317840428091E-4]:1.285030734798E-1,115[&rate=5.049317840428091E-4]:6.322329511627E-1)[&rate=5.049317840428091E-4]:4.957785132339E-1)[&rate=5.049317840428091E-4]:7.856686000034E-2,(((117[&rate=5.049317840428091E-4]:5.376203622235E-1,(30[&rate=5.049317840428091E-4]:3.613018933588E-1,4[&rate=5.049317840428091E-4]:1.886991536327E-1)[&rate=5.049317840428091E-4]:2.88647235988E-1)[&rate=5.049317840428091E-4]:1.183299389348E-1,9[&rate=5.049317840428091E-4]:6.449913970486E-1)[&rate=5.049317840428091E-4]:1.321559046277E-1,(113[&rate=5.049317840428091E-4]:7.611200971851E-1,((14[&rate=5.049317840428091E-4]:6.150076269129E-1,17[&rate=5.049317840428091E-4]:6.533637912966E-1)[&rate=5.049317840428091E-4]:1.101530887659E-1,(110[&rate=5.049317840428091E-4]:3.536096180723E-1,105[&rate=5.049317840428091E-4]:3.316918098532E-1)[&rate=5.049317840428091E-4]:3.660716455518E-1)[&rate=5.049317840428091E-4]:3.595938150636E-2)[&rate=5.049317840428091E-4]:2.424638257325E-2)[&rate=5.049317840428091E-4]:5.034036254605E-1)[&rate=5.049317840428091E-4]:7.903508694636E-2,((145[&rate=5.049317840428091E-4]:3.875072809701E-1,(144[&rate=5.049317840428091E-4]:3.621184725464E-1,141[&rate=5.049317840428091E-4]:3.648581985737E-1)[&rate=5.049317840428091E-4]:1.990935636876E-2)[&rate=5.049317840428091E-4]:1.657738645589E-1,142[&rate=5.049317840428091E-4]:5.53281145529E-1)[&rate=5.049317840428091E-4]:9.871267863625E-1)[&rate=5.049317840428091E-4]:8.053416257156E-2)[&rate=5.049317840428091E-4]:5.707773520289E-2)[&rate=5.049317840428091E-4]:5.629282585139E-1,101[&rate=5.049317840428091E-4]:9.888932936591E-1)[&rate=5.049317840428091E-4]:3.440450886011E-1,97[&rate=5.049317840428091E-4]:2.887359719002E-1)[&rate=5.049317840428091E-4]:1.269365826283E-1)[&rate=5.049317840428091E-4]:4.68944523274E-2)[&rate=5.049317840428091E-4]:8.214587869705E-2)[&rate=5.049317840428091E-4]:4.5775867918E-2)[&rate=5.049317840428091E-4]:3.063778608271E-1)[&rate=5.049317840428091E-4]:6.157002269941E-1,(((36[&rate=5.049317840428091E-4]:1.519416565457E-1,(121[&rate=5.049317840428091E-4]:2.212241265335E0,35[&rate=5.049317840428091E-4]:8.621386807482E-2)[&rate=5.049317840428091E-4]:1.915244600515E-2)[&rate=5.049317840428091E-4]:7.295928273528E-2,127[&rate=5.049317840428091E-4]:2.745448884486E0)[&rate=5.049317840428091E-4]:2.310105672002E-1,(((128[&rate=5.049317840428091E-4]:1.146487592809E0,(118[&rate=5.049317840428091E-4]:5.766907311197E-1,(((132[&rate=5.049317840428091E-4]:1.389610766343E-1,129[&rate=5.049317840428091E-4]:1.362213506069E-1)[&rate=5.049317840428091E-4]:1.536642804363E-1,(130[&rate=5.049317840428091E-4]:1.725542042077E-1,131[&rate=5.049317840428091E-4]:1.75293930235E-1)[&rate=5.049317840428091E-4]:1.173314268356E-1)[&rate=5.049317840428091E-4]:8.827480683042E-2,69[&rate=5.049317840428091E-4]:5.261056433532E-1)[&rate=5.049317840428091E-4]:6.154399187609E-2)[&rate=5.049317840428091E-4]:7.095228890867E-1)[&rate=5.049317840428091E-4]:3.943514678593E-1,(((65[&rate=5.049317840428091E-4]:1.522862452015E-1,(60[&rate=5.049317840428091E-4]:2.907304915494E-2,64[&rate=5.049317840428091E-4]:1.797579806616E-1)[&rate=5.049317840428091E-4]:1.232131960466E-1)[&rate=5.049317840428091E-4]:8.53058085265E-2,62[&rate=5.049317840428091E-4]:4.293728756458E-1)[&rate=5.049317840428091E-4]:1.194750260953E-1,(63[&rate=5.049317840428091E-4]:1.317688887195E-1,61[&rate=5.049317840428091E-4]:1.728647791306E-1)[&rate=5.049317840428091E-4]:3.759831226105E-1)[&rate=5.049317840428091E-4]:1.131717186325E0)[&rate=5.049317840428091E-4]:1.792560713144E-1,(((49[&rate=5.049317840428091E-4]:4.823483022048E-1,50[&rate=5.049317840428091E-4]:4.823483022048E-1)[&rate=5.049317840428091E-4]:1.374856384146E-1,(((44[&rate=5.049317840428091E-4]:1.310465938821E-1,47[&rate=5.049317840428091E-4]:1.365110747563E-1)[&rate=5.049317840428091E-4]:3.331390904941E-1,51[&rate=5.049317840428091E-4]:4.423277608789E-1)[&rate=5.049317840428091E-4]:1.47203064102E-1,(46[&rate=5.049317840428091E-4]:4.7790849945E-1,(43[&rate=5.049317840428091E-4]:4.634576760931E-1,(42[&rate=5.049317840428091E-4]:3.183813291695E-1,(41[&rate=5.049317840428091E-4]:7.584979892729E-2,48[&rate=5.049317840428091E-4]:1.195656459218E-1)[&rate=5.049317840428091E-4]:2.370670493679E-1)[&rate=5.049317840428091E-4]:9.589601905489E-2)[&rate=5.049317840428091E-4]:1.445082335686E-2)[&rate=5.049317840428091E-4]:1.389447299024E-1)[&rate=5.049317840428091E-4]:3.576759651279E-2)[&rate=5.049317840428091E-4]:1.886331725283E-1,45[&rate=5.049317840428091E-4]:8.330572770821E-1)[&rate=5.049317840428091E-4]:1.136416426094E-1)[&rate=5.049317840428091E-4]:2.180081553204E-1)[&rate=5.049317840428091E-4]:5.035974711984E-1)[&rate=5.049317840428091E-4]:2.180294597065E-1,33[&rate=5.049317840428091E-4]:2.515110401259E-1)[&rate=5.049317840428091E-4]:1.895035547372E-2,(((68[&rate=5.049317840428091E-4]:9.829517269127E-1,(((59[&rate=5.049317840428091E-4]:2.651892282795E-1,57[&rate=5.049317840428091E-4]:2.679214687166E-1)[&rate=5.049317840428091E-4]:1.149463409901E-1,(58[&rate=5.049317840428091E-4]:3.683714703791E-1,(54[&rate=5.049317840428091E-4]:1.04589643281E-1,37[&rate=5.049317840428091E-4]:1.810923755215E-1)[&rate=5.049317840428091E-4]:2.064047779178E-1)[&rate=5.049317840428091E-4]:3.088978195061E-2)[&rate=5.049317840428091E-4]:1.954775428623E-1,(55[&rate=5.049317840428091E-4]:4.807668713171E-1,56[&rate=5.049317840428091E-4]:4.807668713171E-1)[&rate=5.049317840428091E-4]:8.664951950316E-2)[&rate=5.049317840428091E-4]:4.565189426498E-1)[&rate=5.049317840428091E-4]:3.800014722383E-1,((((((133[&rate=5.049317840428091E-4]:6.516179899478E-1,(137[&rate=5.049317840428091E-4]:2.207896453723E-1,134[&rate=5.049317840428091E-4]:1.495567686601E-1)[&rate=5.049317840428091E-4]:4.719242349865E-1)[&rate=5.049317840428091E-4]:1.784346683096E-1,(((12[&rate=5.049317840428091E-4]:2.350065289247E-1,5[&rate=5.049317840428091E-4]:1.966503645413E-1)[&rate=5.049317840428091E-4]:6.792290724611E-2,29[&rate=5.049317840428091E-4]:4.097787512394E-1)[&rate=5.049317840428091E-4]:3.384854507166E-1,103[&rate=5.049317840428091E-4]:5.153874896272E-1)[&rate=5.049317840428091E-4]:1.205076127534E0)[&rate=5.049317840428091E-4]:1.651517504751E-1,52[&rate=5.049317840428091E-4]:2.213216330758E-1)[&rate=5.049317840428091E-4]:5.029641210828E-1,53[&rate=5.049317840428091E-4]:7.160890328472E-1)[&rate=5.049317840428091E-4]:1.337579730408E-1,(((73[&rate=5.049317840428091E-4]:3.699256300821E-1,(81[&rate=5.049317840428091E-4]:1.587259759432E-1,80[&rate=5.049317840428091E-4]:1.587259759432E-1)[&rate=5.049317840428091E-4]:1.618845856458E-1)[&rate=5.049317840428091E-4]:1.119250280304E-1,(77[&rate=5.049317840428091E-4]:4.644640429214E-1,(82[&rate=5.049317840428091E-4]:3.961849191325E-1,((72[&rate=5.049317840428091E-4]:6.642619782388E-3,78[&rate=5.049317840428091E-4]:2.85604280017E-2)[&rate=5.049317840428091E-4]:2.303960915547E-1,(79[&rate=5.049317840428091E-4]:1.857083156802E-1,71[&rate=5.049317840428091E-4]:1.583110554062E-1)[&rate=5.049317840428091E-4]:7.324820387614E-2)[&rate=5.049317840428091E-4]:1.29009221494E-1)[&rate=5.049317840428091E-4]:4.088186351494E-2)[&rate=5.049317840428091E-4]:1.190716313639E-2)[&rate=5.049317840428091E-4]:2.440119043629E-1,(75[&rate=5.049317840428091E-4]:5.982198435898E-1,(70[&rate=5.049317840428091E-4]:3.447654999665E-1,(74[&rate=5.049317840428091E-4]:3.335047432108E-1,76[&rate=5.049317840428091E-4]:3.335047432108E-1)[&rate=5.049317840428091E-4]:4.961692113917E-2)[&rate=5.049317840428091E-4]:2.150981792399E-1)[&rate=5.049317840428091E-4]:1.276427188856E-1)[&rate=5.049317840428091E-4]:8.704475020246E-1)[&rate=5.049317840428091E-4]:2.605821141406E-1,125[&rate=5.049317840428091E-4]:9.000466063674E-1)[&rate=5.049317840428091E-4]:6.295732594504E-1)[&rate=5.049317840428091E-4]:2.310603599958E-1,((126[&rate=5.049317840428091E-4]:1.686841747936E0,((((138[&rate=5.049317840428091E-4]:2.89450616874E-1,136[&rate=5.049317840428091E-4]:1.579437675588E-1)[&rate=5.049317840428091E-4]:5.94610919793E-1,135[&rate=5.049317840428091E-4]:6.840615366669E-1)[&rate=5.049317840428091E-4]:8.542443790925E-1,119[&rate=5.049317840428091E-4]:1.886251121239E0)[&rate=5.049317840428091E-4]:5.777475049168E-1,(66[&rate=5.049317840428091E-4]:3.791656864382E-1,(67[&rate=5.049317840428091E-4]:1.277066586492E-1,((124[&rate=5.049317840428091E-4]:8.847487145659E-2,123[&rate=5.049317840428091E-4]:9.120711189372E-2)[&rate=5.049317840428091E-4]:2.567602681961E-1,122[&rate=5.049317840428091E-4]:3.479673800898E-1)[&rate=5.049317840428091E-4]:2.810118289001E-1)[&rate=5.049317840428091E-4]:2.51459027789E-1)[&rate=5.049317840428091E-4]:5.195622738863E-2)[&rate=5.049317840428091E-4]:8.545644423787E-3)[&rate=5.049317840428091E-4]:9.554863312833E-2,120[&rate=5.049317840428091E-4]:2.472202492749E0)[&rate=5.049317840428091E-4]:5.110767299956E-1)[&rate=5.049317840428091E-4]:1.036205290195E-1)[&rate=5.049317840428091E-4]:1.49311349506E-1);
tree STATE_100000 [&joint=-20990.19614224731,lnP=-20990.19614224731] = [&R] ((((67[&rate=5.398393335073704E-4]:1.576718927913E-1,((123[&rate=5.398393335073704E-4]:2.639280439352E-1,122[&rate=5.398393335073704E-4]:2.639280439352E-1)[&rate=5.398393335073704E-4]:9.808402539937E-2,124[&rate=5.398393335073704E-4]:3.592798288974E-1)[&rate=5.398393335073704E-4]:2.969323737974E-1)[&rate=5.398393335073704E-4]:2.714366456086E-1,(66[&rate=5.398393335073704E-4]:3.962218414253E-1,(120[&rate=5.398393335073704E-4]:2.156589326493E0,(126[&rate=5.398393335073704E-4]:1.456207442446E0,(119[&rate=5.398393335073704E-4]:1.646530574492E0,((138[&rate=5.398393335073704E-4]:2.966034813107E-1,136[&rate=5.398393335073704E-4]:1.650966319955E-1)[&rate=5.398393335073704E-4]:4.103948466063E-1,135[&rate=5.398393335073704E-4]:5.06998327917E-1)[&rate=5.398393335073704E-4]:7.915870410952E-1)[&rate=5.398393335073704E-4]:5.953793905979E-1)[&rate=5.398393335073704E-4]:1.056977236266E-2)[&rate=5.398393335073704E-4]:1.76618816302E-1)[&rate=5.398393335073704E-4]:3.288669697458E-2)[&rate=5.398393335073704E-4]:4.854890377564E-1,((38[&rate=5.398393335073704E-4]:1.050382582801E0,(((((((98[&rate=5.398393335073704E-4]:5.133234752637E-1,(96[&rate=5.398393335073704E-4]:4.053078220514E-1,99[&rate=5.398393335073704E-4]:4.408269477343E-1)[&rate=5.398393335073704E-4]:9.435445102668E-2)[&rate=5.398393335073704E-4]:7.294000377684E-3,(95[&rate=5.398393335073704E-4]:4.940262218639E-1,(94[&rate=5.398393335073704E-4]:1.293691113777E-1,100[&rate=5.398393335073704E-4]:1.293691113777E-1)[&rate=5.398393335073704E-4]:2.799576569341E-1)[&rate=5.398393335073704E-4]:3.752021552628E-2)[&rate=5.398393335073704E-4]:4.01153455858E-2,40[&rate=5.398393335073704E-4]:4.323175206809E-1)[&rate=5.398393335073704E-4]:1.17324419556E-2,39[&rate=5.398393335073704E-4]:4.440499626365E-1)[&rate=5.398393335073704E-4]:3.462727642422E-2,((((22[&rate=5.398393335073704E-4]:3.653497416774E-1,27[&rate=5.398393335073704E-4]:3.817880978418E-1)[&rate=5.398393335073704E-4]:1.826761046088E-1,31[&rate=5.398393335073704E-4]:6.028203668342E-1)[&rate=5.398393335073704E-4]:1.622327992102E-1,((7[&rate=5.398393335073704E-4]:1.26628670532E-1,8[&rate=5.398393335073704E-4]:1.26628670532E-1)[&rate=5.398393335073704E-4]:3.537899494257E-1,26[&rate=5.398393335073704E-4]:5.872679350262E-1)[&rate=5.398393335073704E-4]:1.339496145798E-1)[&rate=5.398393335073704E-4]:9.006672164023E-2,2[&rate=5.398393335073704E-4]:6.277226274106E-1)[&rate=5.398393335073704E-4]:1.80768041448E0)[&rate=5.398393335073704E-4]:3.793584601454E-2,16[&rate=5.398393335073704E-4]:2.602106011193E0)[&rate=5.398393335073704E-4]:4.453895059492E-1,(((((((6[&rate=5.398393335073704E-4]:5.583417295125E-1,(10[&rate=5.398393335073704E-4]:1.875921503928E-1,15[&rate=5.398393335073704E-4]:2.259483147763E-1)[&rate=5.398393335073704E-4]:3.871879352841E-1)[&rate=5.398393335073704E-4]:1.739455131451E-2,18[&rate=5.398393335073704E-4]:6.387499794572E-1)[&rate=5.398393335073704E-4]:9.5184407092E-2,(3[&rate=5.398393335073704E-4]:4.16115008464E-1,(((87[&rate=5.398393335073704E-4]:2.314198014319E-1,(92[&rate=5.398393335073704E-4]:2.150551079536E-1,(91[&rate=5.398393335073704E-4]:1.58151027487E-1,90[&rate=5.398393335073704E-4]:1.58151027487E-1)[&rate=5.398393335073704E-4]:5.690408046667E-2)[&rate=5.398393335073704E-4]:3.006332361524E-2)[&rate=5.398393335073704E-4]:8.01273687765E-2,((83[&rate=5.398393335073704E-4]:4.294093696925E-2,(84[&rate=5.398393335073704E-4]:1.146417320055E-2,93[&rate=5.398393335073704E-4]:2.516280333756E-2)[&rate=5.398393335073704E-4]:3.14767637687E-2)[&rate=5.398393335073704E-4]:1.780724566069E-1,(85[&rate=5.398393335073704E-4]:1.909071484031E-1,86[&rate=5.398393335073704E-4]:1.909071484031E-1)[&rate=5.398393335073704E-4]:3.010624517306E-2)[&rate=5.398393335073704E-4]:9.053377663223E-2)[&rate=5.398393335073704E-4]:4.533196400804E-3,(89[&rate=5.398393335073704E-4]:2.609187107891E-2,88[&rate=5.398393335073704E-4]:1.239324094189E-2)[&rate=5.398393335073704E-4]:3.036871256673E-1)[&rate=5.398393335073704E-4]:6.39760669252E-1)[&rate=5.398393335073704E-4]:2.027508849346E-1)[&rate=5.398393335073704E-4]:7.652047936044E-1,((((((23[&rate=5.398393335073704E-4]:7.241345112743E-1,(20[&rate=5.398393335073704E-4]:2.205430272993E-1,25[&rate=5.398393335073704E-4]:2.39721109491E-1)[&rate=5.398393335073704E-4]:4.95372305893E-1)[&rate=5.398393335073704E-4]:1.050153717923E-1,(11[&rate=5.398393335073704E-4]:5.43453374708E-1,140[&rate=5.398393335073704E-4]:5.242752925162E-1)[&rate=5.398393335073704E-4]:2.007650015094E-1)[&rate=5.398393335073704E-4]:3.242208750558E-1,102[&rate=5.398393335073704E-4]:2.685826615713E-3)[&rate=5.398393335073704E-4]:1.594265184975E-2,(24[&rate=5.398393335073704E-4]:1.052388828712E0,(1[&rate=5.398393335073704E-4]:2.303170932319E-1,(28[&rate=5.398393335073704E-4]:6.847991418197E-1,21[&rate=5.398393335073704E-4]:6.601416075732E-1)[&rate=5.398393335073704E-4]:3.318193212752E-1)[&rate=5.398393335073704E-4]:4.124981767159E-2)[&rate=5.398393335073704E-4]:1.278834853701E-1)[&rate=5.398393335073704E-4]:2.125081996015E-1,((141[&rate=5.398393335073704E-4]:4.516599037014E-1,(144[&rate=5.398393335073704E-4]:3.751867103625E-1,145[&rate=5.398393335073704E-4]:3.806661624175E-1)[&rate=5.398393335073704E-4]:7.373346731154E-2)[&rate=5.398393335073704E-4]:2.893280748262E-1,142[&rate=5.398393335073704E-4]:7.437277045552E-1)[&rate=5.398393335073704E-4]:7.339843159776E-1)[&rate=5.398393335073704E-4]:3.91688956378E-2,(((((112[&rate=5.398393335073704E-4]:4.905529365513E-1,109[&rate=5.398393335073704E-4]:4.87813210524E-1)[&rate=5.398393335073704E-4]:1.651831352637E-1,(((107[&rate=5.398393335073704E-4]:1.289918926151E-1,108[&rate=5.398393335073704E-4]:1.262521665877E-1)[&rate=5.398393335073704E-4]:4.154151788352E-1,(114[&rate=5.398393335073704E-4]:1.962169861031E-1,104[&rate=5.398393335073704E-4]:2.564909587059E-1)[&rate=5.398393335073704E-4]:2.879161127444E-1)[&rate=5.398393335073704E-4]:4.28597136022E-2,116[&rate=5.398393335073704E-4]:5.269928124498E-1)[&rate=5.398393335073704E-4]:4.655147854337E-2)[&rate=5.398393335073704E-4]:4.318475100922E-1,(((106[&rate=5.398393335073704E-4]:1.905783729909E-1,139[&rate=5.398393335073704E-4]:3.823591949086E-1)[&rate=5.398393335073704E-4]:1.85630879364E-2,111[&rate=5.398393335073704E-4]:2.255798170917E-1)[&rate=5.398393335073704E-4]:6.004275285079E-1,(148[&rate=5.398393335073704E-4]:1.275113710296E-1,143[&rate=5.398393335073704E-4]:1.247716450022E-1)[&rate=5.398393335073704E-4]:6.601398101865E-1)[&rate=5.398393335073704E-4]:2.560967842529E-1)[&rate=5.398393335073704E-4]:1.577864745918E-1,((19[&rate=5.398393335073704E-4]:5.390489356589E-1,13[&rate=5.398393335073704E-4]:5.006927712752E-1)[&rate=5.398393335073704E-4]:1.966384196911E-1,115[&rate=5.398393335073704E-4]:6.151394101445E-1)[&rate=5.398393335073704E-4]:5.480388655326E-1)[&rate=5.398393335073704E-4]:6.94713909623E-2,((110[&rate=5.398393335073704E-4]:5.841216228505E-1,105[&rate=5.398393335073704E-4]:5.622038146314E-1)[&rate=5.398393335073704E-4]:4.226720421189E-1,(113[&rate=5.398393335073704E-4]:7.684985800459E-1,((14[&rate=5.398393335073704E-4]:5.826253094861E-1,17[&rate=5.398393335073704E-4]:6.209814738698E-1)[&rate=5.398393335073704E-4]:1.021036245549E-1,(((30[&rate=5.398393335073704E-4]:2.228166993297E-1,4[&rate=5.398393335073704E-4]:5.021395960367E-2)[&rate=5.398393335073704E-4]:1.160850034711E-1,117[&rate=5.398393335073704E-4]:2.265729356775E-1)[&rate=5.398393335073704E-4]:4.359380276355E-1,9[&rate=5.398393335073704E-4]:6.515520592033E-1)[&rate=5.398393335073704E-4]:2.495769675558E-2)[&rate=5.398393335073704E-4]:8.376964600491E-2)[&rate=5.398393335073704E-4]:2.437745369782E-1)[&rate=5.398393335073704E-4]:3.025683304371E-1)[&rate=5.398393335073704E-4]:2.943672898311E-2)[&rate=5.398393335073704E-4]:1.165048393255E-1)[&rate=5.398393335073704E-4]:3.464943277055E-1,101[&rate=5.398393335073704E-4]:7.278252886809E-1)[&rate=5.398393335073704E-4]:1.004933320791E0,(147[&rate=5.398393335073704E-4]:4.151117665984E-1,97[&rate=5.398393335073704E-4]:2.866964660518E-1)[&rate=5.398393335073704E-4]:4.018597330601E-1)[&rate=5.398393335073704E-4]:7.496708304211E-2,146[&rate=5.398393335073704E-4]:9.547801127552E-1)[&rate=5.398393335073704E-4]:1.274410575042E-1)[&rate=5.398393335073704E-4]:1.566860027055E-1)[&rate=5.398393335073704E-4]:3.105535691659E-1,((35[&rate=5.398393335073704E-4]:1.918979303972E-1,(36[&rate=5.398393335073704E-4]:7.571069604603E-2,(127[&rate=5.398393335073704E-4]:2.335125184129E0,121[&rate=5.398393335073704E-4]:1.894029293718E0)[&rate=5.398393335073704E-4]:2.611334571227E-1)[&rate=5.398393335073704E-4]:1.627625768169E-1)[&rate=5.398393335073704E-4]:4.750112482571E-1,(((128[&rate=5.398393335073704E-4]:1.197023962983E0,(((62[&rate=5.398393335073704E-4]:3.766748574947E-1,(65[&rate=5.398393335073704E-4]:1.066896494755E-1,64[&rate=5.398393335073704E-4]:2.573745809822E-1)[&rate=5.398393335073704E-4]:7.820438610141E-2)[&rate=5.398393335073704E-4]:9.013654503807E-2,60[&rate=5.398393335073704E-4]:2.75030580615E-1)[&rate=5.398393335073704E-4]:5.757189061674E-2,(63[&rate=5.398393335073704E-4]:1.325775933368E-1,61[&rate=5.398393335073704E-4]:1.736734837478E-1)[&rate=5.398393335073704E-4]:3.507098094017E-1)[&rate=5.398393335073704E-4]:8.123666972307E-1)[&rate=5.398393335073704E-4]:1.1308602272E-1,((69[&rate=5.398393335073704E-4]:8.320870805542E-1,((129[&rate=5.398393335073704E-4]:1.298296196019E-1,132[&rate=5.398393335073704E-4]:1.325693456293E-1)[&rate=5.398393335073704E-4]:7.408737289302E-2,(130[&rate=5.398393335073704E-4]:1.406894914876E-1,131[&rate=5.398393335073704E-4]:1.43429217515E-1)[&rate=5.398393335073704E-4]:6.32275010073E-2)[&rate=5.398393335073704E-4]:4.802248825797E-1)[&rate=5.398393335073704E-4]:1.306775085946E-2,118[&rate=5.398393335073704E-4]:8.34195927304E-1)[&rate=5.398393335073704E-4]:6.156400857961E-1)[&rate=5.398393335073704E-4]:4.058723296179E-1,(45[&rate=5.398393335073704E-4]:6.17560286818E-1,(((49[&rate=5.398393335073704E-4]:5.199104394882E-1,50[&rate=5.398393335073704E-4]:5.199104394882E-1)[&rate=5.398393335073704E-4]:1.582166470626E-2,((46[&rate=5.398393335073704E-4]:4.700790894522E-1,(43[&rate=5.398393335073704E-4]:4.358650753847E-1,((41[&rate=5.398393335073704E-4]:1.837236117255E-1,42[&rate=5.398393335073704E-4]:1.891880925998E-1)[&rate=5.398393335073704E-4]:1.259651977917E-1,48[&rate=5.398393335073704E-4]:3.534046565117E-1)[&rate=5.398393335073704E-4]:7.153145712451E-2)[&rate=5.398393335073704E-4]:3.421401406755E-2)[&rate=5.398393335073704E-4]:9.31431132673E-2,51[&rate=5.398393335073704E-4]:5.358997983481E-1)[&rate=5.398393335073704E-4]:5.296786720682E-3)[&rate=5.398393335073704E-4]:2.273641160309E-2,(44[&rate=5.398393335073704E-4]:7.162847780637E-2,47[&rate=5.398393335073704E-4]:7.709295868062E-2)[&rate=5.398393335073704E-4]:5.141624423627E-1)[&rate=5.398393335073704E-4]:3.450160708603E-2)[&rate=5.398393335073704E-4]:3.250258162115E-1)[&rate=5.398393335073704E-4]:4.796939866212E-1)[&rate=5.398393335073704E-4]:9.166152679698E-2)[&rate=5.398393335073704E-4]:1.56026870705E-1)[&rate=5.398393335073704E-4]:1.842100554444E-1,((32[&rate=5.398393335073704E-4]:5.755916132984E-2,(((68[&rate=5.398393335073704E-4]:5.370061060266E-1,(59[&rate=5.398393335073704E-4]:4.215698702295E-1,((57[&rate=5.398393335073704E-4]:1.969650766671E-1,37[&rate=5.398393335073704E-4]:2.324842023502E-1)[&rate=5.398393335073704E-4]:1.598690997005E-1,((54[&rate=5.398393335073704E-4]:1.936082408635E-1,58[&rate=5.398393335073704E-4]:2.509852900438E-1)[&rate=5.398393335073704E-4]:3.309092940442E-2,(55[&rate=5.398393335073704E-4]:1.878683875537E-1,56[&rate=5.398393335073704E-4]:1.878683875537E-1)[&rate=5.398393335073704E-4]:6.888542752282E-2)[&rate=5.398393335073704E-4]:8.91513995423E-2)[&rate=5.398393335073704E-4]:6.746793429905E-2)[&rate=5.398393335073704E-4]:1.646165636661E-1)[&rate=5.398393335073704E-4]:6.483231078508E-1,((((53[&rate=5.398393335073704E-4]:7.04933727227E-1,(((77[&rate=5.398393335073704E-4]:2.098885692728E-1,73[&rate=5.398393335073704E-4]:2.153680213275E-1)[&rate=5.398393335073704E-4]:3.857310672159E-1,(((((72[&rate=5.398393335073704E-4]:7.834126223602E-2,78[&rate=5.398393335073704E-4]:1.002590704553E-1)[&rate=5.398393335073704E-4]:1.472087936719E-1,82[&rate=5.398393335073704E-4]:2.556870422093E-1)[&rate=5.398393335073704E-4]:6.43336798534E-2,79[&rate=5.398393335073704E-4]:3.118015439807E-1)[&rate=5.398393335073704E-4]:8.627357551466E-2,71[&rate=5.398393335073704E-4]:3.706778592213E-1)[&rate=5.398393335073704E-4]:1.347990351102E-2,(81[&rate=5.398393335073704E-4]:5.262294898046E-2,80[&rate=5.398393335073704E-4]:5.262294898046E-2)[&rate=5.398393335073704E-4]:3.507128959436E-1)[&rate=5.398393335073704E-4]:1.484481751262E-1)[&rate=5.398393335073704E-4]:1.771815341946E-1,(75[&rate=5.398393335073704E-4]:5.11829132886E-1,(70[&rate=5.398393335073704E-4]:4.052371449904E-1,(76[&rate=5.398393335073704E-4]:3.636504135466E-1,74[&rate=5.398393335073704E-4]:3.636504135466E-1)[&rate=5.398393335073704E-4]:7.994289582729E-2)[&rate=5.398393335073704E-4]:6.823582351217E-2)[&rate=5.398393335073704E-4]:2.66451489852E-1)[&rate=5.398393335073704E-4]:6.731161631011E-1)[&rate=5.398393335073704E-4]:5.552510400437E-2,((134[&rate=5.398393335073704E-4]:2.724092934505E-1,137[&rate=5.398393335073704E-4]:3.436421701627E-1)[&rate=5.398393335073704E-4]:1.813955838542E-1,133[&rate=5.398393335073704E-4]:4.839418636059E-1)[&rate=5.398393335073704E-4]:1.058596464594E0)[&rate=5.398393335073704E-4]:7.80650600679E-2,((((12[&rate=5.398393335073704E-4]:2.298661710732E-1,5[&rate=5.398393335073704E-4]:1.915100066897E-1)[&rate=5.398393335073704E-4]:3.53271937833E-1,29[&rate=5.398393335073704E-4]:6.899874239748E-1)[&rate=5.398393335073704E-4]:2.286595156467E-1,103[&rate=5.398393335073704E-4]:6.857702272927E-1)[&rate=5.398393335073704E-4]:1.542038563856E0,52[&rate=5.398393335073704E-4]:5.635150565876E-1)[&rate=5.398393335073704E-4]:2.83205556023E-1)[&rate=5.398393335073704E-4]:2.939933690674E-1,125[&rate=5.398393335073704E-4]:9.221347467054E-1)[&rate=5.398393335073704E-4]:4.298611338387E-1)[&rate=5.398393335073704E-4]:2.334019569235E-1,34[&rate=5.398393335073704E-4]:7.996834398548E-3)[&rate=5.398393335073704E-4]:7.148013515038E-2)[&rate=5.398393335073704E-4]:7.6406837279E-2,33[&rate=5.398393335073704E-4]:1.394454506636E-1)[&rate=5.398393335073704E-4]:7.99101261427E-2);
tree STATE_110000 [&joint=-20965.83754815755,lnP=-20965.83754815755] = [&R] (33[&rate=5.868974594331728E-4]:7.819668054027E-2,((((((68[&rate=5.868974594331728E-4]:6.595544085896E-1,(57[&rate=5.868974594331728E-4]:4.634890994565E-1,(((37[&rate=5.868974594331728E-4]:1.478303662419E-1,(54[&rate=5.868974594331728E-4]:2.033148939959E-2,58[&rate=5.868974594331728E-4]:7.770853857992E-2)[&rate=5.868974594331728E-4]:5.099614460189E-2)[&rate=5.868974594331728E-4]:9.482180144095E-2,59[&rate=5.868974594331728E-4]:2.044008015626E-1)[&rate=5.868974594331728E-4]:9.878668721133E-2,(55[&rate=5.868974594331728E-4]:1.333216903213E-1,56[&rate=5.868974594331728E-4]:1.333216903213E-1)[&rate=5.868974594331728E-4]:1.616690771411E-1)[&rate=5.868974594331728E-4]:1.575693702454E-1)[&rate=5.868974594331728E-4]:2.479778774392E-1)[&rate=5.868974594331728E-4]:2.823716679372E-1,(((((82[&rate=5.868974594331728E-4]:3.196039422598E-1,((71[&rate=5.868974594331728E-4]:2.436998604563E-1,(72[&rate=5.868974594331728E-4]:2.011123435958E-2,78[&rate=5.868974594331728E-4]:4.202904257889E-2)[&rate=5.868974594331728E-4]:2.290680781514E-1)[&rate=5.868974594331728E-4]:2.612005621874E-2,79[&rate=5.868974594331728E-4]:2.972171769491E-1)[&rate=5.868974594331728E-4]:1.416758722865E-2)[&rate=5.868974594331728E-4]:1.82636334338E-1,((81[&rate=5.868974594331728E-4]:1.687399415545E-1,80[&rate=5.868974594331728E-4]:1.687399415545E-1)[&rate=5.868974594331728E-4]:2.532144906544E-1,(73[&rate=5.868974594331728E-4]:3.572359047383E-1,77[&rate=5.868974594331728E-4]:3.517564526836E-1)[&rate=5.868974594331728E-4]:1.140335959637E-1)[&rate=5.868974594331728E-4]:6.384748822452E-2)[&rate=5.868974594331728E-4]:3.311290293936E-1,(75[&rate=5.868974594331728E-4]:4.889680491905E-1,(70[&rate=5.868974594331728E-4]:3.604243396073E-1,(76[&rate=5.868974594331728E-4]:2.875221720528E-1,74[&rate=5.868974594331728E-4]:2.875221720528E-1)[&rate=5.868974594331728E-4]:1.11258331938E-1)[&rate=5.868974594331728E-4]:9.018754519974E-2)[&rate=5.868974594331728E-4]:3.772779691296E-1)[&rate=5.868974594331728E-4]:5.843677680601E-1,((((134[&rate=5.868974594331728E-4]:1.989464815111E-1,137[&rate=5.868974594331728E-4]:2.701793582233E-1)[&rate=5.868974594331728E-4]:4.736328216209E-2,133[&rate=5.868974594331728E-4]:2.764467499743E-1)[&rate=5.868974594331728E-4]:1.161951580329E0,(52[&rate=5.868974594331728E-4]:6.204394525252E-1,(((12[&rate=5.868974594331728E-4]:1.186438491793E-1,5[&rate=5.868974594331728E-4]:8.028768479587E-2)[&rate=5.868974594331728E-4]:3.999569997417E-1,29[&rate=5.868974594331728E-4]:6.254501639896E-1)[&rate=5.868974594331728E-4]:1.745509256678E-1,103[&rate=5.868974594331728E-4]:5.671243773286E-1)[&rate=5.868974594331728E-4]:1.717608809758E0)[&rate=5.868974594331728E-4]:4.407610212098E-2)[&rate=5.868974594331728E-4]:4.029331261428E-2,53[&rate=5.868974594331728E-4]:6.966121459491E-1)[&rate=5.868974594331728E-4]:7.538581819032E-3)[&rate=5.868974594331728E-4]:4.595763476602E-2,125[&rate=5.868974594331728E-4]:5.397258488729E-1)[&rate=5.868974594331728E-4]:5.688668943207E-1)[&rate=5.868974594331728E-4]:1.919599053344E-1,((67[&rate=5.868974594331728E-4]:3.549866297949E-1,((123[&rate=5.868974594331728E-4]:7.413386449923E-2,124[&rate=5.868974594331728E-4]:7.140162406211E-2)[&rate=5.868974594331728E-4]:2.678810908558E-1,122[&rate=5.868974594331728E-4]:3.420149553551E-1)[&rate=5.868974594331728E-4]:5.142442247804E-1)[&rate=5.868974594331728E-4]:1.176410711134E-1,(((((138[&rate=5.868974594331728E-4]:3.829753949725E-1,136[&rate=5.868974594331728E-4]:2.514685456573E-1)[&rate=5.868974594331728E-4]:5.534995469634E-1,135[&rate=5.868974594331728E-4]:7.364749419359E-1)[&rate=5.868974594331728E-4]:4.14417297924E-1,120[&rate=5.868974594331728E-4]:1.40294703438E0)[&rate=5.868974594331728E-4]:7.997286550516E-2,(119[&rate=5.868974594331728E-4]:1.467735716608E0,126[&rate=5.868974594331728E-4]:6.82033193964E-1)[&rate=5.868974594331728E-4]:1.110745942367E-1)[&rate=5.868974594331728E-4]:6.418575409819E-1,66[&rate=5.868974594331728E-4]:1.877911394977E-1)[&rate=5.868974594331728E-4]:2.848365614105E-1)[&rate=5.868974594331728E-4]:1.135376431807E-1)[&rate=5.868974594331728E-4]:2.260821631054E-1,((38[&rate=5.868974594331728E-4]:8.913113354305E-1,(((96[&rate=5.868974594331728E-4]:4.966202665976E-1,99[&rate=5.868974594331728E-4]:5.321393922805E-1)[&rate=5.868974594331728E-4]:9.070320870156E-2,((95[&rate=5.868974594331728E-4]:4.455118970795E-1,(94[&rate=5.868974594331728E-4]:1.497337676329E-1,100[&rate=5.868974594331728E-4]:1.497337676329E-1)[&rate=5.868974594331728E-4]:2.110786758945E-1)[&rate=5.868974594331728E-4]:1.518883689764E-1,98[&rate=5.868974594331728E-4]:5.864713043072E-1)[&rate=5.868974594331728E-4]:1.45133731776E-2)[&rate=5.868974594331728E-4]:1.236022384411E-1,(((39[&rate=5.868974594331728E-4]:4.825100875206E-1,147[&rate=5.868974594331728E-4]:5.398871367009E-1)[&rate=5.868974594331728E-4]:4.172745014003E-2,(((((((18[&rate=5.868974594331728E-4]:5.849869972127E-1,6[&rate=5.868974594331728E-4]:5.219732985826E-1)[&rate=5.868974594331728E-4]:2.18096876795E-2,(10[&rate=5.868974594331728E-4]:4.33740399537E-1,15[&rate=5.868974594331728E-4]:4.720965639205E-1)[&rate=5.868974594331728E-4]:1.264809428895E-1)[&rate=5.868974594331728E-4]:2.809219029055E-1,(3[&rate=5.868974594331728E-4]:3.179777373519E-1,((89[&rate=5.868974594331728E-4]:8.568724829045E-2,88[&rate=5.868974594331728E-4]:7.198861815343E-2)[&rate=5.868974594331728E-4]:2.45964495711E-1,((92[&rate=5.868974594331728E-4]:1.193149100688E-1,(91[&rate=5.868974594331728E-4]:3.549627360725E-2,90[&rate=5.868974594331728E-4]:3.549627360725E-2)[&rate=5.868974594331728E-4]:8.381863646159E-2)[&rate=5.868974594331728E-4]:1.283889421335E-1,(((83[&rate=5.868974594331728E-4]:7.316092544498E-2,85[&rate=5.868974594331728E-4]:7.316092544498E-2)[&rate=5.868974594331728E-4]:5.609141213623E-2,((84[&rate=5.868974594331728E-4]:2.954850563736E-2,86[&rate=5.868974594331728E-4]:2.954850563736E-2)[&rate=5.868974594331728E-4]:5.687231919276E-3,93[&rate=5.868974594331728E-4]:4.893436769365E-2)[&rate=5.868974594331728E-4]:9.401660002457E-2)[&rate=5.868974594331728E-4]:8.842733966119E-2,87[&rate=5.868974594331728E-4]:2.176796772424E-1)[&rate=5.868974594331728E-4]:1.632554482297E-2)[&rate=5.868974594331728E-4]:8.394789179906E-2)[&rate=5.868974594331728E-4]:5.397506508846E-1)[&rate=5.868974594331728E-4]:4.546723572953E-1)[&rate=5.868974594331728E-4]:5.938041936205E-1,((102[&rate=5.868974594331728E-4]:9.286810341275E-2,((24[&rate=5.868974594331728E-4]:1.005042764315E0,(1[&rate=5.868974594331728E-4]:1.207730093357E-1,(28[&rate=5.868974594331728E-4]:7.672364679193E-1,21[&rate=5.868974594331728E-4]:7.425789336728E-1)[&rate=5.868974594331728E-4]:1.398379112794E-1)[&rate=5.868974594331728E-4]:1.03447837171E-1)[&rate=5.868974594331728E-4]:1.663164952816E-1,((11[&rate=5.868974594331728E-4]:3.596363270768E-1,140[&rate=5.868974594331728E-4]:3.40458244885E-1)[&rate=5.868974594331728E-4]:1.912483891655E-1,(23[&rate=5.868974594331728E-4]:5.315184438858E-1,(20[&rate=5.868974594331728E-4]:3.537666049067E-1,25[&rate=5.868974594331728E-4]:3.729446870985E-1)[&rate=5.868974594331728E-4]:1.69532660897E-1)[&rate=5.868974594331728E-4]:1.042977792057E-1)[&rate=5.868974594331728E-4]:5.245841323953E-1)[&rate=5.868974594331728E-4]:8.315267943262E-2)[&rate=5.868974594331728E-4]:6.945916313836E-2,(((144[&rate=5.868974594331728E-4]:2.002716448899E-1,(145[&rate=5.868974594331728E-4]:9.79347829837E-2,141[&rate=5.868974594331728E-4]:9.519505695611E-2)[&rate=5.868974594331728E-4]:1.078163139612E-1)[&rate=5.868974594331728E-4]:2.976925852485E-1,142[&rate=5.868974594331728E-4]:5.034436821933E-1)[&rate=5.868974594331728E-4]:9.003905021643E-1,((((19[&rate=5.868974594331728E-4]:6.733700581267E-1,13[&rate=5.868974594331728E-4]:6.35013893743E-1)[&rate=5.868974594331728E-4]:3.822848457219E-2,115[&rate=5.868974594331728E-4]:5.910505974933E-1)[&rate=5.868974594331728E-4]:3.279645928884E-1,((((112[&rate=5.868974594331728E-4]:4.702519171606E-1,(114[&rate=5.868974594331728E-4]:1.066002913265E-1,104[&rate=5.868974594331728E-4]:1.668742639293E-1)[&rate=5.868974594331728E-4]:2.814598450122E-1)[&rate=5.868974594331728E-4]:1.412060426015E-1,109[&rate=5.868974594331728E-4]:6.087182337347E-1)[&rate=5.868974594331728E-4]:4.82376401637E-2,(107[&rate=5.868974594331728E-4]:1.184068844061E-1,108[&rate=5.868974594331728E-4]:1.156671583787E-1)[&rate=5.868974594331728E-4]:5.193709073006E-1)[&rate=5.868974594331728E-4]:3.031282767524E-1,((((106[&rate=5.868974594331728E-4]:8.477488571657E-2,111[&rate=5.868974594331728E-4]:1.012132418809E-1)[&rate=5.868974594331728E-4]:1.433820162115E-2,139[&rate=5.868974594331728E-4]:2.908939092555E-1)[&rate=5.868974594331728E-4]:4.658069810916E-1,116[&rate=5.868974594331728E-4]:5.046460958266E-1)[&rate=5.868974594331728E-4]:2.323759617725E-1,(148[&rate=5.868974594331728E-4]:3.398467204994E-1,143[&rate=5.868974594331728E-4]:3.371069944721E-1)[&rate=5.868974594331728E-4]:4.355315014833E-1)[&rate=5.868974594331728E-4]:1.436100382572E-1)[&rate=5.868974594331728E-4]:3.838309452538E-2)[&rate=5.868974594331728E-4]:1.391712884685E-1,(((9[&rate=5.868974594331728E-4]:6.407372709327E-1,((113[&rate=5.868974594331728E-4]:3.876720358722E-1,117[&rate=5.868974594331728E-4]:3.904117618998E-1)[&rate=5.868974594331728E-4]:1.243759877487E-1,(30[&rate=5.868974594331728E-4]:2.866450306585E-1,4[&rate=5.868974594331728E-4]:1.140422909325E-1)[&rate=5.868974594331728E-4]:3.404714861132E-1)[&rate=5.868974594331728E-4]:1.369084253939E-1)[&rate=5.868974594331728E-4]:1.34327643395E-1,(14[&rate=5.868974594331728E-4]:1.743319448345E-1,17[&rate=5.868974594331728E-4]:2.126881092182E-1)[&rate=5.868974594331728E-4]:6.089521475753E-1)[&rate=5.868974594331728E-4]:3.699965710027E-2,(110[&rate=5.868974594331728E-4]:5.962444786758E-1,105[&rate=5.868974594331728E-4]:5.743266704567E-1)[&rate=5.868974594331728E-4]:2.185598187796E-1)[&rate=5.868974594331728E-4]:3.200945101619E-1)[&rate=5.868974594331728E-4]:9.085318495939E-2)[&rate=5.868974594331728E-4]:5.068424659251E-3)[&rate=5.868974594331728E-4]:2.068667477439E-1)[&rate=5.868974594331728E-4]:3.612862363684E-1,101[&rate=5.868974594331728E-4]:7.250007986085E-1)[&rate=5.868974594331728E-4]:6.243664428377E-1,97[&rate=5.868974594331728E-4]:3.051648310863E-1)[&rate=5.868974594331728E-4]:1.15559780107E-2,(16[&rate=5.868974594331728E-4]:2.455523076771E0,((((22[&rate=5.868974594331728E-4]:3.745214562056E-1,27[&rate=5.868974594331728E-4]:3.909598123699E-1)[&rate=5.868974594331728E-4]:2.189241658082E-1,31[&rate=5.868974594331728E-4]:6.482401425619E-1)[&rate=5.868974594331728E-4]:4.482480125996E-2,2[&rate=5.868974594331728E-4]:4.656676835477E-1)[&rate=5.868974594331728E-4]:1.124472994762E-1,((7[&rate=5.868974594331728E-4]:1.752793585253E-1,8[&rate=5.868974594331728E-4]:1.752793585253E-1)[&rate=5.868974594331728E-4]:4.126827529596E-1,26[&rate=5.868974594331728E-4]:6.948114265534E-1)[&rate=5.868974594331728E-4]:6.686520030626E-2)[&rate=5.868974594331728E-4]:1.748640970459E0)[&rate=5.868974594331728E-4]:1.772890980952E-2)[&rate=5.868974594331728E-4]:1.364784771974E-1)[&rate=5.868974594331728E-4]:1.792358702451E-2,(146[&rate=5.868974594331728E-4]:5.619841435266E-1,40[&rate=5.868974594331728E-4]:4.417655642917E-1)[&rate=5.868974594331728E-4]:1.003955603934E-1)[&rate=5.868974594331728E-4]:5.401049069443E-2)[&rate=5.868974594331728E-4]:3.6344573098E-1)[&rate=5.868974594331728E-4]:3.685917229425E-1,((((((((((131[&rate=5.868974594331728E-4]:4.781931693929E-2,130[&rate=5.868974594331728E-4]:4.507959091193E-2)[&rate=5.868974594331728E-4]:8.880859887846E-3,132[&rate=5.868974594331728E-4]:5.670017682713E-2)[&rate=5.868974594331728E-4]:2.250528275769E-2,129[&rate=5.868974594331728E-4]:7.646573355747E-2)[&rate=5.868974594331728E-4]:2.785736027477E-1,118[&rate=5.868974594331728E-4]:4.920256376751E-1)[&rate=5.868974594331728E-4]:3.807571095979E-2,69[&rate=5.868974594331728E-4]:5.410602527445E-1)[&rate=5.868974594331728E-4]:7.4243664689E-1,128[&rate=5.868974594331728E-4]:1.132811968128E0)[&rate=5.868974594331728E-4]:1.757326991205E-1,((62[&rate=5.868974594331728E-4]:3.444090150631E-1,((65[&rate=5.868974594331728E-4]:9.322428886906E-2,60[&rate=5.868974594331728E-4]:9.322428886906E-2)[&rate=5.868974594331728E-4]:6.328042844513E-3,64[&rate=5.868974594331728E-4]:2.502372632203E-1)[&rate=5.868974594331728E-4]:5.30758614318E-2)[&rate=5.868974594331728E-4]:3.107431073402E-1,(63[&rate=5.868974594331728E-4]:3.425992159535E-3,61[&rate=5.868974594331728E-4]:4.452188257058E-2)[&rate=5.868974594331728E-4]:6.106302398328E-1)[&rate=5.868974594331728E-4]:7.931185722421E-1)[&rate=5.868974594331728E-4]:3.207188925257E-1,(45[&rate=5.868974594331728E-4]:5.725800484846E-1,(((44[&rate=5.868974594331728E-4]:3.013000558069E-1,51[&rate=5.868974594331728E-4]:2.794421323097E-1)[&rate=5.868974594331728E-4]:1.402681768296E-1,((49[&rate=5.868974594331728E-4]:2.050345238229E-1,50[&rate=5.868974594331728E-4]:2.050345238229E-1)[&rate=5.868974594331728E-4]:1.392382218648E-1,47[&rate=5.868974594331728E-4]:3.770596309334E-1)[&rate=5.868974594331728E-4]:6.997308257735E-2)[&rate=5.868974594331728E-4]:1.098697452712E-1,((43[&rate=5.868974594331728E-4]:4.003296401691E-1,46[&rate=5.868974594331728E-4]:4.003296401691E-1)[&rate=5.868974594331728E-4]:7.049511530729E-2,((41[&rate=5.868974594331728E-4]:9.059587400868E-2,42[&rate=5.868974594331728E-4]:9.606035488293E-2)[&rate=5.868974594331728E-4]:1.133268662113E-1,48[&rate=5.868974594331728E-4]:2.476385872144E-1)[&rate=5.868974594331728E-4]:2.122572065134E-1)[&rate=5.868974594331728E-4]:8.607770330562E-2)[&rate=5.868974594331728E-4]:2.387431101402E-2)[&rate=5.868974594331728E-4]:2.832872989979E-1)[&rate=5.868974594331728E-4]:3.348838312265E-1,(127[&rate=5.868974594331728E-4]:2.815404063061E0,(36[&rate=5.868974594331728E-4]:9.539093507238E-2,35[&rate=5.868974594331728E-4]:4.881559260662E-2)[&rate=5.868974594331728E-4]:1.994651827831E-1)[&rate=5.868974594331728E-4]:1.87099492323E-1)[&rate=5.868974594331728E-4]:6.490639382708E-2,121[&rate=5.868974594331728E-4]:2.6263140588E0)[&rate=5.868974594331728E-4]:1.572509503179E-1)[&rate=5.868974594331728E-4]:1.547098953368E-1)[&rate=5.868974594331728E-4]:8.797733812872E-2,34[&rate=5.868974594331728E-4]:3.721114669302E-2)[&rate=5.868974594331728E-4]:5.090121931754E-3,32[&rate=5.868974594331728E-4]:2.038346040569E-2)[&rate=5.868974594331728E-4]:5.233376807986E-2);
tree STATE_120000 [&joint=-20942.424016781624,lnP=-20942.424016781624] = [&R] (33[&rate=6.390374005644215E-4]:1.723329711454E-1,((32[&rate=6.390374005644215E-4]:1.710843096357E-2,(34[&rate=6.390374005644215E-4]:5.747841947854E-3,(((67[&rate=6.390374005644215E-4]:2.889238553261E-1,((123[&rate=6.390374005644215E-4]:8.155408986117E-2,124[&rate=6.390374005644215E-4]:7.882184942405E-2)[&rate=6.390374005644215E-4]:1.661121639221E-1,122[&rate=6.390374005644215E-4]:2.476662537833E-1)[&rate=6.390374005644215E-4]:5.425301518834E-1)[&rate=6.390374005644215E-4]:2.209928310909E-1,((119[&rate=6.390374005644215E-4]:1.837824004181E0,((120[&rate=6.390374005644215E-4]:1.27217433819E0,((138[&rate=6.390374005644215E-4]:1.858037719355E-1,136[&rate=6.390374005644215E-4]:5.429692262032E-2)[&rate=6.390374005644215E-4]:4.270681870848E-1,135[&rate=6.390374005644215E-4]:4.128719590203E-1)[&rate=6.390374005644215E-4]:6.072475846489E-1)[&rate=6.390374005644215E-4]:3.517412380422E-1,126[&rate=6.390374005644215E-4]:9.34103464547E-1)[&rate=6.390374005644215E-4]:1.180180169904E-1)[&rate=6.390374005644215E-4]:6.142169447723E-1,66[&rate=6.390374005644215E-4]:4.191642366248E-1)[&rate=6.390374005644215E-4]:9.075244979216E-2)[&rate=6.390374005644215E-4]:3.19758252377E-1,((38[&rate=6.390374005644215E-4]:6.567596984709E-1,(((98[&rate=6.390374005644215E-4]:6.364894176664E-1,((95[&rate=6.390374005644215E-4]:4.735608045117E-1,(94[&rate=6.390374005644215E-4]:2.046438984611E-1,100[&rate=6.390374005644215E-4]:2.046438984611E-1)[&rate=6.390374005644215E-4]:1.842174524985E-1)[&rate=6.390374005644215E-4]:1.41191088111E-1,(96[&rate=6.390374005644215E-4]:5.216543580399E-1,99[&rate=6.390374005644215E-4]:5.571734837228E-1)[&rate=6.390374005644215E-4]:6.850737064836E-2)[&rate=6.390374005644215E-4]:3.266648679248E-2)[&rate=6.390374005644215E-4]:5.569481331448E-2,(((40[&rate=6.390374005644215E-4]:2.899156711608E-1,97[&rate=6.390374005644215E-4]:2.188774197946E-1)[&rate=6.390374005644215E-4]:7.014314810764E-2,((31[&rate=6.390374005644215E-4]:7.507711629046E-1,(((7[&rate=6.390374005644215E-4]:1.256612453309E-1,8[&rate=6.390374005644215E-4]:1.256612453309E-1)[&rate=6.390374005644215E-4]:2.448716511191E-1,26[&rate=6.390374005644215E-4]:4.773822115185E-1)[&rate=6.390374005644215E-4]:2.137842342491E-1,(22[&rate=6.390374005644215E-4]:4.848850760868E-1,27[&rate=6.390374005644215E-4]:5.013234322512E-1)[&rate=6.390374005644215E-4]:1.953224655711E-1)[&rate=6.390374005644215E-4]:1.576910069861E-2)[&rate=6.390374005644215E-4]:2.102902947727E-1,2[&rate=6.390374005644215E-4]:7.336641974032E-1)[&rate=6.390374005644215E-4]:1.583120424695E0)[&rate=6.390374005644215E-4]:7.132686601563E-2,(147[&rate=6.390374005644215E-4]:4.775464420421E-1,((39[&rate=6.390374005644215E-4]:4.0075993725E-1,16[&rate=6.390374005644215E-4]:2.486252863367E0)[&rate=6.390374005644215E-4]:1.01383953396E-2,((((((89[&rate=6.390374005644215E-4]:8.965450791928E-2,88[&rate=6.390374005644215E-4]:7.595587778226E-2)[&rate=6.390374005644215E-4]:5.719922314416E-1,((92[&rate=6.390374005644215E-4]:7.241478776695E-2,(91[&rate=6.390374005644215E-4]:1.325561879847E-2,90[&rate=6.390374005644215E-4]:1.325561879847E-2)[&rate=6.390374005644215E-4]:5.915916896848E-2)[&rate=6.390374005644215E-4]:3.244135709818E-1,(87[&rate=6.390374005644215E-4]:2.988125238755E-1,(((83[&rate=6.390374005644215E-4]:5.008422828132E-2,85[&rate=6.390374005644215E-4]:5.008422828132E-2)[&rate=6.390374005644215E-4]:1.494385091623E-1,(84[&rate=6.390374005644215E-4]:7.171232448791E-3,93[&rate=6.390374005644215E-4]:2.086986258581E-2)[&rate=6.390374005644215E-4]:1.923515049949E-1)[&rate=6.390374005644215E-4]:2.61385088938E-3,86[&rate=6.390374005644215E-4]:2.02136588333E-1)[&rate=6.390374005644215E-4]:9.667593554244E-2)[&rate=6.390374005644215E-4]:8.431720473626E-2)[&rate=6.390374005644215E-4]:2.648183806121E-1)[&rate=6.390374005644215E-4]:4.527733605467E-1,(3[&rate=6.390374005644215E-4]:3.576674730743E-1,18[&rate=6.390374005644215E-4]:4.727359662249E-1)[&rate=6.390374005644215E-4]:2.033279692991E-1)[&rate=6.390374005644215E-4]:6.790576770818E-2,(6[&rate=6.390374005644215E-4]:5.584276249021E-1,(10[&rate=6.390374005644215E-4]:4.057129910758E-1,15[&rate=6.390374005644215E-4]:4.440691554592E-1)[&rate=6.390374005644215E-4]:1.691529899907E-1)[&rate=6.390374005644215E-4]:1.225283797E-1)[&rate=6.390374005644215E-4]:7.54454260959E-1,(((((144[&rate=6.390374005644215E-4]:3.644288538804E-1,145[&rate=6.390374005644215E-4]:3.699083059354E-1)[&rate=6.390374005644215E-4]:7.008823514042E-2,141[&rate=6.390374005644215E-4]:4.372568150482E-1)[&rate=6.390374005644215E-4]:8.632203232231E-2,142[&rate=6.390374005644215E-4]:5.263185733981E-1)[&rate=6.390374005644215E-4]:9.162296233336E-1,((((116[&rate=6.390374005644215E-4]:3.474125165448E-1,((111[&rate=6.390374005644215E-4]:1.446790914555E-1,106[&rate=6.390374005644215E-4]:1.282407352912E-1)[&rate=6.390374005644215E-4]:2.336168984055E-1,139[&rate=6.390374005644215E-4]:5.536384556144E-1)[&rate=6.390374005644215E-4]:4.582885545087E-2)[&rate=6.390374005644215E-4]:2.28263882977E-1,(148[&rate=6.390374005644215E-4]:2.895156255419E-1,143[&rate=6.390374005644215E-4]:2.867758995145E-1)[&rate=6.390374005644215E-4]:3.245169383636E-1)[&rate=6.390374005644215E-4]:1.405385994298E-1,(((19[&rate=6.390374005644215E-4]:4.521522684915E-1,13[&rate=6.390374005644215E-4]:4.137961041078E-1)[&rate=6.390374005644215E-4]:1.679383148843E-1,115[&rate=6.390374005644215E-4]:4.995426381702E-1)[&rate=6.390374005644215E-4]:2.824137691905E-2,((109[&rate=6.390374005644215E-4]:4.141576941173E-1,(112[&rate=6.390374005644215E-4]:3.77465092284E-1,(114[&rate=6.390374005644215E-4]:1.079607130882E-1,104[&rate=6.390374005644215E-4]:1.68234685691E-1)[&rate=6.390374005644215E-4]:1.873125983739E-1)[&rate=6.390374005644215E-4]:3.943232786069E-2)[&rate=6.390374005644215E-4]:1.614507449827E-2,(107[&rate=6.390374005644215E-4]:6.764006189497E-2,108[&rate=6.390374005644215E-4]:6.490033586761E-2)[&rate=6.390374005644215E-4]:3.434846245289E-1)[&rate=6.390374005644215E-4]:1.769333012682E-1)[&rate=6.390374005644215E-4]:1.884309838623E-1)[&rate=6.390374005644215E-4]:2.467836965252E-1,(((113[&rate=6.390374005644215E-4]:4.929910358203E-1,(14[&rate=6.390374005644215E-4]:2.549325741873E-1,17[&rate=6.390374005644215E-4]:2.93288738571E-1)[&rate=6.390374005644215E-4]:2.380584616329E-1)[&rate=6.390374005644215E-4]:2.867785800404E-2,(110[&rate=6.390374005644215E-4]:3.879717126931E-1,105[&rate=6.390374005644215E-4]:3.66053904474E-1)[&rate=6.390374005644215E-4]:1.282177290765E-1)[&rate=6.390374005644215E-4]:1.409471280929E-1,((117[&rate=6.390374005644215E-4]:4.409874816668E-1,(30[&rate=6.390374005644215E-4]:2.522370494678E-1,4[&rate=6.390374005644215E-4]:7.963430974179E-2)[&rate=6.390374005644215E-4]:3.010791993222E-1)[&rate=6.390374005644215E-4]:5.863737329927E-2,9[&rate=6.390374005644215E-4]:4.886659508564E-1)[&rate=6.390374005644215E-4]:1.657308929788E-1)[&rate=6.390374005644215E-4]:3.825744543814E-1)[&rate=6.390374005644215E-4]:2.247549807068E-1)[&rate=6.390374005644215E-4]:7.375968255203E-2,(((11[&rate=6.390374005644215E-4]:6.05095543636E-1,140[&rate=6.390374005644215E-4]:5.859174614442E-1)[&rate=6.390374005644215E-4]:2.38557270028E-1,(23[&rate=6.390374005644215E-4]:4.89147962635E-1,(20[&rate=6.390374005644215E-4]:3.069048339233E-1,25[&rate=6.390374005644215E-4]:3.26082916115E-1)[&rate=6.390374005644215E-4]:1.740239506297E-1)[&rate=6.390374005644215E-4]:4.394363578782E-1)[&rate=6.390374005644215E-4]:3.570929695687E-1,((24[&rate=6.390374005644215E-4]:9.302237007561E-1,(1[&rate=6.390374005644215E-4]:8.509500998016E-2,(28[&rate=6.390374005644215E-4]:6.023780025156E-1,21[&rate=6.390374005644215E-4]:5.777204682692E-1)[&rate=6.390374005644215E-4]:2.690183773275E-1)[&rate=6.390374005644215E-4]:6.430677296773E-2)[&rate=6.390374005644215E-4]:2.525475065864E-1,102[&rate=6.390374005644215E-4]:2.112737172613E-2)[&rate=6.390374005644215E-4]:1.138649868491E-1)[&rate=6.390374005644215E-4]:1.347401782427E-1)[&rate=6.390374005644215E-4]:1.163626602501E-1)[&rate=6.390374005644215E-4]:4.498540605263E-1,101[&rate=6.390374005644215E-4]:8.304698055393E-1)[&rate=6.390374005644215E-4]:5.535926860441E-1)[&rate=6.390374005644215E-4]:9.271060272169E-3)[&rate=6.390374005644215E-4]:1.121629242231E-2)[&rate=6.390374005644215E-4]:1.323832451505E-1)[&rate=6.390374005644215E-4]:1.23467482736E-1,146[&rate=6.390374005644215E-4]:8.074549924055E-1)[&rate=6.390374005644215E-4]:3.782929622938E-2)[&rate=6.390374005644215E-4]:4.872399419607E-1,(((45[&rate=6.390374005644215E-4]:6.747124056068E-1,((49[&rate=6.390374005644215E-4]:4.380764583987E-1,50[&rate=6.390374005644215E-4]:4.380764583987E-1)[&rate=6.390374005644215E-4]:9.915166456478E-2,(((41[&rate=6.390374005644215E-4]:3.917532229949E-1,(48[&rate=6.390374005644215E-4]:3.848618868973E-1,42[&rate=6.390374005644215E-4]:3.466105207771E-1)[&rate=6.390374005644215E-4]:5.060718309203E-2)[&rate=6.390374005644215E-4]:8.893571843088E-3,(46[&rate=6.390374005644215E-4]:4.513146145809E-1,43[&rate=6.390374005644215E-4]:4.513146145809E-1)[&rate=6.390374005644215E-4]:3.976989000082E-3)[&rate=6.390374005644215E-4]:1.098956868175E-1,(44[&rate=6.390374005644215E-4]:5.346047614698E-1,(47[&rate=6.390374005644215E-4]:4.747069498604E-1,51[&rate=6.390374005644215E-4]:4.473845454889E-1)[&rate=6.390374005644215E-4]:6.536229248361E-2)[&rate=6.390374005644215E-4]:2.511804805439E-2)[&rate=6.390374005644215E-4]:4.82771781079E-3)[&rate=6.390374005644215E-4]:1.12894118709E-1)[&rate=6.390374005644215E-4]:2.231661806375E-1,(((((64[&rate=6.390374005644215E-4]:1.235353400975E-1,62[&rate=6.390374005644215E-4]:1.646312305086E-1)[&rate=6.390374005644215E-4]:6.939838461236E-2,60[&rate=6.390374005644215E-4]:4.224879320319E-2)[&rate=6.390374005644215E-4]:1.769071091973E-1,65[&rate=6.390374005644215E-4]:2.191559024005E-1)[&rate=6.390374005644215E-4]:2.209743205517E-1,(63[&rate=6.390374005644215E-4]:2.329441442539E-1,61[&rate=6.390374005644215E-4]:2.74040034665E-1)[&rate=6.390374005644215E-4]:3.57871010205E-1)[&rate=6.390374005644215E-4]:9.020727240532E-1,(((118[&rate=6.390374005644215E-4]:9.06653472194E-1,69[&rate=6.390374005644215E-4]:9.176123763037E-1)[&rate=6.390374005644215E-4]:1.152387268316E-1,((129[&rate=6.390374005644215E-4]:4.453009729349E-2,132[&rate=6.390374005644215E-4]:4.726982332085E-2)[&rate=6.390374005644215E-4]:7.979091307146E-2,(131[&rate=6.390374005644215E-4]:7.905726031828E-2,130[&rate=6.390374005644215E-4]:7.631753429092E-2)[&rate=6.390374005644215E-4]:4.800347607404E-2)[&rate=6.390374005644215E-4]:7.605848872908E-1)[&rate=6.390374005644215E-4]:4.42866064535E-1,128[&rate=6.390374005644215E-4]:1.325032236163E0)[&rate=6.390374005644215E-4]:6.92255053625E-2)[&rate=6.390374005644215E-4]:2.770170570099E-1)[&rate=6.390374005644215E-4]:1.143576494652E-1,((36[&rate=6.390374005644215E-4]:9.314503037825E-2,35[&rate=6.390374005644215E-4]:4.656968791249E-2)[&rate=6.390374005644215E-4]:7.114197849512E-2,(127[&rate=6.390374005644215E-4]:2.439806759158E0,121[&rate=6.390374005644215E-4]:1.998710868747E0)[&rate=6.390374005644215E-4]:2.450281949209E-1)[&rate=6.390374005644215E-4]:1.391536583056E-1)[&rate=6.390374005644215E-4]:2.847688692029E-1)[&rate=6.390374005644215E-4]:2.880407448779E-1)[&rate=6.390374005644215E-4]:3.908660178401E-2)[&rate=6.390374005644215E-4]:3.32783972348E-2)[&rate=6.390374005644215E-4]:2.363024344781E-2,((68[&rate=6.390374005644215E-4]:5.10225255411E-1,(59[&rate=6.390374005644215E-4]:3.779377909705E-1,((((54[&rate=6.390374005644215E-4]:1.26249820622E-1,58[&rate=6.390374005644215E-4]:1.836268698023E-1)[&rate=6.390374005644215E-4]:1.16223050951E-1,57[&rate=6.390374005644215E-4]:2.834564781304E-1)[&rate=6.390374005644215E-4]:2.210157645301E-2,37[&rate=6.390374005644215E-4]:3.410771802665E-1)[&rate=6.390374005644215E-4]:3.510067920591E-2,(55[&rate=6.390374005644215E-4]:2.280185217366E-1,56[&rate=6.390374005644215E-4]:2.280185217366E-1)[&rate=6.390374005644215E-4]:1.01711250304E-1)[&rate=6.390374005644215E-4]:4.001129761833E-2)[&rate=6.390374005644215E-4]:1.814677923094E-1)[&rate=6.390374005644215E-4]:6.165079309047E-1,((53[&rate=6.390374005644215E-4]:6.352370887821E-1,(((((73[&rate=6.390374005644215E-4]:3.290119848464E-1,(81[&rate=6.390374005644215E-4]:2.587298337445E-2,80[&rate=6.390374005644215E-4]:2.587298337445E-2)[&rate=6.390374005644215E-4]:2.538239329788E-1)[&rate=6.390374005644215E-4]:2.845337822783E-2,((72[&rate=6.390374005644215E-4]:1.078205904579E-1,78[&rate=6.390374005644215E-4]:1.297383986772E-1)[&rate=6.390374005644215E-4]:1.463868110959E-1,(82[&rate=6.390374005644215E-4]:2.685471151742E-1,(79[&rate=6.390374005644215E-4]:2.549535203566E-1,71[&rate=6.390374005644215E-4]:2.275562600825E-1)[&rate=6.390374005644215E-4]:5.374416735566E-3)[&rate=6.390374005644215E-4]:1.579727268089E-2)[&rate=6.390374005644215E-4]:4.024426289038E-2)[&rate=6.390374005644215E-4]:2.535528589082E-3,77[&rate=6.390374005644215E-4]:3.545214396086E-1)[&rate=6.390374005644215E-4]:1.546424897025E-1,(75[&rate=6.390374005644215E-4]:3.474691076478E-1,((74[&rate=6.390374005644215E-4]:2.801872662503E-1,76[&rate=6.390374005644215E-4]:2.801872662503E-1)[&rate=6.390374005644215E-4]:1.190118159224E-2,70[&rate=6.390374005644215E-4]:2.537322834591E-1)[&rate=6.390374005644215E-4]:5.538065980522E-2)[&rate=6.390374005644215E-4]:1.67174273718E-1)[&rate=6.390374005644215E-4]:8.363815371319E-1,(52[&rate=6.390374005644215E-4]:2.050955725932E-1,((((12[&rate=6.390374005644215E-4]:3.094586851082E-1,5[&rate=6.390374005644215E-4]:2.711025207247E-1)[&rate=6.390374005644215E-4]:2.052570593916E-1,29[&rate=6.390374005644215E-4]:6.215650595683E-1)[&rate=6.390374005644215E-4]:2.741170067713E-1,103[&rate=6.390374005644215E-4]:6.628053540108E-1)[&rate=6.390374005644215E-4]:9.939432660612E-1,((134[&rate=6.390374005644215E-4]:4.050976177103E-1,133[&rate=6.390374005644215E-4]:4.352346040114E-1)[&rate=6.390374005644215E-4]:1.140404465747E-1,137[&rate=6.390374005644215E-4]:5.903709409972E-1)[&rate=6.390374005644215E-4]:2.170626105817E-1)[&rate=6.390374005644215E-4]:2.126406870821E-1)[&rate=6.390374005644215E-4]:4.076630086037E-1)[&rate=6.390374005644215E-4]:3.067522889661E-2)[&rate=6.390374005644215E-4]:3.228818772145E-1,125[&rate=6.390374005644215E-4]:7.477364523354E-1)[&rate=6.390374005644215E-4]:5.45663400647E-1)[&rate=6.390374005644215E-4]:3.466576327172E-1)[&rate=6.390374005644215E-4]:1.261148446793E-1);
tree STATE_130000 [&joint=-20950.08611561301,lnP=-20950.08611561301] = [&R] (33[&rate=6.072665150805263E-4]:1.371377225796E-1,(34[&rate=6.072665150805263E-4]:3.648498793861E-2,(32[&rate=6.072665150805263E-4]:1.399124152902E-2,(((38[&rate=6.072665150805263E-4]:7.888812897974E-1,(16[&rate=6.072665150805263E-4]:2.664609323134E0,(((40[&rate=6.072665150805263E-4]:4.856856939074E-1,((((((89[&rate=6.072665150805263E-4]:2.542459410479E-1,88[&rate=6.072665150805263E-4]:2.405473109109E-1)[&rate=6.072665150805263E-4]:8.334307732014E-1,(87[&rate=6.072665150805263E-4]:2.442218526289E-1,((92[&rate=6.072665150805263E-4]:9.697833046052E-2,(91[&rate=6.072665150805263E-4]:5.752416480719E-2,90[&rate=6.072665150805263E-4]:5.752416480719E-2)[&rate=6.072665150805263E-4]:3.945416565334E-2)[&rate=6.072665150805263E-4]:1.437976720781E-1,((86[&rate=6.072665150805263E-4]:8.930740185824E-2,83[&rate=6.072665150805263E-4]:8.930740185824E-2)[&rate=6.072665150805263E-4]:1.095890736486E-1,(85[&rate=6.072665150805263E-4]:1.685917495417E-1,(93[&rate=6.072665150805263E-4]:2.625437696995E-2,84[&rate=6.072665150805263E-4]:1.255574683293E-2)[&rate=6.072665150805263E-4]:1.560360027088E-1)[&rate=6.072665150805263E-4]:3.030472596514E-2)[&rate=6.072665150805263E-4]:2.818089689478E-2)[&rate=6.072665150805263E-4]:1.71444802272E-2)[&rate=6.072665150805263E-4]:8.297562314834E-1)[&rate=6.072665150805263E-4]:9.493891433416E-1,(((10[&rate=6.072665150805263E-4]:4.00217858905E-1,15[&rate=6.072665150805263E-4]:4.385740232885E-1)[&rate=6.072665150805263E-4]:1.139856308359E-1,6[&rate=6.072665150805263E-4]:4.977651335765E-1)[&rate=6.072665150805263E-4]:3.338915024525E-1,(3[&rate=6.072665150805263E-4]:4.12818241461E-1,18[&rate=6.072665150805263E-4]:5.278867346116E-1)[&rate=6.072665150805263E-4]:3.667836000475E-1)[&rate=6.072665150805263E-4]:7.040393585483E-1)[&rate=6.072665150805263E-4]:4.044146009172E-2,(((((((106[&rate=6.072665150805263E-4]:1.573364349682E-1,(139[&rate=6.072665150805263E-4]:1.910451305194E-1,111[&rate=6.072665150805263E-4]:1.570266476599E-2)[&rate=6.072665150805263E-4]:1.580721263665E-1)[&rate=6.072665150805263E-4]:3.103901970017E-1,116[&rate=6.072665150805263E-4]:4.074526593671E-1)[&rate=6.072665150805263E-4]:7.38805134879E-2,(148[&rate=6.072665150805263E-4]:1.290846927565E-1,143[&rate=6.072665150805263E-4]:1.263449667291E-1)[&rate=6.072665150805263E-4]:3.906046444822E-1)[&rate=6.072665150805263E-4]:2.361846575582E-1,(((19[&rate=6.072665150805263E-4]:5.288308434056E-1,13[&rate=6.072665150805263E-4]:4.90474679022E-1)[&rate=6.072665150805263E-4]:1.239476283939E-1,115[&rate=6.072665150805263E-4]:5.32230526594E-1)[&rate=6.072665150805263E-4]:2.629131689185E-2,(108[&rate=6.072665150805263E-4]:5.127202649177E-1,(107[&rate=6.072665150805263E-4]:5.021548279152E-1,(109[&rate=6.072665150805263E-4]:4.737878288043E-1,(112[&rate=6.072665150805263E-4]:1.611794772965E-1,(114[&rate=6.072665150805263E-4]:1.412422746659E-2,104[&rate=6.072665150805263E-4]:7.439820006936E-2)[&rate=6.072665150805263E-4]:6.486346900806E-2)[&rate=6.072665150805263E-4]:3.153480775352E-1)[&rate=6.072665150805263E-4]:4.754508130265E-2)[&rate=6.072665150805263E-4]:1.330516302982E-2)[&rate=6.072665150805263E-4]:1.033358251435E-1)[&rate=6.072665150805263E-4]:1.589959869273E-1)[&rate=6.072665150805263E-4]:8.616302354309E-2,(((30[&rate=6.072665150805263E-4]:2.097840668159E-1,4[&rate=6.072665150805263E-4]:3.718132708984E-2)[&rate=6.072665150805263E-4]:3.825835897397E-1,(117[&rate=6.072665150805263E-4]:1.581786889952E-1,9[&rate=6.072665150805263E-4]:1.472197848856E-1)[&rate=6.072665150805263E-4]:3.218602004371E-1)[&rate=6.072665150805263E-4]:2.6615605666E-1,((14[&rate=6.072665150805263E-4]:4.825406276918E-1,17[&rate=6.072665150805263E-4]:5.208967920755E-1)[&rate=6.072665150805263E-4]:1.921215670044E-1,(113[&rate=6.072665150805263E-4]:4.938267417417E-1,(110[&rate=6.072665150805263E-4]:1.729151239397E-1,105[&rate=6.072665150805263E-4]:1.509973157206E-1)[&rate=6.072665150805263E-4]:3.154321657473E-1)[&rate=6.072665150805263E-4]:1.808354529544E-1)[&rate=6.072665150805263E-4]:6.87930253686E-2)[&rate=6.072665150805263E-4]:1.424174147134E-1)[&rate=6.072665150805263E-4]:4.587582287987E-1,((144[&rate=6.072665150805263E-4]:3.871235160533E-1,(145[&rate=6.072665150805263E-4]:3.216533216055E-1,141[&rate=6.072665150805263E-4]:3.189135955779E-1)[&rate=6.072665150805263E-4]:7.094964650269E-2)[&rate=6.072665150805263E-4]:2.427226072891E-1,142[&rate=6.072665150805263E-4]:6.353255753973E-1)[&rate=6.072665150805263E-4]:8.819080279058E-1)[&rate=6.072665150805263E-4]:6.825337898682E-2,(((11[&rate=6.072665150805263E-4]:5.142197481855E-1,140[&rate=6.072665150805263E-4]:4.950416659938E-1)[&rate=6.072665150805263E-4]:2.664461338353E-1,(23[&rate=6.072665150805263E-4]:7.528666824153E-1,(20[&rate=6.072665150805263E-4]:6.093860972794E-1,25[&rate=6.072665150805263E-4]:6.285641794711E-1)[&rate=6.072665150805263E-4]:1.352614070538E-1)[&rate=6.072665150805263E-4]:1.127307064547E-1)[&rate=6.072665150805263E-4]:5.406959895417E-1,(102[&rate=6.072665150805263E-4]:7.087550674579E-2,(24[&rate=6.072665150805263E-4]:1.021120015534E0,(1[&rate=6.072665150805263E-4]:1.261569270189E-1,(28[&rate=6.072665150805263E-4]:7.006412944907E-1,21[&rate=6.072665150805263E-4]:6.759837602442E-1)[&rate=6.072665150805263E-4]:2.118170023912E-1)[&rate=6.072665150805263E-4]:1.141411707064E-1)[&rate=6.072665150805263E-4]:2.113993268286E-1)[&rate=6.072665150805263E-4]:1.847329401593E-1)[&rate=6.072665150805263E-4]:8.330319291905E-2)[&rate=6.072665150805263E-4]:1.879107463517E-1)[&rate=6.072665150805263E-4]:8.684502984244E-1,101[&rate=6.072665150805263E-4]:1.389793232545E0)[&rate=6.072665150805263E-4]:6.567152966471E-2,97[&rate=6.072665150805263E-4]:4.112623518501E-1)[&rate=6.072665150805263E-4]:3.385090691116E-3)[&rate=6.072665150805263E-4]:5.680840116952E-2,((((94[&rate=6.072665150805263E-4]:1.122513246255E-1,100[&rate=6.072665150805263E-4]:1.122513246255E-1)[&rate=6.072665150805263E-4]:1.92905657315E-1,95[&rate=6.072665150805263E-4]:3.898564354926E-1)[&rate=6.072665150805263E-4]:1.554325712266E-1,99[&rate=6.072665150805263E-4]:5.562179684677E-1)[&rate=6.072665150805263E-4]:3.882322080336E-2,(98[&rate=6.072665150805263E-4]:5.599866559518E-1,96[&rate=6.072665150805263E-4]:5.463254537661E-1)[&rate=6.072665150805263E-4]:1.319660982205E-2)[&rate=6.072665150805263E-4]:9.772612984938E-2)[&rate=6.072665150805263E-4]:8.555912232602E-4,((((((7[&rate=6.072665150805263E-4]:1.458303315924E-1,8[&rate=6.072665150805263E-4]:1.458303315924E-1)[&rate=6.072665150805263E-4]:2.998594764592E-1,26[&rate=6.072665150805263E-4]:5.525391231202E-1)[&rate=6.072665150805263E-4]:2.459183551392E-1,(31[&rate=6.072665150805263E-4]:6.749469345024E-1,(22[&rate=6.072665150805263E-4]:2.544176750654E-1,27[&rate=6.072665150805263E-4]:2.708560312297E-1)[&rate=6.072665150805263E-4]:3.65734738889E-1)[&rate=6.072665150805263E-4]:1.673461601954E-1)[&rate=6.072665150805263E-4]:3.944647096296E-1,2[&rate=6.072665150805263E-4]:1.009360544053E0)[&rate=6.072665150805263E-4]:1.292973643033E0,146[&rate=6.072665150805263E-4]:4.658269634915E-1)[&rate=6.072665150805263E-4]:4.297552344518E-2,(39[&rate=6.072665150805263E-4]:3.084256204553E-1,147[&rate=6.072665150805263E-4]:3.658026696357E-1)[&rate=6.072665150805263E-4]:8.015828724637E-2)[&rate=6.072665150805263E-4]:1.547657785985E-1)[&rate=6.072665150805263E-4]:3.576671071631E-2)[&rate=6.072665150805263E-4]:2.7807090371E-1)[&rate=6.072665150805263E-4]:5.065191051899E-1,(((45[&rate=6.072665150805263E-4]:5.986708101498E-1,(((49[&rate=6.072665150805263E-4]:4.292000940888E-1,50[&rate=6.072665150805263E-4]:4.292000940888E-1)[&rate=6.072665150805263E-4]:6.968353378528E-2,51[&rate=6.072665150805263E-4]:5.043481087483E-1)[&rate=6.072665150805263E-4]:4.460196415136E-2,((((42[&rate=6.072665150805263E-4]:1.062901887394E-1,48[&rate=6.072665150805263E-4]:1.445415548597E-1)[&rate=6.072665150805263E-4]:2.323658118776E-1,41[&rate=6.072665150805263E-4]:3.331915197428E-1)[&rate=6.072665150805263E-4]:7.202502832299E-2,(46[&rate=6.072665150805263E-4]:4.581289632653E-1,43[&rate=6.072665150805263E-4]:4.581289632653E-1)[&rate=6.072665150805263E-4]:1.732393543415E-3)[&rate=6.072665150805263E-4]:1.031588501451E-1,(47[&rate=6.072665150805263E-4]:5.300280679684E-1,44[&rate=6.072665150805263E-4]:5.245635870942E-1)[&rate=6.072665150805263E-4]:3.299213898536E-2)[&rate=6.072665150805263E-4]:1.32522703174E-2)[&rate=6.072665150805263E-4]:3.059505419001E-2)[&rate=6.072665150805263E-4]:2.727001600344E-1,(128[&rate=6.072665150805263E-4]:1.379740163342E0,(((62[&rate=6.072665150805263E-4]:2.663499937528E-1,(65[&rate=6.072665150805263E-4]:5.700193189274E-2,(60[&rate=6.072665150805263E-4]:7.228633638434E-3,64[&rate=6.072665150805263E-4]:1.579135651451E-1)[&rate=6.072665150805263E-4]:4.977329825431E-2)[&rate=6.072665150805263E-4]:1.75672399423E-2)[&rate=6.072665150805263E-4]:2.582021683538E-1,(63[&rate=6.072665150805263E-4]:5.448007349155E-2,61[&rate=6.072665150805263E-4]:9.55759639026E-2)[&rate=6.072665150805263E-4]:4.28976198204E-1)[&rate=6.072665150805263E-4]:9.824477148953E-1,(69[&rate=6.072665150805263E-4]:9.539876089804E-1,(118[&rate=6.072665150805263E-4]:5.433991190705E-1,((129[&rate=6.072665150805263E-4]:1.480879974227E-1,132[&rate=6.072665150805263E-4]:1.508277234501E-1)[&rate=6.072665150805263E-4]:6.012050346513E-2,(131[&rate=6.072665150805263E-4]:8.509619940115E-2,130[&rate=6.072665150805263E-4]:8.23564733738E-2)[&rate=6.072665150805263E-4]:1.258520275141E-1)[&rate=6.072665150805263E-4]:1.982043168127E-1)[&rate=6.072665150805263E-4]:3.996295858003E-1)[&rate=6.072665150805263E-4]:5.639711721312E-1)[&rate=6.072665150805263E-4]:1.24663137374E-2)[&rate=6.072665150805263E-4]:2.650270191335E-1)[&rate=6.072665150805263E-4]:1.232323473718E-1,(35[&rate=6.072665150805263E-4]:1.310464856495E-1,(36[&rate=6.072665150805263E-4]:1.272088309792E-1,(127[&rate=6.072665150805263E-4]:2.25600863138E0,121[&rate=6.072665150805263E-4]:1.814912740969E0)[&rate=6.072665150805263E-4]:3.917481448051E-1)[&rate=6.072665150805263E-4]:5.041299713609E-2)[&rate=6.072665150805263E-4]:1.081859209101E-1)[&rate=6.072665150805263E-4]:4.538025419121E-1)[&rate=6.072665150805263E-4]:1.505448509681E-1,(((68[&rate=6.072665150805263E-4]:4.531117203452E-1,(59[&rate=6.072665150805263E-4]:3.665991728026E-1,((54[&rate=6.072665150805263E-4]:1.498930223084E-1,(57[&rate=6.072665150805263E-4]:1.510723636712E-1,37[&rate=6.072665150805263E-4]:1.865914893543E-1)[&rate=6.072665150805263E-4]:3.980426519449E-2)[&rate=6.072665150805263E-4]:1.271587352771E-1,(58[&rate=6.072665150805263E-4]:3.297987930177E-1,(55[&rate=6.072665150805263E-4]:1.453062243481E-1,56[&rate=6.072665150805263E-4]:1.453062243481E-1)[&rate=6.072665150805263E-4]:1.571701642979E-1)[&rate=6.072665150805263E-4]:4.630013748125E-3)[&rate=6.072665150805263E-4]:5.129604909686E-2)[&rate=6.072665150805263E-4]:1.356928754116E-1)[&rate=6.072665150805263E-4]:5.41659782771E-1,(((((12[&rate=6.072665150805263E-4]:2.132046136447E-1,5[&rate=6.072665150805263E-4]:1.748484492613E-1)[&rate=6.072665150805263E-4]:2.433927986253E-1,29[&rate=6.072665150805263E-4]:5.634467273386E-1)[&rate=6.072665150805263E-4]:1.566912796436E-1,103[&rate=6.072665150805263E-4]:4.872612946534E-1)[&rate=6.072665150805263E-4]:1.923779557296E0,(((((81[&rate=6.072665150805263E-4]:6.565802583201E-2,80[&rate=6.072665150805263E-4]:6.565802583201E-2)[&rate=6.072665150805263E-4]:2.290391766397E-1,((73[&rate=6.072665150805263E-4]:1.533857775723E-1,77[&rate=6.072665150805263E-4]:1.479063255176E-1)[&rate=6.072665150805263E-4]:1.595479420329E-1,((82[&rate=6.072665150805263E-4]:1.824860455631E-1,(71[&rate=6.072665150805263E-4]:8.33892488584E-2,79[&rate=6.072665150805263E-4]:1.107865091324E-1)[&rate=6.072665150805263E-4]:6.348035834861E-2)[&rate=6.072665150805263E-4]:5.711728768299E-2,(72[&rate=6.072665150805263E-4]:1.353129405365E-1,78[&rate=6.072665150805263E-4]:1.572307487558E-1)[&rate=6.072665150805263E-4]:7.415340640819E-2)[&rate=6.072665150805263E-4]:4.045367403039E-2)[&rate=6.072665150805263E-4]:3.107855135962E-2)[&rate=6.072665150805263E-4]:1.819969508591E-1,(75[&rate=6.072665150805263E-4]:3.764418091595E-1,((74[&rate=6.072665150805263E-4]:2.369895286551E-1,70[&rate=6.072665150805263E-4]:1.986333642716E-1)[&rate=6.072665150805263E-4]:4.182171417383E-2,76[&rate=6.072665150805263E-4]:2.788112428289E-1)[&rate=6.072665150805263E-4]:9.763056633057E-2)[&rate=6.072665150805263E-4]:1.495674126645E-1)[&rate=6.072665150805263E-4]:8.487608030641E-1,53[&rate=6.072665150805263E-4]:6.28306966276E-1)[&rate=6.072665150805263E-4]:5.931337995172E-2,(52[&rate=6.072665150805263E-4]:6.344688312837E-1,((134[&rate=6.072665150805263E-4]:2.918105314721E-1,137[&rate=6.072665150805263E-4]:3.630434081843E-1)[&rate=6.072665150805263E-4]:2.638789116549E-1,133[&rate=6.072665150805263E-4]:5.858264294281E-1)[&rate=6.072665150805263E-4]:8.225251775124E-1)[&rate=6.072665150805263E-4]:6.134823625538E-2)[&rate=6.072665150805263E-4]:5.093004984914E-2)[&rate=6.072665150805263E-4]:4.403195838952E-1,125[&rate=6.072665150805263E-4]:9.684874663108E-1)[&rate=6.072665150805263E-4]:1.929507034722E-1)[&rate=6.072665150805263E-4]:3.872522340152E-1,((67[&rate=6.072665150805263E-4]:1.912554616988E-1,(122[&rate=6.072665150805263E-4]:2.675769233641E-1,(123[&rate=6.072665150805263E-4]:1.082505510172E-1,124[&rate=6.072665150805263E-4]:1.0551831058E-1)[&rate=6.072665150805263E-4]:1.59326372347E-1)[&rate=6.072665150805263E-4]:4.249510886753E-1)[&rate=6.072665150805263E-4]:2.713629998836E-1,(66[&rate=6.072665150805263E-4]:1.82650432721E-1,(((((138[&rate=6.072665150805263E-4]:2.540219119064E-1,136[&rate=6.072665150805263E-4]:1.225150625912E-1)[&rate=6.072665150805263E-4]:3.013148666772E-1,135[&rate=6.072665150805263E-4]:3.553367785835E-1)[&rate=6.072665150805263E-4]:8.621539163547E-1,120[&rate=6.072665150805263E-4]:1.469545489459E0)[&rate=6.072665150805263E-4]:5.253998254994E-2,119[&rate=6.072665150805263E-4]:1.617975882968E0)[&rate=6.072665150805263E-4]:1.804762649676E-1,126[&rate=6.072665150805263E-4]:1.012749625291E0)[&rate=6.072665150805263E-4]:4.170749971146E-1)[&rate=6.072665150805263E-4]:2.799680288614E-1)[&rate=6.072665150805263E-4]:3.716846377769E-1)[&rate=6.072665150805263E-4]:9.276700080595E-3)[&rate=6.072665150805263E-4]:5.534294893835E-2)[&rate=6.072665150805263E-4]:5.759381905017E-4)[&rate=6.072665150805263E-4]:1.170910908054E-1);
tree STATE_140000 [&joint=-20969.38274063016,lnP=-20969.38274063016] = [&R] (33[&rate=6.191963178550964E-4]:5.487029982491E-2,(34[&rate=6.191963178550964E-4]:2.856683198897E-2,(32[&rate=6.191963178550964E-4]:5.302159605547E-4,((((38[&rate=6.191963178550964E-4]:9.624801489984E-1,(((96[&rate=6.191963178550964E-4]:5.718685405074E-1,99[&rate=6.191963178550964E-4]:6.073876661902E-1)[&rate=6.191963178550964E-4]:8.252840786611E-2,(((94[&rate=6.191963178550964E-4]:4.009790992926E-1,100[&rate=6.191963178550964E-4]:4.009790992926E-1)[&rate=6.191963178550964E-4]:4.393487567782E-2,95[&rate=6.191963178550964E-4]:5.296134285225E-1)[&rate=6.191963178550964E-4]:1.37168498524E-1,98[&rate=6.191963178550964E-4]:6.558529652978E-1)[&rate=6.191963178550964E-4]:1.220518526134E-2)[&rate=6.191963178550964E-4]:2.090155793123E-1,((40[&rate=6.191963178550964E-4]:4.421283035446E-1,(147[&rate=6.191963178550964E-4]:4.541672065745E-1,146[&rate=6.191963178550964E-4]:5.170087366291E-1)[&rate=6.191963178550964E-4]:4.533814615045E-2)[&rate=6.191963178550964E-4]:9.241982186233E-2,(((((((89[&rate=6.191963178550964E-4]:1.273355115034E-1,88[&rate=6.191963178550964E-4]:1.136368813664E-1)[&rate=6.191963178550964E-4]:1.427677137533E-1,(((92[&rate=6.191963178550964E-4]:1.391302623088E-1,(91[&rate=6.191963178550964E-4]:3.463708021933E-2,90[&rate=6.191963178550964E-4]:3.463708021933E-2)[&rate=6.191963178550964E-4]:1.044931820894E-1)[&rate=6.191963178550964E-4]:3.080468747304E-2,(85[&rate=6.191963178550964E-4]:1.078908676681E-1,(86[&rate=6.191963178550964E-4]:9.909651108276E-2,((93[&rate=6.191963178550964E-4]:1.071740785054E-1,84[&rate=6.191963178550964E-4]:9.347544836837E-2)[&rate=6.191963178550964E-4]:2.757204813299E-3,83[&rate=6.191963178550964E-4]:9.623265318166E-2)[&rate=6.191963178550964E-4]:2.863857901095E-3)[&rate=6.191963178550964E-4]:8.794356585298E-3)[&rate=6.191963178550964E-4]:4.834545197672E-2)[&rate=6.191963178550964E-4]:6.880719395769E-2,87[&rate=6.191963178550964E-4]:2.250435136025E-1)[&rate=6.191963178550964E-4]:3.136108151725E-2)[&rate=6.191963178550964E-4]:6.749296551066E-1,3[&rate=6.191963178550964E-4]:3.916082228292E-1)[&rate=6.191963178550964E-4]:2.175372837821E-1,(18[&rate=6.191963178550964E-4]:6.495906266355E-1,(6[&rate=6.191963178550964E-4]:5.156359375798E-1,(10[&rate=6.191963178550964E-4]:4.208450953778E-1,15[&rate=6.191963178550964E-4]:4.592012597613E-1)[&rate=6.191963178550964E-4]:1.112291983664E-1)[&rate=6.191963178550964E-4]:7.094099042554E-2)[&rate=6.191963178550964E-4]:7.462337312641E-2)[&rate=6.191963178550964E-4]:6.560196289398E-1,((((144[&rate=6.191963178550964E-4]:1.044551915556E-1,(141[&rate=6.191963178550964E-4]:5.43985825923E-2,145[&rate=6.191963178550964E-4]:5.713830861989E-2)[&rate=6.191963178550964E-4]:5.27963349907E-2)[&rate=6.191963178550964E-4]:1.929704955612E-1,142[&rate=6.191963178550964E-4]:3.029051391718E-1)[&rate=6.191963178550964E-4]:1.057010736075E0,(102[&rate=6.191963178550964E-4]:6.334976243615E-3,(((23[&rate=6.191963178550964E-4]:5.808615340619E-1,(20[&rate=6.191963178550964E-4]:3.345789267719E-1,25[&rate=6.191963178550964E-4]:3.537570089637E-1)[&rate=6.191963178550964E-4]:2.380634292079E-1)[&rate=6.191963178550964E-4]:1.000289153495E-1,(140[&rate=6.191963178550964E-4]:4.459562857289E-1,11[&rate=6.191963178550964E-4]:4.651343679206E-1)[&rate=6.191963178550964E-4]:1.308245746416E-1)[&rate=6.191963178550964E-4]:4.394696669464E-1,(24[&rate=6.191963178550964E-4]:9.423691324437E-1,(1[&rate=6.191963178550964E-4]:5.070746209736E-2,(28[&rate=6.191963178550964E-4]:7.058506753922E-1,21[&rate=6.191963178550964E-4]:6.811931411458E-1)[&rate=6.191963178550964E-4]:1.311581565681E-1)[&rate=6.191963178550964E-4]:1.108397525382E-1)[&rate=6.191963178550964E-4]:1.889498880237E-1)[&rate=6.191963178550964E-4]:3.665979139252E-2)[&rate=6.191963178550964E-4]:1.070055565372E-1)[&rate=6.191963178550964E-4]:3.108504329856E-2,(((((148[&rate=6.191963178550964E-4]:3.705601629824E-1,143[&rate=6.191963178550964E-4]:3.67820436955E-1)[&rate=6.191963178550964E-4]:1.34230477485E-1,116[&rate=6.191963178550964E-4]:4.664344760837E-1)[&rate=6.191963178550964E-4]:4.397205099521E-2,(139[&rate=6.191963178550964E-4]:7.371440746961E-1,(111[&rate=6.191963178550964E-4]:1.726307113994E-1,106[&rate=6.191963178550964E-4]:1.561923552351E-1)[&rate=6.191963178550964E-4]:3.891708975433E-1)[&rate=6.191963178550964E-4]:2.531724690331E-2)[&rate=6.191963178550964E-4]:4.093791578169E-1,(((108[&rate=6.191963178550964E-4]:4.838450960218E-1,(109[&rate=6.191963178550964E-4]:3.934042140374E-1,((112[&rate=6.191963178550964E-4]:2.370092091954E-1,(114[&rate=6.191963178550964E-4]:8.797579251836E-3,104[&rate=6.191963178550964E-4]:6.907155185461E-2)[&rate=6.191963178550964E-4]:1.460198491217E-1)[&rate=6.191963178550964E-4]:9.918291425723E-2,107[&rate=6.191963178550964E-4]:3.142743152335E-1)[&rate=6.191963178550964E-4]:5.995181661214E-2)[&rate=6.191963178550964E-4]:1.123586902034E-1)[&rate=6.191963178550964E-4]:1.404905086224E-1,(19[&rate=6.191963178550964E-4]:4.276950695803E-1,13[&rate=6.191963178550964E-4]:3.893389051966E-1)[&rate=6.191963178550964E-4]:2.59654233694E-1)[&rate=6.191963178550964E-4]:9.626127016649E-2,115[&rate=6.191963178550964E-4]:6.630626282352E-1)[&rate=6.191963178550964E-4]:2.567230566605E-1)[&rate=6.191963178550964E-4]:1.511395188521E-1,((((9[&rate=6.191963178550964E-4]:4.284861269989E-1,(14[&rate=6.191963178550964E-4]:2.616276066053E-1,17[&rate=6.191963178550964E-4]:2.99983770989E-1)[&rate=6.191963178550964E-4]:1.750776984756E-1)[&rate=6.191963178550964E-4]:7.700034308147E-2,(30[&rate=6.191963178550964E-4]:3.232069617532E-1,4[&rate=6.191963178550964E-4]:1.506042220272E-1)[&rate=6.191963178550964E-4]:3.055671795601E-1)[&rate=6.191963178550964E-4]:3.785191749932E-2,113[&rate=6.191963178550964E-4]:5.515575656618E-1)[&rate=6.191963178550964E-4]:1.460818214878E-1,((105[&rate=6.191963178550964E-4]:3.975533966027E-1,110[&rate=6.191963178550964E-4]:4.194712048218E-1)[&rate=6.191963178550964E-4]:4.044150164915E-2,117[&rate=6.191963178550964E-4]:4.681318845533E-1)[&rate=6.191963178550964E-4]:2.322472286239E-1)[&rate=6.191963178550964E-4]:4.554775974201E-1)[&rate=6.191963178550964E-4]:6.528119424923E-2)[&rate=6.191963178550964E-4]:1.234792854991E-1)[&rate=6.191963178550964E-4]:1.354645468299E-1,101[&rate=6.191963178550964E-4]:3.978899563534E-1)[&rate=6.191963178550964E-4]:1.021233859562E0,(39[&rate=6.191963178550964E-4]:4.28702534822E-1,(97[&rate=6.191963178550964E-4]:3.04914104986E-1,(16[&rate=6.191963178550964E-4]:2.245788841877E0,(((22[&rate=6.191963178550964E-4]:3.151659669864E-1,27[&rate=6.191963178550964E-4]:3.316043231507E-1)[&rate=6.191963178550964E-4]:2.51302556809E-1,(31[&rate=6.191963178550964E-4]:6.018511053737E-1,((7[&rate=6.191963178550964E-4]:1.827750676225E-1,8[&rate=6.191963178550964E-4]:1.827750676225E-1)[&rate=6.191963178550964E-4]:1.923401957659E-1,26[&rate=6.191963178550964E-4]:4.81964578457E-1)[&rate=6.191963178550964E-4]:7.605091047828E-2)[&rate=6.191963178550964E-4]:1.941193896975E-2)[&rate=6.191963178550964E-4]:2.028244375133E-1,2[&rate=6.191963178550964E-4]:5.966902215827E-1)[&rate=6.191963178550964E-4]:1.520331497006E0)[&rate=6.191963178550964E-4]:2.156564405925E-1)[&rate=6.191963178550964E-4]:5.275017846985E-2)[&rate=6.191963178550964E-4]:1.725712209929E-2)[&rate=6.191963178550964E-4]:8.858846848565E-2)[&rate=6.191963178550964E-4]:2.141103039182E-1)[&rate=6.191963178550964E-4]:2.821277306023E-1)[&rate=6.191963178550964E-4]:2.947836112014E-1,((121[&rate=6.191963178550964E-4]:2.298882551878E0,((36[&rate=6.191963178550964E-4]:9.157291468331E-2,35[&rate=6.191963178550964E-4]:4.499757221756E-2)[&rate=6.191963178550964E-4]:2.073689560242E-2,127[&rate=6.191963178550964E-4]:2.632857755491E0)[&rate=6.191963178550964E-4]:1.071206867975E-1)[&rate=6.191963178550964E-4]:1.312137230796E-1,((45[&rate=6.191963178550964E-4]:8.271713559137E-1,(51[&rate=6.191963178550964E-4]:5.819970012902E-1,((47[&rate=6.191963178550964E-4]:2.10609868185E-1,44[&rate=6.191963178550964E-4]:2.051453873108E-1)[&rate=6.191963178550964E-4]:3.866943790485E-1,((43[&rate=6.191963178550964E-4]:4.467558298301E-1,(46[&rate=6.191963178550964E-4]:3.222495041608E-1,((48[&rate=6.191963178550964E-4]:1.110683174811E-1,41[&rate=6.191963178550964E-4]:6.735247048658E-2)[&rate=6.191963178550964E-4]:8.946697197004E-3,42[&rate=6.191963178550964E-4]:8.176364855783E-2)[&rate=6.191963178550964E-4]:1.913055277342E-1)[&rate=6.191963178550964E-4]:1.245063256693E-1)[&rate=6.191963178550964E-4]:1.422114855982E-1,(49[&rate=6.191963178550964E-4]:5.157212777232E-1,50[&rate=6.191963178550964E-4]:5.157212777232E-1)[&rate=6.191963178550964E-4]:4.045915245929E-2)[&rate=6.191963178550964E-4]:8.336931805301E-3)[&rate=6.191963178550964E-4]:1.20151584281E-2)[&rate=6.191963178550964E-4]:2.260486715634E-1)[&rate=6.191963178550964E-4]:1.057546067523E-1,(128[&rate=6.191963178550964E-4]:1.28993233182E0,(((62[&rate=6.191963178550964E-4]:3.473771680504E-1,(60[&rate=6.191963178550964E-4]:9.298308840295E-2,(65[&rate=6.191963178550964E-4]:8.221467363307E-2,64[&rate=6.191963178550964E-4]:2.328996051398E-1)[&rate=6.191963178550964E-4]:1.076841476987E-2)[&rate=6.191963178550964E-4]:6.261325772967E-2)[&rate=6.191963178550964E-4]:3.773886822397E-1,(63[&rate=6.191963178550964E-4]:2.538483542663E-1,61[&rate=6.191963178550964E-4]:2.949442446773E-1)[&rate=6.191963178550964E-4]:4.298216056127E-1)[&rate=6.191963178550964E-4]:6.031273658934E-1,(((((130[&rate=6.191963178550964E-4]:1.567456260888E-1,129[&rate=6.191963178550964E-4]:1.567456260888E-1)[&rate=6.191963178550964E-4]:4.228327389342E-2,132[&rate=6.191963178550964E-4]:2.017686260096E-1)[&rate=6.191963178550964E-4]:4.241513283112E-2,131[&rate=6.191963178550964E-4]:2.441837588407E-1)[&rate=6.191963178550964E-4]:3.658247753232E-1,118[&rate=6.191963178550964E-4]:7.442551095065E-1)[&rate=6.191963178550964E-4]:2.586896099303E-1,69[&rate=6.191963178550964E-4]:1.013903623547E0)[&rate=6.191963178550964E-4]:3.249484967466E-1)[&rate=6.191963178550964E-4]:1.01765143034E-1)[&rate=6.191963178550964E-4]:4.163898431373E-1)[&rate=6.191963178550964E-4]:1.265138260274E-1)[&rate=6.191963178550964E-4]:3.508294359871E-1)[&rate=6.191963178550964E-4]:1.240053778003E-1,((68[&rate=6.191963178550964E-4]:5.488955635595E-1,(59[&rate=6.191963178550964E-4]:4.275042724391E-1,((55[&rate=6.191963178550964E-4]:1.908626461732E-1,56[&rate=6.191963178550964E-4]:1.908626461732E-1)[&rate=6.191963178550964E-4]:1.595664844235E-1,((54[&rate=6.191963178550964E-4]:8.984505872838E-2,57[&rate=6.191963178550964E-4]:1.308286652857E-1)[&rate=6.191963178550964E-4]:2.085922606659E-1,(58[&rate=6.191963178550964E-4]:3.341653253505E-1,37[&rate=6.191963178550964E-4]:3.532910084106E-1)[&rate=6.191963178550964E-4]:2.164904322409E-2)[&rate=6.191963178550964E-4]:2.193716639378E-2)[&rate=6.191963178550964E-4]:6.887842053077E-2)[&rate=6.191963178550964E-4]:1.705716189894E-1)[&rate=6.191963178550964E-4]:3.692129117544E-1,(((52[&rate=6.191963178550964E-4]:6.315951078353E-1,(((12[&rate=6.191963178550964E-4]:2.092270780049E-1,5[&rate=6.191963178550964E-4]:1.708709136215E-1)[&rate=6.191963178550964E-4]:3.983758333264E-1,29[&rate=6.191963178550964E-4]:7.144522263999E-1)[&rate=6.191963178550964E-4]:4.757357205796E-1,103[&rate=6.191963178550964E-4]:9.573112346507E-1)[&rate=6.191963178550964E-4]:1.338577607745E0)[&rate=6.191963178550964E-4]:2.314806162511E-2,(((((79[&rate=6.191963178550964E-4]:3.011310493372E-1,(71[&rate=6.191963178550964E-4]:2.483503020125E-1,82[&rate=6.191963178550964E-4]:2.839667403686E-1)[&rate=6.191963178550964E-4]:2.538348705057E-2)[&rate=6.191963178550964E-4]:1.426275273418E-2,(72[&rate=6.191963178550964E-4]:4.34111361773E-2,78[&rate=6.191963178550964E-4]:6.532894439661E-2)[&rate=6.191963178550964E-4]:2.500648576747E-1)[&rate=6.191963178550964E-4]:1.590108808883E-1,((77[&rate=6.191963178550964E-4]:2.996220381169E-1,73[&rate=6.191963178550964E-4]:3.051014901716E-1)[&rate=6.191963178550964E-4]:1.788074368807E-1,(81[&rate=6.191963178550964E-4]:8.796966003096E-2,80[&rate=6.191963178550964E-4]:8.796966003096E-2)[&rate=6.191963178550964E-4]:3.466241985282E-1)[&rate=6.191963178550964E-4]:3.159164631818E-2)[&rate=6.191963178550964E-4]:2.245640883367E-1,(75[&rate=6.191963178550964E-4]:7.030816047802E-1,(70[&rate=6.191963178550964E-4]:5.991240161427E-1,(74[&rate=6.191963178550964E-4]:4.625137342866E-1,76[&rate=6.191963178550964E-4]:4.625137342866E-1)[&rate=6.191963178550964E-4]:1.749664462395E-1)[&rate=6.191963178550964E-4]:6.560142425406E-2)[&rate=6.191963178550964E-4]:3.698305692697E-2)[&rate=6.191963178550964E-4]:5.609796994742E-1,(53[&rate=6.191963178550964E-4]:2.877496330767E-1,((137[&rate=6.191963178550964E-4]:4.190853023962E-1,134[&rate=6.191963178550964E-4]:3.47852425684E-1)[&rate=6.191963178550964E-4]:2.607104375901E-1,133[&rate=6.191963178550964E-4]:6.386998495752E-1)[&rate=6.191963178550964E-4]:4.311292804697E-1)[&rate=6.191963178550964E-4]:2.668316694925E-1)[&rate=6.191963178550964E-4]:9.196514557973E-2)[&rate=6.191963178550964E-4]:3.197004358045E-1,125[&rate=6.191963178550964E-4]:7.558643702923E-1)[&rate=6.191963178550964E-4]:3.289107716883E-1)[&rate=6.191963178550964E-4]:4.085158539429E-1)[&rate=6.191963178550964E-4]:5.614580934605E-2,((67[&rate=6.191963178550964E-4]:2.031053165796E-1,(122[&rate=6.191963178550964E-4]:2.433740650487E-1,(124[&rate=6.191963178550964E-4]:1.745608760854E-2,123[&rate=6.191963178550964E-4]:2.018832804566E-2)[&rate=6.191963178550964E-4]:2.23185737003E-1)[&rate=6.191963178550964E-4]:4.610038018716E-1)[&rate=6.191963178550964E-4]:2.642100827088E-1,(66[&rate=6.191963178550964E-4]:2.679715422253E-1,(((119[&rate=6.191963178550964E-4]:9.310422793329E-1,((138[&rate=6.191963178550964E-4]:2.13113212853E-1,136[&rate=6.191963178550964E-4]:8.160636353778E-2)[&rate=6.191963178550964E-4]:1.055868492703E-1,135[&rate=6.191963178550964E-4]:1.187000621233E-1)[&rate=6.191963178550964E-4]:4.643970117302E-1)[&rate=6.191963178550964E-4]:3.094844427575E-1,120[&rate=6.191963178550964E-4]:1.144636311132E0)[&rate=6.191963178550964E-4]:1.011150749537E-1,126[&rate=6.191963178550964E-4]:5.559392744003E-1)[&rate=6.191963178550964E-4]:9.5920645751E-1)[&rate=6.191963178550964E-4]:1.993438570631E-1)[&rate=6.191963178550964E-4]:3.677341015422E-1)[&rate=6.191963178550964E-4]:5.041222197913E-2)[&rate=6.191963178550964E-4]:6.118807809325E-3)[&rate=6.191963178550964E-4]:4.274182400032E-2);
tree STATE_150000 [&joint=-20947.508630604236,lnP=-20947.508630604236] = [&R] ((33[&rate=5.580977988650778E-4]:1.959727502151E-2,34[&rate=5.580977988650778E-4]:3.603563118589E-2)[&rate=5.580977988650778E-4]:1.771916580558E-2,(((68[&rate=5.580977988650778E-4]:7.889059986198E-1,(((54[&rate=5.580977988650778E-4]:2.487346189508E-1,58[&rate=5.580977988650778E-4]:3.061116681312E-1)[&rate=5.580977988650778E-4]:8.053167058563E-2,((59[&rate=5.580977988650778E-4]:2.925419921632E-1,37[&rate=5.580977988650778E-4]:3.307933582834E-1)[&rate=5.580977988650778E-4]:5.383999696771E-2,(55[&rate=5.580977988650778E-4]:1.652197969852E-1,56[&rate=5.580977988650778E-4]:1.652197969852E-1)[&rate=5.580977988650778E-4]:1.729654708341E-1)[&rate=5.580977988650778E-4]:2.113566652581E-2)[&rate=5.580977988650778E-4]:5.28589126268E-2,57[&rate=5.580977988650778E-4]:4.231088087206E-1)[&rate=5.580977988650778E-4]:4.177097582053E-1)[&rate=5.580977988650778E-4]:3.424695158932E-1,(((((79[&rate=5.580977988650778E-4]:2.842431752651E-1,((72[&rate=5.580977988650778E-4]:3.013619883578E-2,78[&rate=5.580977988650778E-4]:5.20540070551E-2)[&rate=5.580977988650778E-4]:1.992012828919E-1,82[&rate=5.580977988650778E-4]:2.59474468029E-1)[&rate=5.580977988650778E-4]:3.298788531808E-2)[&rate=5.580977988650778E-4]:8.432984824488E-2,((81[&rate=5.580977988650778E-4]:7.878818394477E-2,80[&rate=5.580977988650778E-4]:7.878818394477E-2)[&rate=5.580977988650778E-4]:2.771643580828E-1,(73[&rate=5.580977988650778E-4]:3.352538836054E-1,(71[&rate=5.580977988650778E-4]:1.809549926126E-1,77[&rate=5.580977988650778E-4]:2.439686912427E-1)[&rate=5.580977988650778E-4]:8.580574030793E-2)[&rate=5.580977988650778E-4]:7.001372691534E-2)[&rate=5.580977988650778E-4]:4.401303400018E-3)[&rate=5.580977988650778E-4]:3.092405010019E-1,(75[&rate=5.580977988650778E-4]:4.906655950666E-1,((74[&rate=5.580977988650778E-4]:3.683647082478E-1,70[&rate=5.580977988650778E-4]:3.300085438643E-1)[&rate=5.580977988650778E-4]:6.508914542596E-3,76[&rate=5.580977988650778E-4]:3.748736227904E-1)[&rate=5.580977988650778E-4]:1.157919722763E-1)[&rate=5.580977988650778E-4]:2.282438198561E-1)[&rate=5.580977988650778E-4]:7.493232814312E-1,(53[&rate=5.580977988650778E-4]:6.93296875372E-1,(52[&rate=5.580977988650778E-4]:4.699037059024E-1,(((134[&rate=5.580977988650778E-4]:2.306572290404E-1,137[&rate=5.580977988650778E-4]:3.018901057526E-1)[&rate=5.580977988650778E-4]:5.198600203315E-1,133[&rate=5.580977988650778E-4]:7.80654235673E-1)[&rate=5.580977988650778E-4]:4.53365089796E-1,(((12[&rate=5.580977988650778E-4]:1.287988504671E-1,5[&rate=5.580977988650778E-4]:9.044268608369E-2)[&rate=5.580977988650778E-4]:2.720921586665E-1,29[&rate=5.580977988650778E-4]:5.077403242022E-1)[&rate=5.580977988650778E-4]:3.443702769093E-1,103[&rate=5.580977988650778E-4]:6.192338887827E-1)[&rate=5.580977988650778E-4]:1.50519639559E0)[&rate=5.580977988650778E-4]:9.767156090223E-3)[&rate=5.580977988650778E-4]:2.315898907809E-1)[&rate=5.580977988650778E-4]:2.847276236986E-2)[&rate=5.580977988650778E-4]:4.032237383295E-1,125[&rate=5.580977988650778E-4]:9.146108624101E-1)[&rate=5.580977988650778E-4]:3.834313187697E-1)[&rate=5.580977988650778E-4]:3.083670469765E-1,((((67[&rate=5.580977988650778E-4]:4.418627047828E-1,((124[&rate=5.580977988650778E-4]:3.882128282563E-2,123[&rate=5.580977988650778E-4]:4.155352326276E-2)[&rate=5.580977988650778E-4]:4.120372115913E-1,122[&rate=5.580977988650778E-4]:4.535907348541E-1)[&rate=5.580977988650778E-4]:4.895445202693E-1)[&rate=5.580977988650778E-4]:5.113739095037E-2,(66[&rate=5.580977988650778E-4]:1.225822635811E-1,(((119[&rate=5.580977988650778E-4]:1.048926987646E0,((138[&rate=5.580977988650778E-4]:2.503518013947E-1,136[&rate=5.580977988650778E-4]:1.188449520795E-1)[&rate=5.580977988650778E-4]:2.57919359666E-1,135[&rate=5.580977988650778E-4]:3.082711610607E-1)[&rate=5.580977988650778E-4]:3.927106211062E-1)[&rate=5.580977988650778E-4]:3.137917972507E-4,120[&rate=5.580977988650778E-4]:9.533503684847E-1)[&rate=5.580977988650778E-4]:7.807422281689E-1,126[&rate=5.580977988650778E-4]:1.044280484969E0)[&rate=5.580977988650778E-4]:3.254759682974E-1)[&rate=5.580977988650778E-4]:3.704178321521E-1)[&rate=5.580977988650778E-4]:2.81872809655E-1,((38[&rate=5.580977988650778E-4]:7.80923945779E-1,((40[&rate=5.580977988650778E-4]:5.773952528867E-1,(((39[&rate=5.580977988650778E-4]:4.872258245401E-1,146[&rate=5.580977988650778E-4]:6.074444037751E-1)[&rate=5.580977988650778E-4]:4.103097389709E-2,((((3[&rate=5.580977988650778E-4]:6.447307641617E-1,((89[&rate=5.580977988650778E-4]:1.258458116831E-1,88[&rate=5.580977988650778E-4]:1.121471815461E-1)[&rate=5.580977988650778E-4]:1.632704403053E-1,(87[&rate=5.580977988650778E-4]:1.977442833225E-1,((93[&rate=5.580977988650778E-4]:1.53582991001E-1,(84[&rate=5.580977988650778E-4]:9.547065688532E-2,((86[&rate=5.580977988650778E-4]:2.243115460711E-2,85[&rate=5.580977988650778E-4]:2.243115460711E-2)[&rate=5.580977988650778E-4]:4.653702421854E-2,83[&rate=5.580977988650778E-4]:6.896817882564E-2)[&rate=5.580977988650778E-4]:2.650247805968E-2)[&rate=5.580977988650778E-4]:4.441370397865E-2)[&rate=5.580977988650778E-4]:3.16513826704E-2,(92[&rate=5.580977988650778E-4]:1.047067963655E-1,(91[&rate=5.580977988650778E-4]:8.478499144055E-2,90[&rate=5.580977988650778E-4]:8.478499144055E-2)[&rate=5.580977988650778E-4]:1.9921804925E-2)[&rate=5.580977988650778E-4]:8.052757730584E-2)[&rate=5.580977988650778E-4]:2.620853978815E-2)[&rate=5.580977988650778E-4]:7.767333852887E-2)[&rate=5.580977988650778E-4]:9.090391697075E-1)[&rate=5.580977988650778E-4]:3.440084743111E-2,(6[&rate=5.580977988650778E-4]:6.675560391923E-1,(18[&rate=5.580977988650778E-4]:6.352965085323E-1,(10[&rate=5.580977988650778E-4]:4.131633933298E-1,15[&rate=5.580977988650778E-4]:4.515195577132E-1)[&rate=5.580977988650778E-4]:1.755577727368E-1)[&rate=5.580977988650778E-4]:9.527322929012E-2)[&rate=5.580977988650778E-4]:6.363036692102E-2)[&rate=5.580977988650778E-4]:6.377338286366E-1,(((((145[&rate=5.580977988650778E-4]:6.937527075826E-2,144[&rate=5.580977988650778E-4]:6.389581870332E-2)[&rate=5.580977988650778E-4]:1.459903199379E-2,141[&rate=5.580977988650778E-4]:8.123457672447E-2)[&rate=5.580977988650778E-4]:5.108041655249E-1,142[&rate=5.580977988650778E-4]:5.947784682769E-1)[&rate=5.580977988650778E-4]:8.583902970406E-1,(((((30[&rate=5.580977988650778E-4]:2.578520271954E-1,4[&rate=5.580977988650778E-4]:8.52492874694E-2)[&rate=5.580977988650778E-4]:5.094049596676E-1,9[&rate=5.580977988650778E-4]:6.439693156301E-1)[&rate=5.580977988650778E-4]:2.602934254739E-2,113[&rate=5.580977988650778E-4]:6.782178362596E-1)[&rate=5.580977988650778E-4]:8.497789203144E-2,(((105[&rate=5.580977988650778E-4]:3.460787517585E-1,110[&rate=5.580977988650778E-4]:3.679965599776E-1)[&rate=5.580977988650778E-4]:6.268013197908E-2,117[&rate=5.580977988650778E-4]:4.388958700389E-1)[&rate=5.580977988650778E-4]:2.773027262712E-1,(14[&rate=5.580977988650778E-4]:6.209636356245E-1,17[&rate=5.580977988650778E-4]:6.593198000082E-1)[&rate=5.580977988650778E-4]:9.2495234658E-2)[&rate=5.580977988650778E-4]:4.973685800846E-2)[&rate=5.580977988650778E-4]:3.203087850138E-1,((116[&rate=5.580977988650778E-4]:6.703642935437E-1,((148[&rate=5.580977988650778E-4]:2.434315163078E-1,143[&rate=5.580977988650778E-4]:2.406917902804E-1)[&rate=5.580977988650778E-4]:4.565104406406E-1,((106[&rate=5.580977988650778E-4]:3.521156191268E-1,111[&rate=5.580977988650778E-4]:3.685539752912E-1)[&rate=5.580977988650778E-4]:1.122383580307E-1,139[&rate=5.580977988650778E-4]:6.561347990753E-1)[&rate=5.580977988650778E-4]:2.575057880099E-1)[&rate=5.580977988650778E-4]:8.778500979025E-3)[&rate=5.580977988650778E-4]:8.448135998132E-2,((19[&rate=5.580977988650778E-4]:4.487397949958E-1,13[&rate=5.580977988650778E-4]:4.103836306121E-1)[&rate=5.580977988650778E-4]:3.655020387926E-1,(((107[&rate=5.580977988650778E-4]:3.937972014211E-1,108[&rate=5.580977988650778E-4]:3.910574753938E-1)[&rate=5.580977988650778E-4]:7.802197885409E-2,(109[&rate=5.580977988650778E-4]:4.639138683867E-1,(112[&rate=5.580977988650778E-4]:3.026597931891E-1,(114[&rate=5.580977988650778E-4]:8.272867605909E-2,104[&rate=5.580977988650778E-4]:1.430026486619E-1)[&rate=5.580977988650778E-4]:1.377393363082E-1)[&rate=5.580977988650778E-4]:1.639938012249E-1)[&rate=5.580977988650778E-4]:2.708339408023E-2)[&rate=5.580977988650778E-4]:2.230309104587E-1,115[&rate=5.580977988650778E-4]:6.345761181311E-1)[&rate=5.580977988650778E-4]:5.911777045176E-2)[&rate=5.580977988650778E-4]:6.115176494213E-2)[&rate=5.580977988650778E-4]:2.464670789579E-1)[&rate=5.580977988650778E-4]:1.970615122865E-1)[&rate=5.580977988650778E-4]:4.135532751205E-2,(((24[&rate=5.580977988650778E-4]:9.997370148778E-1,(1[&rate=5.580977988650778E-4]:4.090616755547E-2,(28[&rate=5.580977988650778E-4]:7.348292272289E-1,21[&rate=5.580977988650778E-4]:7.101716929824E-1)[&rate=5.580977988650778E-4]:9.237831018954E-2)[&rate=5.580977988650778E-4]:1.780089295141E-1)[&rate=5.580977988650778E-4]:2.127280836413E-1,102[&rate=5.580977988650778E-4]:5.082126290275E-2)[&rate=5.580977988650778E-4]:6.861085821192E-2,((23[&rate=5.580977988650778E-4]:6.212893951553E-1,(25[&rate=5.580977988650778E-4]:4.65787737317E-1,20[&rate=5.580977988650778E-4]:4.466096551253E-1)[&rate=5.580977988650778E-4]:1.664605619479E-1)[&rate=5.580977988650778E-4]:6.049908471273E-2,(140[&rate=5.580977988650778E-4]:2.885068290272E-1,11[&rate=5.580977988650778E-4]:3.07684911219E-1)[&rate=5.580977988650778E-4]:2.891720617998E-1)[&rate=5.580977988650778E-4]:5.883285727534E-1)[&rate=5.580977988650778E-4]:1.285166292491E-1)[&rate=5.580977988650778E-4]:7.165641589301E-2)[&rate=5.580977988650778E-4]:3.959181743972E-1,101[&rate=5.580977988650778E-4]:7.100438885991E-1)[&rate=5.580977988650778E-4]:7.913770688319E-1)[&rate=5.580977988650778E-4]:3.137376930174E-2,((97[&rate=5.580977988650778E-4]:4.594200196704E-1,(((31[&rate=5.580977988650778E-4]:5.593694132467E-1,(22[&rate=5.580977988650778E-4]:2.703848692718E-1,27[&rate=5.580977988650778E-4]:2.868232254361E-1)[&rate=5.580977988650778E-4]:2.341900234269E-1)[&rate=5.580977988650778E-4]:1.586440172414E-1,((7[&rate=5.580977988650778E-4]:1.643979342011E-1,8[&rate=5.580977988650778E-4]:1.643979342011E-1)[&rate=5.580977988650778E-4]:4.949561771853E-2,26[&rate=5.580977988650778E-4]:3.207428669881E-1)[&rate=5.580977988650778E-4]:3.534349470616E-1)[&rate=5.580977988650778E-4]:1.605887609665E-1,2[&rate=5.580977988650778E-4]:6.512049311805E-1)[&rate=5.580977988650778E-4]:1.835979142686E0)[&rate=5.580977988650778E-4]:9.089736549477E-3,16[&rate=5.580977988650778E-4]:2.625040933703E0)[&rate=5.580977988650778E-4]:2.008256015288E-2)[&rate=5.580977988650778E-4]:1.776468514774E-2)[&rate=5.580977988650778E-4]:9.066122044863E-2,(147[&rate=5.580977988650778E-4]:6.594434981142E-1,(((94[&rate=5.580977988650778E-4]:2.582067474181E-1,100[&rate=5.580977988650778E-4]:2.582067474181E-1)[&rate=5.580977988650778E-4]:1.834710988656E-1,95[&rate=5.580977988650778E-4]:5.263772998357E-1)[&rate=5.580977988650778E-4]:1.491299190878E-1,(98[&rate=5.580977988650778E-4]:6.599436188828E-1,(99[&rate=5.580977988650778E-4]:4.44019057307E-1,96[&rate=5.580977988650778E-4]:4.084999316241E-1)[&rate=5.580977988650778E-4]:2.37782485073E-1)[&rate=5.580977988650778E-4]:4.634638292011E-3)[&rate=5.580977988650778E-4]:6.590349230538E-2)[&rate=5.580977988650778E-4]:6.599002440148E-2)[&rate=5.580977988650778E-4]:1.811734833727E-1)[&rate=5.580977988650778E-4]:3.236364324422E-1,(((127[&rate=5.580977988650778E-4]:2.565540251439E0,(121[&rate=5.580977988650778E-4]:2.085373469626E0,36[&rate=5.580977988650778E-4]:5.921414831265E-3)[&rate=5.580977988650778E-4]:3.907089140268E-2)[&rate=5.580977988650778E-4]:1.257806201481E-2,35[&rate=5.580977988650778E-4]:1.0995025783E-2)[&rate=5.580977988650778E-4]:2.459137750715E-1,((45[&rate=5.580977988650778E-4]:6.328939881683E-1,((((47[&rate=5.580977988650778E-4]:4.588390171788E-1,44[&rate=5.580977988650778E-4]:4.533745363045E-1)[&rate=5.580977988650778E-4]:1.236645545107E-1,51[&rate=5.580977988650778E-4]:5.55181167318E-1)[&rate=5.580977988650778E-4]:5.782547783344E-4,(49[&rate=5.580977988650778E-4]:2.977926878832E-1,50[&rate=5.580977988650778E-4]:2.977926878832E-1)[&rate=5.580977988650778E-4]:2.525022533389E-1)[&rate=5.580977988650778E-4]:6.966511431217E-4,((((42[&rate=5.580977988650778E-4]:2.467121826198E-1,41[&rate=5.580977988650778E-4]:2.412477017456E-1)[&rate=5.580977988650778E-4]:3.04627549145E-2,48[&rate=5.580977988650778E-4]:3.154263036546E-1)[&rate=5.580977988650778E-4]:1.663437041238E-1,43[&rate=5.580977988650778E-4]:4.926989695268E-1)[&rate=5.580977988650778E-4]:1.600765326303E-3,46[&rate=5.580977988650778E-4]:4.942997348531E-1)[&rate=5.580977988650778E-4]:8.947874275778E-2)[&rate=5.580977988650778E-4]:5.73122318687E-2)[&rate=5.580977988650778E-4]:9.722882154551E-2,(((69[&rate=5.580977988650778E-4]:6.734788103658E-1,118[&rate=5.580977988650778E-4]:6.625199062561E-1)[&rate=5.580977988650778E-4]:4.262011385655E-2,((131[&rate=5.580977988650778E-4]:5.708283091103E-2,130[&rate=5.580977988650778E-4]:5.434310488367E-2)[&rate=5.580977988650778E-4]:1.651710005709E-1,(132[&rate=5.580977988650778E-4]:6.371389676801E-2,129[&rate=5.580977988650778E-4]:6.097417074065E-2)[&rate=5.580977988650778E-4]:1.58539934714E-1)[&rate=5.580977988650778E-4]:3.486396132881E-1)[&rate=5.580977988650778E-4]:8.696780632883E-1,((((64[&rate=5.580977988650778E-4]:2.937633272463E-1,(62[&rate=5.580977988650778E-4]:3.004739330717E-1,60[&rate=5.580977988650778E-4]:1.086931111539E-1)[&rate=5.580977988650778E-4]:3.43852845857E-2)[&rate=5.580977988650778E-4]:5.303918734734E-2,65[&rate=5.580977988650778E-4]:1.96117583087E-1)[&rate=5.580977988650778E-4]:2.966912412414E-1,(63[&rate=5.580977988650778E-4]:2.770329549234E-3,61[&rate=5.580977988650778E-4]:4.386621996028E-2)[&rate=5.580977988650778E-4]:6.407234262859E-1)[&rate=5.580977988650778E-4]:6.782955391023E-1,128[&rate=5.580977988650778E-4]:1.223159157951E0)[&rate=5.580977988650778E-4]:2.119328980525E-1)[&rate=5.580977988650778E-4]:6.842696600148E-2)[&rate=5.580977988650778E-4]:2.821569021371E-1)[&rate=5.580977988650778E-4]:2.452861308512E-1)[&rate=5.580977988650778E-4]:2.726779736824E-1)[&rate=5.580977988650778E-4]:1.108926621414E-1,32[&rate=5.580977988650778E-4]:8.340606803499E-4)[&rate=5.580977988650778E-4]:6.256356187679E-3)[&rate=5.580977988650778E-4]:2.474657190435E-2);
tree STATE_160000 [&joint=-20945.521937852725,lnP=-20945.521937852725] = [&R] ((33[&rate=6.09901711592859E-4]:7.18412509932E-2,((32[&rate=6.09901711592859E-4]:2.007640302107E-2,((38[&rate=6.09901711592859E-4]:8.116729777543E-1,((39[&rate=6.09901711592859E-4]:5.525581814427E-1,(16[&rate=6.09901711592859E-4]:2.575630324351E0,((((22[&rate=6.09901711592859E-4]:4.764990128934E-1,27[&rate=6.09901711592859E-4]:4.929373690578E-1)[&rate=6.09901711592859E-4]:2.587232770748E-1,31[&rate=6.09901711592859E-4]:7.900168105163E-1)[&rate=6.09901711592859E-4]:3.455297094029E-2,((7[&rate=6.09901711592859E-4]:2.961465512157E-1,8[&rate=6.09901711592859E-4]:2.961465512157E-1)[&rate=6.09901711592859E-4]:3.182062613246E-1,26[&rate=6.09901711592859E-4]:7.212021276088E-1)[&rate=6.09901711592859E-4]:5.953203740939E-2)[&rate=6.09901711592859E-4]:1.529942010239E-1,2[&rate=6.09901711592859E-4]:7.501667222065E-1)[&rate=6.09901711592859E-4]:1.696696478857E0)[&rate=6.09901711592859E-4]:6.242078320885E-2)[&rate=6.09901711592859E-4]:4.031237469731E-2,(((((147[&rate=6.09901711592859E-4]:4.718327248563E-1,146[&rate=6.09901711592859E-4]:5.346742549109E-1)[&rate=6.09901711592859E-4]:1.099811289076E-1,40[&rate=6.09901711592859E-4]:5.244368045836E-1)[&rate=6.09901711592859E-4]:9.12513754234E-3,97[&rate=6.09901711592859E-4]:4.625236907597E-1)[&rate=6.09901711592859E-4]:5.146443906091E-2,((((3[&rate=6.09901711592859E-4]:7.134113160068E-1,(6[&rate=6.09901711592859E-4]:6.309319986858E-1,((10[&rate=6.09901711592859E-4]:3.24390248392E-1,15[&rate=6.09901711592859E-4]:3.627464127754E-1)[&rate=6.09901711592859E-4]:1.712370634391E-1,18[&rate=6.09901711592859E-4]:5.422026542969E-1)[&rate=6.09901711592859E-4]:1.51743043019E-1)[&rate=6.09901711592859E-4]:1.345341118415E-1)[&rate=6.09901711592859E-4]:3.973865605793E-2,((89[&rate=6.09901711592859E-4]:3.568256768295E-2,88[&rate=6.09901711592859E-4]:2.198393754594E-2)[&rate=6.09901711592859E-4]:1.911554568455E-1,((92[&rate=6.09901711592859E-4]:5.146816731754E-2,(91[&rate=6.09901711592859E-4]:2.608699930234E-2,90[&rate=6.09901711592859E-4]:2.608699930234E-2)[&rate=6.09901711592859E-4]:2.53811680152E-2)[&rate=6.09901711592859E-4]:1.361523280234E-1,((93[&rate=6.09901711592859E-4]:1.748146188068E-1,((86[&rate=6.09901711592859E-4]:8.14112775419E-2,83[&rate=6.09901711592859E-4]:8.14112775419E-2)[&rate=6.09901711592859E-4]:7.698785233619E-3,(85[&rate=6.09901711592859E-4]:6.861226131604E-2,84[&rate=6.09901711592859E-4]:6.861226131604E-2)[&rate=6.09901711592859E-4]:2.049780145949E-2)[&rate=6.09901711592859E-4]:7.200592589422E-2)[&rate=6.09901711592859E-4]:2.389545632536E-3,87[&rate=6.09901711592859E-4]:1.635055343023E-1)[&rate=6.09901711592859E-4]:1.041633090165E-2)[&rate=6.09901711592859E-4]:3.921752918753E-2)[&rate=6.09901711592859E-4]:1.07973660507E0)[&rate=6.09901711592859E-4]:7.142832745457E-1,((((113[&rate=6.09901711592859E-4]:6.34047956419E-1,((((30[&rate=6.09901711592859E-4]:1.773115566562E-1,4[&rate=6.09901711592859E-4]:4.708816930153E-3)[&rate=6.09901711592859E-4]:3.684014932969E-1,9[&rate=6.09901711592859E-4]:4.224253787202E-1)[&rate=6.09901711592859E-4]:3.868621504704E-2,(14[&rate=6.09901711592859E-4]:2.346722842908E-1,17[&rate=6.09901711592859E-4]:2.730284486745E-1)[&rate=6.09901711592859E-4]:2.346584875584E-1)[&rate=6.09901711592859E-4]:1.063166621233E-1,((110[&rate=6.09901711592859E-4]:3.429754190277E-1,117[&rate=6.09901711592859E-4]:3.5119459711E-1)[&rate=6.09901711592859E-4]:1.244423022783E-2,105[&rate=6.09901711592859E-4]:3.335018410364E-1)[&rate=6.09901711592859E-4]:2.147483326623E-1)[&rate=6.09901711592859E-4]:5.840052244648E-2)[&rate=6.09901711592859E-4]:2.778558539744E-1,(((((139[&rate=6.09901711592859E-4]:2.153483533689E-1,111[&rate=6.09901711592859E-4]:4.000588761549E-2)[&rate=6.09901711592859E-4]:2.623963075277E-1,106[&rate=6.09901711592859E-4]:2.859638389788E-1)[&rate=6.09901711592859E-4]:2.121352142423E-1,116[&rate=6.09901711592859E-4]:4.378250806184E-1)[&rate=6.09901711592859E-4]:1.300633679762E-1,(148[&rate=6.09901711592859E-4]:1.817879488282E-1,143[&rate=6.09901711592859E-4]:1.790482228009E-1)[&rate=6.09901711592859E-4]:4.2445666415E-1)[&rate=6.09901711592859E-4]:2.1973118855E-1,(((19[&rate=6.09901711592859E-4]:6.13329954042E-1,13[&rate=6.09901711592859E-4]:5.749737896583E-1)[&rate=6.09901711592859E-4]:8.093040522008E-2,115[&rate=6.09901711592859E-4]:5.737124140565E-1)[&rate=6.09901711592859E-4]:1.581286946097E-1,((107[&rate=6.09901711592859E-4]:5.583175509191E-1,108[&rate=6.09901711592859E-4]:5.555778248917E-1)[&rate=6.09901711592859E-4]:1.213537268017E-1,(109[&rate=6.09901711592859E-4]:5.379038632522E-1,(112[&rate=6.09901711592859E-4]:3.112981922083E-1,(104[&rate=6.09901711592859E-4]:1.898861063656E-1,114[&rate=6.09901711592859E-4]:1.296121337628E-1)[&rate=6.09901711592859E-4]:9.949427762367E-2)[&rate=6.09901711592859E-4]:2.293453970713E-1)[&rate=6.09901711592859E-4]:1.609454966603E-1)[&rate=6.09901711592859E-4]:1.124438035482E-1)[&rate=6.09901711592859E-4]:5.577852847828E-2)[&rate=6.09901711592859E-4]:4.209239242706E-2)[&rate=6.09901711592859E-4]:3.958446218603E-1,(((145[&rate=6.09901711592859E-4]:2.830834592534E-1,141[&rate=6.09901711592859E-4]:2.803437332258E-1)[&rate=6.09901711592859E-4]:4.589737164853E-1,144[&rate=6.09901711592859E-4]:7.365777236838E-1)[&rate=6.09901711592859E-4]:7.648272282541E-2,142[&rate=6.09901711592859E-4]:8.185398985641E-1)[&rate=6.09901711592859E-4]:6.618112734159E-1)[&rate=6.09901711592859E-4]:2.367452656929E-2,(((140[&rate=6.09901711592859E-4]:5.979102611918E-1,11[&rate=6.09901711592859E-4]:6.170883433835E-1)[&rate=6.09901711592859E-4]:1.451698114007E-1,(23[&rate=6.09901711592859E-4]:6.561977167682E-1,(25[&rate=6.09901711592859E-4]:4.398352068755E-1,20[&rate=6.09901711592859E-4]:4.206571246838E-1)[&rate=6.09901711592859E-4]:2.273214140024E-1)[&rate=6.09901711592859E-4]:1.909919448652E-1)[&rate=6.09901711592859E-4]:4.592191129675E-1,((24[&rate=6.09901711592859E-4]:9.176881173381E-1,(1[&rate=6.09901711592859E-4]:1.152094233428E-1,(28[&rate=6.09901711592859E-4]:6.987787458919E-1,21[&rate=6.09901711592859E-4]:6.741212116455E-1)[&rate=6.09901711592859E-4]:2.027320473138E-1)[&rate=6.09901711592859E-4]:2.165677618715E-2)[&rate=6.09901711592859E-4]:3.109552100354E-1,102[&rate=6.09901711592859E-4]:6.699949175714E-2)[&rate=6.09901711592859E-4]:8.872435133707E-2)[&rate=6.09901711592859E-4]:1.017265129893E-1)[&rate=6.09901711592859E-4]:2.127226165543E-1)[&rate=6.09901711592859E-4]:4.067242084667E-1,101[&rate=6.09901711592859E-4]:8.714177290496E-1)[&rate=6.09901711592859E-4]:6.86772811131E-1)[&rate=6.09901711592859E-4]:6.408995992119E-3,((((94[&rate=6.09901711592859E-4]:4.541964146078E-1,100[&rate=6.09901711592859E-4]:4.541964146078E-1)[&rate=6.09901711592859E-4]:2.882238174142E-2,95[&rate=6.09901711592859E-4]:5.677182499013E-1)[&rate=6.09901711592859E-4]:6.834090594841E-2,98[&rate=6.09901711592859E-4]:6.25130194101E-1)[&rate=6.09901711592859E-4]:5.433867817551E-2,(99[&rate=6.09901711592859E-4]:4.203757714678E-1,96[&rate=6.09901711592859E-4]:3.848566457849E-1)[&rate=6.09901711592859E-4]:2.809510243059E-1)[&rate=6.09901711592859E-4]:4.038180544877E-2)[&rate=6.09901711592859E-4]:1.435178961029E-3)[&rate=6.09901711592859E-4]:2.871084325434E-1)[&rate=6.09901711592859E-4]:4.868585432979E-1,(((36[&rate=6.09901711592859E-4]:1.077717637423E-2,(121[&rate=6.09901711592859E-4]:2.001814339718E0,127[&rate=6.09901711592859E-4]:2.442910230129E0)[&rate=6.09901711592859E-4]:8.841489145036E-2)[&rate=6.09901711592859E-4]:2.720304417629E-1,35[&rate=6.09901711592859E-4]:2.362322756713E-1)[&rate=6.09901711592859E-4]:3.596309165927E-2,(((118[&rate=6.09901711592859E-4]:6.892304943546E-1,(((131[&rate=6.09901711592859E-4]:1.723098545792E-1,130[&rate=6.09901711592859E-4]:1.695701285518E-1)[&rate=6.09901711592859E-4]:8.463136670758E-2,(132[&rate=6.09901711592859E-4]:1.755576831068E-1,129[&rate=6.09901711592859E-4]:1.728179570795E-1)[&rate=6.09901711592859E-4]:8.138353817994E-2)[&rate=6.09901711592859E-4]:2.90704928664E-1,69[&rate=6.09901711592859E-4]:6.92851629403E-1)[&rate=6.09901711592859E-4]:7.337769061274E-3)[&rate=6.09901711592859E-4]:9.777446149665E-1,(((((62[&rate=6.09901711592859E-4]:2.488402706876E-1,65[&rate=6.09901711592859E-4]:5.705944876988E-2)[&rate=6.09901711592859E-4]:3.728412461576E-2,64[&rate=6.09901711592859E-4]:2.450285048923E-1)[&rate=6.09901711592859E-4]:4.501484492116E-2,60[&rate=6.09901711592859E-4]:1.393584183068E-1)[&rate=6.09901711592859E-4]:1.747479489824E-1,(63[&rate=6.09901711592859E-4]:7.654783836064E-2,61[&rate=6.09901711592859E-4]:1.176437287717E-1)[&rate=6.09901711592859E-4]:3.882434604353E-1)[&rate=6.09901711592859E-4]:1.009834892364E0,128[&rate=6.09901711592859E-4]:1.375996054173E0)[&rate=6.09901711592859E-4]:1.512530277505E-1)[&rate=6.09901711592859E-4]:2.037661424873E-1,(45[&rate=6.09901711592859E-4]:8.95623004981E-1,(((49[&rate=6.09901711592859E-4]:4.140659850563E-1,50[&rate=6.09901711592859E-4]:4.140659850563E-1)[&rate=6.09901711592859E-4]:1.629895745484E-1,((44[&rate=6.09901711592859E-4]:8.437312322703E-2,47[&rate=6.09901711592859E-4]:8.983760410128E-2)[&rate=6.09901711592859E-4]:3.572876238551E-1,51[&rate=6.09901711592859E-4]:4.198028235849E-1)[&rate=6.09901711592859E-4]:1.62717216894E-1)[&rate=6.09901711592859E-4]:1.980395939081E-2,((46[&rate=6.09901711592859E-4]:4.422059096234E-1,(41[&rate=6.09901711592859E-4]:2.615561672159E-1,(42[&rate=6.09901711592859E-4]:2.648322877742E-1,48[&rate=6.09901711592859E-4]:3.030836538944E-1)[&rate=6.09901711592859E-4]:2.188360316036E-3)[&rate=6.09901711592859E-4]:1.260049336645E-1)[&rate=6.09901711592859E-4]:1.178679229313E-2,43[&rate=6.09901711592859E-4]:4.539927019165E-1)[&rate=6.09901711592859E-4]:1.756537023247E-1)[&rate=6.09901711592859E-4]:2.741733220511E-1)[&rate=6.09901711592859E-4]:6.199600713878E-2)[&rate=6.09901711592859E-4]:6.994726620719E-2)[&rate=6.09901711592859E-4]:4.239707072062E-1)[&rate=6.09901711592859E-4]:2.088418353334E-1)[&rate=6.09901711592859E-4]:1.460190749197E-2,(((68[&rate=6.09901711592859E-4]:4.865243479943E-1,((59[&rate=6.09901711592859E-4]:2.831325099853E-1,(58[&rate=6.09901711592859E-4]:2.665787656461E-1,((54[&rate=6.09901711592859E-4]:1.248152707542E-1,37[&rate=6.09901711592859E-4]:2.013180029946E-1)[&rate=6.09901711592859E-4]:7.975008227661E-2,(55[&rate=6.09901711592859E-4]:1.800115361132E-1,56[&rate=6.09901711592859E-4]:1.800115361132E-1)[&rate=6.09901711592859E-4]:5.460846172618E-2)[&rate=6.09901711592859E-4]:4.636363435008E-3)[&rate=6.09901711592859E-4]:3.567942739932E-2)[&rate=6.09901711592859E-4]:8.582206718412E-2,57[&rate=6.09901711592859E-4]:3.716868176066E-1)[&rate=6.09901711592859E-4]:1.667500986938E-1)[&rate=6.09901711592859E-4]:5.878828781311E-1,(((53[&rate=6.09901711592859E-4]:7.608624857374E-1,(((((81[&rate=6.09901711592859E-4]:1.41764662659E-1,80[&rate=6.09901711592859E-4]:1.41764662659E-1)[&rate=6.09901711592859E-4]:1.656090135232E-1,(73[&rate=6.09901711592859E-4]:2.560949212665E-1,(77[&rate=6.09901711592859E-4]:2.503660313053E-1,71[&rate=6.09901711592859E-4]:1.873523326751E-1)[&rate=6.09901711592859E-4]:2.494379065519E-4)[&rate=6.09901711592859E-4]:1.005938234087E-1)[&rate=6.09901711592859E-4]:1.493089404635E-1,(((72[&rate=6.09901711592859E-4]:4.256594072722E-2,78[&rate=6.09901711592859E-4]:6.448374894654E-2)[&rate=6.09901711592859E-4]:1.785899237532E-1,79[&rate=6.09901711592859E-4]:2.430736726997E-1)[&rate=6.09901711592859E-4]:1.247637185648E-1,82[&rate=6.09901711592859E-4]:3.760565693466E-1)[&rate=6.09901711592859E-4]:9.706440346343E-2)[&rate=6.09901711592859E-4]:2.169374995688E-1,(75[&rate=6.09901711592859E-4]:6.727150748474E-1,((74[&rate=6.09901711592859E-4]:5.064186855912E-1,70[&rate=6.09901711592859E-4]:4.680625212077E-1)[&rate=6.09901711592859E-4]:6.314892601383E-2,76[&rate=6.09901711592859E-4]:5.69567611605E-1)[&rate=6.09901711592859E-4]:1.031474632424E-1)[&rate=6.09901711592859E-4]:5.022010986013E-2)[&rate=6.09901711592859E-4]:7.040310618481E-1,(52[&rate=6.09901711592859E-4]:6.100347166822E-1,(((12[&rate=6.09901711592859E-4]:7.494346350779E-2,5[&rate=6.09901711592859E-4]:3.658729912433E-2)[&rate=6.09901711592859E-4]:4.855225119998E-1,29[&rate=6.09901711592859E-4]:6.673152905762E-1)[&rate=6.09901711592859E-4]:7.147111820402E-2,103[&rate=6.09901711592859E-4]:5.059096964514E-1)[&rate=6.09901711592859E-4]:1.768418754792E0)[&rate=6.09901711592859E-4]:7.866519257274E-2)[&rate=6.09901711592859E-4]:8.035929779379E-2)[&rate=6.09901711592859E-4]:1.835919803684E-2,((133[&rate=6.09901711592859E-4]:4.289169258747E-1,134[&rate=6.09901711592859E-4]:3.987799395736E-1)[&rate=6.09901711592859E-4]:9.707084689614E-2,137[&rate=6.09901711592859E-4]:5.670836631819E-1)[&rate=6.09901711592859E-4]:1.035313407972E0)[&rate=6.09901711592859E-4]:4.916301157903E-1,125[&rate=6.09901711592859E-4]:1.060469285903E0)[&rate=6.09901711592859E-4]:1.806046068889E-1)[&rate=6.09901711592859E-4]:3.253064272577E-1,(((67[&rate=6.09901711592859E-4]:2.283200389267E-1,((124[&rate=6.09901711592859E-4]:3.251035853745E-1,122[&rate=6.09901711592859E-4]:3.278358258117E-1)[&rate=6.09901711592859E-4]:1.937196552929E-2,123[&rate=6.09901711592859E-4]:3.47207791341E-1)[&rate=6.09901711592859E-4]:3.823847979264E-1)[&rate=6.09901711592859E-4]:8.672800346778E-2,((126[&rate=6.09901711592859E-4]:1.138134337728E0,(120[&rate=6.09901711592859E-4]:1.74316438317E0,((138[&rate=6.09901711592859E-4]:5.868914954771E-1,136[&rate=6.09901711592859E-4]:4.553846461618E-1)[&rate=6.09901711592859E-4]:2.685090845852E-1,135[&rate=6.09901711592859E-4]:6.554005800622E-1)[&rate=6.09901711592859E-4]:8.357090085872E-1)[&rate=6.09901711592859E-4]:8.478206624274E-2)[&rate=6.09901711592859E-4]:6.327220695332E-3,119[&rate=6.09901711592859E-4]:1.930164081067E0)[&rate=6.09901711592859E-4]:4.177606736563E-1)[&rate=6.09901711592859E-4]:7.289900685577E-3,66[&rate=6.09901711592859E-4]:3.2233794308E-1)[&rate=6.09901711592859E-4]:5.296550725309E-1)[&rate=6.09901711592859E-4]:6.761680175131E-2)[&rate=6.09901711592859E-4]:3.168348842545E-2)[&rate=6.09901711592859E-4]:3.512812705758E-3,34[&rate=6.09901711592859E-4]:9.179241986333E-2);
tree STATE_170000 [&joint=-20975.47105856697,lnP=-20975.47105856697] = [&R] (((32[&rate=5.672580256624696E-4]:8.955285342838E-3,(((68[&rate=5.672580256624696E-4]:5.019736267602E-1,((((55[&rate=5.672580256624696E-4]:2.805791592113E-1,56[&rate=5.672580256624696E-4]:2.805791592113E-1)[&rate=5.672580256624696E-4]:1.881466092248E-2,(54[&rate=5.672580256624696E-4]:1.486516729522E-3,58[&rate=5.672580256624696E-4]:5.886356590985E-2)[&rate=5.672580256624696E-4]:2.678526585956E-1)[&rate=5.672580256624696E-4]:7.596890483599E-2,(59[&rate=5.672580256624696E-4]:1.103242792521E-1,37[&rate=5.672580256624696E-4]:1.485756453723E-1)[&rate=5.672580256624696E-4]:2.732351670292E-1)[&rate=5.672580256624696E-4]:6.981253767682E-2,57[&rate=5.672580256624696E-4]:4.561042243953E-1)[&rate=5.672580256624696E-4]:9.778197067101E-2)[&rate=5.672580256624696E-4]:5.308245651474E-1,(((53[&rate=5.672580256624696E-4]:5.530326713878E-1,(52[&rate=5.672580256624696E-4]:4.530322318302E-1,(((12[&rate=5.672580256624696E-4]:2.719095138312E-1,5[&rate=5.672580256624696E-4]:2.335533494478E-1)[&rate=5.672580256624696E-4]:1.425126244625E-1,29[&rate=5.672580256624696E-4]:5.212714533622E-1)[&rate=5.672580256624696E-4]:4.355274804852E-1,103[&rate=5.672580256624696E-4]:7.239222215186E-1)[&rate=5.672580256624696E-4]:1.393403744872E0)[&rate=5.672580256624696E-4]:1.08197160869E-1)[&rate=5.672580256624696E-4]:4.11935270257E-3,((((((82[&rate=5.672580256624696E-4]:2.778830862836E-1,(72[&rate=5.672580256624696E-4]:7.075641994452E-2,78[&rate=5.672580256624696E-4]:9.267422816384E-2)[&rate=5.672580256624696E-4]:1.769896800377E-1)[&rate=5.672580256624696E-4]:4.216454076513E-2,79[&rate=5.672580256624696E-4]:3.118284489667E-1)[&rate=5.672580256624696E-4]:1.891677067005E-1,(81[&rate=5.672580256624696E-4]:4.103545049059E-2,80[&rate=5.672580256624696E-4]:4.103545049059E-2)[&rate=5.672580256624696E-4]:4.517415270943E-1)[&rate=5.672580256624696E-4]:3.262201823853E-3,(71[&rate=5.672580256624696E-4]:3.318390559614E-1,(73[&rate=5.672580256624696E-4]:3.708686257658E-1,77[&rate=5.672580256624696E-4]:3.653891737111E-1)[&rate=5.672580256624696E-4]:2.94635808804E-2)[&rate=5.672580256624696E-4]:1.450220412556E-1)[&rate=5.672580256624696E-4]:1.410606552052E-1,(75[&rate=5.672580256624696E-4]:4.446444322552E-1,((74[&rate=5.672580256624696E-4]:3.126731356592E-1,76[&rate=5.672580256624696E-4]:3.126731356592E-1)[&rate=5.672580256624696E-4]:1.033445201932E-1,70[&rate=5.672580256624696E-4]:3.776614914689E-1)[&rate=5.672580256624696E-4]:2.86267764028E-2)[&rate=5.672580256624696E-4]:2.417704708519E-1)[&rate=5.672580256624696E-4]:4.680377002871E-1,((134[&rate=5.672580256624696E-4]:3.582450301754E-1,133[&rate=5.672580256624696E-4]:3.883820164766E-1)[&rate=5.672580256624696E-4]:3.648020811027E-1,137[&rate=5.672580256624696E-4]:7.942799879903E-1)[&rate=5.672580256624696E-4]:4.36884944171E-1)[&rate=5.672580256624696E-4]:1.491624793082E-1)[&rate=5.672580256624696E-4]:4.377595643034E-1,125[&rate=5.672580256624696E-4]:7.845290747325E-1)[&rate=5.672580256624696E-4]:4.149357838419E-1)[&rate=5.672580256624696E-4]:8.43439183043E-2,((38[&rate=5.672580256624696E-4]:6.959670169993E-1,((((16[&rate=5.672580256624696E-4]:2.448164481949E0,39[&rate=5.672580256624696E-4]:3.626715558318E-1)[&rate=5.672580256624696E-4]:6.583716088782E-2,(((((((89[&rate=5.672580256624696E-4]:2.336316102357E-2,88[&rate=5.672580256624696E-4]:9.66453088656E-3)[&rate=5.672580256624696E-4]:2.168587017117E-1,(((92[&rate=5.672580256624696E-4]:7.797176895436E-2,(91[&rate=5.672580256624696E-4]:3.727194757437E-2,90[&rate=5.672580256624696E-4]:3.727194757437E-2)[&rate=5.672580256624696E-4]:4.069982137999E-2)[&rate=5.672580256624696E-4]:1.301454657182E-1,87[&rate=5.672580256624696E-4]:1.944186045356E-1)[&rate=5.672580256624696E-4]:2.646964322899E-2,(((85[&rate=5.672580256624696E-4]:3.886998688233E-2,93[&rate=5.672580256624696E-4]:5.256861701934E-2)[&rate=5.672580256624696E-4]:6.454500560576E-3,84[&rate=5.672580256624696E-4]:4.532448744291E-2)[&rate=5.672580256624696E-4]:1.379014504933E-1,(86[&rate=5.672580256624696E-4]:1.733908655115E-1,83[&rate=5.672580256624696E-4]:1.733908655115E-1)[&rate=5.672580256624696E-4]:9.835072424648E-3)[&rate=5.672580256624696E-4]:3.766230982841E-2)[&rate=5.672580256624696E-4]:5.634984833698E-3)[&rate=5.672580256624696E-4]:1.020612064432E0,(((10[&rate=5.672580256624696E-4]:4.595080005194E-1,15[&rate=5.672580256624696E-4]:4.978641649029E-1)[&rate=5.672580256624696E-4]:2.351311516741E-1,6[&rate=5.672580256624696E-4]:6.782007960291E-1)[&rate=5.672580256624696E-4]:1.050842444991E-2,18[&rate=5.672580256624696E-4]:7.517229191091E-1)[&rate=5.672580256624696E-4]:7.075484367471E-2)[&rate=5.672580256624696E-4]:4.095910802469E-2,3[&rate=5.672580256624696E-4]:7.483683776579E-1)[&rate=5.672580256624696E-4]:1.002699275939E0,((((((30[&rate=5.672580256624696E-4]:1.807160096355E-1,4[&rate=5.672580256624696E-4]:8.113269909467E-3)[&rate=5.672580256624696E-4]:6.671559025148E-1,((14[&rate=5.672580256624696E-4]:4.669657444688E-1,17[&rate=5.672580256624696E-4]:5.053219088524E-1)[&rate=5.672580256624696E-4]:2.656071285333E-1,(117[&rate=5.672580256624696E-4]:4.604376487515E-1,9[&rate=5.672580256624696E-4]:4.494787446418E-1)[&rate=5.672580256624696E-4]:2.748749502781E-1)[&rate=5.672580256624696E-4]:2.305459973966E-4)[&rate=5.672580256624696E-4]:1.126612768382E-1,((105[&rate=5.672580256624696E-4]:5.220311547529E-1,110[&rate=5.672580256624696E-4]:5.43948962972E-1)[&rate=5.672580256624696E-4]:1.973841494019E-1,113[&rate=5.672580256624696E-4]:7.468125644286E-1)[&rate=5.672580256624696E-4]:9.865213140895E-2)[&rate=5.672580256624696E-4]:1.89770025708E-1,(((116[&rate=5.672580256624696E-4]:5.502974978453E-1,((139[&rate=5.672580256624696E-4]:2.611513502503E-1,111[&rate=5.672580256624696E-4]:8.58088844969E-2)[&rate=5.672580256624696E-4]:2.780805391027E-1,106[&rate=5.672580256624696E-4]:3.474510674353E-1)[&rate=5.672580256624696E-4]:2.631204030129E-1)[&rate=5.672580256624696E-4]:1.06929232993E-1,(148[&rate=5.672580256624696E-4]:2.44770233203E-1,143[&rate=5.672580256624696E-4]:2.420305071756E-1)[&rate=5.672580256624696E-4]:4.50812662019E-1)[&rate=5.672580256624696E-4]:2.737709445747E-1,((((112[&rate=5.672580256624696E-4]:4.110102853047E-1,(104[&rate=5.672580256624696E-4]:9.659889374355E-2,114[&rate=5.672580256624696E-4]:3.632492114077E-2)[&rate=5.672580256624696E-4]:2.92493583342E-1)[&rate=5.672580256624696E-4]:7.93641604979E-2,109[&rate=5.672580256624696E-4]:4.876347197752E-1)[&rate=5.672580256624696E-4]:2.365432720547E-1,(108[&rate=5.672580256624696E-4]:3.666616099641E-1,107[&rate=5.672580256624696E-4]:3.694013359914E-1)[&rate=5.672580256624696E-4]:3.355985736467E-1)[&rate=5.672580256624696E-4]:1.604963396491E-1,((19[&rate=5.672580256624696E-4]:4.352168337988E-1,13[&rate=5.672580256624696E-4]:3.968606694151E-1)[&rate=5.672580256624696E-4]:1.716678724809E-1,115[&rate=5.672580256624696E-4]:4.863367610741E-1)[&rate=5.672580256624696E-4]:3.188855156104E-1)[&rate=5.672580256624696E-4]:1.257753987285E-1)[&rate=5.672580256624696E-4]:2.204526531068E-2)[&rate=5.672580256624696E-4]:2.803956937857E-1,(((141[&rate=5.672580256624696E-4]:2.268878269962E-1,145[&rate=5.672580256624696E-4]:2.296275530238E-1)[&rate=5.672580256624696E-4]:8.36602297555E-2,144[&rate=5.672580256624696E-4]:3.078083307243E-1)[&rate=5.672580256624696E-4]:9.598371023077E-2,142[&rate=5.672580256624696E-4]:4.092714930101E-1)[&rate=5.672580256624696E-4]:1.078961662047E0)[&rate=5.672580256624696E-4]:2.90280183748E-2,(((140[&rate=5.672580256624696E-4]:5.28187930488E-1,11[&rate=5.672580256624696E-4]:5.473660126797E-1)[&rate=5.672580256624696E-4]:1.836921788167E-1,(23[&rate=5.672580256624696E-4]:5.517584425921E-1,(25[&rate=5.672580256624696E-4]:5.342376113751E-1,20[&rate=5.672580256624696E-4]:5.150595291834E-1)[&rate=5.672580256624696E-4]:2.847973532666E-2)[&rate=5.672580256624696E-4]:2.642312557535E-1)[&rate=5.672580256624696E-4]:5.385319146096E-1,(102[&rate=5.672580256624696E-4]:4.235312751585E-2,(24[&rate=5.672580256624696E-4]:8.94941605724E-1,((28[&rate=5.672580256624696E-4]:7.665475561508E-1,21[&rate=5.672580256624696E-4]:7.418900219044E-1)[&rate=5.672580256624696E-4]:5.981316919247E-2,1[&rate=5.672580256624696E-4]:4.005935548033E-2)[&rate=5.672580256624696E-4]:7.406033243544E-2)[&rate=5.672580256624696E-4]:3.090553574082E-1)[&rate=5.672580256624696E-4]:1.614835539327E-1)[&rate=5.672580256624696E-4]:6.6849149518E-2)[&rate=5.672580256624696E-4]:4.831215486581E-1)[&rate=5.672580256624696E-4]:3.25582237369E-1,101[&rate=5.672580256624696E-4]:1.073910164939E0)[&rate=5.672580256624696E-4]:2.857046255151E-1,147[&rate=5.672580256624696E-4]:4.438276806403E-1)[&rate=5.672580256624696E-4]:4.205808525969E-2)[&rate=5.672580256624696E-4]:2.112458840943E-1,(40[&rate=5.672580256624696E-4]:6.315920630665E-1,146[&rate=5.672580256624696E-4]:7.518106423014E-1)[&rate=5.672580256624696E-4]:8.162537747448E-3)[&rate=5.672580256624696E-4]:4.22242649691E-2,(((((94[&rate=5.672580256624696E-4]:1.89803680368E-1,100[&rate=5.672580256624696E-4]:1.89803680368E-1)[&rate=5.672580256624696E-4]:2.405682164643E-1,95[&rate=5.672580256624696E-4]:5.150713503844E-1)[&rate=5.672580256624696E-4]:1.40246827202E-2,98[&rate=5.672580256624696E-4]:5.181670713559E-1)[&rate=5.672580256624696E-4]:1.361052897235E-1,(99[&rate=5.672580256624696E-4]:4.466091753836E-1,96[&rate=5.672580256624696E-4]:4.110900497007E-1)[&rate=5.672580256624696E-4]:2.29521109193E-1)[&rate=5.672580256624696E-4]:8.749513106564E-2,(97[&rate=5.672580256624696E-4]:2.070655557498E-1,(((31[&rate=5.672580256624696E-4]:8.412577637509E-1,(26[&rate=5.672580256624696E-4]:6.021570839426E-1,(22[&rate=5.672580256624696E-4]:4.244619424382E-1,27[&rate=5.672580256624696E-4]:4.409002986025E-1)[&rate=5.672580256624696E-4]:1.667362373948E-1)[&rate=5.672580256624696E-4]:1.952650633698E-1)[&rate=5.672580256624696E-4]:1.154519524943E-3,(7[&rate=5.672580256624696E-4]:4.049214466114E-2,8[&rate=5.672580256624696E-4]:4.049214466114E-2)[&rate=5.672580256624696E-4]:6.512352071077E-1)[&rate=5.672580256624696E-4]:4.190988589166E-1,2[&rate=5.672580256624696E-4]:1.034113881918E0)[&rate=5.672580256624696E-4]:1.200715728027E0)[&rate=5.672580256624696E-4]:3.352483844827E-1)[&rate=5.672580256624696E-4]:6.862667418439E-2)[&rate=5.672580256624696E-4]:8.229416214525E-2)[&rate=5.672580256624696E-4]:3.499792828545E-1,((35[&rate=5.672580256624696E-4]:6.159889967456E-2,((121[&rate=5.672580256624696E-4]:2.096675546863E0,127[&rate=5.672580256624696E-4]:2.537771437274E0)[&rate=5.672580256624696E-4]:6.935543887699E-2,36[&rate=5.672580256624696E-4]:8.65789309456E-2)[&rate=5.672580256624696E-4]:2.159531119471E-2)[&rate=5.672580256624696E-4]:1.819007171527E-1,(((((129[&rate=5.672580256624696E-4]:1.538995874201E-1,132[&rate=5.672580256624696E-4]:1.566393134475E-1)[&rate=5.672580256624696E-4]:3.855123209483E-2,(131[&rate=5.672580256624696E-4]:1.685740315848E-1,130[&rate=5.672580256624696E-4]:1.658343055574E-1)[&rate=5.672580256624696E-4]:2.661651395754E-2)[&rate=5.672580256624696E-4]:3.512268692675E-1,(69[&rate=5.672580256624696E-4]:6.902077273158E-1,118[&rate=5.672580256624696E-4]:6.792488232061E-1)[&rate=5.672580256624696E-4]:1.415166946194E-3)[&rate=5.672580256624696E-4]:1.025991545915E0,(128[&rate=5.672580256624696E-4]:1.396533046553E0,((((60[&rate=5.672580256624696E-4]:9.942638356797E-2,64[&rate=5.672580256624696E-4]:2.501113150747E-1)[&rate=5.672580256624696E-4]:8.603679292551E-2,65[&rate=5.672580256624696E-4]:1.854631764935E-1)[&rate=5.672580256624696E-4]:5.053578328577E-2,62[&rate=5.672580256624696E-4]:4.27779781697E-1)[&rate=5.672580256624696E-4]:3.381372215748E-1,(63[&rate=5.672580256624696E-4]:2.893546620256E-1,61[&rate=5.672580256624696E-4]:3.304505524367E-1)[&rate=5.672580256624696E-4]:4.354664508351E-1)[&rate=5.672580256624696E-4]:7.703420706782E-1)[&rate=5.672580256624696E-4]:1.703964621174E-1)[&rate=5.672580256624696E-4]:3.161021412298E-2,(45[&rate=5.672580256624696E-4]:7.56995259027E-1,(((((42[&rate=5.672580256624696E-4]:3.468388707021E-1,(48[&rate=5.672580256624696E-4]:2.392929092013E-1,41[&rate=5.672580256624696E-4]:1.955770622068E-1)[&rate=5.672580256624696E-4]:1.45797327621E-1)[&rate=5.672580256624696E-4]:2.404714261412E-2,46[&rate=5.672580256624696E-4]:4.20066341185E-1)[&rate=5.672580256624696E-4]:9.425805657891E-2,43[&rate=5.672580256624696E-4]:5.143243977639E-1)[&rate=5.672580256624696E-4]:1.864391387726E-1,(49[&rate=5.672580256624696E-4]:4.077188343684E-1,50[&rate=5.672580256624696E-4]:4.077188343684E-1)[&rate=5.672580256624696E-4]:2.602578169222E-1)[&rate=5.672580256624696E-4]:4.117026207114E-3,(47[&rate=5.672580256624696E-4]:4.886187462192E-1,(44[&rate=5.672580256624696E-4]:4.821314310228E-1,51[&rate=5.672580256624696E-4]:4.602735075256E-1)[&rate=5.672580256624696E-4]:1.022834322086E-3)[&rate=5.672580256624696E-4]:2.162618165244E-1)[&rate=5.672580256624696E-4]:6.031141759483E-2)[&rate=5.672580256624696E-4]:6.814825147468E-2)[&rate=5.672580256624696E-4]:1.737270173219E-1)[&rate=5.672580256624696E-4]:2.000812365111E-1)[&rate=5.672580256624696E-4]:1.258406191013E-1)[&rate=5.672580256624696E-4]:3.244653197523E-1)[&rate=5.672580256624696E-4]:8.899698190785E-2,(34[&rate=5.672580256624696E-4]:6.402293037985E-2,((67[&rate=5.672580256624696E-4]:4.556934314958E-1,((123[&rate=5.672580256624696E-4]:1.797535160892E-1,124[&rate=5.672580256624696E-4]:1.770212756521E-1)[&rate=5.672580256624696E-4]:2.831480038481E-2,122[&rate=5.672580256624696E-4]:2.08068316474E-1)[&rate=5.672580256624696E-4]:7.488976653625E-1)[&rate=5.672580256624696E-4]:5.805247177419E-2,(((120[&rate=5.672580256624696E-4]:1.858881140446E0,(126[&rate=5.672580256624696E-4]:1.026605699457E0,119[&rate=5.672580256624696E-4]:1.8123082221E0)[&rate=5.672580256624696E-4]:1.424633293041E-1)[&rate=5.672580256624696E-4]:1.479256034188E-2,((138[&rate=5.672580256624696E-4]:1.889196627297E-1,136[&rate=5.672580256624696E-4]:5.741281341448E-2)[&rate=5.672580256624696E-4]:4.200559363494E-1,135[&rate=5.672580256624696E-4]:4.08975599079E-1)[&rate=5.672580256624696E-4]:1.212643307188E0)[&rate=5.672580256624696E-4]:5.225934457769E-1,66[&rate=5.672580256624696E-4]:4.592808451944E-1)[&rate=5.672580256624696E-4]:5.446505807552E-2)[&rate=5.672580256624696E-4]:4.1329072574E-1)[&rate=5.672580256624696E-4]:5.584714508993E-2)[&rate=5.672580256624696E-4]:6.068054949668E-3,33[&rate=5.672580256624696E-4]:1.094997742551E-1);
tree STATE_180000 [&joint=-21004.509395711553,lnP=-21004.509395711553] = [&R] (33[&rate=5.709364248648983E-4]:1.585682823907E-1,(((32[&rate=5.709364248648983E-4]:1.689686632558E-2,(((38[&rate=5.709364248648983E-4]:9.428688109338E-1,((((((((((89[&rate=5.709364248648983E-4]:1.019157160094E-1,88[&rate=5.709364248648983E-4]:8.821708587234E-2)[&rate=5.709364248648983E-4]:2.869769750813E-1,(85[&rate=5.709364248648983E-4]:3.278552029879E-1,(((((84[&rate=5.709364248648983E-4]:7.562748757916E-2,93[&rate=5.709364248648983E-4]:8.932611771618E-2)[&rate=5.709364248648983E-4]:2.505308897415E-2,86[&rate=5.709364248648983E-4]:1.006805765533E-1)[&rate=5.709364248648983E-4]:6.207074374228E-3,83[&rate=5.709364248648983E-4]:1.068876509275E-1)[&rate=5.709364248648983E-4]:1.510515278368E-2,87[&rate=5.709364248648983E-4]:1.219928037112E-1)[&rate=5.709364248648983E-4]:1.34813454651E-1,(92[&rate=5.709364248648983E-4]:1.285076658967E-1,(91[&rate=5.709364248648983E-4]:9.919726379959E-2,90[&rate=5.709364248648983E-4]:9.919726379959E-2)[&rate=5.709364248648983E-4]:2.931040209716E-2)[&rate=5.709364248648983E-4]:1.419972226025E-1)[&rate=5.709364248648983E-4]:7.104894462568E-2)[&rate=5.709364248648983E-4]:4.733885796572E-2)[&rate=5.709364248648983E-4]:9.026320707332E-1,(3[&rate=5.709364248648983E-4]:6.03766095306E-1,(((10[&rate=5.709364248648983E-4]:3.122758844123E-1,15[&rate=5.709364248648983E-4]:3.506320487958E-1)[&rate=5.709364248648983E-4]:8.744718115462E-2,18[&rate=5.709364248648983E-4]:4.462984080327E-1)[&rate=5.709364248648983E-4]:2.114633952791E-2,6[&rate=5.709364248648983E-4]:4.044310489305E-1)[&rate=5.709364248648983E-4]:2.51389840896E-1)[&rate=5.709364248648983E-4]:1.343340089837E-1)[&rate=5.709364248648983E-4]:7.37331858504E-1,(((((25[&rate=5.709364248648983E-4]:7.180083403324E-1,(23[&rate=5.709364248648983E-4]:5.909233261003E-1,((140[&rate=5.709364248648983E-4]:3.645348957271E-1,11[&rate=5.709364248648983E-4]:3.837129779188E-1)[&rate=5.709364248648983E-4]:1.595460813208E-2,20[&rate=5.709364248648983E-4]:4.76379914818E-1)[&rate=5.709364248648983E-4]:1.063242332002E-1)[&rate=5.709364248648983E-4]:1.161261101225E-1)[&rate=5.709364248648983E-4]:4.698495122333E-1,102[&rate=5.709364248648983E-4]:2.621401694931E-2)[&rate=5.709364248648983E-4]:8.616287091625E-3,(24[&rate=5.709364248648983E-4]:9.734142731196E-1,((28[&rate=5.709364248648983E-4]:5.637191782446E-1,21[&rate=5.709364248648983E-4]:5.390616439981E-1)[&rate=5.709364248648983E-4]:2.903968043265E-1,1[&rate=5.709364248648983E-4]:6.781461270816E-2)[&rate=5.709364248648983E-4]:1.247777426032E-1)[&rate=5.709364248648983E-4]:2.230598665377E-1)[&rate=5.709364248648983E-4]:2.53530498798E-1,(((105[&rate=5.709364248648983E-4]:4.621634542257E-1,110[&rate=5.709364248648983E-4]:4.840812624448E-1)[&rate=5.709364248648983E-4]:3.044547502713E-1,((30[&rate=5.709364248648983E-4]:6.150420670166E-1,4[&rate=5.709364248648983E-4]:4.424393272906E-1)[&rate=5.709364248648983E-4]:2.648120375889E-1,((14[&rate=5.709364248648983E-4]:3.083003061637E-1,17[&rate=5.709364248648983E-4]:3.466564705474E-1)[&rate=5.709364248648983E-4]:4.429930671275E-1,(113[&rate=5.709364248648983E-4]:5.613370924633E-1,(9[&rate=5.709364248648983E-4]:4.356412614443E-1,117[&rate=5.709364248648983E-4]:4.46600165554E-1)[&rate=5.709364248648983E-4]:1.174766529369E-1)[&rate=5.709364248648983E-4]:1.899562808279E-1)[&rate=5.709364248648983E-4]:1.349223816349E-2)[&rate=5.709364248648983E-4]:2.922985331605E-2)[&rate=5.709364248648983E-4]:2.852738304778E-1,(((116[&rate=5.709364248648983E-4]:6.901818879254E-1,((111[&rate=5.709364248648983E-4]:3.973713341095E-2,106[&rate=5.709364248648983E-4]:2.329877724658E-2)[&rate=5.709364248648983E-4]:1.97122880256E-1,139[&rate=5.709364248648983E-4]:4.122024794203E-1)[&rate=5.709364248648983E-4]:5.300342030257E-1)[&rate=5.709364248648983E-4]:2.41086838971E-2,(148[&rate=5.709364248648983E-4]:4.045088946625E-1,143[&rate=5.709364248648983E-4]:4.017691686351E-1)[&rate=5.709364248648983E-4]:3.481378415437E-1)[&rate=5.709364248648983E-4]:1.880164597038E-1,((((112[&rate=5.709364248648983E-4]:4.069046774361E-1,(104[&rate=5.709364248648983E-4]:2.97307471985E-1,114[&rate=5.709364248648983E-4]:2.370334993823E-1)[&rate=5.709364248648983E-4]:8.767939723197E-2)[&rate=5.709364248648983E-4]:1.157903370281E-1,108[&rate=5.709364248648983E-4]:4.980374802177E-1)[&rate=5.709364248648983E-4]:7.858176953101E-2,(109[&rate=5.709364248648983E-4]:5.408573424197E-1,107[&rate=5.709364248648983E-4]:5.21679260228E-1)[&rate=5.709364248648983E-4]:5.767971554805E-2)[&rate=5.709364248648983E-4]:3.281859176153E-1,(115[&rate=5.709364248648983E-4]:7.626960611693E-1,(19[&rate=5.709364248648983E-4]:6.640228642715E-1,13[&rate=5.709364248648983E-4]:6.256666998878E-1)[&rate=5.709364248648983E-4]:2.192211421034E-1)[&rate=5.709364248648983E-4]:8.457485961929E-2)[&rate=5.709364248648983E-4]:5.503611073767E-2)[&rate=5.709364248648983E-4]:9.479048290044E-2)[&rate=5.709364248648983E-4]:2.830441103299E-1)[&rate=5.709364248648983E-4]:2.888999734254E-2,(((145[&rate=5.709364248648983E-4]:9.14412977679E-2,141[&rate=5.709364248648983E-4]:8.870157174031E-2)[&rate=5.709364248648983E-4]:2.650050621154E-2,144[&rate=5.709364248648983E-4]:1.124623519245E-1)[&rate=5.709364248648983E-4]:2.44778485574E-2,142[&rate=5.709364248648983E-4]:1.424196525368E-1)[&rate=5.709364248648983E-4]:1.42140649011E0)[&rate=5.709364248648983E-4]:1.609208886396E-1)[&rate=5.709364248648983E-4]:3.303418797004E-1,101[&rate=5.709364248648983E-4]:8.030341164665E-1)[&rate=5.709364248648983E-4]:6.428264537487E-1,147[&rate=5.709364248648983E-4]:5.300734604017E-1)[&rate=5.709364248648983E-4]:2.679110885961E-3,(39[&rate=5.709364248648983E-4]:2.756115123363E-1,97[&rate=5.709364248648983E-4]:2.045732609701E-1)[&rate=5.709364248648983E-4]:1.997640097711E-1)[&rate=5.709364248648983E-4]:4.796701058568E-3,146[&rate=5.709364248648983E-4]:6.003908024009E-1)[&rate=5.709364248648983E-4]:1.284890944195E-1,(40[&rate=5.709364248648983E-4]:5.765650453044E-1,(((((22[&rate=5.709364248648983E-4]:3.296546861626E-1,27[&rate=5.709364248648983E-4]:3.46093042327E-1)[&rate=5.709364248648983E-4]:2.277697739354E-1,(26[&rate=5.709364248648983E-4]:5.040139844615E-1,(7[&rate=5.709364248648983E-4]:2.679321090936E-1,8[&rate=5.709364248648983E-4]:2.679321090936E-1)[&rate=5.709364248648983E-4]:1.292325602993E-1)[&rate=5.709364248648983E-4]:6.436937974616E-2)[&rate=5.709364248648983E-4]:1.384382033904E-1,31[&rate=5.709364248648983E-4]:7.506571840364E-1)[&rate=5.709364248648983E-4]:2.794748223717E-1,2[&rate=5.709364248648983E-4]:8.027347461341E-1)[&rate=5.709364248648983E-4]:1.612342408811E0,16[&rate=5.709364248648983E-4]:2.543844278233E0)[&rate=5.709364248648983E-4]:1.182136931883E-1)[&rate=5.709364248648983E-4]:3.209627228107E-2)[&rate=5.709364248648983E-4]:5.094574611434E-2,(((99[&rate=5.709364248648983E-4]:5.041954741401E-1,96[&rate=5.709364248648983E-4]:4.686763484572E-1)[&rate=5.709364248648983E-4]:2.02811739989E-1,98[&rate=5.709364248648983E-4]:6.851492906318E-1)[&rate=5.709364248648983E-4]:2.823112367945E-2,((94[&rate=5.709364248648983E-4]:7.679557050538E-2,100[&rate=5.709364248648983E-4]:7.679557050538E-2)[&rate=5.709364248648983E-4]:1.392067000752E-1,95[&rate=5.709364248648983E-4]:3.007017241326E-1)[&rate=5.709364248648983E-4]:4.236076519274E-1)[&rate=5.709364248648983E-4]:7.464194993483E-2)[&rate=5.709364248648983E-4]:3.515677581631E-1)[&rate=5.709364248648983E-4]:4.148130311491E-1,((121[&rate=5.709364248648983E-4]:2.437296420911E0,(35[&rate=5.709364248648983E-4]:7.26092027379E-2,(127[&rate=5.709364248648983E-4]:2.606242851341E0,36[&rate=5.709364248648983E-4]:8.569490613539E-2)[&rate=5.709364248648983E-4]:3.348963906827E-2)[&rate=5.709364248648983E-4]:2.38659820913E-1)[&rate=5.709364248648983E-4]:1.823380636673E-1,(((((69[&rate=5.709364248648983E-4]:8.068890054978E-1,118[&rate=5.709364248648983E-4]:7.959301013882E-1)[&rate=5.709364248648983E-4]:7.687249335232E-2,((131[&rate=5.709364248648983E-4]:6.691608419109E-2,130[&rate=5.709364248648983E-4]:6.417635816374E-2)[&rate=5.709364248648983E-4]:1.050260376377E-1,(129[&rate=5.709364248648983E-4]:1.273150644587E-1,132[&rate=5.709364248648983E-4]:1.300547904861E-1)[&rate=5.709364248648983E-4]:4.18873313427E-2)[&rate=5.709364248648983E-4]:5.666138975691E-1)[&rate=5.709364248648983E-4]:6.746642074715E-1,(((64[&rate=5.709364248648983E-4]:3.266830117819E-1,(60[&rate=5.709364248648983E-4]:4.165764996672E-2,62[&rate=5.709364248648983E-4]:2.334384718845E-1)[&rate=5.709364248648983E-4]:1.343404303084E-1)[&rate=5.709364248648983E-4]:3.732318823444E-2,65[&rate=5.709364248648983E-4]:2.133212685096E-1)[&rate=5.709364248648983E-4]:2.691567133456E-1,(63[&rate=5.709364248648983E-4]:1.961829259286E-1,61[&rate=5.709364248648983E-4]:2.372788163397E-1)[&rate=5.709364248648983E-4]:4.369799874333E-1)[&rate=5.709364248648983E-4]:8.732079984391E-1)[&rate=5.709364248648983E-4]:2.817589280261E-1,128[&rate=5.709364248648983E-4]:1.689499702841E0)[&rate=5.709364248648983E-4]:1.002260590421E-1,(45[&rate=5.709364248648983E-4]:8.760906540996E-1,(((49[&rate=5.709364248648983E-4]:5.40647459323E-1,50[&rate=5.709364248648983E-4]:5.40647459323E-1)[&rate=5.709364248648983E-4]:1.647141787137E-1,(((42[&rate=5.709364248648983E-4]:5.540416121786E-2,48[&rate=5.709364248648983E-4]:9.365552733808E-2)[&rate=5.709364248648983E-4]:3.384946566939E-1,41[&rate=5.709364248648983E-4]:3.884343370375E-1)[&rate=5.709364248648983E-4]:1.983847186026E-1,(43[&rate=5.709364248648983E-4]:5.267895760606E-1,46[&rate=5.709364248648983E-4]:5.267895760606E-1)[&rate=5.709364248648983E-4]:1.146742883225E-1)[&rate=5.709364248648983E-4]:9.668465889943E-2)[&rate=5.709364248648983E-4]:4.325436247763E-2,((44[&rate=5.709364248648983E-4]:3.118636068541E-3,47[&rate=5.709364248648983E-4]:8.583116942793E-3)[&rate=5.709364248648983E-4]:5.642427343175E-1,51[&rate=5.709364248648983E-4]:5.455034468888E-1)[&rate=5.709364248648983E-4]:2.085770344998E-1)[&rate=5.709364248648983E-4]:1.028844896509E-1)[&rate=5.709364248648983E-4]:1.40238895492E-1)[&rate=5.709364248648983E-4]:2.326484487229E-1)[&rate=5.709364248648983E-4]:2.617093082493E-1)[&rate=5.709364248648983E-4]:1.168301030842E-1,34[&rate=5.709364248648983E-4]:9.132800021614E-3)[&rate=5.709364248648983E-4]:2.968187452305E-2)[&rate=5.709364248648983E-4]:5.637726000734E-2,(((67[&rate=5.709364248648983E-4]:1.656211160057E-1,(122[&rate=5.709364248648983E-4]:2.371109676631E-1,(124[&rate=5.709364248648983E-4]:1.714412416591E-2,123[&rate=5.709364248648983E-4]:1.987636460303E-2)[&rate=5.709364248648983E-4]:2.172346030601E-1)[&rate=5.709364248648983E-4]:4.297826986832E-1)[&rate=5.709364248648983E-4]:1.987778644651E-1,66[&rate=5.709364248648983E-4]:3.643989804708E-1)[&rate=5.709364248648983E-4]:5.355226177279E-2,((126[&rate=5.709364248648983E-4]:8.434893635726E-1,119[&rate=5.709364248648983E-4]:1.629191886216E0)[&rate=5.709364248648983E-4]:1.746052037321E-1,(120[&rate=5.709364248648983E-4]:9.884321874435E-1,((138[&rate=5.709364248648983E-4]:2.775742490895E-1,136[&rate=5.709364248648983E-4]:1.460673997743E-1)[&rate=5.709364248648983E-4]:4.427386313859E-1,135[&rate=5.709364248648983E-4]:5.203128804754E-1)[&rate=5.709364248648983E-4]:2.160645124476E-1)[&rate=5.709364248648983E-4]:7.194744915461E-1)[&rate=5.709364248648983E-4]:6.470308646239E-1)[&rate=5.709364248648983E-4]:5.402543909385E-1)[&rate=5.709364248648983E-4]:1.635120093944E-2,((68[&rate=5.709364248648983E-4]:8.150885979466E-1,((((37[&rate=5.709364248648983E-4]:8.741429397889E-2,58[&rate=5.709364248648983E-4]:6.828861091878E-2)[&rate=5.709364248648983E-4]:2.038191559919E-1,54[&rate=5.709364248648983E-4]:2.147307177304E-1)[&rate=5.709364248648983E-4]:1.344662078245E-1,(57[&rate=5.709364248648983E-4]:2.872185342318E-1,(55[&rate=5.709364248648983E-4]:2.320855551691E-1,56[&rate=5.709364248648983E-4]:2.320855551691E-1)[&rate=5.709364248648983E-4]:4.420401731398E-2)[&rate=5.709364248648983E-4]:1.029619978804E-1)[&rate=5.709364248648983E-4]:1.408720397961E-1,59[&rate=5.709364248648983E-4]:5.283203314712E-1)[&rate=5.709364248648983E-4]:3.359485943443E-1)[&rate=5.709364248648983E-4]:4.291838427153E-1,(((133[&rate=5.709364248648983E-4]:4.105170720443E-1,(137[&rate=5.709364248648983E-4]:3.151662642601E-1,134[&rate=5.709364248648983E-4]:2.439333875479E-1)[&rate=5.709364248648983E-4]:1.364466981952E-1)[&rate=5.709364248648983E-4]:1.570231640918E0,(((((71[&rate=5.709364248648983E-4]:9.67190915638E-2,80[&rate=5.709364248648983E-4]:1.158971737555E-1)[&rate=5.709364248648983E-4]:1.475339614487E-1,81[&rate=5.709364248648983E-4]:2.634311352042E-1)[&rate=5.709364248648983E-4]:1.685757345436E-1,(77[&rate=5.709364248648983E-4]:3.149918335757E-1,((79[&rate=5.709364248648983E-4]:2.329279901841E-1,((72[&rate=5.709364248648983E-4]:4.017576921754E-2,78[&rate=5.709364248648983E-4]:6.209357743685E-2)[&rate=5.709364248648983E-4]:1.4293224059E-1,82[&rate=5.709364248648983E-4]:2.13244996109E-1)[&rate=5.709364248648983E-4]:2.790217215722E-2)[&rate=5.709364248648983E-4]:2.040559114375E-2,73[&rate=5.709364248648983E-4]:2.944294717387E-1)[&rate=5.709364248648983E-4]:2.604181389176E-2)[&rate=5.709364248648983E-4]:1.608506526105E-1)[&rate=5.709364248648983E-4]:3.112645695784E-1,(75[&rate=5.709364248648983E-4]:7.539514194476E-1,(70[&rate=5.709364248648983E-4]:6.488201309416E-1,(74[&rate=5.709364248648983E-4]:5.346772404584E-1,76[&rate=5.709364248648983E-4]:5.346772404584E-1)[&rate=5.709364248648983E-4]:1.524990548666E-1)[&rate=5.709364248648983E-4]:6.677512412255E-2)[&rate=5.709364248648983E-4]:3.863508837173E-2)[&rate=5.709364248648983E-4]:7.182090617678E-1,(53[&rate=5.709364248648983E-4]:5.732044392023E-1,(52[&rate=5.709364248648983E-4]:4.509735653241E-1,(((12[&rate=5.709364248648983E-4]:4.239873815973E-1,5[&rate=5.709364248648983E-4]:3.856312172139E-1)[&rate=5.709364248648983E-4]:1.274599176405E-1,29[&rate=5.709364248648983E-4]:6.582966143064E-1)[&rate=5.709364248648983E-4]:3.467892153335E-1,103[&rate=5.709364248648983E-4]:7.722091173111E-1)[&rate=5.709364248648983E-4]:1.343058182574E0)[&rate=5.709364248648983E-4]:1.304275951895E-1)[&rate=5.709364248648983E-4]:1.911280717728E-1)[&rate=5.709364248648983E-4]:4.34336705019E-1)[&rate=5.709364248648983E-4]:8.659260273246E-2,125[&rate=5.709364248648983E-4]:1.074879305065E0)[&rate=5.709364248648983E-4]:3.360598022633E-1)[&rate=5.709364248648983E-4]:2.78005031232E-1)[&rate=5.709364248648983E-4]:6.346350306365E-2);
tree STATE_190000 [&joint=-21013.307137250376,lnP=-21013.307137250376] = [&R] (((66[&rate=5.582801198589762E-4]:1.33848940991E-1,((((138[&rate=5.582801198589762E-4]:1.50644866129E-1,136[&rate=5.582801198589762E-4]:1.913801681382E-2)[&rate=5.582801198589762E-4]:2.979663632948E-1,135[&rate=5.582801198589762E-4]:2.486112294238E-1)[&rate=5.582801198589762E-4]:4.087008480485E-1,119[&rate=5.582801198589762E-4]:1.005257282952E0)[&rate=5.582801198589762E-4]:2.852964931832E-1,(126[&rate=5.582801198589762E-4]:4.682137651954E-1,120[&rate=5.582801198589762E-4]:1.15802587688E0)[&rate=5.582801198589762E-4]:3.663748829572E-2)[&rate=5.582801198589762E-4]:8.761718771849E-1)[&rate=5.582801198589762E-4]:4.21567042944E-1,(67[&rate=5.582801198589762E-4]:4.424898060525E-1,(122[&rate=5.582801198589762E-4]:3.023384458923E-1,(124[&rate=5.582801198589762E-4]:1.884475119114E-1,123[&rate=5.582801198589762E-4]:1.911797523485E-1)[&rate=5.582801198589762E-4]:1.111586935437E-1)[&rate=5.582801198589762E-4]:6.41423910501E-1)[&rate=5.582801198589762E-4]:1.129261778825E-1)[&rate=5.582801198589762E-4]:6.145063664973E-1,(34[&rate=5.582801198589762E-4]:2.192346364846E-1,(((((68[&rate=5.582801198589762E-4]:6.841784486501E-1,(((58[&rate=5.582801198589762E-4]:3.480860504195E-1,(54[&rate=5.582801198589762E-4]:1.741599087256E-2,37[&rate=5.582801198589762E-4]:9.3918723113E-2)[&rate=5.582801198589762E-4]:2.732930103666E-1)[&rate=5.582801198589762E-4]:1.574603364418E-1,(57[&rate=5.582801198589762E-4]:4.720975791969E-1,(55[&rate=5.582801198589762E-4]:3.649092427907E-1,56[&rate=5.582801198589762E-4]:3.649092427907E-1)[&rate=5.582801198589762E-4]:9.625937465748E-2)[&rate=5.582801198589762E-4]:1.705536504136E-2)[&rate=5.582801198589762E-4]:1.189323834129E-1,59[&rate=5.582801198589762E-4]:6.05353087214E-1)[&rate=5.582801198589762E-4]:1.28005689305E-1)[&rate=5.582801198589762E-4]:5.327337782844E-1,((((((73[&rate=5.582801198589762E-4]:3.485064909133E-1,((82[&rate=5.582801198589762E-4]:2.175776856938E-1,79[&rate=5.582801198589762E-4]:2.093585076117E-1)[&rate=5.582801198589762E-4]:5.748637486278E-3,(72[&rate=5.582801198589762E-4]:1.272473297953E-1,78[&rate=5.582801198589762E-4]:1.491651380146E-1)[&rate=5.582801198589762E-4]:6.594200708333E-2)[&rate=5.582801198589762E-4]:9.230345540453E-2)[&rate=5.582801198589762E-4]:1.047641690969E-1,71[&rate=5.582801198589762E-4]:3.847775093254E-1)[&rate=5.582801198589762E-4]:1.147383160848E-1,(77[&rate=5.582801198589762E-4]:4.497430873669E-1,(81[&rate=5.582801198589762E-4]:3.287194858151E-2,80[&rate=5.582801198589762E-4]:3.287194858151E-2)[&rate=5.582801198589762E-4]:3.730355223469E-1)[&rate=5.582801198589762E-4]:1.127864366734E-1)[&rate=5.582801198589762E-4]:2.651014532885E-1,(75[&rate=5.582801198589762E-4]:7.282871769349E-1,(70[&rate=5.582801198589762E-4]:6.333996961906E-1,(76[&rate=5.582801198589762E-4]:4.958234902316E-1,74[&rate=5.582801198589762E-4]:4.958234902316E-1)[&rate=5.582801198589762E-4]:1.759323703425E-1)[&rate=5.582801198589762E-4]:5.653131636085E-2)[&rate=5.582801198589762E-4]:1.048232524486E-1)[&rate=5.582801198589762E-4]:7.757937008837E-1,(((52[&rate=5.582801198589762E-4]:7.108869377354E-1,((134[&rate=5.582801198589762E-4]:6.302770429933E-1,133[&rate=5.582801198589762E-4]:6.604140292945E-1)[&rate=5.582801198589762E-4]:1.070221349636E-1,137[&rate=5.582801198589762E-4]:8.085320546691E-1)[&rate=5.582801198589762E-4]:7.173335491342E-1)[&rate=5.582801198589762E-4]:6.590032972314E-2,(((12[&rate=5.582801198589762E-4]:1.688749866877E-1,5[&rate=5.582801198589762E-4]:1.305188223043E-1)[&rate=5.582801198589762E-4]:2.924552369822E-1,29[&rate=5.582801198589762E-4]:5.681795387384E-1)[&rate=5.582801198589762E-4]:4.466056020913E-1,103[&rate=5.582801198589762E-4]:7.81908428501E-1)[&rate=5.582801198589762E-4]:1.659172573519E0)[&rate=5.582801198589762E-4]:5.644575548597E-2,53[&rate=5.582801198589762E-4]:8.250363016332E-1)[&rate=5.582801198589762E-4]:3.740477002192E-2)[&rate=5.582801198589762E-4]:1.524033867673E-1,125[&rate=5.582801198589762E-4]:8.044619447612E-1)[&rate=5.582801198589762E-4]:5.7911694884E-1)[&rate=5.582801198589762E-4]:2.925168983078E-1,32[&rate=5.582801198589762E-4]:7.677698062075E-2)[&rate=5.582801198589762E-4]:1.56343598615E-2,((38[&rate=5.582801198589762E-4]:8.34966326199E-1,((((99[&rate=5.582801198589762E-4]:5.603981785468E-1,96[&rate=5.582801198589762E-4]:5.24879052864E-1)[&rate=5.582801198589762E-4]:1.856432685255E-1,(98[&rate=5.582801198589762E-4]:6.871923822243E-1,((94[&rate=5.582801198589762E-4]:1.507285412138E-1,100[&rate=5.582801198589762E-4]:1.507285412138E-1)[&rate=5.582801198589762E-4]:1.581822814385E-1,95[&rate=5.582801198589762E-4]:3.936102762043E-1)[&rate=5.582801198589762E-4]:3.045110677687E-1)[&rate=5.582801198589762E-4]:3.69911413508E-2)[&rate=5.582801198589762E-4]:5.844278979395E-2,(40[&rate=5.582801198589762E-4]:4.553529953488E-1,147[&rate=5.582801198589762E-4]:5.127300445291E-1)[&rate=5.582801198589762E-4]:1.98858017474E-1)[&rate=5.582801198589762E-4]:4.353516270606E-2,(16[&rate=5.582801198589762E-4]:2.701053994498E0,(39[&rate=5.582801198589762E-4]:4.885215010457E-1,(((((((10[&rate=5.582801198589762E-4]:2.356191411092E-1,15[&rate=5.582801198589762E-4]:2.739753054927E-1)[&rate=5.582801198589762E-4]:1.602221798817E-1,6[&rate=5.582801198589762E-4]:3.794029648266E-1)[&rate=5.582801198589762E-4]:6.968987493996E-2,(3[&rate=5.582801198589762E-4]:3.252383117464E-1,((((84[&rate=5.582801198589762E-4]:1.896874674292E-1,85[&rate=5.582801198589762E-4]:1.896874674292E-1)[&rate=5.582801198589762E-4]:1.68008737374E-3,((86[&rate=5.582801198589762E-4]:2.218657250153E-2,83[&rate=5.582801198589762E-4]:2.218657250153E-2)[&rate=5.582801198589762E-4]:3.519986113004E-2,93[&rate=5.582801198589762E-4]:7.108506376858E-2)[&rate=5.582801198589762E-4]:1.339811211714E-1)[&rate=5.582801198589762E-4]:1.745059149533E-2,(((92[&rate=5.582801198589762E-4]:6.814550879626E-2,(91[&rate=5.582801198589762E-4]:5.75619476427E-2,90[&rate=5.582801198589762E-4]:5.75619476427E-2)[&rate=5.582801198589762E-4]:1.058356115356E-2)[&rate=5.582801198589762E-4]:1.362456076519E-1,87[&rate=5.582801198589762E-4]:1.906924863111E-1)[&rate=5.582801198589762E-4]:2.530806136956E-3,88[&rate=5.582801198589762E-4]:1.932232924481E-1)[&rate=5.582801198589762E-4]:1.559485385025E-2)[&rate=5.582801198589762E-4]:1.342719034945E-1,89[&rate=5.582801198589762E-4]:3.567886799298E-1)[&rate=5.582801198589762E-4]:5.218742893508E-1)[&rate=5.582801198589762E-4]:7.179973349964E-2)[&rate=5.582801198589762E-4]:2.174450150586E-1,18[&rate=5.582801198589762E-4]:7.295515534552E-1)[&rate=5.582801198589762E-4]:1.098472415912E0,(((((113[&rate=5.582801198589762E-4]:5.036279803655E-1,(((14[&rate=5.582801198589762E-4]:3.216387435839E-1,17[&rate=5.582801198589762E-4]:3.599949079676E-1)[&rate=5.582801198589762E-4]:1.268708206611E-1,9[&rate=5.582801198589762E-4]:4.40290386163E-1)[&rate=5.582801198589762E-4]:3.702230069609E-2,117[&rate=5.582801198589762E-4]:4.882715909687E-1)[&rate=5.582801198589762E-4]:1.809611542435E-2)[&rate=5.582801198589762E-4]:2.125491508699E-1,(30[&rate=5.582801198589762E-4]:4.478388890232E-1,4[&rate=5.582801198589762E-4]:2.752361492972E-1)[&rate=5.582801198589762E-4]:3.83406735363E-1)[&rate=5.582801198589762E-4]:3.071435741113E-1,(105[&rate=5.582801198589762E-4]:7.297017967315E-1,110[&rate=5.582801198589762E-4]:7.516196049506E-1)[&rate=5.582801198589762E-4]:2.662216483414E-1)[&rate=5.582801198589762E-4]:2.814611844044E-1,((((108[&rate=5.582801198589762E-4]:3.75472657472E-1,(109[&rate=5.582801198589762E-4]:3.425168387373E-1,107[&rate=5.582801198589762E-4]:3.233387565455E-1)[&rate=5.582801198589762E-4]:5.487362695386E-2)[&rate=5.582801198589762E-4]:1.211726196924E-1,((104[&rate=5.582801198589762E-4]:1.938604736835E-1,114[&rate=5.582801198589762E-4]:1.335865010808E-1)[&rate=5.582801198589762E-4]:2.726830906197E-1,112[&rate=5.582801198589762E-4]:4.884613725223E-1)[&rate=5.582801198589762E-4]:3.284143888855E-2)[&rate=5.582801198589762E-4]:3.235763805294E-1,(115[&rate=5.582801198589762E-4]:6.522073944812E-1,(19[&rate=5.582801198589762E-4]:5.332024428385E-1,13[&rate=5.582801198589762E-4]:4.948462784548E-1)[&rate=5.582801198589762E-4]:2.395528968483E-1)[&rate=5.582801198589762E-4]:1.104800166372E-1)[&rate=5.582801198589762E-4]:1.416056174549E-1,(((139[&rate=5.582801198589762E-4]:3.816595123894E-1,106[&rate=5.582801198589762E-4]:1.898786904717E-1)[&rate=5.582801198589762E-4]:1.362379446768E-1,111[&rate=5.582801198589762E-4]:3.425549913128E-1)[&rate=5.582801198589762E-4]:4.652530705358E-1,(116[&rate=5.582801198589762E-4]:6.940879925306E-1,(148[&rate=5.582801198589762E-4]:3.683999153009E-1,143[&rate=5.582801198589762E-4]:3.656601892736E-1)[&rate=5.582801198589762E-4]:3.640442416134E-1)[&rate=5.582801198589762E-4]:3.700774055082E-2)[&rate=5.582801198589762E-4]:1.731972954919E-1)[&rate=5.582801198589762E-4]:3.182970803559E-1)[&rate=5.582801198589762E-4]:1.173795039447E-1,(((((23[&rate=5.582801198589762E-4]:4.675376889528E-1,(20[&rate=5.582801198589762E-4]:3.253617101056E-1,25[&rate=5.582801198589762E-4]:3.445397922973E-1)[&rate=5.582801198589762E-4]:1.339568007651E-1)[&rate=5.582801198589762E-4]:8.838174420179E-2,(11[&rate=5.582801198589762E-4]:3.052051658835E-1,140[&rate=5.582801198589762E-4]:2.860270836917E-1)[&rate=5.582801198589762E-4]:1.657827604219E-1)[&rate=5.582801198589762E-4]:4.703566117976E-1,(24[&rate=5.582801198589762E-4]:8.923749276226E-1,((28[&rate=5.582801198589762E-4]:4.318855091937E-1,21[&rate=5.582801198589762E-4]:4.072279749472E-1)[&rate=5.582801198589762E-4]:4.207342003859E-1,1[&rate=5.582801198589762E-4]:6.631833971661E-2)[&rate=5.582801198589762E-4]:4.52346700978E-2)[&rate=5.582801198589762E-4]:1.448600214392E-1)[&rate=5.582801198589762E-4]:1.274666419777E-1,102[&rate=5.582801198589762E-4]:3.057755423227E-3)[&rate=5.582801198589762E-4]:2.295726885624E-1,((144[&rate=5.582801198589762E-4]:1.508834296231E-1,(145[&rate=5.582801198589762E-4]:6.463157038357E-2,141[&rate=5.582801198589762E-4]:6.189184435598E-2)[&rate=5.582801198589762E-4]:9.173131129447E-2)[&rate=5.582801198589762E-4]:2.354391792285E-1,142[&rate=5.582801198589762E-4]:3.918020609065E-1)[&rate=5.582801198589762E-4]:1.087403725545E0)[&rate=5.582801198589762E-4]:1.155583469707E-1)[&rate=5.582801198589762E-4]:3.675064112877E-1)[&rate=5.582801198589762E-4]:3.51572368837E-1,101[&rate=5.582801198589762E-4]:1.061788119026E0)[&rate=5.582801198589762E-4]:2.983572315019E-1,((((((26[&rate=5.582801198589762E-4]:4.31934381538E-1,(7[&rate=5.582801198589762E-4]:2.315605202847E-1,8[&rate=5.582801198589762E-4]:2.315605202847E-1)[&rate=5.582801198589762E-4]:9.35245461848E-2)[&rate=5.582801198589762E-4]:5.910678094214E-2,31[&rate=5.582801198589762E-4]:5.348767789186E-1)[&rate=5.582801198589762E-4]:9.302121603975E-2,(22[&rate=5.582801198589762E-4]:4.338821191758E-1,27[&rate=5.582801198589762E-4]:4.503204753402E-1)[&rate=5.582801198589762E-4]:1.392213552345E-1)[&rate=5.582801198589762E-4]:2.126166262751E-1,2[&rate=5.582801198589762E-4]:6.131173609593E-1)[&rate=5.582801198589762E-4]:1.587308944871E0,97[&rate=5.582801198589762E-4]:1.72662251635E-1)[&rate=5.582801198589762E-4]:1.076907285844E-1,146[&rate=5.582801198589762E-4]:4.716098108205E-1)[&rate=5.582801198589762E-4]:3.558995994866E-2)[&rate=5.582801198589762E-4]:1.015403095114E-1)[&rate=5.582801198589762E-4]:1.270395673352E-1)[&rate=5.582801198589762E-4]:8.218510714791E-2)[&rate=5.582801198589762E-4]:2.055261615993E-1)[&rate=5.582801198589762E-4]:3.614424182254E-1,(((127[&rate=5.582801198589762E-4]:2.334094036637E0,121[&rate=5.582801198589762E-4]:1.892998146226E0)[&rate=5.582801198589762E-4]:3.412578805645E-1,(36[&rate=5.582801198589762E-4]:7.548559817018E-2,35[&rate=5.582801198589762E-4]:2.891025570442E-2)[&rate=5.582801198589762E-4]:7.931837382552E-2)[&rate=5.582801198589762E-4]:9.048159038082E-2,((45[&rate=5.582801198589762E-4]:6.891831277308E-1,(((49[&rate=5.582801198589762E-4]:5.13086095503E-1,50[&rate=5.582801198589762E-4]:5.13086095503E-1)[&rate=5.582801198589762E-4]:5.170857348228E-2,(44[&rate=5.582801198589762E-4]:5.749683363486E-1,(46[&rate=5.582801198589762E-4]:5.480168182894E-1,(43[&rate=5.582801198589762E-4]:4.641132968018E-1,((42[&rate=5.582801198589762E-4]:1.500977520575E-1,41[&rate=5.582801198589762E-4]:1.446332711832E-1)[&rate=5.582801198589762E-4]:5.444689133342E-2,48[&rate=5.582801198589762E-4]:2.427960095111E-1)[&rate=5.582801198589762E-4]:2.103883255422E-1)[&rate=5.582801198589762E-4]:8.390352148761E-2)[&rate=5.582801198589762E-4]:3.241599893345E-2)[&rate=5.582801198589762E-4]:1.714873700812E-2)[&rate=5.582801198589762E-4]:3.38633232856E-2,(47[&rate=5.582801198589762E-4]:2.281054180633E-1,51[&rate=5.582801198589762E-4]:2.007830136918E-1)[&rate=5.582801198589762E-4]:4.033394594533E-1)[&rate=5.582801198589762E-4]:6.593497152557E-2)[&rate=5.582801198589762E-4]:2.460349550858E-1,(128[&rate=5.582801198589762E-4]:1.572054443934E0,(((118[&rate=5.582801198589762E-4]:8.720363550966E-1,69[&rate=5.582801198589762E-4]:8.829952592062E-1)[&rate=5.582801198589762E-4]:3.467528772458E-1,((132[&rate=5.582801198589762E-4]:2.412020952103E-1,129[&rate=5.582801198589762E-4]:2.384623691829E-1)[&rate=5.582801198589762E-4]:2.192063603814E-2,(131[&rate=5.582801198589762E-4]:1.780721665232E-1,130[&rate=5.582801198589762E-4]:1.753324404959E-1)[&rate=5.582801198589762E-4]:8.505056472523E-2)[&rate=5.582801198589762E-4]:8.214199257514E-1)[&rate=5.582801198589762E-4]:3.47492572628E-1,((62[&rate=5.582801198589762E-4]:3.601043594194E-1,((60[&rate=5.582801198589762E-4]:3.921130838612E-2,64[&rate=5.582801198589762E-4]:1.898962398928E-1)[&rate=5.582801198589762E-4]:7.998784216823E-2,65[&rate=5.582801198589762E-4]:1.191991505543E-1)[&rate=5.582801198589762E-4]:4.912438694731E-2)[&rate=5.582801198589762E-4]:2.603475214374E-1,(63[&rate=5.582801198589762E-4]:2.252960112509E-1,61[&rate=5.582801198589762E-4]:2.663919016619E-1)[&rate=5.582801198589762E-4]:3.540599791949E-1)[&rate=5.582801198589762E-4]:9.458299241135E-1)[&rate=5.582801198589762E-4]:1.454986663606E-1)[&rate=5.582801198589762E-4]:1.365598511742E-1)[&rate=5.582801198589762E-4]:1.886304809054E-2)[&rate=5.582801198589762E-4]:3.953330779982E-1)[&rate=5.582801198589762E-4]:3.832995494225E-1)[&rate=5.582801198589762E-4]:6.26184467608E-2,33[&rate=5.582801198589762E-4]:1.605092392978E-1)[&rate=5.582801198589762E-4]:4.228704102244E-2)[&rate=5.582801198589762E-4]:8.767401531767E-2);
tree STATE_200000 [&joint=-20989.343721880618,lnP=-20989.343721880618] = [&R] (((33[&rate=5.800657451393926E-4]:2.73268746047E-2,(32[&rate=5.800657451393926E-4]:1.753246689265E-2,34[&rate=5.800657451393926E-4]:3.945027511174E-2)[&rate=5.800657451393926E-4]:4.31495565733E-3)[&rate=5.800657451393926E-4]:3.954836601143E-2,(((68[&rate=5.800657451393926E-4]:7.113606736418E-1,(57[&rate=5.800657451393926E-4]:5.664496985753E-1,((55[&rate=5.800657451393926E-4]:3.394608813527E-1,56[&rate=5.800657451393926E-4]:3.394608813527E-1)[&rate=5.800657451393926E-4]:1.531306689754E-1,((58[&rate=5.800657451393926E-4]:2.945127517538E-1,59[&rate=5.800657451393926E-4]:2.753870686937E-1)[&rate=5.800657451393926E-4]:1.915894103423E-1,(37[&rate=5.800657451393926E-4]:3.222733085672E-1,54[&rate=5.800657451393926E-4]:2.457705763267E-1)[&rate=5.800657451393926E-4]:1.82954536589E-1)[&rate=5.800657451393926E-4]:3.381179260373E-2)[&rate=5.800657451393926E-4]:6.292918649843E-2)[&rate=5.800657451393926E-4]:1.968235433727E-1)[&rate=5.800657451393926E-4]:2.779636183943E-1,(((134[&rate=5.800657451393926E-4]:4.52869336902E-1,(133[&rate=5.800657451393926E-4]:4.214833400922E-1,137[&rate=5.800657451393926E-4]:4.625792305033E-1)[&rate=5.800657451393926E-4]:6.152298311098E-2)[&rate=5.800657451393926E-4]:1.119584019468E0,((53[&rate=5.800657451393926E-4]:6.980244506832E-1,((((12[&rate=5.800657451393926E-4]:8.627998030772E-2,5[&rate=5.800657451393926E-4]:4.792381592426E-2)[&rate=5.800657451393926E-4]:2.389923354915E-1,29[&rate=5.800657451393926E-4]:4.321216308678E-1)[&rate=5.800657451393926E-4]:3.479284190666E-1,103[&rate=5.800657451393926E-4]:5.471733376055E-1)[&rate=5.800657451393926E-4]:1.73103104464E0,52[&rate=5.800657451393926E-4]:6.139106476841E-1)[&rate=5.800657451393926E-4]:9.231052431047E-2)[&rate=5.800657451393926E-4]:7.600683007249E-2,(((((73[&rate=5.800657451393926E-4]:2.069573672992E-1,71[&rate=5.800657451393926E-4]:1.384642166143E-1)[&rate=5.800657451393926E-4]:1.836184520833E-1,77[&rate=5.800657451393926E-4]:3.850963673278E-1)[&rate=5.800657451393926E-4]:1.174216805892E-1,(79[&rate=5.800657451393926E-4]:3.851064672038E-1,((72[&rate=5.800657451393926E-4]:2.901961903062E-2,78[&rate=5.800657451393926E-4]:5.093742724994E-2)[&rate=5.800657451393926E-4]:3.251664206813E-1,82[&rate=5.800657451393926E-4]:3.843230260133E-1)[&rate=5.800657451393926E-4]:9.002619272542E-3)[&rate=5.800657451393926E-4]:8.179514235713E-2)[&rate=5.800657451393926E-4]:1.214557410568E-3,(81[&rate=5.800657451393926E-4]:2.082296963542E-1,80[&rate=5.800657451393926E-4]:2.082296963542E-1)[&rate=5.800657451393926E-4]:2.51667292535E-1)[&rate=5.800657451393926E-4]:1.463242748188E-1,(75[&rate=5.800657451393926E-4]:4.471116819444E-1,(76[&rate=5.800657451393926E-4]:3.252303486036E-1,(70[&rate=5.800657451393926E-4]:2.698497866185E-1,74[&rate=5.800657451393926E-4]:3.082059510019E-1)[&rate=5.800657451393926E-4]:1.70243976017E-2)[&rate=5.800657451393926E-4]:1.218813333408E-1)[&rate=5.800657451393926E-4]:2.084246502566E-1)[&rate=5.800657451393926E-4]:8.649580071668E-1)[&rate=5.800657451393926E-4]:4.647956494695E-2)[&rate=5.800657451393926E-4]:2.480299374973E-1,125[&rate=5.800657451393926E-4]:8.581582695387E-1)[&rate=5.800657451393926E-4]:2.978326891641E-1)[&rate=5.800657451393926E-4]:3.440065531362E-1,((67[&rate=5.800657451393926E-4]:3.716689542435E-1,(122[&rate=5.800657451393926E-4]:2.833934312141E-1,(123[&rate=5.800657451393926E-4]:2.077585381581E-1,124[&rate=5.800657451393926E-4]:2.050262977209E-1)[&rate=5.800657451393926E-4]:7.56348930561E-2)[&rate=5.800657451393926E-4]:5.895480733701E-1)[&rate=5.800657451393926E-4]:2.504506509063E-1,(((((138[&rate=5.800657451393926E-4]:1.859597877466E-1,136[&rate=5.800657451393926E-4]:5.445293843137E-2)[&rate=5.800657451393926E-4]:4.24818418892E-1,135[&rate=5.800657451393926E-4]:4.107782066385E-1)[&rate=5.800657451393926E-4]:1.736765240185E-1,(120[&rate=5.800657451393926E-4]:7.073660886315E-1,119[&rate=5.800657451393926E-4]:8.032564995904E-1)[&rate=5.800657451393926E-4]:1.29143436546E-1)[&rate=5.800657451393926E-4]:1.354342758082E0,126[&rate=5.800657451393926E-4]:1.501040171575E0)[&rate=5.800657451393926E-4]:9.330703339559E-2,66[&rate=5.800657451393926E-4]:3.471730152857E-1)[&rate=5.800657451393926E-4]:2.749465898642E-1)[&rate=5.800657451393926E-4]:1.634906022501E-1)[&rate=5.800657451393926E-4]:1.607170880106E-1)[&rate=5.800657451393926E-4]:4.190082836095E-2,((38[&rate=5.800657451393926E-4]:9.58463754384E-1,(((146[&rate=5.800657451393926E-4]:8.983349953194E-1,39[&rate=5.800657451393926E-4]:7.781164160845E-1)[&rate=5.800657451393926E-4]:1.356871902476E-2,((((99[&rate=5.800657451393926E-4]:6.939968375709E-1,96[&rate=5.800657451393926E-4]:6.58477711888E-1)[&rate=5.800657451393926E-4]:2.2722300145E-2,(98[&rate=5.800657451393926E-4]:6.851276940386E-1,((94[&rate=5.800657451393926E-4]:2.108707896293E-1,100[&rate=5.800657451393926E-4]:2.108707896293E-1)[&rate=5.800657451393926E-4]:1.467682328791E-1,95[&rate=5.800657451393926E-4]:4.423384760604E-1)[&rate=5.800657451393926E-4]:2.53718179727E-1)[&rate=5.800657451393926E-4]:9.733520180008E-3)[&rate=5.800657451393926E-4]:1.316008084583E-1,(((2[&rate=5.800657451393926E-4]:2.581515375374E-1,31[&rate=5.800657451393926E-4]:4.855487978115E-1)[&rate=5.800657451393926E-4]:3.603808895647E-1,((26[&rate=5.800657451393926E-4]:4.908192363706E-1,(7[&rate=5.800657451393926E-4]:1.709501200005E-2,8[&rate=5.800657451393926E-4]:1.709501200005E-2)[&rate=5.800657451393926E-4]:3.66874909302E-1)[&rate=5.800657451393926E-4]:1.347118708317E-1,(22[&rate=5.800657451393926E-4]:2.590891648825E-1,27[&rate=5.800657451393926E-4]:2.755275210468E-1)[&rate=5.800657451393926E-4]:3.554830382101E-1)[&rate=5.800657451393926E-4]:1.765629637355E-1)[&rate=5.800657451393926E-4]:1.880324014683E0,(((((3[&rate=5.800657451393926E-4]:7.128722715883E-1,((88[&rate=5.800657451393926E-4]:2.19583584257E-1,89[&rate=5.800657451393926E-4]:2.33282214394E-1)[&rate=5.800657451393926E-4]:1.537369031614E-1,(87[&rate=5.800657451393926E-4]:3.024239352603E-1,((83[&rate=5.800657451393926E-4]:1.563845752721E-1,((85[&rate=5.800657451393926E-4]:9.280665148582E-2,(84[&rate=5.800657451393926E-4]:3.807090166776E-2,93[&rate=5.800657451393926E-4]:5.176953180478E-2)[&rate=5.800657451393926E-4]:5.473574981805E-2)[&rate=5.800657451393926E-4]:3.458706842124E-2,86[&rate=5.800657451393926E-4]:1.273937199071E-1)[&rate=5.800657451393926E-4]:2.899085536503E-2)[&rate=5.800657451393926E-4]:8.95588252343E-2,(92[&rate=5.800657451393926E-4]:1.54949856621E-1,(91[&rate=5.800657451393926E-4]:6.096481883039E-2,90[&rate=5.800657451393926E-4]:6.096481883039E-2)[&rate=5.800657451393926E-4]:9.398503779056E-2)[&rate=5.800657451393926E-4]:1.046921740224E-1)[&rate=5.800657451393926E-4]:5.648053475392E-2)[&rate=5.800657451393926E-4]:7.089655215813E-2)[&rate=5.800657451393926E-4]:8.79277811567E-1)[&rate=5.800657451393926E-4]:2.790253216255E-2,(6[&rate=5.800657451393926E-4]:7.629793531074E-1,((10[&rate=5.800657451393926E-4]:2.441427058446E-1,15[&rate=5.800657451393926E-4]:2.824988702281E-1)[&rate=5.800657451393926E-4]:1.620429164519E-1,18[&rate=5.800657451393926E-4]:4.527609647623E-1)[&rate=5.800657451393926E-4]:3.732320869752E-1)[&rate=5.800657451393926E-4]:2.985024516396E-2)[&rate=5.800657451393926E-4]:7.295973655309E-1,(((((((113[&rate=5.800657451393926E-4]:5.537912399182E-1,(9[&rate=5.800657451393926E-4]:5.011693684584E-1,117[&rate=5.800657451393926E-4]:5.121282725681E-1)[&rate=5.800657451393926E-4]:4.440269337773E-2)[&rate=5.800657451393926E-4]:2.062056886594E-1,(30[&rate=5.800657451393926E-4]:3.489712718384E-1,4[&rate=5.800657451393926E-4]:1.763685321124E-1)[&rate=5.800657451393926E-4]:5.260941498901E-1)[&rate=5.800657451393926E-4]:1.598495628238E-2,(105[&rate=5.800657451393926E-4]:2.880269829302E-1,110[&rate=5.800657451393926E-4]:3.099447911493E-1)[&rate=5.800657451393926E-4]:4.605576416561E-1)[&rate=5.800657451393926E-4]:6.717121469833E-2,(14[&rate=5.800657451393926E-4]:4.495050802139E-1,17[&rate=5.800657451393926E-4]:4.878612445976E-1)[&rate=5.800657451393926E-4]:3.936480193444E-1)[&rate=5.800657451393926E-4]:3.239895450303E-1,((((((104[&rate=5.800657451393926E-4]:1.668952108089E-1,114[&rate=5.800657451393926E-4]:1.066212382061E-1)[&rate=5.800657451393926E-4]:1.055311830571E-1,112[&rate=5.800657451393926E-4]:2.94344202085E-1)[&rate=5.800657451393926E-4]:1.712064767779E-1,109[&rate=5.800657451393926E-4]:4.628109528355E-1)[&rate=5.800657451393926E-4]:2.603927179631E-2,(107[&rate=5.800657451393926E-4]:4.2866189233E-1,108[&rate=5.800657451393926E-4]:4.259221663026E-1)[&rate=5.800657451393926E-4]:4.101025011014E-2)[&rate=5.800657451393926E-4]:1.736899836228E-1,((13[&rate=5.800657451393926E-4]:2.246773636763E-1,19[&rate=5.800657451393926E-4]:2.630335280599E-1)[&rate=5.800657451393926E-4]:2.286956567318E-1,115[&rate=5.800657451393926E-4]:3.711812395862E-1)[&rate=5.800657451393926E-4]:2.11906913874E-1)[&rate=5.800657451393926E-4]:1.988798703783E-1,(((148[&rate=5.800657451393926E-4]:4.019901648328E-1,143[&rate=5.800657451393926E-4]:3.992504388055E-1)[&rate=5.800657451393926E-4]:3.730227312364E-1,((106[&rate=5.800657451393926E-4]:1.575470272369E-1,139[&rate=5.800657451393926E-4]:3.493278491547E-1)[&rate=5.800657451393926E-4]:3.978132963576E-2,111[&rate=5.800657451393926E-4]:2.13766713037E-1)[&rate=5.800657451393926E-4]:5.996023474156E-1)[&rate=5.800657451393926E-4]:2.021775522323E-2,116[&rate=5.800657451393926E-4]:7.568744869087E-1)[&rate=5.800657451393926E-4]:2.509353692966E-2)[&rate=5.800657451393926E-4]:3.029828399284E-1)[&rate=5.800657451393926E-4]:2.080949654511E-1,(102[&rate=5.800657451393926E-4]:7.245846631557E-2,(((23[&rate=5.800657451393926E-4]:7.855759611655E-1,(20[&rate=5.800657451393926E-4]:4.777907676085E-1,25[&rate=5.800657451393926E-4]:4.969688498003E-1)[&rate=5.800657451393926E-4]:2.995660154749E-1)[&rate=5.800657451393926E-4]:3.253977755894E-2,(11[&rate=5.800657451393926E-4]:5.181943471064E-1,140[&rate=5.800657451393926E-4]:4.990162649146E-1)[&rate=5.800657451393926E-4]:2.149898847689E-1)[&rate=5.800657451393926E-4]:2.889326282372E-1,(24[&rate=5.800657451393926E-4]:9.256123821734E-1,((28[&rate=5.800657451393926E-4]:6.90340562901E-1,21[&rate=5.800657451393926E-4]:6.656830286546E-1)[&rate=5.800657451393926E-4]:1.478188961383E-1,1[&rate=5.800657451393926E-4]:5.185808917634E-2)[&rate=5.800657451393926E-4]:9.293237518884E-2)[&rate=5.800657451393926E-4]:1.923948888979E-1)[&rate=5.800657451393926E-4]:1.160950308606E-1)[&rate=5.800657451393926E-4]:2.288065409847E-1)[&rate=5.800657451393926E-4]:9.170632487001E-3,((144[&rate=5.800657451393926E-4]:4.247418270872E-1,(141[&rate=5.800657451393926E-4]:2.206358322314E-2,145[&rate=5.800657451393926E-4]:2.480330925073E-2)[&rate=5.800657451393926E-4]:4.054179698914E-1)[&rate=5.800657451393926E-4]:2.700259992839E-1,142[&rate=5.800657451393926E-4]:7.00247278426E-1)[&rate=5.800657451393926E-4]:8.56763703827E-1)[&rate=5.800657451393926E-4]:1.626762555218E-1)[&rate=5.800657451393926E-4]:3.231143196267E-1,101[&rate=5.800657451393926E-4]:7.907467628809E-1)[&rate=5.800657451393926E-4]:6.171676711829E-1,16[&rate=5.800657451393926E-4]:2.520243201187E0)[&rate=5.800657451393926E-4]:1.073803638859E-1)[&rate=5.800657451393926E-4]:1.559160831748E-1)[&rate=5.800657451393926E-4]:2.238232565851E-2,(147[&rate=5.800657451393926E-4]:6.67126495985E-1,97[&rate=5.800657451393926E-4]:5.387111954385E-1)[&rate=5.800657451393926E-4]:1.106796009845E-1)[&rate=5.800657451393926E-4]:7.125608732001E-2)[&rate=5.800657451393926E-4]:4.511172055442E-2,40[&rate=5.800657451393926E-4]:8.367968556636E-1)[&rate=5.800657451393926E-4]:1.899729096494E-1)[&rate=5.800657451393926E-4]:3.674656539436E-1,((127[&rate=5.800657451393926E-4]:2.910310353809E0,(36[&rate=5.800657451393926E-4]:3.78290879887E-1,(35[&rate=5.800657451393926E-4]:2.010814409995E-1,121[&rate=5.800657451393926E-4]:2.32710883826E0)[&rate=5.800657451393926E-4]:1.306340964217E-1)[&rate=5.800657451393926E-4]:1.147152871699E-2)[&rate=5.800657451393926E-4]:2.395189800107E-2,((45[&rate=5.800657451393926E-4]:8.094734642844E-1,((((47[&rate=5.800657451393926E-4]:1.193792213885E-1,44[&rate=5.800657451393926E-4]:1.139147405143E-1)[&rate=5.800657451393926E-4]:4.142842517899E-1,51[&rate=5.800657451393926E-4]:5.063410688069E-1)[&rate=5.800657451393926E-4]:1.060024853642E-1,(49[&rate=5.800657451393926E-4]:3.188536438025E-1,50[&rate=5.800657451393926E-4]:3.188536438025E-1)[&rate=5.800657451393926E-4]:2.880254294943E-1)[&rate=5.800657451393926E-4]:1.505412229523E-2,((46[&rate=5.800657451393926E-4]:4.796988951178E-1,43[&rate=5.800657451393926E-4]:4.796988951178E-1)[&rate=5.800657451393926E-4]:2.955236532659E-2,(41[&rate=5.800657451393926E-4]:1.278487008006E-1,(42[&rate=5.800657451393926E-4]:1.088511838359E-1,48[&rate=5.800657451393926E-4]:1.471025499561E-1)[&rate=5.800657451393926E-4]:2.446199783901E-2)[&rate=5.800657451393926E-4]:3.267577509008E-1)[&rate=5.800657451393926E-4]:1.454688203934E-1)[&rate=5.800657451393926E-4]:1.62950104758E-1)[&rate=5.800657451393926E-4]:1.521450323821E-1,(128[&rate=5.800657451393926E-4]:1.715220962163E0,((69[&rate=5.800657451393926E-4]:1.403217927867E0,(118[&rate=5.800657451393926E-4]:1.351661158502E0,((132[&rate=5.800657451393926E-4]:2.872739774376E-1,129[&rate=5.800657451393926E-4]:2.845342514103E-1)[&rate=5.800657451393926E-4]:6.205963600187E-2,(131[&rate=5.800657451393926E-4]:1.857064237446E-1,130[&rate=5.800657451393926E-4]:1.829666977172E-1)[&rate=5.800657451393926E-4]:1.636271896949E-1)[&rate=5.800657451393926E-4]:8.680809697203E-1)[&rate=5.800657451393926E-4]:4.059786525476E-2)[&rate=5.800657451393926E-4]:4.099701215994E-1,(((65[&rate=5.800657451393926E-4]:9.876220582782E-2,(60[&rate=5.800657451393926E-4]:5.875797713493E-2,64[&rate=5.800657451393926E-4]:2.094429086416E-1)[&rate=5.800657451393926E-4]:4.000422869289E-2)[&rate=5.800657451393926E-4]:1.072472031296E-1,62[&rate=5.800657451393926E-4]:3.977902308752E-1)[&rate=5.800657451393926E-4]:9.955780743063E-2,(63[&rate=5.800657451393926E-4]:6.560032694774E-2,61[&rate=5.800657451393926E-4]:1.066962173588E-1)[&rate=5.800657451393926E-4]:3.906518209471E-1)[&rate=5.800657451393926E-4]:1.304881107051E0)[&rate=5.800657451393926E-4]:5.271784420368E-2)[&rate=5.800657451393926E-4]:1.979374679488E-2)[&rate=5.800657451393926E-4]:1.608913784692E-1)[&rate=5.800657451393926E-4]:3.564249976729E-1)[&rate=5.800657451393926E-4]:2.646641619594E-1);
tree STATE_210000 [&joint=-20955.821318599657,lnP=-20955.821318599657] = [&R] (((((((68[&rate=5.378028413071649E-4]:4.452291479625E-1,(57[&rate=5.378028413071649E-4]:3.669245881345E-1,((55[&rate=5.378028413071649E-4]:2.397506408398E-1,56[&rate=5.378028413071649E-4]:2.397506408398E-1)[&rate=5.378028413071649E-4]:7.70120920161E-2,(37[&rate=5.378028413071649E-4]:2.583516441665E-1,((54[&rate=5.378028413071649E-4]:5.126915708718E-2,58[&rate=5.378028413071649E-4]:1.086462062675E-1)[&rate=5.378028413071649E-4]:1.271137103401E-1,59[&rate=5.378028413071649E-4]:2.166342335475E-1)[&rate=5.378028413071649E-4]:3.466044498829E-3)[&rate=5.378028413071649E-4]:1.048591761212E-1)[&rate=5.378028413071649E-4]:3.923289352988E-2)[&rate=5.378028413071649E-4]:1.302171281341E-1)[&rate=5.378028413071649E-4]:5.199166027878E-1,(((53[&rate=5.378028413071649E-4]:9.425195555994E-1,((((77[&rate=5.378028413071649E-4]:4.470364086269E-1,73[&rate=5.378028413071649E-4]:4.525158606816E-1)[&rate=5.378028413071649E-4]:2.055707944617E-1,((81[&rate=5.378028413071649E-4]:1.720101150019E-1,80[&rate=5.378028413071649E-4]:1.720101150019E-1)[&rate=5.378028413071649E-4]:3.191974216684E-1,((79[&rate=5.378028413071649E-4]:2.84435911071E-1,71[&rate=5.378028413071649E-4]:2.57038650797E-1)[&rate=5.378028413071649E-4]:1.425727859243E-1,((78[&rate=5.378028413071649E-4]:2.890742171586E-1,82[&rate=5.378028413071649E-4]:2.972933952407E-1)[&rate=5.378028413071649E-4]:1.321408884984E-2,72[&rate=5.378028413071649E-4]:2.803704977891E-1)[&rate=5.378028413071649E-4]:1.247203909868E-1)[&rate=5.378028413071649E-4]:7.241801775736E-2)[&rate=5.378028413071649E-4]:1.175640499799E-1)[&rate=5.378028413071649E-4]:3.665899981857E-1,(75[&rate=5.378028413071649E-4]:5.150433969428E-1,((74[&rate=5.378028413071649E-4]:2.612396717084E-1,76[&rate=5.378028413071649E-4]:2.612396717084E-1)[&rate=5.378028413071649E-4]:2.967988157828E-2,70[&rate=5.378028413071649E-4]:2.525633889033E-1)[&rate=5.378028413071649E-4]:2.241238436561E-1)[&rate=5.378028413071649E-4]:5.096332563862E-1)[&rate=5.378028413071649E-4]:5.877494126568E-1,((((12[&rate=5.378028413071649E-4]:1.180984217171E-1,5[&rate=5.378028413071649E-4]:7.974225733366E-2)[&rate=5.378028413071649E-4]:2.161781874055E-1,29[&rate=5.378028413071649E-4]:4.411259241912E-1)[&rate=5.378028413071649E-4]:3.901994994167E-1,103[&rate=5.378028413071649E-4]:5.984487112791E-1)[&rate=5.378028413071649E-4]:1.73733182519E0,52[&rate=5.378028413071649E-4]:6.714868019086E-1)[&rate=5.378028413071649E-4]:2.026729267765E-1)[&rate=5.378028413071649E-4]:7.655654822572E-2)[&rate=5.378028413071649E-4]:2.937631264716E-2,((137[&rate=5.378028413071649E-4]:2.369814397778E-1,134[&rate=5.378028413071649E-4]:1.657485630656E-1)[&rate=5.378028413071649E-4]:2.827847542215E-1,133[&rate=5.378028413071649E-4]:4.786703035883E-1)[&rate=5.378028413071649E-4]:1.275305061627E0)[&rate=5.378028413071649E-4]:2.955219558875E-1,125[&rate=5.378028413071649E-4]:1.057035310473E0)[&rate=5.378028413071649E-4]:7.477710694425E-2)[&rate=5.378028413071649E-4]:2.773687642309E-1,((66[&rate=5.378028413071649E-4]:1.047595980769E-1,(126[&rate=5.378028413071649E-4]:1.27244436693E0,(119[&rate=5.378028413071649E-4]:1.958070371365E0,(((138[&rate=5.378028413071649E-4]:3.015702456699E-1,136[&rate=5.378028413071649E-4]:1.700633963547E-1)[&rate=5.378028413071649E-4]:3.163908711142E-1,135[&rate=5.378028413071649E-4]:4.179611167841E-1)[&rate=5.378028413071649E-4]:8.973111867254E-1,120[&rate=5.378028413071649E-4]:1.56732709803E0)[&rate=5.378028413071649E-4]:2.948528623765E-1)[&rate=5.378028413071649E-4]:1.000765182083E-1)[&rate=5.378028413071649E-4]:7.948942083202E-2)[&rate=5.378028413071649E-4]:3.975053790566E-1,(67[&rate=5.378028413071649E-4]:1.188981665454E-1,(123[&rate=5.378028413071649E-4]:2.846186625741E-1,(122[&rate=5.378028413071649E-4]:2.502808631644E-1,124[&rate=5.378028413071649E-4]:2.475486227272E-1)[&rate=5.378028413071649E-4]:3.433779940975E-2)[&rate=5.378028413071649E-4]:3.355520543119E-1)[&rate=5.378028413071649E-4]:3.833668105882E-1)[&rate=5.378028413071649E-4]:1.925289000755E-1)[&rate=5.378028413071649E-4]:2.743472523954E-2,((38[&rate=5.378028413071649E-4]:9.687655038087E-1,(147[&rate=5.378028413071649E-4]:9.190110160591E-1,((146[&rate=5.378028413071649E-4]:8.16022997702E-1,(((((16[&rate=5.378028413071649E-4]:2.34799861023E0,(((22[&rate=5.378028413071649E-4]:5.656213839887E-1,27[&rate=5.378028413071649E-4]:5.82059740153E-1)[&rate=5.378028413071649E-4]:4.200691146304E-1,(31[&rate=5.378028413071649E-4]:8.025916400304E-1,2[&rate=5.378028413071649E-4]:5.751943797563E-1)[&rate=5.378028413071649E-4]:2.378933791367E-1)[&rate=5.378028413071649E-4]:3.203230398527E-2,((7[&rate=5.378028413071649E-4]:6.01482045548E-2,8[&rate=5.378028413071649E-4]:6.01482045548E-2)[&rate=5.378028413071649E-4]:5.511206400906E-1,26[&rate=5.378028413071649E-4]:7.181181597139E-1)[&rate=5.378028413071649E-4]:3.105635470001E-1)[&rate=5.378028413071649E-4]:1.374111424064E0)[&rate=5.378028413071649E-4]:4.973479191075E-2,39[&rate=5.378028413071649E-4]:3.122404760237E-1)[&rate=5.378028413071649E-4]:9.1611627927E-2,(((((((92[&rate=5.378028413071649E-4]:1.458147267407E-1,(91[&rate=5.378028413071649E-4]:1.750798296479E-2,90[&rate=5.378028413071649E-4]:1.750798296479E-2)[&rate=5.378028413071649E-4]:1.283067437759E-1)[&rate=5.378028413071649E-4]:6.31956871148E-2,((84[&rate=5.378028413071649E-4]:2.164364810201E-2,(85[&rate=5.378028413071649E-4]:1.539967367539E-2,93[&rate=5.378028413071649E-4]:2.90983038124E-2)[&rate=5.378028413071649E-4]:6.243974426623E-3)[&rate=5.378028413071649E-4]:5.636878201393E-2,(83[&rate=5.378028413071649E-4]:2.640511190201E-2,86[&rate=5.378028413071649E-4]:2.640511190201E-2)[&rate=5.378028413071649E-4]:5.160731821394E-2)[&rate=5.378028413071649E-4]:1.172993536025E-1)[&rate=5.378028413071649E-4]:1.189780826183E-1,((88[&rate=5.378028413071649E-4]:2.474345970189E-2,89[&rate=5.378028413071649E-4]:3.84420898389E-2)[&rate=5.378028413071649E-4]:2.624624952822E-1,87[&rate=5.378028413071649E-4]:2.872059549841E-1)[&rate=5.378028413071649E-4]:2.70839113526E-2)[&rate=5.378028413071649E-4]:1.015755581916E0,(18[&rate=5.378028413071649E-4]:7.996105388569E-1,((10[&rate=5.378028413071649E-4]:4.398632798495E-1,15[&rate=5.378028413071649E-4]:4.78219444233E-1)[&rate=5.378028413071649E-4]:1.576831250916E-1,6[&rate=5.378028413071649E-4]:5.811080487767E-1)[&rate=5.378028413071649E-4]:1.554887914501E-1)[&rate=5.378028413071649E-4]:1.057773751493E-1)[&rate=5.378028413071649E-4]:5.668574348142E-2,3[&rate=5.378028413071649E-4]:8.470051643371E-1)[&rate=5.378028413071649E-4]:3.872575196057E-1,((((((14[&rate=5.378028413071649E-4]:4.172512230978E-1,17[&rate=5.378028413071649E-4]:4.556073874815E-1)[&rate=5.378028413071649E-4]:3.220659367335E-1,(((30[&rate=5.378028413071649E-4]:2.212085815092E-1,4[&rate=5.378028413071649E-4]:4.86058417832E-2)[&rate=5.378028413071649E-4]:4.793122454877E-1,117[&rate=5.378028413071649E-4]:5.881920598737E-1)[&rate=5.378028413071649E-4]:3.868499037432E-2,(113[&rate=5.378028413071649E-4]:6.094837547764E-1,9[&rate=5.378028413071649E-4]:6.012645766943E-1)[&rate=5.378028413071649E-4]:1.465356944406E-2)[&rate=5.378028413071649E-4]:1.151798356109E-1)[&rate=5.378028413071649E-4]:1.733870325239E-1,(110[&rate=5.378028413071649E-4]:5.425642812745E-1,105[&rate=5.378028413071649E-4]:5.206464730554E-1)[&rate=5.378028413071649E-4]:3.64660459026E-1)[&rate=5.378028413071649E-4]:1.060319612307E-1,(((116[&rate=5.378028413071649E-4]:4.017025401609E-1,((139[&rate=5.378028413071649E-4]:1.776353755206E-1,111[&rate=5.378028413071649E-4]:2.292909767268E-3)[&rate=5.378028413071649E-4]:3.405991935982E-2,106[&rate=5.378028413071649E-4]:1.991447296272E-2)[&rate=5.378028413071649E-4]:4.420620398009E-1)[&rate=5.378028413071649E-4]:2.37200341759E-1,(148[&rate=5.378028413071649E-4]:3.256737286508E-1,143[&rate=5.378028413071649E-4]:3.229340026234E-1)[&rate=5.378028413071649E-4]:3.515853176528E-1)[&rate=5.378028413071649E-4]:2.359940732768E-1,(((((104[&rate=5.378028413071649E-4]:1.772728345812E-1,114[&rate=5.378028413071649E-4]:1.169988619784E-1)[&rate=5.378028413071649E-4]:9.613660098142E-2,112[&rate=5.378028413071649E-4]:2.953272437817E-1)[&rate=5.378028413071649E-4]:1.848080059476E-1,109[&rate=5.378028413071649E-4]:4.77395523702E-1)[&rate=5.378028413071649E-4]:9.636886434979E-2,(108[&rate=5.378028413071649E-4]:9.568859718764E-2,107[&rate=5.378028413071649E-4]:9.8428323215E-2)[&rate=5.378028413071649E-4]:4.56157982645E-1)[&rate=5.378028413071649E-4]:2.73435027251E-1,((13[&rate=5.378028413071649E-4]:5.193927170801E-1,19[&rate=5.378028413071649E-4]:5.577488814638E-1)[&rate=5.378028413071649E-4]:2.804696871245E-1,115[&rate=5.378028413071649E-4]:7.176706233827E-1)[&rate=5.378028413071649E-4]:5.007673712557E-2)[&rate=5.378028413071649E-4]:1.071495946885E-1)[&rate=5.378028413071649E-4]:6.164741756736E-2)[&rate=5.378028413071649E-4]:1.876801599846E-1,(((141[&rate=5.378028413071649E-4]:2.401442867257E-1,144[&rate=5.378028413071649E-4]:2.374045606984E-1)[&rate=5.378028413071649E-4]:3.478080596932E-3,145[&rate=5.378028413071649E-4]:2.463620933503E-1)[&rate=5.378028413071649E-4]:1.559563711312E-1,142[&rate=5.378028413071649E-4]:4.023184644815E-1)[&rate=5.378028413071649E-4]:9.767005888154E-1)[&rate=5.378028413071649E-4]:7.412291718689E-2,(((24[&rate=5.378028413071649E-4]:1.029139288248E0,((28[&rate=5.378028413071649E-4]:7.088930647531E-1,21[&rate=5.378028413071649E-4]:6.842355305067E-1)[&rate=5.378028413071649E-4]:2.741694338913E-1,1[&rate=5.378028413071649E-4]:1.967611287814E-1)[&rate=5.378028413071649E-4]:5.155624165789E-2)[&rate=5.378028413071649E-4]:1.725229418074E-1,102[&rate=5.378028413071649E-4]:4.001839443856E-2)[&rate=5.378028413071649E-4]:4.902987706051E-2,((23[&rate=5.378028413071649E-4]:3.601861340561E-1,(20[&rate=5.378028413071649E-4]:2.614734385105E-1,25[&rate=5.378028413071649E-4]:2.806515207023E-1)[&rate=5.378028413071649E-4]:9.049351746354E-2)[&rate=5.378028413071649E-4]:3.971217402475E-1,(11[&rate=5.378028413071649E-4]:4.861345663807E-1,140[&rate=5.378028413071649E-4]:4.66956484189E-1)[&rate=5.378028413071649E-4]:1.862418010738E-1)[&rate=5.378028413071649E-4]:4.824253287021E-1)[&rate=5.378028413071649E-4]:1.175183565188E-1)[&rate=5.378028413071649E-4]:3.043578195222E-2)[&rate=5.378028413071649E-4]:9.201437355055E-1,101[&rate=5.378028413071649E-4]:1.151666693421E0)[&rate=5.378028413071649E-4]:2.253495695238E-1)[&rate=5.378028413071649E-4]:5.691107828523E-2,40[&rate=5.378028413071649E-4]:4.607631822359E-1)[&rate=5.378028413071649E-4]:3.114776857942E-2,97[&rate=5.378028413071649E-4]:4.208726994491E-1)[&rate=5.378028413071649E-4]:2.038934676518E-1)[&rate=5.378028413071649E-4]:1.251455286106E-1,((99[&rate=5.378028413071649E-4]:8.269028653658E-1,96[&rate=5.378028413071649E-4]:7.913837396829E-1)[&rate=5.378028413071649E-4]:4.128592711979E-2,(98[&rate=5.378028413071649E-4]:7.782037435582E-1,((94[&rate=5.378028413071649E-4]:3.678306112186E-1,100[&rate=5.378028413071649E-4]:3.678306112186E-1)[&rate=5.378028413071649E-4]:1.860630902681E-1,95[&rate=5.378028413071649E-4]:6.385931550387E-1)[&rate=5.378028413071649E-4]:1.505395502682E-1)[&rate=5.378028413071649E-4]:6.812712543018E-2)[&rate=5.378028413071649E-4]:1.030343786356E-1)[&rate=5.378028413071649E-4]:4.068401980113E-2)[&rate=5.378028413071649E-4]:1.754375478589E-1)[&rate=5.378028413071649E-4]:3.09400547336E-1,(((127[&rate=5.378028413071649E-4]:2.603335634337E0,35[&rate=5.378028413071649E-4]:3.621234666618E-2)[&rate=5.378028413071649E-4]:4.059097682357E-2,(36[&rate=5.378028413071649E-4]:2.375854937843E-2,121[&rate=5.378028413071649E-4]:2.103210604173E0)[&rate=5.378028413071649E-4]:9.962011657707E-2)[&rate=5.378028413071649E-4]:3.570080645616E-1,((((49[&rate=5.378028413071649E-4]:3.938661452449E-1,50[&rate=5.378028413071649E-4]:3.938661452449E-1)[&rate=5.378028413071649E-4]:2.214999660429E-1,((51[&rate=5.378028413071649E-4]:3.595114489829E-1,(47[&rate=5.378028413071649E-4]:7.976862643279E-2,44[&rate=5.378028413071649E-4]:7.430414555854E-2)[&rate=5.378028413071649E-4]:3.070652269216E-1)[&rate=5.378028413071649E-4]:2.305964372373E-1,((46[&rate=5.378028413071649E-4]:4.468492362027E-1,43[&rate=5.378028413071649E-4]:4.468492362027E-1)[&rate=5.378028413071649E-4]:9.520553694799E-2,(41[&rate=5.378028413071649E-4]:4.183590883635E-1,(48[&rate=5.378028413071649E-4]:4.256789012195E-1,42[&rate=5.378028413071649E-4]:3.874275350993E-1)[&rate=5.378028413071649E-4]:3.639603413844E-2)[&rate=5.378028413071649E-4]:6.905087604426E-2)[&rate=5.378028413071649E-4]:7.537551744103E-2)[&rate=5.378028413071649E-4]:3.072270594179E-2)[&rate=5.378028413071649E-4]:1.819371449038E-1,45[&rate=5.378028413071649E-4]:8.21893420126E-1)[&rate=5.378028413071649E-4]:1.734747080003E-1,((128[&rate=5.378028413071649E-4]:1.706004728987E0,(((64[&rate=5.378028413071649E-4]:2.296053389751E-1,62[&rate=5.378028413071649E-4]:2.707012293861E-1)[&rate=5.378028413071649E-4]:3.868283600236E-2,(65[&rate=5.378028413071649E-4]:1.158134062415E-1,60[&rate=5.378028413071649E-4]:1.158134062415E-1)[&rate=5.378028413071649E-4]:1.78983722928E-3)[&rate=5.378028413071649E-4]:2.717750688927E-1,(63[&rate=5.378028413071649E-4]:3.856953185305E-1,61[&rate=5.378028413071649E-4]:4.267912089415E-1)[&rate=5.378028413071649E-4]:1.543679253396E-1)[&rate=5.378028413071649E-4]:1.264571622103E0)[&rate=5.378028413071649E-4]:4.657535588762E-2,(118[&rate=5.378028413071649E-4]:1.232190978493E0,(69[&rate=5.378028413071649E-4]:1.188552730118E0,((132[&rate=5.378028413071649E-4]:1.834467022061E-1,129[&rate=5.378028413071649E-4]:1.807069761788E-1)[&rate=5.378028413071649E-4]:2.733794124874E-2,(131[&rate=5.378028413071649E-4]:4.492893724301E-2,130[&rate=5.378028413071649E-4]:4.218921121565E-2)[&rate=5.378028413071649E-4]:1.658557062119E-1)[&rate=5.378028413071649E-4]:8.325626072105E-1)[&rate=5.378028413071649E-4]:5.45971524854E-2)[&rate=5.378028413071649E-4]:6.601151337785E-1)[&rate=5.378028413071649E-4]:1.618425554314E-2)[&rate=5.378028413071649E-4]:1.938141709213E-1)[&rate=5.378028413071649E-4]:2.419892165779E-1)[&rate=5.378028413071649E-4]:4.642799781942E-2)[&rate=5.378028413071649E-4]:1.478606885328E-1,34[&rate=5.378028413071649E-4]:7.075592351291E-3)[&rate=5.378028413071649E-4]:2.438952099627E-2,32[&rate=5.378028413071649E-4]:9.547305128471E-3)[&rate=5.378028413071649E-4]:1.859427196832E-2,33[&rate=5.378028413071649E-4]:3.362102915151E-2);
tree STATE_220000 [&joint=-20956.39225845229,lnP=-20956.39225845229] = [&R] (((34[&rate=5.778840402012152E-4]:1.696967804025E-2,(((((67[&rate=5.778840402012152E-4]:2.809606671246E-1,(122[&rate=5.778840402012152E-4]:2.102923527717E-1,(123[&rate=5.778840402012152E-4]:6.891802761629E-2,124[&rate=5.778840402012152E-4]:6.618578717916E-2)[&rate=5.778840402012152E-4]:1.413743251555E-1)[&rate=5.778840402012152E-4]:5.719408646935E-1)[&rate=5.778840402012152E-4]:1.334681018299E-1,((126[&rate=5.778840402012152E-4]:1.139337860653E0,((138[&rate=5.778840402012152E-4]:1.605424879556E-1,136[&rate=5.778840402012152E-4]:2.90356386404E-2)[&rate=5.778840402012152E-4]:4.231560026182E-1,135[&rate=5.778840402012152E-4]:3.836984905738E-1)[&rate=5.778840402012152E-4]:1.193396687243E0)[&rate=5.778840402012152E-4]:8.031158779702E-2,(119[&rate=5.778840402012152E-4]:1.504307111652E0,120[&rate=5.778840402012152E-4]:1.408416700693E0)[&rate=5.778840402012152E-4]:5.01044859442E-1)[&rate=5.778840402012152E-4]:4.419535101896E-1)[&rate=5.778840402012152E-4]:7.114237587658E-2,66[&rate=5.778840402012152E-4]:4.85571144831E-1)[&rate=5.778840402012152E-4]:1.949971289326E-1,((38[&rate=5.778840402012152E-4]:6.866829246569E-1,((((99[&rate=5.778840402012152E-4]:6.939424064936E-1,96[&rate=5.778840402012152E-4]:6.584232808107E-1)[&rate=5.778840402012152E-4]:5.180503675472E-2,98[&rate=5.778840402012152E-4]:7.238895197511E-1)[&rate=5.778840402012152E-4]:1.022776537777E-2,((94[&rate=5.778840402012152E-4]:2.430951850623E-1,100[&rate=5.778840402012152E-4]:2.430951850623E-1)[&rate=5.778840402012152E-4]:1.618242242658E-1,95[&rate=5.778840402012152E-4]:4.896188628802E-1)[&rate=5.778840402012152E-4]:2.554273839974E-1)[&rate=5.778840402012152E-4]:7.928127333883E-2,(((40[&rate=5.778840402012152E-4]:5.425809778333E-1,(39[&rate=5.778840402012152E-4]:3.719680617245E-1,97[&rate=5.778840402012152E-4]:3.009298103583E-1)[&rate=5.778840402012152E-4]:1.706129161088E-1)[&rate=5.778840402012152E-4]:3.853131789352E-2,147[&rate=5.778840402012152E-4]:6.384893449072E-1)[&rate=5.778840402012152E-4]:1.325610519833E-2,((((2[&rate=5.778840402012152E-4]:8.292441153764E-1,(((7[&rate=5.778840402012152E-4]:1.194647775944E-1,8[&rate=5.778840402012152E-4]:1.194647775944E-1)[&rate=5.778840402012152E-4]:3.995931907111E-1,26[&rate=5.778840402012152E-4]:6.25907283374E-1)[&rate=5.778840402012152E-4]:2.592898005257E-1,(31[&rate=5.778840402012152E-4]:8.094073269855E-1,(22[&rate=5.778840402012152E-4]:4.405254009637E-1,27[&rate=5.778840402012152E-4]:4.569637571281E-1)[&rate=5.778840402012152E-4]:3.140874054737E-1)[&rate=5.778840402012152E-4]:1.196253733526E-1)[&rate=5.778840402012152E-4]:1.276086753124E-1)[&rate=5.778840402012152E-4]:1.040500746694E0,((((6[&rate=5.778840402012152E-4]:5.811329924349E-1,((10[&rate=5.778840402012152E-4]:2.90900526345E-1,15[&rate=5.778840402012152E-4]:3.292566907284E-1)[&rate=5.778840402012152E-4]:2.703320862398E-1,18[&rate=5.778840402012152E-4]:6.078079550505E-1)[&rate=5.778840402012152E-4]:3.633873601454E-2)[&rate=5.778840402012152E-4]:2.011433875716E-1,(3[&rate=5.778840402012152E-4]:6.728638472727E-1,((((92[&rate=5.778840402012152E-4]:7.83633558447E-2,(91[&rate=5.778840402012152E-4]:4.466167644996E-2,90[&rate=5.778840402012152E-4]:4.466167644996E-2)[&rate=5.778840402012152E-4]:3.370167939474E-2)[&rate=5.778840402012152E-4]:2.789158364217E-1,((85[&rate=5.778840402012152E-4]:7.598324197344E-2,(84[&rate=5.778840402012152E-4]:1.138801559016E-2,93[&rate=5.778840402012152E-4]:2.508664572718E-2)[&rate=5.778840402012152E-4]:6.459522638328E-2)[&rate=5.778840402012152E-4]:6.662699341341E-2,(86[&rate=5.778840402012152E-4]:7.592100681088E-2,83[&rate=5.778840402012152E-4]:7.592100681088E-2)[&rate=5.778840402012152E-4]:6.668922857597E-2)[&rate=5.778840402012152E-4]:2.009703267425E-1)[&rate=5.778840402012152E-4]:6.035525322955E-2,87[&rate=5.778840402012152E-4]:4.039358153589E-1)[&rate=5.778840402012152E-4]:3.131947128312E-2,(88[&rate=5.778840402012152E-4]:9.332001864523E-2,89[&rate=5.778840402012152E-4]:1.070186487822E-1)[&rate=5.778840402012152E-4]:3.419352679968E-1)[&rate=5.778840402012152E-4]:7.773345880278E-1)[&rate=5.778840402012152E-4]:5.735773821334E-2)[&rate=5.778840402012152E-4]:6.668099689299E-1,((((145[&rate=5.778840402012152E-4]:8.260327897753E-2,(141[&rate=5.778840402012152E-4]:6.773608207647E-2,144[&rate=5.778840402012152E-4]:6.499635604912E-2)[&rate=5.778840402012152E-4]:1.212747087347E-2)[&rate=5.778840402012152E-4]:4.762879688843E-2,142[&rate=5.778840402012152E-4]:1.30232075866E-1)[&rate=5.778840402012152E-4]:1.375366677922E0,(((113[&rate=5.778840402012152E-4]:6.607844337221E-1,(105[&rate=5.778840402012152E-4]:4.136223870539E-1,110[&rate=5.778840402012152E-4]:4.35540195273E-1)[&rate=5.778840402012152E-4]:2.197647863944E-1)[&rate=5.778840402012152E-4]:7.814759147733E-2,((117[&rate=5.778840402012152E-4]:3.487411378213E-1,9[&rate=5.778840402012152E-4]:3.377822337116E-1)[&rate=5.778840402012152E-4]:2.394322750367E-1,((14[&rate=5.778840402012152E-4]:3.621728423077E-1,17[&rate=5.778840402012152E-4]:4.005290066914E-1)[&rate=5.778840402012152E-4]:2.181792163138E-1,(30[&rate=5.778840402012152E-4]:4.469996382513E-1,4[&rate=5.778840402012152E-4]:2.743968985253E-1)[&rate=5.778840402012152E-4]:2.48420913521E-1)[&rate=5.778840402012152E-4]:5.081628208892E-3)[&rate=5.778840402012152E-4]:1.534983383691E-1)[&rate=5.778840402012152E-4]:5.678654643125E-1,(((116[&rate=5.778840402012152E-4]:5.402240800037E-1,((139[&rate=5.778840402012152E-4]:3.197770011955E-1,106[&rate=5.778840402012152E-4]:1.279961792778E-1)[&rate=5.778840402012152E-4]:1.29935821909E-1,111[&rate=5.778840402012152E-4]:2.743703573511E-1)[&rate=5.778840402012152E-4]:3.425660514198E-1)[&rate=5.778840402012152E-4]:1.042939688455E-1,(148[&rate=5.778840402012152E-4]:2.643718033354E-1,143[&rate=5.778840402012152E-4]:2.61632077308E-1)[&rate=5.778840402012152E-4]:4.185024098976E-1)[&rate=5.778840402012152E-4]:1.64131824072E-1,(((13[&rate=5.778840402012152E-4]:3.792435672822E-1,19[&rate=5.778840402012152E-4]:4.175997316659E-1)[&rate=5.778840402012152E-4]:2.826568253547E-1,115[&rate=5.778840402012152E-4]:5.797086118151E-1)[&rate=5.778840402012152E-4]:1.164554817079E-1,((((104[&rate=5.778840402012152E-4]:6.45970891109E-2,114[&rate=5.778840402012152E-4]:4.323116508131E-3)[&rate=5.778840402012152E-4]:1.242119157692E-1,112[&rate=5.778840402012152E-4]:2.107268130991E-1)[&rate=5.778840402012152E-4]:3.690510590992E-1,109[&rate=5.778840402012152E-4]:5.77038146171E-1)[&rate=5.778840402012152E-4]:5.097775985983E-2,(108[&rate=5.778840402012152E-4]:3.874853619983E-1,107[&rate=5.778840402012152E-4]:3.902250880257E-1)[&rate=5.778840402012152E-4]:2.186127358134E-1)[&rate=5.778840402012152E-4]:1.476002422866E-1)[&rate=5.778840402012152E-4]:1.124857793983E-1)[&rate=5.778840402012152E-4]:4.159558357688E-1)[&rate=5.778840402012152E-4]:2.619852454981E-2)[&rate=5.778840402012152E-4]:1.914808924098E-2,(((24[&rate=5.778840402012152E-4]:9.776002070333E-1,((28[&rate=5.778840402012152E-4]:6.959941963017E-1,21[&rate=5.778840402012152E-4]:6.713366620552E-1)[&rate=5.778840402012152E-4]:2.290106237817E-1,1[&rate=5.778840402012152E-4]:1.387034502205E-1)[&rate=5.778840402012152E-4]:5.80748390046E-2)[&rate=5.778840402012152E-4]:1.826985556665E-1,(((20[&rate=5.778840402012152E-4]:6.981917724602E-1,140[&rate=5.778840402012152E-4]:6.023013615013E-1)[&rate=5.778840402012152E-4]:3.78759504633E-2,11[&rate=5.778840402012152E-4]:6.593553941563E-1)[&rate=5.778840402012152E-4]:8.971643466616E-2,(23[&rate=5.778840402012152E-4]:7.434260753663E-1,25[&rate=5.778840402012152E-4]:7.543849794759E-1)[&rate=5.778840402012152E-4]:9.057726030545E-2)[&rate=5.778840402012152E-4]:3.153365229184E-1)[&rate=5.778840402012152E-4]:1.578609521577E-2,102[&rate=5.778840402012152E-4]:1.444102229921E-2)[&rate=5.778840402012152E-4]:2.637304782639E-1)[&rate=5.778840402012152E-4]:1.215997798802E-1)[&rate=5.778840402012152E-4]:2.614447982237E-1,101[&rate=5.778840402012152E-4]:6.557366266121E-1)[&rate=5.778840402012152E-4]:2.30446591623E-1)[&rate=5.778840402012152E-4]:2.010379019948E-1,16[&rate=5.778840402012152E-4]:2.199549887353E0)[&rate=5.778840402012152E-4]:4.22328701843E-1,146[&rate=5.778840402012152E-4]:6.56604242314E-1)[&rate=5.778840402012152E-4]:5.798273784614E-2)[&rate=5.778840402012152E-4]:9.061485699622E-2)[&rate=5.778840402012152E-4]:7.000567766452E-2)[&rate=5.778840402012152E-4]:5.440005687693E-1,(((121[&rate=5.778840402012152E-4]:2.146999895536E0,(127[&rate=5.778840402012152E-4]:2.563829372014E0,36[&rate=5.778840402012152E-4]:4.328142680858E-2)[&rate=5.778840402012152E-4]:2.426641393312E-2)[&rate=5.778840402012152E-4]:3.293905221272E-2,35[&rate=5.778840402012152E-4]:5.391155048866E-2)[&rate=5.778840402012152E-4]:2.777516928445E-1,((45[&rate=5.778840402012152E-4]:8.238639391934E-1,((51[&rate=5.778840402012152E-4]:6.603049946708E-1,44[&rate=5.778840402012152E-4]:6.82162918168E-1)[&rate=5.778840402012152E-4]:4.258109953474E-2,(((49[&rate=5.778840402012152E-4]:2.543570957565E-1,50[&rate=5.778840402012152E-4]:2.543570957565E-1)[&rate=5.778840402012152E-4]:2.456951412398E-1,47[&rate=5.778840402012152E-4]:5.328391222421E-1)[&rate=5.778840402012152E-4]:1.469269802801E-1,(43[&rate=5.778840402012152E-4]:4.455308190198E-1,((42[&rate=5.778840402012152E-4]:2.756115809047E-1,(41[&rate=5.778840402012152E-4]:2.674659915411E-1,48[&rate=5.778840402012152E-4]:3.111818385356E-1)[&rate=5.778840402012152E-4]:2.681108489352E-3)[&rate=5.778840402012152E-4]:1.185423067782E-1,46[&rate=5.778840402012152E-4]:4.433342155516E-1)[&rate=5.778840402012152E-4]:2.196603468209E-3)[&rate=5.778840402012152E-4]:2.342352835023E-1)[&rate=5.778840402012152E-4]:5.044239605482E-2)[&rate=5.778840402012152E-4]:1.018521619278E-1)[&rate=5.778840402012152E-4]:1.032633015039E-1,(((((62[&rate=5.778840402012152E-4]:1.925820456064E-1,60[&rate=5.778840402012152E-4]:8.012236886854E-4)[&rate=5.778840402012152E-4]:9.078857706799E-2,65[&rate=5.778840402012152E-4]:9.158980075667E-2)[&rate=5.778840402012152E-4]:1.236713262921E-2,64[&rate=5.778840402012152E-4]:2.546418648926E-1)[&rate=5.778840402012152E-4]:4.374219862452E-1,(63[&rate=5.778840402012152E-4]:3.359928865913E-1,61[&rate=5.778840402012152E-4]:3.770887770023E-1)[&rate=5.778840402012152E-4]:3.560709645465E-1)[&rate=5.778840402012152E-4]:1.092898810302E0,(128[&rate=5.778840402012152E-4]:1.399236753683E0,(((129[&rate=5.778840402012152E-4]:1.887858373026E-1,(131[&rate=5.778840402012152E-4]:1.121393411848E-1,130[&rate=5.778840402012152E-4]:1.093996151574E-1)[&rate=5.778840402012152E-4]:7.938622214517E-2)[&rate=5.778840402012152E-4]:6.29818349131E-2,132[&rate=5.778840402012152E-4]:2.54507398243E-1)[&rate=5.778840402012152E-4]:6.230941913825E-1,(69[&rate=5.778840402012152E-4]:1.013571993012E0,118[&rate=5.778840402012152E-4]:1.002613088903E0)[&rate=5.778840402012152E-4]:9.235076065527E-3)[&rate=5.778840402012152E-4]:5.271146161121E-1)[&rate=5.778840402012152E-4]:2.870957707708E-1)[&rate=5.778840402012152E-4]:1.419092853498E-2)[&rate=5.778840402012152E-4]:1.599069136322E-1)[&rate=5.778840402012152E-4]:2.966548035775E-1)[&rate=5.778840402012152E-4]:5.225022685297E-2)[&rate=5.778840402012152E-4]:6.88938154928E-2,((68[&rate=5.778840402012152E-4]:5.65960705715E-1,((((55[&rate=5.778840402012152E-4]:1.762580578471E-1,56[&rate=5.778840402012152E-4]:1.762580578471E-1)[&rate=5.778840402012152E-4]:9.441947825849E-2,(37[&rate=5.778840402012152E-4]:3.004913864082E-1,54[&rate=5.778840402012152E-4]:2.239886541677E-1)[&rate=5.778840402012152E-4]:1.66342371293E-2)[&rate=5.778840402012152E-4]:1.781948935511E-2,(58[&rate=5.778840402012152E-4]:3.144125620277E-1,59[&rate=5.778840402012152E-4]:2.952868789676E-1)[&rate=5.778840402012152E-4]:1.40686780478E-3)[&rate=5.778840402012152E-4]:5.049568333379E-2,57[&rate=5.778840402012152E-4]:3.499216705433E-1)[&rate=5.778840402012152E-4]:2.679516034778E-1)[&rate=5.778840402012152E-4]:3.394380339554E-1,((((((133[&rate=5.778840402012152E-4]:3.760670203251E-1,137[&rate=5.778840402012152E-4]:4.171629107361E-1)[&rate=5.778840402012152E-4]:9.247461764714E-2,134[&rate=5.778840402012152E-4]:4.38404651671E-1)[&rate=5.778840402012152E-4]:7.629331059668E-1,52[&rate=5.778840402012152E-4]:4.575919682822E-1)[&rate=5.778840402012152E-4]:1.033299288843E-2,(((12[&rate=5.778840402012152E-4]:2.495662716269E-1,5[&rate=5.778840402012152E-4]:2.112101072434E-1)[&rate=5.778840402012152E-4]:2.088057711811E-1,29[&rate=5.778840402012152E-4]:5.652213578765E-1)[&rate=5.778840402012152E-4]:2.491239548286E-1,103[&rate=5.778840402012152E-4]:5.814686003763E-1)[&rate=5.778840402012152E-4]:1.550750095355E0)[&rate=5.778840402012152E-4]:8.520327906777E-2,(53[&rate=5.778840402012152E-4]:4.41269947382E-1,(((71[&rate=5.778840402012152E-4]:2.358796395862E-1,77[&rate=5.778840402012152E-4]:2.988933382163E-1)[&rate=5.778840402012152E-4]:1.016936774076E-1,((73[&rate=5.778840402012152E-4]:3.710993200948E-1,(81[&rate=5.778840402012152E-4]:6.041221045109E-2,80[&rate=5.778840402012152E-4]:6.041221045109E-2)[&rate=5.778840402012152E-4]:2.613720411506E-1)[&rate=5.778840402012152E-4]:1.143778284593E-2,((82[&rate=5.778840402012152E-4]:3.10454259391E-1,79[&rate=5.778840402012152E-4]:3.02235081309E-1)[&rate=5.778840402012152E-4]:2.695409540755E-2,(78[&rate=5.778840402012152E-4]:7.1343467129E-2,72[&rate=5.778840402012152E-4]:4.942565890969E-2)[&rate=5.778840402012152E-4]:2.578457095875E-1)[&rate=5.778840402012152E-4]:1.225203581341E-2)[&rate=5.778840402012152E-4]:2.352936473788E-2)[&rate=5.778840402012152E-4]:3.704635830296E-1,(75[&rate=5.778840402012152E-4]:5.897766804958E-1,((70[&rate=5.778840402012152E-4]:3.130082153224E-1,74[&rate=5.778840402012152E-4]:3.513643797059E-1)[&rate=5.778840402012152E-4]:5.776053328127E-2,76[&rate=5.778840402012152E-4]:4.091249129871E-1)[&rate=5.778840402012152E-4]:1.806517675087E-1)[&rate=5.778840402012152E-4]:1.867533702124E-1)[&rate=5.778840402012152E-4]:4.112029552858E-1)[&rate=5.778840402012152E-4]:1.03661571545E-1)[&rate=5.778840402012152E-4]:3.937315194818E-1,125[&rate=5.778840402012152E-4]:7.282805247476E-1)[&rate=5.778840402012152E-4]:3.437848815896E-1)[&rate=5.778840402012152E-4]:3.917839873583E-1)[&rate=5.778840402012152E-4]:1.305212874139E-1)[&rate=5.778840402012152E-4]:4.484706238513E-2,32[&rate=5.778840402012152E-4]:3.989893220629E-2)[&rate=5.778840402012152E-4]:2.266012898924E-1,33[&rate=5.778840402012152E-4]:2.719796741534E-1);
tree STATE_230000 [&joint=-20982.463292279033,lnP=-20982.463292279033] = [&R] (((34[&rate=5.440900849143191E-4]:5.890432114716E-3,((((119[&rate=5.440900849143191E-4]:1.896503849806E0,((126[&rate=5.440900849143191E-4]:9.380233216388E-1,((138[&rate=5.440900849143191E-4]:1.603666343181E-1,136[&rate=5.440900849143191E-4]:2.885978500286E-2)[&rate=5.440900849143191E-4]:7.442198233429E-1,135[&rate=5.440900849143191E-4]:7.045864576609E-1)[&rate=5.440900849143191E-4]:6.711941811423E-1)[&rate=5.440900849143191E-4]:2.398450337792E-2,120[&rate=5.440900849143191E-4]:1.651819936702E0)[&rate=5.440900849143191E-4]:1.487935021459E-1)[&rate=5.440900849143191E-4]:6.912462719166E-1,(67[&rate=5.440900849143191E-4]:4.642374466953E-1,(122[&rate=5.440900849143191E-4]:2.509933786912E-1,(123[&rate=5.440900849143191E-4]:8.552820138822E-2,124[&rate=5.440900849143191E-4]:8.27959609511E-2)[&rate=5.440900849143191E-4]:1.65465177303E-1)[&rate=5.440900849143191E-4]:7.145166183448E-1)[&rate=5.440900849143191E-4]:9.063596269883E-2)[&rate=5.440900849143191E-4]:1.152465164469E-2,66[&rate=5.440900849143191E-4]:5.663980610389E-1)[&rate=5.440900849143191E-4]:2.699325385978E-1,(((68[&rate=5.440900849143191E-4]:9.670406547071E-1,((((57[&rate=5.440900849143191E-4]:2.268031076065E-1,(37[&rate=5.440900849143191E-4]:1.947839053664E-1,58[&rate=5.440900849143191E-4]:1.756582223063E-1)[&rate=5.440900849143191E-4]:6.75383279232E-2)[&rate=5.440900849143191E-4]:8.296604482717E-2,54[&rate=5.440900849143191E-4]:2.687855458763E-1)[&rate=5.440900849143191E-4]:3.020222225875E-2,(55[&rate=5.440900849143191E-4]:2.884391781038E-1,56[&rate=5.440900849143191E-4]:2.884391781038E-1)[&rate=5.440900849143191E-4]:4.060323483987E-2)[&rate=5.440900849143191E-4]:9.726843119777E-2,59[&rate=5.440900849143191E-4]:4.34507565453E-1)[&rate=5.440900849143191E-4]:5.81713417123E-1)[&rate=5.440900849143191E-4]:2.216013279845E-1,(((((133[&rate=5.440900849143191E-4]:3.958098099476E-1,137[&rate=5.440900849143191E-4]:4.369057003586E-1)[&rate=5.440900849143191E-4]:2.237181321438E-1,134[&rate=5.440900849143191E-4]:5.893909557902E-1)[&rate=5.440900849143191E-4]:7.709497930418E-1,((((81[&rate=5.440900849143191E-4]:9.105443541755E-2,80[&rate=5.440900849143191E-4]:9.105443541755E-2)[&rate=5.440900849143191E-4]:2.695691040022E-1,((71[&rate=5.440900849143191E-4]:2.88611379108E-1,73[&rate=5.440900849143191E-4]:3.571045297928E-1)[&rate=5.440900849143191E-4]:2.743505155611E-2,(79[&rate=5.440900849143191E-4]:3.043406375518E-1,(72[&rate=5.440900849143191E-4]:4.948393732525E-2,(78[&rate=5.440900849143191E-4]:6.184287374059E-2,82[&rate=5.440900849143191E-4]:7.006205182266E-2)[&rate=5.440900849143191E-4]:9.558871803972E-3)[&rate=5.440900849143191E-4]:2.329388920073E-1)[&rate=5.440900849143191E-4]:3.910305338632E-2)[&rate=5.440900849143191E-4]:2.539902656396E-2)[&rate=5.440900849143191E-4]:9.007953054872E-3,77[&rate=5.440900849143191E-4]:4.134671089131E-1)[&rate=5.440900849143191E-4]:2.315884878339E-1,(75[&rate=5.440900849143191E-4]:4.745251301679E-1,((74[&rate=5.440900849143191E-4]:2.739270994459E-1,76[&rate=5.440900849143191E-4]:2.739270994459E-1)[&rate=5.440900849143191E-4]:1.035778090564E-1,70[&rate=5.440900849143191E-4]:3.391487441189E-1)[&rate=5.440900849143191E-4]:9.702022166553E-2)[&rate=5.440900849143191E-4]:1.760099186338E-1)[&rate=5.440900849143191E-4]:7.043262479754E-1)[&rate=5.440900849143191E-4]:2.294031315288E-1,(((((12[&rate=5.440900849143191E-4]:3.929132860657E-1,5[&rate=5.440900849143191E-4]:3.545571216822E-1)[&rate=5.440900849143191E-4]:2.306765392766E-1,29[&rate=5.440900849143191E-4]:7.304391404108E-1)[&rate=5.440900849143191E-4]:1.880846996377E-1,103[&rate=5.440900849143191E-4]:6.856471277198E-1)[&rate=5.440900849143191E-4]:1.421011221131E0,52[&rate=5.440900849143191E-4]:4.4236461429E-1)[&rate=5.440900849143191E-4]:3.091336682592E-1,53[&rate=5.440900849143191E-4]:7.433015612378E-1)[&rate=5.440900849143191E-4]:9.449980845603E-2)[&rate=5.440900849143191E-4]:4.653354761016E-1,125[&rate=5.440900849143191E-4]:1.092754332134E0)[&rate=5.440900849143191E-4]:2.625543172242E-1)[&rate=5.440900849143191E-4]:7.31394906032E-2,((38[&rate=5.440900849143191E-4]:7.750155153858E-1,(((((94[&rate=5.440900849143191E-4]:4.29088147521E-1,100[&rate=5.440900849143191E-4]:4.29088147521E-1)[&rate=5.440900849143191E-4]:5.646358721682E-2,95[&rate=5.440900849143191E-4]:5.702511882899E-1)[&rate=5.440900849143191E-4]:5.675093785676E-2,98[&rate=5.440900849143191E-4]:6.160731643979E-1)[&rate=5.440900849143191E-4]:3.753883185557E-2,(99[&rate=5.440900849143191E-4]:5.489889741419E-1,96[&rate=5.440900849143191E-4]:5.13469848459E-1)[&rate=5.440900849143191E-4]:1.264809456088E-1)[&rate=5.440900849143191E-4]:1.843166486965E-1,(146[&rate=5.440900849143191E-4]:7.133402802624E-1,(39[&rate=5.440900849143191E-4]:4.917328385301E-1,((40[&rate=5.440900849143191E-4]:3.593361702965E-1,(((((2[&rate=5.440900849143191E-4]:4.111169297557E-1,(22[&rate=5.440900849143191E-4]:2.862553908127E-1,27[&rate=5.440900849143191E-4]:3.02693746977E-1)[&rate=5.440900849143191E-4]:2.97464278669E-1)[&rate=5.440900849143191E-4]:4.398216992676E-2,31[&rate=5.440900849143191E-4]:6.824963599565E-1)[&rate=5.440900849143191E-4]:2.099575578175E-1,((7[&rate=5.440900849143191E-4]:3.585926595902E-1,8[&rate=5.440900849143191E-4]:3.585926595902E-1)[&rate=5.440900849143191E-4]:1.729276994096E-1,26[&rate=5.440900849143191E-4]:6.383696740684E-1)[&rate=5.440900849143191E-4]:2.102486272673E-1)[&rate=5.440900849143191E-4]:1.558792091433E0,16[&rate=5.440900849143191E-4]:2.352615872221E0)[&rate=5.440900849143191E-4]:1.111528994136E-2,97[&rate=5.440900849143191E-4]:2.071999846786E-1)[&rate=5.440900849143191E-4]:8.109793425176E-2)[&rate=5.440900849143191E-4]:6.762613158763E-2,((((((10[&rate=5.440900849143191E-4]:4.802700978023E-1,15[&rate=5.440900849143191E-4]:5.186262621857E-1)[&rate=5.440900849143191E-4]:2.245431324421E-1,(18[&rate=5.440900849143191E-4]:5.284501855581E-1,6[&rate=5.440900849143191E-4]:4.654364869279E-1)[&rate=5.440900849143191E-4]:2.229383871521E-1)[&rate=5.440900849143191E-4]:3.826476011817E-1,(3[&rate=5.440900849143191E-4]:7.879436498876E-1,((((((93[&rate=5.440900849143191E-4]:3.267243095248E-2,85[&rate=5.440900849143191E-4]:1.897380081547E-2)[&rate=5.440900849143191E-4]:3.845648008932E-2,(86[&rate=5.440900849143191E-4]:1.787178367226E-2,83[&rate=5.440900849143191E-4]:1.787178367226E-2)[&rate=5.440900849143191E-4]:3.955849723253E-2)[&rate=5.440900849143191E-4]:1.486623270125E-2,84[&rate=5.440900849143191E-4]:7.229651360603E-2)[&rate=5.440900849143191E-4]:1.072070868466E-1,(92[&rate=5.440900849143191E-4]:9.420949182291E-2,(91[&rate=5.440900849143191E-4]:8.16472024678E-2,90[&rate=5.440900849143191E-4]:8.16472024678E-2)[&rate=5.440900849143191E-4]:1.256228935511E-2)[&rate=5.440900849143191E-4]:9.899273876677E-2)[&rate=5.440900849143191E-4]:2.250240149413E-2,87[&rate=5.440900849143191E-4]:2.020060019468E-1)[&rate=5.440900849143191E-4]:3.147090008998E-2,(88[&rate=5.440900849143191E-4]:7.508621410251E-2,89[&rate=5.440900849143191E-4]:8.878484423952E-2)[&rate=5.440900849143191E-4]:1.583906879343E-1)[&rate=5.440900849143191E-4]:1.094192775248E0)[&rate=5.440900849143191E-4]:2.310240308536E-1)[&rate=5.440900849143191E-4]:2.550725973369E-1,(((((9[&rate=5.440900849143191E-4]:6.234388255263E-1,((117[&rate=5.440900849143191E-4]:5.237414271307E-1,(14[&rate=5.440900849143191E-4]:3.751503216179E-1,17[&rate=5.440900849143191E-4]:4.135064860015E-1)[&rate=5.440900849143191E-4]:1.458513794853E-1)[&rate=5.440900849143191E-4]:1.047891734207E-1,(30[&rate=5.440900849143191E-4]:3.761511916745E-1,4[&rate=5.440900849143191E-4]:2.035484519485E-1)[&rate=5.440900849143191E-4]:3.647081760002E-1)[&rate=5.440900849143191E-4]:5.867129084547E-3)[&rate=5.440900849143191E-4]:3.587633731271E-1,((110[&rate=5.440900849143191E-4]:7.048321906341E-1,105[&rate=5.440900849143191E-4]:6.82914382415E-1)[&rate=5.440900849143191E-4]:2.236764703596E-2,113[&rate=5.440900849143191E-4]:7.326792897247E-1)[&rate=5.440900849143191E-4]:2.577420870108E-1)[&rate=5.440900849143191E-4]:1.277260285922E-1,(((148[&rate=5.440900849143191E-4]:2.425288213981E-1,143[&rate=5.440900849143191E-4]:2.397890953707E-1)[&rate=5.440900849143191E-4]:5.152163187823E-1,(((139[&rate=5.440900849143191E-4]:5.078700148427E-1,111[&rate=5.440900849143191E-4]:3.325275490893E-1)[&rate=5.440900849143191E-4]:5.797389093874E-2,106[&rate=5.440900849143191E-4]:3.740630838637E-1)[&rate=5.440900849143191E-4]:2.75671750792E-1,116[&rate=5.440900849143191E-4]:5.894608620529E-1)[&rate=5.440900849143191E-4]:1.299281137437E-1)[&rate=5.440900849143191E-4]:4.532043721631E-2,(((13[&rate=5.440900849143191E-4]:3.242229376195E-1,19[&rate=5.440900849143191E-4]:3.625791020032E-1)[&rate=5.440900849143191E-4]:1.756600303587E-1,115[&rate=5.440900849143191E-4]:4.176911871563E-1)[&rate=5.440900849143191E-4]:3.07092022688E-1,((108[&rate=5.440900849143191E-4]:2.629970460495E-1,107[&rate=5.440900849143191E-4]:2.657367720769E-1)[&rate=5.440900849143191E-4]:4.626051963012E-1,((112[&rate=5.440900849143191E-4]:6.837472252059E-1,(104[&rate=5.440900849143191E-4]:2.882336113332E-1,114[&rate=5.440900849143191E-4]:2.279596387304E-1)[&rate=5.440900849143191E-4]:3.735958056536E-1)[&rate=5.440900849143191E-4]:1.929480658411E-2,109[&rate=5.440900849143191E-4]:7.003023057626E-1)[&rate=5.440900849143191E-4]:4.721774480718E-2)[&rate=5.440900849143191E-4]:5.671521406904E-2)[&rate=5.440900849143191E-4]:3.992620316862E-2)[&rate=5.440900849143191E-4]:2.71246211493E-1)[&rate=5.440900849143191E-4]:1.40664388283E-1,(((145[&rate=5.440900849143191E-4]:1.007700221027E-1,144[&rate=5.440900849143191E-4]:9.529057004779E-2)[&rate=5.440900849143191E-4]:3.46846183651E-1,141[&rate=5.440900849143191E-4]:4.448764797261E-1)[&rate=5.440900849143191E-4]:1.256451840034E-1,142[&rate=5.440900849143191E-4]:5.732613897571E-1)[&rate=5.440900849143191E-4]:8.581531435799E-1)[&rate=5.440900849143191E-4]:5.002193429505E-2,(102[&rate=5.440900849143191E-4]:1.226689513644E-1,((23[&rate=5.440900849143191E-4]:8.107818786432E-1,(25[&rate=5.440900849143191E-4]:8.212629909069E-1,((11[&rate=5.440900849143191E-4]:5.902998833229E-1,140[&rate=5.440900849143191E-4]:5.711218011312E-1)[&rate=5.440900849143191E-4]:1.25496124885E-1,20[&rate=5.440900849143191E-4]:7.925083369751E-1)[&rate=5.440900849143191E-4]:9.576571740154E-3)[&rate=5.440900849143191E-4]:4.777918458776E-4)[&rate=5.440900849143191E-4]:4.11501419099E-1,((28[&rate=5.440900849143191E-4]:7.75844531027E-1,21[&rate=5.440900849143191E-4]:7.511869967806E-1)[&rate=5.440900849143191E-4]:1.316491906212E-1,(24[&rate=5.440900849143191E-4]:8.353189579025E-1,1[&rate=5.440900849143191E-4]:5.449704009423E-2)[&rate=5.440900849143191E-4]:6.669531169105E-2)[&rate=5.440900849143191E-4]:3.312279322583E-1)[&rate=5.440900849143191E-4]:5.107058512893E-2)[&rate=5.440900849143191E-4]:1.121921738019E-1)[&rate=5.440900849143191E-4]:4.191887893923E-2)[&rate=5.440900849143191E-4]:1.033637337239E-1,101[&rate=5.440900849143191E-4]:3.746642857745E-1)[&rate=5.440900849143191E-4]:9.651548301206E-1,147[&rate=5.440900849143191E-4]:4.240320060816E-1)[&rate=5.440900849143191E-4]:6.030734498291E-2)[&rate=5.440900849143191E-4]:6.477053664597E-2)[&rate=5.440900849143191E-4]:1.013888624974E-1)[&rate=5.440900849143191E-4]:1.163916433761E-1)[&rate=5.440900849143191E-4]:1.338081819113E-1)[&rate=5.440900849143191E-4]:3.635680007338E-1,((121[&rate=5.440900849143191E-4]:2.450107580659E0,(35[&rate=5.440900849143191E-4]:1.417365136727E-1,(127[&rate=5.440900849143191E-4]:2.557826929349E0,36[&rate=5.440900849143191E-4]:3.72789841438E-2)[&rate=5.440900849143191E-4]:1.510328719947E-1)[&rate=5.440900849143191E-4]:1.823436697263E-1)[&rate=5.440900849143191E-4]:1.45811992394E-1,(((69[&rate=5.440900849143191E-4]:1.031799592124E0,(118[&rate=5.440900849143191E-4]:8.791260503108E-1,((132[&rate=5.440900849143191E-4]:1.77115801351E-1,(131[&rate=5.440900849143191E-4]:5.613900484731E-2,130[&rate=5.440900849143191E-4]:5.339927881995E-2)[&rate=5.440900849143191E-4]:1.209767965037E-1)[&rate=5.440900849143191E-4]:3.073731152232E-2,129[&rate=5.440900849143191E-4]:2.05113386846E-1)[&rate=5.440900849143191E-4]:5.370263620949E-1)[&rate=5.440900849143191E-4]:1.417146377035E-1)[&rate=5.440900849143191E-4]:5.052551048292E-1,(((65[&rate=5.440900849143191E-4]:1.785900383111E-1,(64[&rate=5.440900849143191E-4]:2.946619210441E-1,(60[&rate=5.440900849143191E-4]:8.905623311293E-2,62[&rate=5.440900849143191E-4]:2.808370550307E-1)[&rate=5.440900849143191E-4]:5.492075642449E-2)[&rate=5.440900849143191E-4]:3.461304877365E-2)[&rate=5.440900849143191E-4]:3.830861405189E-1,(63[&rate=5.440900849143191E-4]:1.492049751135E-1,61[&rate=5.440900849143191E-4]:1.903008655246E-1)[&rate=5.440900849143191E-4]:5.631561352231E-1)[&rate=5.440900849143191E-4]:7.153702985003E-1,128[&rate=5.440900849143191E-4]:1.329101271851E0)[&rate=5.440900849143191E-4]:5.726849359547E-2)[&rate=5.440900849143191E-4]:5.264568450981E-1,(45[&rate=5.440900849143191E-4]:8.260627525002E-1,((((41[&rate=5.440900849143191E-4]:3.975466965136E-1,(42[&rate=5.440900849143191E-4]:2.904357937254E-1,48[&rate=5.440900849143191E-4]:3.286871598456E-1)[&rate=5.440900849143191E-4]:1.125753836625E-1)[&rate=5.440900849143191E-4]:3.187483336235E-2,(43[&rate=5.440900849143191E-4]:3.977627735557E-1,46[&rate=5.440900849143191E-4]:3.977627735557E-1)[&rate=5.440900849143191E-4]:8.630356506322E-2)[&rate=5.440900849143191E-4]:1.200339629285E-1,((51[&rate=5.440900849143191E-4]:1.988303830317E-1,47[&rate=5.440900849143191E-4]:2.261527874032E-1)[&rate=5.440900849143191E-4]:2.378947715121E-1,44[&rate=5.440900849143191E-4]:4.58583078041E-1)[&rate=5.440900849143191E-4]:1.400527426322E-1)[&rate=5.440900849143191E-4]:7.808826875965E-2,(49[&rate=5.440900849143191E-4]:4.970988404761E-1,50[&rate=5.440900849143191E-4]:4.970988404761E-1)[&rate=5.440900849143191E-4]:1.523028445852E-1)[&rate=5.440900849143191E-4]:1.520709035046E-1)[&rate=5.440900849143191E-4]:3.133676457527E-1)[&rate=5.440900849143191E-4]:8.583268853642E-2)[&rate=5.440900849143191E-4]:6.632589381114E-2)[&rate=5.440900849143191E-4]:1.778427659184E-1)[&rate=5.440900849143191E-4]:1.222697641141E-1)[&rate=5.440900849143191E-4]:3.257353110811E-2)[&rate=5.440900849143191E-4]:3.264889200939E-2,32[&rate=5.440900849143191E-4]:1.662151590502E-2)[&rate=5.440900849143191E-4]:3.891640875516E-2,33[&rate=5.440900849143191E-4]:6.101737671489E-2);
tree STATE_240000 [&joint=-20961.214620248422,lnP=-20961.214620248422] = [&R] (((((68[&rate=5.805821856080452E-4]:5.350148575392E-1,(((((37[&rate=5.805821856080452E-4]:1.414513544162E-1,57[&rate=5.805821856080452E-4]:1.059322287331E-1)[&rate=5.805821856080452E-4]:3.834633902742E-2,54[&rate=5.805821856080452E-4]:1.032949612031E-1)[&rate=5.805821856080452E-4]:6.418805311452E-2,58[&rate=5.805821856080452E-4]:2.24860063498E-1)[&rate=5.805821856080452E-4]:2.046504531911E-1,(55[&rate=5.805821856080452E-4]:2.693671702742E-1,56[&rate=5.805821856080452E-4]:2.693671702742E-1)[&rate=5.805821856080452E-4]:1.328209420432E-1)[&rate=5.805821856080452E-4]:4.163585047673E-2,59[&rate=5.805821856080452E-4]:4.520206841057E-1)[&rate=5.805821856080452E-4]:1.321745013025E-1)[&rate=5.805821856080452E-4]:6.414233622841E-1,((((((((12[&rate=5.805821856080452E-4]:4.040938498644E-1,5[&rate=5.805821856080452E-4]:3.65737685481E-1)[&rate=5.805821856080452E-4]:7.874736544617E-2,29[&rate=5.805821856080452E-4]:5.896905303791E-1)[&rate=5.805821856080452E-4]:2.548789501968E-1,103[&rate=5.805821856080452E-4]:6.116927682472E-1)[&rate=5.805821856080452E-4]:1.474931565692E0,52[&rate=5.805821856080452E-4]:4.223305993785E-1)[&rate=5.805821856080452E-4]:2.904473031048E-1,53[&rate=5.805821856080452E-4]:7.045811811719E-1)[&rate=5.805821856080452E-4]:1.742090160643E-1,(133[&rate=5.805821856080452E-4]:4.099105829369E-1,(134[&rate=5.805821856080452E-4]:3.101489431814E-1,137[&rate=5.805821856080452E-4]:3.813818198936E-1)[&rate=5.805821856080452E-4]:6.962465345439E-2)[&rate=5.805821856080452E-4]:1.250959111267E0)[&rate=5.805821856080452E-4]:1.953206031943E-3,(((77[&rate=5.805821856080452E-4]:5.900611364298E-1,(((81[&rate=5.805821856080452E-4]:2.330398171166E-1,80[&rate=5.805821856080452E-4]:2.330398171166E-1)[&rate=5.805821856080452E-4]:8.880024042727E-2,71[&rate=5.805821856080452E-4]:3.026619753522E-1)[&rate=5.805821856080452E-4]:1.449453661834E-1,((82[&rate=5.805821856080452E-4]:2.800938578288E-1,79[&rate=5.805821856080452E-4]:2.718746797468E-1)[&rate=5.805821856080452E-4]:8.049065832214E-3,(72[&rate=5.805821856080452E-4]:5.808655728866E-3,78[&rate=5.805821856080452E-4]:2.772646394818E-2)[&rate=5.805821856080452E-4]:2.521972816308E-1)[&rate=5.805821856080452E-4]:1.950808562307E-1)[&rate=5.805821856080452E-4]:7.944009626411E-2)[&rate=5.805821856080452E-4]:7.955173759126E-2,73[&rate=5.805821856080452E-4]:6.750923260758E-1)[&rate=5.805821856080452E-4]:3.667735355955E-1,(75[&rate=5.805821856080452E-4]:7.879216684476E-1,(70[&rate=5.805821856080452E-4]:4.834324685488E-1,(76[&rate=5.805821856080452E-4]:3.532057085557E-1,74[&rate=5.805821856080452E-4]:3.532057085557E-1)[&rate=5.805821856080452E-4]:1.685829243766E-1)[&rate=5.805821856080452E-4]:2.661330355154E-1)[&rate=5.805821856080452E-4]:2.539441932237E-1)[&rate=5.805821856080452E-4]:5.853406002089E-1)[&rate=5.805821856080452E-4]:4.632573595281E-1,125[&rate=5.805821856080452E-4]:1.133618249135E0)[&rate=5.805821856080452E-4]:2.094866373551E-1)[&rate=5.805821856080452E-4]:2.216688245539E-1,(((38[&rate=5.805821856080452E-4]:7.360771395719E-1,((146[&rate=5.805821856080452E-4]:7.125964307438E-1,40[&rate=5.805821856080452E-4]:5.923778515089E-1)[&rate=5.805821856080452E-4]:9.437077324076E-3,(((((((3[&rate=5.805821856080452E-4]:6.153827642811E-1,(((10[&rate=5.805821856080452E-4]:2.421462350565E-1,15[&rate=5.805821856080452E-4]:2.805023994399E-1)[&rate=5.805821856080452E-4]:2.715745723058E-1,(18[&rate=5.805821856080452E-4]:4.847763136587E-1,6[&rate=5.805821856080452E-4]:4.217626150285E-1)[&rate=5.805821856080452E-4]:7.551983616944E-2)[&rate=5.805821856080452E-4]:1.691857165619E-1,(((88[&rate=5.805821856080452E-4]:8.91046969778E-2,89[&rate=5.805821856080452E-4]:1.028033271148E-1)[&rate=5.805821856080452E-4]:1.25783776605E-1,87[&rate=5.805821856080452E-4]:2.148884735828E-1)[&rate=5.805821856080452E-4]:1.897140246557E-1,(((84[&rate=5.805821856080452E-4]:7.528610157744E-2,93[&rate=5.805821856080452E-4]:8.898473171446E-2)[&rate=5.805821856080452E-4]:1.100437771442E-1,(86[&rate=5.805821856080452E-4]:1.750276801245E-1,(85[&rate=5.805821856080452E-4]:9.452317366428E-2,83[&rate=5.805821856080452E-4]:9.452317366428E-2)[&rate=5.805821856080452E-4]:8.050450646018E-2)[&rate=5.805821856080452E-4]:1.03021985972E-2)[&rate=5.805821856080452E-4]:3.519190319998E-2,(92[&rate=5.805821856080452E-4]:1.705161600937E-1,(91[&rate=5.805821856080452E-4]:1.018212356412E-1,90[&rate=5.805821856080452E-4]:1.018212356412E-1)[&rate=5.805821856080452E-4]:6.869492445247E-2)[&rate=5.805821856080452E-4]:6.370425196499E-2)[&rate=5.805821856080452E-4]:1.840807163169E-1)[&rate=5.805821856080452E-4]:7.495369023979E-1)[&rate=5.805821856080452E-4]:9.693910417146E-4)[&rate=5.805821856080452E-4]:6.466706794311E-1,(((((((20[&rate=5.805821856080452E-4]:5.454995645458E-1,25[&rate=5.805821856080452E-4]:5.646776467375E-1)[&rate=5.805821856080452E-4]:3.239700087421E-2,23[&rate=5.805821856080452E-4]:5.861157435021E-1)[&rate=5.805821856080452E-4]:7.838227420291E-2,(11[&rate=5.805821856080452E-4]:5.426092169549E-1,140[&rate=5.805821856080452E-4]:5.234311347632E-1)[&rate=5.805821856080452E-4]:3.695729390087E-2)[&rate=5.805821856080452E-4]:4.890558037004E-1,102[&rate=5.805821856080452E-4]:2.868889898654E-3)[&rate=5.805821856080452E-4]:9.376460521692E-2,(24[&rate=5.805821856080452E-4]:1.026469770169E0,((28[&rate=5.805821856080452E-4]:7.167028475468E-1,21[&rate=5.805821856080452E-4]:6.920453133003E-1)[&rate=5.805821856080452E-4]:1.921353954361E-1,1[&rate=5.805821856080452E-4]:1.2253687312E-1)[&rate=5.805821856080452E-4]:1.231109792411E-1)[&rate=5.805821856080452E-4]:2.318075605626E-1)[&rate=5.805821856080452E-4]:4.28099899499E-2,(((145[&rate=5.805821856080452E-4]:9.25871067548E-2,144[&rate=5.805821856080452E-4]:8.710765469986E-2)[&rate=5.805821856080452E-4]:1.482293421681E-2,141[&rate=5.805821856080452E-4]:1.04670314944E-1)[&rate=5.805821856080452E-4]:4.327156610461E-1,142[&rate=5.805821856080452E-4]:5.401257020177E-1)[&rate=5.805821856080452E-4]:8.458931255136E-1)[&rate=5.805821856080452E-4]:3.157731271828E-2,((((14[&rate=5.805821856080452E-4]:6.218492311158E-1,17[&rate=5.805821856080452E-4]:6.602053954995E-1)[&rate=5.805821856080452E-4]:1.72963431515E-1,((9[&rate=5.805821856080452E-4]:5.782914195981E-1,117[&rate=5.805821856080452E-4]:5.892503237078E-1)[&rate=5.805821856080452E-4]:1.016725547521E-1,(30[&rate=5.805821856080452E-4]:4.757220102406E-1,4[&rate=5.805821856080452E-4]:3.031192705146E-1)[&rate=5.805821856080452E-4]:3.275296353426E-1)[&rate=5.805821856080452E-4]:1.066295101984E-1)[&rate=5.805821856080452E-4]:4.015120422368E-2,((110[&rate=5.805821856080452E-4]:4.586208047088E-1,105[&rate=5.805821856080452E-4]:4.367029964897E-1)[&rate=5.805821856080452E-4]:2.261691578249E-1,113[&rate=5.805821856080452E-4]:6.902694145884E-1)[&rate=5.805821856080452E-4]:1.446944522661E-1)[&rate=5.805821856080452E-4]:1.926338436263E-1,((((13[&rate=5.805821856080452E-4]:3.918936681541E-1,19[&rate=5.805821856080452E-4]:4.302498325378E-1)[&rate=5.805821856080452E-4]:1.599259822169E-1,115[&rate=5.805821856080452E-4]:4.696278695492E-1)[&rate=5.805821856080452E-4]:2.050738779445E-1,((116[&rate=5.805821856080452E-4]:3.758078695457E-1,(139[&rate=5.805821856080452E-4]:4.110591723282E-1,(111[&rate=5.805821856080452E-4]:2.119979881542E-2,106[&rate=5.805821856080452E-4]:4.761442651045E-3)[&rate=5.805821856080452E-4]:2.145169077594E-1)[&rate=5.805821856080452E-4]:2.16803491738E-1)[&rate=5.805821856080452E-4]:2.530664675416E-1,(148[&rate=5.805821856080452E-4]:2.569881302213E-1,143[&rate=5.805821856080452E-4]:2.54248404194E-1)[&rate=5.805821856080452E-4]:4.102423712496E-1)[&rate=5.805821856080452E-4]:4.582741040639E-2)[&rate=5.805821856080452E-4]:5.070991335963E-2,((109[&rate=5.805821856080452E-4]:4.836039816131E-1,112[&rate=5.805821856080452E-4]:4.863437076404E-1)[&rate=5.805821856080452E-4]:2.492527246077E-1,((107[&rate=5.805821856080452E-4]:5.090402940553E-1,108[&rate=5.805821856080452E-4]:5.06300568028E-1)[&rate=5.805821856080452E-4]:9.869992420216E-2,(104[&rate=5.805821856080452E-4]:2.039697237351E-1,114[&rate=5.805821856080452E-4]:1.436957511323E-1)[&rate=5.805821856080452E-4]:4.037704945224E-1)[&rate=5.805821856080452E-4]:1.059384057715E-1)[&rate=5.805821856080452E-4]:7.200700942705E-2)[&rate=5.805821856080452E-4]:2.199942688057E-1)[&rate=5.805821856080452E-4]:2.173956900425E-1)[&rate=5.805821856080452E-4]:9.377237195572E-2)[&rate=5.805821856080452E-4]:3.972217328595E-1,101[&rate=5.805821856080452E-4]:6.565354505441E-1)[&rate=5.805821856080452E-4]:5.624887470951E-1,((((7[&rate=5.805821856080452E-4]:1.306914911566E-1,8[&rate=5.805821856080452E-4]:1.306914911566E-1)[&rate=5.805821856080452E-4]:3.188758639449E-1,26[&rate=5.805821856080452E-4]:5.5641667017E-1)[&rate=5.805821856080452E-4]:8.699177780358E-2,(31[&rate=5.805821856080452E-4]:6.264720268345E-1,(22[&rate=5.805821856080452E-4]:3.037224882572E-1,27[&rate=5.805821856080452E-4]:3.201608444215E-1)[&rate=5.805821856080452E-4]:2.679550180292E-1)[&rate=5.805821856080452E-4]:6.077203757755E-2)[&rate=5.805821856080452E-4]:3.020115474715E-1,2[&rate=5.805821856080452E-4]:7.618583516095E-1)[&rate=5.805821856080452E-4]:1.440727489865E0)[&rate=5.805821856080452E-4]:2.123816698069E-1,16[&rate=5.805821856080452E-4]:2.54373463457E0)[&rate=5.805821856080452E-4]:9.629335337006E-2,(39[&rate=5.805821856080452E-4]:5.414965911383E-1,(147[&rate=5.805821856080452E-4]:4.322481771207E-1,97[&rate=5.805821856080452E-4]:3.038328765742E-1)[&rate=5.805821856080452E-4]:1.666254631979E-1)[&rate=5.805821856080452E-4]:1.303847068406E-2)[&rate=5.805821856080452E-4]:3.853659974687E-2,(((94[&rate=5.805821856080452E-4]:2.776653101131E-1,100[&rate=5.805821856080452E-4]:2.776653101131E-1)[&rate=5.805821856080452E-4]:1.242551880147E-1,95[&rate=5.805821856080452E-4]:4.866199516799E-1)[&rate=5.805821856080452E-4]:1.778340539043E-1,(98[&rate=5.805821856080452E-4]:5.992725611549E-1,(99[&rate=5.805821856080452E-4]:4.793315331231E-1,96[&rate=5.805821856080452E-4]:4.438124074403E-1)[&rate=5.805821856080452E-4]:1.417989515289E-1)[&rate=5.805821856080452E-4]:5.425248268059E-2)[&rate=5.805821856080452E-4]:6.796191828004E-2)[&rate=5.805821856080452E-4]:8.743267263739E-3)[&rate=5.805821856080452E-4]:2.025682216681E-1)[&rate=5.805821856080452E-4]:4.370661384582E-1,(((35[&rate=5.805821856080452E-4]:9.971768585901E-2,(127[&rate=5.805821856080452E-4]:2.500885521876E0,121[&rate=5.805821856080452E-4]:2.059789631465E0)[&rate=5.805821856080452E-4]:1.659554516539E-1)[&rate=5.805821856080452E-4]:1.121269672971E-1,36[&rate=5.805821856080452E-4]:2.584199956218E-1)[&rate=5.805821856080452E-4]:4.312297732976E-2,(((128[&rate=5.805821856080452E-4]:1.121687518065E0,((((60[&rate=5.805821856080452E-4]:2.100655713246E-2,64[&rate=5.805821856080452E-4]:1.716914886392E-1)[&rate=5.805821856080452E-4]:1.171608797871E-1,62[&rate=5.805821856080452E-4]:3.299482588373E-1)[&rate=5.805821856080452E-4]:4.025994619688E-2,65[&rate=5.805821856080452E-4]:1.784273831164E-1)[&rate=5.805821856080452E-4]:1.46124620083E-1,(63[&rate=5.805821856080452E-4]:3.645291244664E-2,61[&rate=5.805821856080452E-4]:7.754880285769E-2)[&rate=5.805821856080452E-4]:4.387840222595E-1)[&rate=5.805821856080452E-4]:7.450807203447E-1)[&rate=5.805821856080452E-4]:5.586945554125E-2,((131[&rate=5.805821856080452E-4]:4.281115889966E-1,((130[&rate=5.805821856080452E-4]:1.753363998887E-1,132[&rate=5.805821856080452E-4]:1.780761259161E-1)[&rate=5.805821856080452E-4]:5.909299131515E-2,129[&rate=5.805821856080452E-4]:2.344293912039E-1)[&rate=5.805821856080452E-4]:1.909424717654E-1)[&rate=5.805821856080452E-4]:1.440832855079E-1,(69[&rate=5.805821856080452E-4]:6.804682702044E-1,118[&rate=5.805821856080452E-4]:6.695093660948E-1)[&rate=5.805821856080452E-4]:3.693208375233E-2)[&rate=5.805821856080452E-4]:6.10841551156E-1)[&rate=5.805821856080452E-4]:5.226883638594E-1,(45[&rate=5.805821856080452E-4]:6.994202173565E-1,(((51[&rate=5.805821856080452E-4]:6.007549691742E-1,((46[&rate=5.805821856080452E-4]:4.811824314634E-1,(43[&rate=5.805821856080452E-4]:4.758299833273E-1,((41[&rate=5.805821856080452E-4]:2.985836335077E-1,42[&rate=5.805821856080452E-4]:3.04048114382E-1)[&rate=5.805821856080452E-4]:5.962732701422E-3,48[&rate=5.805821856080452E-4]:3.482622132036E-1)[&rate=5.805821856080452E-4]:1.166388083752E-1)[&rate=5.805821856080452E-4]:5.352448136173E-3)[&rate=5.805821856080452E-4]:1.466024322368E-1,47[&rate=5.805821856080452E-4]:6.277848637003E-1)[&rate=5.805821856080452E-4]:2.925098454378E-4)[&rate=5.805821856080452E-4]:3.243619824319E-2,44[&rate=5.805821856080452E-4]:6.550490909146E-1)[&rate=5.805821856080452E-4]:4.357668188152E-2,(49[&rate=5.805821856080452E-4]:3.855818402567E-1,50[&rate=5.805821856080452E-4]:3.855818402567E-1)[&rate=5.805821856080452E-4]:2.857215281679E-1)[&rate=5.805821856080452E-4]:3.526684997416E-3)[&rate=5.805821856080452E-4]:2.274289078174E-1)[&rate=5.805821856080452E-4]:8.348941630838E-2)[&rate=5.805821856080452E-4]:3.158102010288E-1)[&rate=5.805821856080452E-4]:1.503637095926E-1,((66[&rate=5.805821856080452E-4]:4.793443658042E-1,((120[&rate=5.805821856080452E-4]:9.957522531894E-1,119[&rate=5.805821856080452E-4]:1.091642664148E0)[&rate=5.805821856080452E-4]:1.02007477354E0,(((138[&rate=5.805821856080452E-4]:2.260350829009E-1,136[&rate=5.805821856080452E-4]:9.452823358567E-2)[&rate=5.805821856080452E-4]:6.986820918046E-1,135[&rate=5.805821856080452E-4]:7.247171747054E-1)[&rate=5.805821856080452E-4]:5.573255000017E-1,126[&rate=5.805821856080452E-4]:8.442853575427E-1)[&rate=5.805821856080452E-4]:4.817295575022E-1)[&rate=5.805821856080452E-4]:4.005036404443E-1)[&rate=5.805821856080452E-4]:3.662853128059E-2,(67[&rate=5.805821856080452E-4]:2.21831019751E-1,(122[&rate=5.805821856080452E-4]:3.286873913173E-1,(124[&rate=5.805821856080452E-4]:8.166357407293E-2,123[&rate=5.805821856080452E-4]:8.439581451005E-2)[&rate=5.805821856080452E-4]:2.442915768072E-1)[&rate=5.805821856080452E-4]:3.944161787744E-1)[&rate=5.805821856080452E-4]:2.941418773338E-1)[&rate=5.805821856080452E-4]:2.051686440225E-1)[&rate=5.805821856080452E-4]:1.292448654976E-1)[&rate=5.805821856080452E-4]:2.416652441673E-2,34[&rate=5.805821856080452E-4]:1.153923239156E-2)[&rate=5.805821856080452E-4]:2.479961677134E-1,(33[&rate=5.805821856080452E-4]:3.281909517712E-2,32[&rate=5.805821856080452E-4]:2.733964312241E-2)[&rate=5.805821856080452E-4]:2.102779487635E-1);
tree STATE_250000 [&joint=-20993.426502049668,lnP=-20993.426502049668] = [&R] ((((((68[&rate=5.404815484939417E-4]:6.350719164359E-1,((((57[&rate=5.404815484939417E-4]:2.266812681127E-1,37[&rate=5.404815484939417E-4]:2.622003937958E-1)[&rate=5.404815484939417E-4]:8.854243735797E-2,58[&rate=5.404815484939417E-4]:3.316171480937E-1)[&rate=5.404815484939417E-4]:4.469059218271E-2,(54[&rate=5.404815484939417E-4]:2.520686061056E-1,(55[&rate=5.404815484939417E-4]:1.448740649867E-1,56[&rate=5.404815484939417E-4]:1.448740649867E-1)[&rate=5.404815484939417E-4]:1.372491859275E-1)[&rate=5.404815484939417E-4]:6.686208499049E-2)[&rate=5.404815484939417E-4]:4.925569909858E-2,59[&rate=5.404815484939417E-4]:4.064377563149E-1)[&rate=5.404815484939417E-4]:2.7781448799E-1)[&rate=5.404815484939417E-4]:3.652895331878E-1,((53[&rate=5.404815484939417E-4]:7.061740343035E-1,((((((12[&rate=5.404815484939417E-4]:4.160438332745E-2,5[&rate=5.404815484939417E-4]:3.248218943995E-3)[&rate=5.404815484939417E-4]:5.743492161779E-1,29[&rate=5.404815484939417E-4]:7.228029145739E-1)[&rate=5.404815484939417E-4]:5.094619361802E-2,103[&rate=5.404815484939417E-4]:5.408723958632E-1)[&rate=5.404815484939417E-4]:1.390367638867E0,52[&rate=5.404815484939417E-4]:2.669463001694E-1)[&rate=5.404815484939417E-4]:4.652441344421E-2,((134[&rate=5.404815484939417E-4]:3.61326874999E-1,137[&rate=5.404815484939417E-4]:4.325597517112E-1)[&rate=5.404815484939417E-4]:6.252898267658E-2,133[&rate=5.404815484939417E-4]:4.539928439768E-1)[&rate=5.404815484939417E-4]:6.333606452937E-1)[&rate=5.404815484939417E-4]:3.287218461755E-1,(((((79[&rate=5.404815484939417E-4]:3.963498508696E-1,((72[&rate=5.404815484939417E-4]:1.423510948561E-1,78[&rate=5.404815484939417E-4]:1.642689030754E-1)[&rate=5.404815484939417E-4]:2.236979939081E-1,71[&rate=5.404815484939417E-4]:3.605696367095E-1)[&rate=5.404815484939417E-4]:8.38295388608E-3)[&rate=5.404815484939417E-4]:4.253003760509E-2,82[&rate=5.404815484939417E-4]:4.470990665568E-1)[&rate=5.404815484939417E-4]:3.664262395018E-2,73[&rate=5.404815484939417E-4]:5.166184028357E-1)[&rate=5.404815484939417E-4]:1.720342978507E-1,((80[&rate=5.404815484939417E-4]:2.022005325011E-2,81[&rate=5.404815484939417E-4]:2.022005325011E-2)[&rate=5.404815484939417E-4]:4.507866021595E-1,77[&rate=5.404815484939417E-4]:5.14842271848E-1)[&rate=5.404815484939417E-4]:1.683309767838E-1)[&rate=5.404815484939417E-4]:1.794974549443E-1,(75[&rate=5.404815484939417E-4]:5.709285482415E-1,((74[&rate=5.404815484939417E-4]:3.256541715333E-1,76[&rate=5.404815484939417E-4]:3.256541715333E-1)[&rate=5.404815484939417E-4]:1.081039395912E-1,70[&rate=5.404815484939417E-4]:3.95401946741E-1)[&rate=5.404815484939417E-4]:1.37170437117E-1)[&rate=5.404815484939417E-4]:2.972216073893E-1)[&rate=5.404815484939417E-4]:5.123087414591E-1)[&rate=5.404815484939417E-4]:7.217819582576E-2)[&rate=5.404815484939417E-4]:4.768230963961E-1,125[&rate=5.404815484939417E-4]:9.726146170384E-1)[&rate=5.404815484939417E-4]:1.944134992521E-1)[&rate=5.404815484939417E-4]:2.989729828784E-1,((38[&rate=5.404815484939417E-4]:7.158776615349E-1,(((39[&rate=5.404815484939417E-4]:5.460386686934E-1,147[&rate=5.404815484939417E-4]:6.034157178737E-1)[&rate=5.404815484939417E-4]:3.415149609825E-2,((((146[&rate=5.404815484939417E-4]:6.443426758602E-1,97[&rate=5.404815484939417E-4]:4.530858452591E-1)[&rate=5.404815484939417E-4]:4.264833001943E-2,(((((18[&rate=5.404815484939417E-4]:6.147712199344E-1,3[&rate=5.404815484939417E-4]:4.997027267838E-1)[&rate=5.404815484939417E-4]:1.141530630513E-1,((10[&rate=5.404815484939417E-4]:2.753655185097E-1,15[&rate=5.404815484939417E-4]:3.137216828931E-1)[&rate=5.404815484939417E-4]:2.132508041362E-1,6[&rate=5.404815484939417E-4]:4.721779664815E-1)[&rate=5.404815484939417E-4]:1.93732617874E-1)[&rate=5.404815484939417E-4]:5.455531180226E-1,((((92[&rate=5.404815484939417E-4]:3.015522786656E-2,(91[&rate=5.404815484939417E-4]:1.871762208191E-2,90[&rate=5.404815484939417E-4]:1.871762208191E-2)[&rate=5.404815484939417E-4]:1.143760578464E-2)[&rate=5.404815484939417E-4]:4.550302011266E-2,87[&rate=5.404815484939417E-4]:6.195961784221E-2)[&rate=5.404815484939417E-4]:5.829488178443E-2,(84[&rate=5.404815484939417E-4]:8.967431220251E-2,((85[&rate=5.404815484939417E-4]:4.830475649599E-2,93[&rate=5.404815484939417E-4]:6.200338663301E-2)[&rate=5.404815484939417E-4]:6.825476817322E-3,(86[&rate=5.404815484939417E-4]:4.590135731667E-2,83[&rate=5.404815484939417E-4]:4.590135731667E-2)[&rate=5.404815484939417E-4]:9.228875996643E-3)[&rate=5.404815484939417E-4]:3.45440788892E-2)[&rate=5.404815484939417E-4]:3.058018742413E-2)[&rate=5.404815484939417E-4]:8.626172152862E-2,(88[&rate=5.404815484939417E-4]:1.277344763388E-2,89[&rate=5.404815484939417E-4]:2.647207777089E-2)[&rate=5.404815484939417E-4]:1.937427735214E-1)[&rate=5.404815484939417E-4]:1.492618714099E0)[&rate=5.404815484939417E-4]:3.303346684613E-1,((((144[&rate=5.404815484939417E-4]:4.41093842058E-1,(141[&rate=5.404815484939417E-4]:3.20649671345E-1,145[&rate=5.404815484939417E-4]:3.233893973726E-1)[&rate=5.404815484939417E-4]:1.231838967403E-1)[&rate=5.404815484939417E-4]:4.515978489808E-2,142[&rate=5.404815484939417E-4]:4.91733079011E-1)[&rate=5.404815484939417E-4]:9.087653187704E-1,(102[&rate=5.404815484939417E-4]:1.419299891614E-1,(((28[&rate=5.404815484939417E-4]:7.42248482428E-1,21[&rate=5.404815484939417E-4]:7.175909481815E-1)[&rate=5.404815484939417E-4]:1.411556476521E-1,(24[&rate=5.404815484939417E-4]:8.520162780685E-1,1[&rate=5.404815484939417E-4]:7.119436026031E-2)[&rate=5.404815484939417E-4]:2.590839995682E-2)[&rate=5.404815484939417E-4]:3.143584158809E-1,(((20[&rate=5.404815484939417E-4]:3.002740153164E-1,25[&rate=5.404815484939417E-4]:3.194520975082E-1)[&rate=5.404815484939417E-4]:1.309111832752E-1,23[&rate=5.404815484939417E-4]:4.394043766738E-1)[&rate=5.404815484939417E-4]:2.427313814199E-1,(11[&rate=5.404815484939417E-4]:4.818608499239E-1,140[&rate=5.404815484939417E-4]:4.626827677322E-1)[&rate=5.404815484939417E-4]:1.153434013206E-1)[&rate=5.404815484939417E-4]:4.991884317029E-1)[&rate=5.404815484939417E-4]:1.112907308715E-1)[&rate=5.404815484939417E-4]:1.199306615417E-2)[&rate=5.404815484939417E-4]:2.44193833863E-1,((((30[&rate=5.404815484939417E-4]:2.166798784676E-1,4[&rate=5.404815484939417E-4]:4.407713874155E-2)[&rate=5.404815484939417E-4]:4.308968037839E-1,((117[&rate=5.404815484939417E-4]:4.093534304078E-1,9[&rate=5.404815484939417E-4]:3.983945262982E-1)[&rate=5.404815484939417E-4]:2.666992863619E-2,113[&rate=5.404815484939417E-4]:4.332836330164E-1)[&rate=5.404815484939417E-4]:9.92245560842E-2)[&rate=5.404815484939417E-4]:3.438450084849E-1,((14[&rate=5.404815484939417E-4]:2.813870270816E-1,17[&rate=5.404815484939417E-4]:3.197431914653E-1)[&rate=5.404815484939417E-4]:5.496305258395E-1,(110[&rate=5.404815484939417E-4]:5.834189788723E-1,105[&rate=5.404815484939417E-4]:5.615011706532E-1)[&rate=5.404815484939417E-4]:2.42119121994E-1)[&rate=5.404815484939417E-4]:4.533564466453E-2)[&rate=5.404815484939417E-4]:1.498220581545E-1,((((111[&rate=5.404815484939417E-4]:4.198467973487E-1,(106[&rate=5.404815484939417E-4]:1.739184279375E-1,139[&rate=5.404815484939417E-4]:3.656992498553E-1)[&rate=5.404815484939417E-4]:2.294900132468E-1)[&rate=5.404815484939417E-4]:4.676555166716E-1,(148[&rate=5.404815484939417E-4]:4.152936091659E-1,143[&rate=5.404815484939417E-4]:4.125538831385E-1)[&rate=5.404815484939417E-4]:4.33852540471E-1)[&rate=5.404815484939417E-4]:8.092930160082E-2,(116[&rate=5.404815484939417E-4]:8.205437155917E-1,((109[&rate=5.404815484939417E-4]:6.339785409798E-1,112[&rate=5.404815484939417E-4]:6.367182670072E-1)[&rate=5.404815484939417E-4]:1.663872409828E-2,((107[&rate=5.404815484939417E-4]:3.353069344112E-1,108[&rate=5.404815484939417E-4]:3.325672083839E-1)[&rate=5.404815484939417E-4]:1.834809866888E-1,(104[&rate=5.404815484939417E-4]:3.037319821461E-1,114[&rate=5.404815484939417E-4]:2.434580095433E-1)[&rate=5.404815484939417E-4]:2.15055938954E-1)[&rate=5.404815484939417E-4]:1.126512617863E-1)[&rate=5.404815484939417E-4]:2.49378505308E-1)[&rate=5.404815484939417E-4]:7.117557126235E-2)[&rate=5.404815484939417E-4]:3.324984952046E-2,((13[&rate=5.404815484939417E-4]:3.758377608486E-1,19[&rate=5.404815484939417E-4]:4.141939252323E-1)[&rate=5.404815484939417E-4]:1.090329356136E-1,115[&rate=5.404815484939417E-4]:4.026789156404E-1)[&rate=5.404815484939417E-4]:5.222902207341E-1)[&rate=5.404815484939417E-4]:1.901433854374E-2)[&rate=5.404815484939417E-4]:4.459142361781E-1)[&rate=5.404815484939417E-4]:9.436641316772E-2)[&rate=5.404815484939417E-4]:2.537188664358E-1,101[&rate=5.404815484939417E-4]:7.407227167272E-1)[&rate=5.404815484939417E-4]:7.992138689113E-1)[&rate=5.404815484939417E-4]:5.38313694366E-3,(16[&rate=5.404815484939417E-4]:2.60655678616E0,40[&rate=5.404815484939417E-4]:5.210638600432E-1)[&rate=5.404815484939417E-4]:5.109170354514E-2)[&rate=5.404815484939417E-4]:1.07378276692E-3,(((22[&rate=5.404815484939417E-4]:4.397228251007E-1,27[&rate=5.404815484939417E-4]:4.56161181265E-1)[&rate=5.404815484939417E-4]:2.361292013616E-1,(31[&rate=5.404815484939417E-4]:6.389709387626E-1,((7[&rate=5.404815484939417E-4]:8.721792406494E-2,8[&rate=5.404815484939417E-4]:8.721792406494E-2)[&rate=5.404815484939417E-4]:3.060373731123E-1,26[&rate=5.404815484939417E-4]:5.001046122458E-1)[&rate=5.404815484939417E-4]:9.503071007837E-2)[&rate=5.404815484939417E-4]:9.167560824769E-2)[&rate=5.404815484939417E-4]:1.626828845614E-1,2[&rate=5.404815484939417E-4]:6.659321712976E-1)[&rate=5.404815484939417E-4]:1.864022977887E0)[&rate=5.404815484939417E-4]:6.960818436383E-3)[&rate=5.404815484939417E-4]:7.344488229367E-3,((98[&rate=5.404815484939417E-4]:6.546735880572E-1,((94[&rate=5.404815484939417E-4]:2.039536812317E-1,100[&rate=5.404815484939417E-4]:2.039536812317E-1)[&rate=5.404815484939417E-4]:3.2482584542E-1,95[&rate=5.404815484939417E-4]:6.134789802037E-1)[&rate=5.404815484939417E-4]:5.21235696022E-2)[&rate=5.404815484939417E-4]:1.570369929449E-2,(99[&rate=5.404815484939417E-4]:6.873387178807E-1,96[&rate=5.404815484939417E-4]:6.518195921978E-1)[&rate=5.404815484939417E-4]:4.89649296826E-3)[&rate=5.404815484939417E-4]:4.557266621563E-2)[&rate=5.404815484939417E-4]:1.966490194429E-1)[&rate=5.404815484939417E-4]:3.896447451126E-1,((((127[&rate=5.404815484939417E-4]:2.367480536514E0,121[&rate=5.404815484939417E-4]:1.926384646103E0)[&rate=5.404815484939417E-4]:3.70848106832E-1,36[&rate=5.404815484939417E-4]:2.177806981401E-1)[&rate=5.404815484939417E-4]:1.882637722958E-2,35[&rate=5.404815484939417E-4]:1.900317329039E-1)[&rate=5.404815484939417E-4]:7.032939387241E-2,((((69[&rate=5.404815484939417E-4]:9.252239427577E-1,(118[&rate=5.404815484939417E-4]:7.744716320779E-1,(131[&rate=5.404815484939417E-4]:5.389394641944E-1,((130[&rate=5.404815484939417E-4]:2.241997574501E-1,132[&rate=5.404815484939417E-4]:2.269394834775E-1)[&rate=5.404815484939417E-4]:5.119044724785E-2,129[&rate=5.404815484939417E-4]:2.75390204698E-1)[&rate=5.404815484939417E-4]:2.608095334691E-1)[&rate=5.404815484939417E-4]:1.012855925409E-1)[&rate=5.404815484939417E-4]:1.397934065702E-1)[&rate=5.404815484939417E-4]:5.31838337862E-1,((((64[&rate=5.404815484939417E-4]:3.124141095354E-1,65[&rate=5.404815484939417E-4]:1.617291780287E-1)[&rate=5.404815484939417E-4]:3.165902651341E-2,62[&rate=5.404815484939417E-4]:3.851690264599E-1)[&rate=5.404815484939417E-4]:3.222194013829E-2,60[&rate=5.404815484939417E-4]:2.256101446804E-1)[&rate=5.404815484939417E-4]:6.913849160058E-2,(63[&rate=5.404815484939417E-4]:3.807661618334E-2,61[&rate=5.404815484939417E-4]:7.917250659438E-2)[&rate=5.404815484939417E-4]:4.073569516044E-1)[&rate=5.404815484939417E-4]:9.595739183113E-1)[&rate=5.404815484939417E-4]:1.20090130746E-2,128[&rate=5.404815484939417E-4]:1.318386362187E0)[&rate=5.404815484939417E-4]:4.260740360242E-1,(45[&rate=5.404815484939417E-4]:6.509172097914E-1,(((43[&rate=5.404815484939417E-4]:4.594100973784E-1,(48[&rate=5.404815484939417E-4]:4.041569998153E-1,(41[&rate=5.404815484939417E-4]:2.993127596671E-1,42[&rate=5.404815484939417E-4]:3.047772405413E-1)[&rate=5.404815484939417E-4]:6.112839315373E-2)[&rate=5.404815484939417E-4]:4.432413581462E-2)[&rate=5.404815484939417E-4]:4.611336249229E-2,46[&rate=5.404815484939417E-4]:5.055234598707E-1)[&rate=5.404815484939417E-4]:1.336034136501E-1,((47[&rate=5.404815484939417E-4]:6.026033670724E-1,(44[&rate=5.404815484939417E-4]:5.604118612709E-1,(49[&rate=5.404815484939417E-4]:4.272663217956E-1,50[&rate=5.404815484939417E-4]:4.272663217956E-1)[&rate=5.404815484939417E-4]:1.058231351038E-1)[&rate=5.404815484939417E-4]:3.672702492721E-2)[&rate=5.404815484939417E-4]:1.494722655967E-2,51[&rate=5.404815484939417E-4]:5.902281892605E-1)[&rate=5.404815484939417E-4]:2.157627988878E-2)[&rate=5.404815484939417E-4]:1.998705758199E-2)[&rate=5.404815484939417E-4]:3.201469761288E-1)[&rate=5.404815484939417E-4]:4.466785185244E-2)[&rate=5.404815484939417E-4]:2.427958333557E-1)[&rate=5.404815484939417E-4]:2.484568345978E-1)[&rate=5.404815484939417E-4]:1.087371272521E-1,(((((138[&rate=5.404815484939417E-4]:1.924380829761E-1,136[&rate=5.404815484939417E-4]:6.093123366089E-2)[&rate=5.404815484939417E-4]:4.445433253456E-1,135[&rate=5.404815484939417E-4]:4.369814083216E-1)[&rate=5.404815484939417E-4]:1.216026231049E0,(126[&rate=5.404815484939417E-4]:9.910234403735E-1,(120[&rate=5.404815484939417E-4]:1.625855537392E0,119[&rate=5.404815484939417E-4]:1.72174594835E0)[&rate=5.404815484939417E-4]:5.498001466683E-2)[&rate=5.404815484939417E-4]:2.242268818331E-1)[&rate=5.404815484939417E-4]:3.749828852228E-1,66[&rate=5.404815484939417E-4]:3.430590177444E-1)[&rate=5.404815484939417E-4]:2.602183007051E-1,(67[&rate=5.404815484939417E-4]:2.278271051533E-1,((124[&rate=5.404815484939417E-4]:1.415243517046E-1,123[&rate=5.404815484939417E-4]:1.442565921418E-1)[&rate=5.404815484939417E-4]:1.580267278552E-1,122[&rate=5.404815484939417E-4]:3.022833199969E-1)[&rate=5.404815484939417E-4]:4.26816335497E-1)[&rate=5.404815484939417E-4]:3.754502132963E-1)[&rate=5.404815484939417E-4]:2.570736035324E-1)[&rate=5.404815484939417E-4]:6.433731257308E-3,34[&rate=5.404815484939417E-4]:3.770954609135E-3)[&rate=5.404815484939417E-4]:6.724261986049E-2,(33[&rate=5.404815484939417E-4]:4.594256715608E-2,32[&rate=5.404815484939417E-4]:4.046311510136E-2)[&rate=5.404815484939417E-4]:8.632651149174E-3);
tree STATE_260000 [&joint=-20964.685439892048,lnP=-20964.685439892048] = [&R] (((32[&rate=5.58945038139352E-4]:3.814708081009E-2,((((68[&rate=5.58945038139352E-4]:4.916684111825E-1,(((((55[&rate=5.58945038139352E-4]:2.696195194166E-1,56[&rate=5.58945038139352E-4]:2.696195194166E-1)[&rate=5.58945038139352E-4]:3.646467717298E-2,(37[&rate=5.58945038139352E-4]:3.447408599463E-1,58[&rate=5.58945038139352E-4]:3.256151768862E-1)[&rate=5.58945038139352E-4]:7.791424075054E-3)[&rate=5.58945038139352E-4]:1.301168863727E-2,54[&rate=5.58945038139352E-4]:2.890412404182E-1)[&rate=5.58945038139352E-4]:3.381255780456E-2,57[&rate=5.58945038139352E-4]:3.638374047801E-1)[&rate=5.58945038139352E-4]:8.353075228252E-2,59[&rate=5.58945038139352E-4]:4.446359166255E-1)[&rate=5.58945038139352E-4]:9.621282242591E-2)[&rate=5.58945038139352E-4]:5.599814386648E-1,((((((73[&rate=5.58945038139352E-4]:5.117210940579E-1,(80[&rate=5.58945038139352E-4]:2.698161890692E-2,81[&rate=5.58945038139352E-4]:2.698161890692E-2)[&rate=5.58945038139352E-4]:4.354244066578E-1)[&rate=5.58945038139352E-4]:1.780432425805E-1,((72[&rate=5.58945038139352E-4]:5.364288432796E-2,78[&rate=5.58945038139352E-4]:7.556069254727E-2)[&rate=5.58945038139352E-4]:3.486811803654E-1,(79[&rate=5.58945038139352E-4]:2.511541196733E-1,82[&rate=5.58945038139352E-4]:2.593732977554E-1)[&rate=5.58945038139352E-4]:1.730877532393E-1)[&rate=5.58945038139352E-4]:2.244265733149E-1)[&rate=5.58945038139352E-4]:1.853253537263E-1,(77[&rate=5.58945038139352E-4]:5.528917888136E-1,71[&rate=5.58945038139352E-4]:4.898780901835E-1)[&rate=5.58945038139352E-4]:3.167184494964E-1)[&rate=5.58945038139352E-4]:1.643462734103E-1,(75[&rate=5.58945038139352E-4]:5.996232065807E-1,((74[&rate=5.58945038139352E-4]:4.088190577812E-1,70[&rate=5.58945038139352E-4]:3.704628933977E-1)[&rate=5.58945038139352E-4]:5.491232231788E-2,76[&rate=5.58945038139352E-4]:4.637313800991E-1)[&rate=5.58945038139352E-4]:1.358918264817E-1)[&rate=5.58945038139352E-4]:4.398127571943E-1)[&rate=5.58945038139352E-4]:4.829733571321E-1,(53[&rate=5.58945038139352E-4]:7.578652955638E-1,(((((12[&rate=5.58945038139352E-4]:1.247230856527E-1,5[&rate=5.58945038139352E-4]:8.636692126925E-2)[&rate=5.58945038139352E-4]:1.976018487017E-1,29[&rate=5.58945038139352E-4]:4.29174249423E-1)[&rate=5.58945038139352E-4]:5.34934660586E-1,103[&rate=5.58945038139352E-4]:7.312321976802E-1)[&rate=5.58945038139352E-4]:1.662024710563E0,52[&rate=5.58945038139352E-4]:7.289631736823E-1)[&rate=5.58945038139352E-4]:7.253794480605E-3,((133[&rate=5.58945038139352E-4]:3.752433938253E-1,137[&rate=5.58945038139352E-4]:4.163392842364E-1)[&rate=5.58945038139352E-4]:1.434710415561E-1,134[&rate=5.58945038139352E-4]:4.885774490803E-1)[&rate=5.58945038139352E-4]:9.913853084382E-1)[&rate=5.58945038139352E-4]:2.984504871231E-2)[&rate=5.58945038139352E-4]:1.808096673121E-2)[&rate=5.58945038139352E-4]:3.696456620139E-1,125[&rate=5.58945038139352E-4]:9.352094106478E-1)[&rate=5.58945038139352E-4]:2.831071058662E-1)[&rate=5.58945038139352E-4]:2.125994810547E-1,((38[&rate=5.58945038139352E-4]:6.876223734363E-1,((((147[&rate=5.58945038139352E-4]:4.812550036621E-1,((146[&rate=5.58945038139352E-4]:5.005524554432E-1,16[&rate=5.58945038139352E-4]:2.465826802326E0)[&rate=5.58945038139352E-4]:1.920379705665E-2,((((7[&rate=5.58945038139352E-4]:1.031151995169E-1,8[&rate=5.58945038139352E-4]:1.031151995169E-1)[&rate=5.58945038139352E-4]:2.192323594788E-1,26[&rate=5.58945038139352E-4]:4.291968740642E-1)[&rate=5.58945038139352E-4]:1.48967706869E-1,((22[&rate=5.58945038139352E-4]:2.869301427603E-1,27[&rate=5.58945038139352E-4]:3.033684989247E-1)[&rate=5.58945038139352E-4]:1.035362447424E-1,31[&rate=5.58945038139352E-4]:4.452609080508E-1)[&rate=5.58945038139352E-4]:1.767392893208E-1)[&rate=5.58945038139352E-4]:3.178056697219E-1,2[&rate=5.58945038139352E-4]:7.124086068194E-1)[&rate=5.58945038139352E-4]:1.643854869275E0)[&rate=5.58945038139352E-4]:2.434028121682E-2)[&rate=5.58945038139352E-4]:3.57894367408E-2,40[&rate=5.58945038139352E-4]:4.596673912226E-1)[&rate=5.58945038139352E-4]:7.369281438557E-2,((97[&rate=5.58945038139352E-4]:3.177099312634E-1,(((((((141[&rate=5.58945038139352E-4]:1.104320314577E-1,145[&rate=5.58945038139352E-4]:1.131717574853E-1)[&rate=5.58945038139352E-4]:1.777154425233E-1,144[&rate=5.58945038139352E-4]:2.854077479536E-1)[&rate=5.58945038139352E-4]:4.885879500184E-1,142[&rate=5.58945038139352E-4]:7.79475150027E-1)[&rate=5.58945038139352E-4]:5.85758031938E-1,(((((14[&rate=5.58945038139352E-4]:1.832063397612E-1,17[&rate=5.58945038139352E-4]:2.215625041449E-1)[&rate=5.58945038139352E-4]:4.29802000726E-1,((30[&rate=5.58945038139352E-4]:3.570721295398E-1,4[&rate=5.58945038139352E-4]:1.844693898138E-1)[&rate=5.58945038139352E-4]:3.287130375605E-1,9[&rate=5.58945038139352E-4]:5.624974958673E-1)[&rate=5.58945038139352E-4]:4.229166653776E-2)[&rate=5.58945038139352E-4]:2.325388501954E-1,((113[&rate=5.58945038139352E-4]:5.897401604196E-1,105[&rate=5.58945038139352E-4]:5.623429001458E-1)[&rate=5.58945038139352E-4]:5.171377418324E-3,110[&rate=5.58945038139352E-4]:5.894320857832E-1)[&rate=5.58945038139352E-4]:2.506356528447E-1)[&rate=5.58945038139352E-4]:2.605904900135E-2,117[&rate=5.58945038139352E-4]:8.743459657115E-1)[&rate=5.58945038139352E-4]:9.425606625589E-2,(((((108[&rate=5.58945038139352E-4]:1.638353622883E-1,107[&rate=5.58945038139352E-4]:1.665750883157E-1)[&rate=5.58945038139352E-4]:5.659635740269E-1,((109[&rate=5.58945038139352E-4]:5.561775262205E-1,(104[&rate=5.58945038139352E-4]:1.916087793798E-1,114[&rate=5.58945038139352E-4]:1.31334806777E-1)[&rate=5.58945038139352E-4]:3.45390664649E-1)[&rate=5.58945038139352E-4]:4.002013478519E-2,112[&rate=5.58945038139352E-4]:5.989373870331E-1)[&rate=5.58945038139352E-4]:1.555190835286E-1)[&rate=5.58945038139352E-4]:7.490438357999E-2,116[&rate=5.58945038139352E-4]:7.471690733198E-1)[&rate=5.58945038139352E-4]:6.622810836528E-3,((148[&rate=5.58945038139352E-4]:4.271232375397E-1,143[&rate=5.58945038139352E-4]:4.243835115124E-1)[&rate=5.58945038139352E-4]:3.207875000586E-1,(111[&rate=5.58945038139352E-4]:3.586112107183E-1,(106[&rate=5.58945038139352E-4]:3.204191922644E-1,139[&rate=5.58945038139352E-4]:5.122000141821E-1)[&rate=5.58945038139352E-4]:2.17536622895E-2)[&rate=5.58945038139352E-4]:4.276556912635E-1)[&rate=5.58945038139352E-4]:4.423731094168E-2)[&rate=5.58945038139352E-4]:3.569108040727E-2,(115[&rate=5.58945038139352E-4]:5.854571052895E-1,(13[&rate=5.58945038139352E-4]:5.061122959823E-1,19[&rate=5.58945038139352E-4]:5.44468460366E-1)[&rate=5.58945038139352E-4]:1.61536590129E-1)[&rate=5.58945038139352E-4]:2.040258592741E-1)[&rate=5.58945038139352E-4]:9.418756055434E-2)[&rate=5.58945038139352E-4]:2.26768136299E-1)[&rate=5.58945038139352E-4]:1.528544108856E-1,((24[&rate=5.58945038139352E-4]:9.220069109276E-1,((28[&rate=5.58945038139352E-4]:7.178999664419E-1,21[&rate=5.58945038139352E-4]:6.932424321954E-1)[&rate=5.58945038139352E-4]:1.479128477526E-1,1[&rate=5.58945038139352E-4]:7.951144433155E-2)[&rate=5.58945038139352E-4]:6.167354878782E-2)[&rate=5.58945038139352E-4]:4.330303537768E-1,((((20[&rate=5.58945038139352E-4]:2.767169607404E-1,25[&rate=5.58945038139352E-4]:2.958950429321E-1)[&rate=5.58945038139352E-4]:4.671076805498E-1,23[&rate=5.58945038139352E-4]:7.520438193723E-1)[&rate=5.58945038139352E-4]:6.147436072062E-2,(11[&rate=5.58945038139352E-4]:6.887703108848E-1,140[&rate=5.58945038139352E-4]:6.69592228693E-1)[&rate=5.58945038139352E-4]:3.981636235892E-2)[&rate=5.58945038139352E-4]:3.877337851002E-1,102[&rate=5.58945038139352E-4]:5.056703368639E-2)[&rate=5.58945038139352E-4]:1.428263954016E-1)[&rate=5.58945038139352E-4]:7.811882129674E-2)[&rate=5.58945038139352E-4]:1.109287295658E-1,(((((92[&rate=5.58945038139352E-4]:4.285265666653E-2,(91[&rate=5.58945038139352E-4]:1.682905890757E-2,90[&rate=5.58945038139352E-4]:1.682905890757E-2)[&rate=5.58945038139352E-4]:2.602359775895E-2)[&rate=5.58945038139352E-4]:1.284765184958E-1,(((85[&rate=5.58945038139352E-4]:4.138120106924E-2,84[&rate=5.58945038139352E-4]:4.138120106924E-2)[&rate=5.58945038139352E-4]:3.457962534118E-2,93[&rate=5.58945038139352E-4]:8.965945654743E-2)[&rate=5.58945038139352E-4]:2.212355550566E-2,(86[&rate=5.58945038139352E-4]:1.949372792405E-2,83[&rate=5.58945038139352E-4]:1.949372792405E-2)[&rate=5.58945038139352E-4]:7.859065399203E-2)[&rate=5.58945038139352E-4]:5.954616310919E-2)[&rate=5.58945038139352E-4]:2.041842640335E-2,87[&rate=5.58945038139352E-4]:1.780489714286E-1)[&rate=5.58945038139352E-4]:5.050050963432E-1,(88[&rate=5.58945038139352E-4]:8.881190060623E-2,89[&rate=5.58945038139352E-4]:1.025105307432E-1)[&rate=5.58945038139352E-4]:5.942421671656E-1)[&rate=5.58945038139352E-4]:1.230279497043E0,(((6[&rate=5.58945038139352E-4]:3.079180137536E-1,18[&rate=5.58945038139352E-4]:3.709317123838E-1)[&rate=5.58945038139352E-4]:4.520126922246E-2,(10[&rate=5.58945038139352E-4]:2.634496815741E-1,15[&rate=5.58945038139352E-4]:3.018058459575E-1)[&rate=5.58945038139352E-4]:1.061079575664E-1)[&rate=5.58945038139352E-4]:4.07613818967E-1,3[&rate=5.58945038139352E-4]:7.086783074226E-1)[&rate=5.58945038139352E-4]:6.649292299946E-1)[&rate=5.58945038139352E-4]:6.093716506015E-3)[&rate=5.58945038139352E-4]:2.539753566314E-1,101[&rate=5.58945038139352E-4]:6.30936884527E-1)[&rate=5.58945038139352E-4]:7.309754570963E-1)[&rate=5.58945038139352E-4]:1.173908193345E-1,39[&rate=5.58945038139352E-4]:5.06139001964E-1)[&rate=5.58945038139352E-4]:2.722120364414E-2)[&rate=5.58945038139352E-4]:1.991852738089E-3,((98[&rate=5.58945038139352E-4]:6.195650170446E-1,(99[&rate=5.58945038139352E-4]:6.035672850739E-1,96[&rate=5.58945038139352E-4]:5.68048159391E-1)[&rate=5.58945038139352E-4]:3.785565546792E-2)[&rate=5.58945038139352E-4]:7.005741884616E-3,(95[&rate=5.58945038139352E-4]:5.101692016703E-1,(100[&rate=5.58945038139352E-4]:2.111449893783E-1,94[&rate=5.58945038139352E-4]:2.111449893783E-1)[&rate=5.58945038139352E-4]:2.1432475874E-1)[&rate=5.58945038139352E-4]:1.273305190076E-1)[&rate=5.58945038139352E-4]:3.719659996336E-2)[&rate=5.58945038139352E-4]:2.205763260191E-1)[&rate=5.58945038139352E-4]:4.77828170581E-1,((35[&rate=5.58945038139352E-4]:2.642829492545E-1,((127[&rate=5.58945038139352E-4]:2.361006794833E0,121[&rate=5.58945038139352E-4]:1.919910904422E0)[&rate=5.58945038139352E-4]:3.173507213482E-1,36[&rate=5.58945038139352E-4]:1.578095709762E-1)[&rate=5.58945038139352E-4]:1.530487207441E-1)[&rate=5.58945038139352E-4]:1.490394571229E-1,(((128[&rate=5.58945038139352E-4]:1.138577395191E0,(((132[&rate=5.58945038139352E-4]:1.061756020054E-1,129[&rate=5.58945038139352E-4]:1.034358759781E-1)[&rate=5.58945038139352E-4]:3.322702223833E-1,(131[&rate=5.58945038139352E-4]:2.374698727699E-1,130[&rate=5.58945038139352E-4]:2.347301467425E-1)[&rate=5.58945038139352E-4]:2.009759516188E-1)[&rate=5.58945038139352E-4]:2.203160555112E-1,(69[&rate=5.58945038139352E-4]:7.039154523362E-1,118[&rate=5.58945038139352E-4]:6.929565482266E-1)[&rate=5.58945038139352E-4]:1.000519070159E-1)[&rate=5.58945038139352E-4]:4.852949673454E-1)[&rate=5.58945038139352E-4]:2.551231623348E-1,((((64[&rate=5.58945038139352E-4]:2.211074025585E-1,62[&rate=5.58945038139352E-4]:2.622032929696E-1)[&rate=5.58945038139352E-4]:8.465750206522E-2,60[&rate=5.58945038139352E-4]:1.55079973117E-1)[&rate=5.58945038139352E-4]:8.761460012045E-2,65[&rate=5.58945038139352E-4]:2.426945732375E-1)[&rate=5.58945038139352E-4]:2.39944177775E-1,(63[&rate=5.58945038139352E-4]:1.265043105404E-1,61[&rate=5.58945038139352E-4]:1.676002009514E-1)[&rate=5.58945038139352E-4]:5.068193719788E-1)[&rate=5.58945038139352E-4]:8.590070119925E-1)[&rate=5.58945038139352E-4]:4.58650178576E-1,(45[&rate=5.58945038139352E-4]:7.204874925403E-1,(((43[&rate=5.58945038139352E-4]:5.678212651025E-1,(42[&rate=5.58945038139352E-4]:4.579249553992E-1,(48[&rate=5.58945038139352E-4]:4.441858027328E-1,41[&rate=5.58945038139352E-4]:4.004699557384E-1)[&rate=5.58945038139352E-4]:5.199051878661E-2)[&rate=5.58945038139352E-4]:6.071598183454E-2)[&rate=5.58945038139352E-4]:2.566430390158E-2,46[&rate=5.58945038139352E-4]:5.934855690041E-1)[&rate=5.58945038139352E-4]:3.386244798204E-2,(51[&rate=5.58945038139352E-4]:5.772008174009E-1,(44[&rate=5.58945038139352E-4]:5.545146566749E-1,((49[&rate=5.58945038139352E-4]:4.941568478944E-1,50[&rate=5.58945038139352E-4]:4.941568478944E-1)[&rate=5.58945038139352E-4]:1.010279218594E-2,47[&rate=5.58945038139352E-4]:5.370465253261E-1)[&rate=5.58945038139352E-4]:2.293261222306E-2)[&rate=5.58945038139352E-4]:4.454408422326E-2)[&rate=5.58945038139352E-4]:2.282479521374E-2)[&rate=5.58945038139352E-4]:1.013361968656E-1)[&rate=5.58945038139352E-4]:3.584670312698E-1)[&rate=5.58945038139352E-4]:8.97387935636E-2)[&rate=5.58945038139352E-4]:1.497626911245E-1)[&rate=5.58945038139352E-4]:1.534435956279E-1)[&rate=5.58945038139352E-4]:2.446662557328E-2,((67[&rate=5.58945038139352E-4]:3.581362474209E-1,(122[&rate=5.58945038139352E-4]:2.831927905806E-1,(124[&rate=5.58945038139352E-4]:1.203545783459E-1,123[&rate=5.58945038139352E-4]:1.23086818783E-1)[&rate=5.58945038139352E-4]:1.601059717976E-1)[&rate=5.58945038139352E-4]:5.76216007181E-1)[&rate=5.58945038139352E-4]:1.60378915667E-1,(((((138[&rate=5.58945038139352E-4]:3.129320243526E-1,136[&rate=5.58945038139352E-4]:1.814251750374E-1)[&rate=5.58945038139352E-4]:4.912754433522E-1,135[&rate=5.58945038139352E-4]:6.042074677047E-1)[&rate=5.58945038139352E-4]:2.244879120145E-1,(120[&rate=5.58945038139352E-4]:9.454291591053E-1,119[&rate=5.58945038139352E-4]:1.041319570064E0)[&rate=5.58945038139352E-4]:1.353210151344E-1)[&rate=5.58945038139352E-4]:7.096664247894E-1,126[&rate=5.58945038139352E-4]:1.100604487344E0)[&rate=5.58945038139352E-4]:6.145682995124E-1,66[&rate=5.58945038139352E-4]:4.679985971716E-1)[&rate=5.58945038139352E-4]:5.051656591626E-2)[&rate=5.58945038139352E-4]:2.224801556151E-1)[&rate=5.58945038139352E-4]:1.820832689563E-1)[&rate=5.58945038139352E-4]:2.007465517181E-2,34[&rate=5.58945038139352E-4]:8.013954420099E-2)[&rate=5.58945038139352E-4]:6.885501765142E-2,33[&rate=5.58945038139352E-4]:1.32556205688E-1);
tree STATE_270000 [&joint=-20985.284800973503,lnP=-20985.284800973503] = [&R] ((32[&rate=6.089955629872333E-4]:7.094108994756E-3,((((67[&rate=6.089955629872333E-4]:3.285290470826E-1,(122[&rate=6.089955629872333E-4]:3.056009629707E-1,(123[&rate=6.089955629872333E-4]:2.835720785449E-1,124[&rate=6.089955629872333E-4]:2.808398381077E-1)[&rate=6.089955629872333E-4]:2.202888442584E-2)[&rate=6.089955629872333E-4]:5.242006344526E-1)[&rate=6.089955629872333E-4]:1.42076855497E-1,(((119[&rate=6.089955629872333E-4]:1.601715839223E0,(((138[&rate=6.089955629872333E-4]:2.805500082747E-1,136[&rate=6.089955629872333E-4]:1.490431589595E-1)[&rate=6.089955629872333E-4]:5.55824267478E-1,135[&rate=6.089955629872333E-4]:6.363742757527E-1)[&rate=6.089955629872333E-4]:6.377793841674E-2,120[&rate=6.089955629872333E-4]:9.5220700869E-1)[&rate=6.089955629872333E-4]:5.536184195746E-1)[&rate=6.089955629872333E-4]:1.131424124784E-1,126[&rate=6.089955629872333E-4]:9.291557290581E-1)[&rate=6.089955629872333E-4]:4.928127496865E-1,66[&rate=6.089955629872333E-4]:1.747942890597E-1)[&rate=6.089955629872333E-4]:2.9581161352E-1)[&rate=6.089955629872333E-4]:3.122431249736E-1,(((68[&rate=6.089955629872333E-4]:5.490308932053E-1,((54[&rate=6.089955629872333E-4]:2.953213601872E-1,((55[&rate=6.089955629872333E-4]:1.967963343101E-1,56[&rate=6.089955629872333E-4]:1.967963343101E-1)[&rate=6.089955629872333E-4]:8.370634275234E-2,((58[&rate=6.089955629872333E-4]:2.144372822705E-1,37[&rate=6.089955629872333E-4]:2.335629653306E-1)[&rate=6.089955629872333E-4]:3.995402303905E-2,59[&rate=6.089955629872333E-4]:2.352656222494E-1)[&rate=6.089955629872333E-4]:5.343377612467E-2)[&rate=6.089955629872333E-4]:4.487332793334E-2)[&rate=6.089955629872333E-4]:7.059318260082E-2,57[&rate=6.089955629872333E-4]:4.068981493454E-1)[&rate=6.089955629872333E-4]:1.94045312166E-1)[&rate=6.089955629872333E-4]:6.120082473052E-1,((53[&rate=6.089955629872333E-4]:6.918492971408E-1,(((((12[&rate=6.089955629872333E-4]:2.160279880678E-1,5[&rate=6.089955629872333E-4]:1.776718236844E-1)[&rate=6.089955629872333E-4]:8.88615726125E-2,29[&rate=6.089955629872333E-4]:4.117388757489E-1)[&rate=6.089955629872333E-4]:4.349250664732E-1,103[&rate=6.089955629872333E-4]:6.137872298933E-1)[&rate=6.089955629872333E-4]:1.58006334961E0,52[&rate=6.089955629872333E-4]:5.295568449426E-1)[&rate=6.089955629872333E-4]:1.319974738333E-1,(((134[&rate=6.089955629872333E-4]:5.676367113679E-1,137[&rate=6.089955629872333E-4]:6.388695880801E-1)[&rate=6.089955629872333E-4]:3.438001975221E-1,133[&rate=6.089955629872333E-4]:9.415738951912E-1)[&rate=6.089955629872333E-4]:4.718322814292E-1,((((80[&rate=6.089955629872333E-4]:6.859822161752E-2,81[&rate=6.089955629872333E-4]:6.859822161752E-2)[&rate=6.089955629872333E-4]:3.474278938758E-1,(77[&rate=6.089955629872333E-4]:3.103210617323E-1,73[&rate=6.089955629872333E-4]:3.15800513787E-1)[&rate=6.089955629872333E-4]:1.495406701995E-1)[&rate=6.089955629872333E-4]:1.966581417995E-1,(71[&rate=6.089955629872333E-4]:3.920288537649E-1,(79[&rate=6.089955629872333E-4]:2.528144379787E-1,(82[&rate=6.089955629872333E-4]:2.415384957843E-1,(72[&rate=6.089955629872333E-4]:7.287083597749E-2,78[&rate=6.089955629872333E-4]:9.47886441968E-2)[&rate=6.089955629872333E-4]:1.385306735055E-1)[&rate=6.089955629872333E-4]:1.949512027648E-2)[&rate=6.089955629872333E-4]:1.666116760602E-1)[&rate=6.089955629872333E-4]:2.014773213363E-1)[&rate=6.089955629872333E-4]:1.704130388717E-1,((75[&rate=6.089955629872333E-4]:6.330233574271E-1,74[&rate=6.089955629872333E-4]:6.330233574271E-1)[&rate=6.089955629872333E-4]:1.690848819727E-2,(76[&rate=6.089955629872333E-4]:5.693650617205E-1,70[&rate=6.089955629872333E-4]:5.310088973371E-1)[&rate=6.089955629872333E-4]:8.05667839038E-2)[&rate=6.089955629872333E-4]:1.824805190333E-1)[&rate=6.089955629872333E-4]:5.453773736066E-1)[&rate=6.089955629872333E-4]:2.203091781236E-2)[&rate=6.089955629872333E-4]:3.849169967631E-2)[&rate=6.089955629872333E-4]:4.376769341253E-1,125[&rate=6.089955629872333E-4]:9.191437176049E-1)[&rate=6.089955629872333E-4]:4.085620895723E-1)[&rate=6.089955629872333E-4]:8.797565858669E-2,((38[&rate=6.089955629872333E-4]:5.765457154529E-1,((((99[&rate=6.089955629872333E-4]:3.693302781514E-1,96[&rate=6.089955629872333E-4]:3.338111524685E-1)[&rate=6.089955629872333E-4]:1.646969774843E-1,(98[&rate=6.089955629872333E-4]:4.725958897624E-1,(95[&rate=6.089955629872333E-4]:4.180029912421E-1,(100[&rate=6.089955629872333E-4]:1.125874255127E-1,94[&rate=6.089955629872333E-4]:1.125874255127E-1)[&rate=6.089955629872333E-4]:2.207161121773E-1)[&rate=6.089955629872333E-4]:6.55218602691E-2)[&rate=6.089955629872333E-4]:3.957344237602E-2)[&rate=6.089955629872333E-4]:5.714467280427E-2,((((31[&rate=6.089955629872333E-4]:6.284838826432E-1,(22[&rate=6.089955629872333E-4]:3.109118626473E-1,27[&rate=6.089955629872333E-4]:3.273502188117E-1)[&rate=6.089955629872333E-4]:2.627774994479E-1)[&rate=6.089955629872333E-4]:1.412726506292E-1,((7[&rate=6.089955629872333E-4]:2.509436027735E-1,8[&rate=6.089955629872333E-4]:2.509436027735E-1)[&rate=6.089955629872333E-4]:2.985001197713E-1,26[&rate=6.089955629872333E-4]:6.562930376132E-1)[&rate=6.089955629872333E-4]:6.962787922083E-2)[&rate=6.089955629872333E-4]:1.921336529941E-1,2[&rate=6.089955629872333E-4]:7.344929259925E-1)[&rate=6.089955629872333E-4]:1.655001086123E0,(147[&rate=6.089955629872333E-4]:4.509365390596E-1,(((((((102[&rate=6.089955629872333E-4]:4.043846192518E-2,((((20[&rate=6.089955629872333E-4]:6.337962859408E-1,23[&rate=6.089955629872333E-4]:6.420154640228E-1)[&rate=6.089955629872333E-4]:5.442218566187E-2,25[&rate=6.089955629872333E-4]:7.073965537944E-1)[&rate=6.089955629872333E-4]:1.398273862888E-1,(11[&rate=6.089955629872333E-4]:6.839986465601E-1,140[&rate=6.089955629872333E-4]:6.648205643683E-1)[&rate=6.089955629872333E-4]:6.733488256425E-2)[&rate=6.089955629872333E-4]:2.799705313835E-1,(24[&rate=6.089955629872333E-4]:8.65117463742E-1,((28[&rate=6.089955629872333E-4]:6.049662739228E-1,21[&rate=6.089955629872333E-4]:5.803087396763E-1)[&rate=6.089955629872333E-4]:1.925944913961E-1,1[&rate=6.089955629872333E-4]:1.125939545595E-2)[&rate=6.089955629872333E-4]:7.303615047783E-2)[&rate=6.089955629872333E-4]:2.620770077247E-1)[&rate=6.089955629872333E-4]:7.488782607487E-2)[&rate=6.089955629872333E-4]:5.919831855314E-2,(((117[&rate=6.089955629872333E-4]:8.472992183705E-1,(9[&rate=6.089955629872333E-4]:6.960055506218E-1,(30[&rate=6.089955629872333E-4]:4.426058183049E-1,4[&rate=6.089955629872333E-4]:2.700030785789E-1)[&rate=6.089955629872333E-4]:3.766874035498E-1)[&rate=6.089955629872333E-4]:1.403347636391E-1)[&rate=6.089955629872333E-4]:6.100880951699E-2,(((110[&rate=6.089955629872333E-4]:4.197853597401E-1,105[&rate=6.089955629872333E-4]:3.978675515211E-1)[&rate=6.089955629872333E-4]:1.144232772166E-1,113[&rate=6.089955629872333E-4]:5.396880890115E-1)[&rate=6.089955629872333E-4]:2.093000265176E-1,(14[&rate=6.089955629872333E-4]:2.710466994168E-1,17[&rate=6.089955629872333E-4]:3.094028638004E-1)[&rate=6.089955629872333E-4]:4.779414161123E-1)[&rate=6.089955629872333E-4]:1.565801863309E-1)[&rate=6.089955629872333E-4]:1.139718385933E-1,(((115[&rate=6.089955629872333E-4]:2.727975940343E-1,(13[&rate=6.089955629872333E-4]:2.415148271753E-1,19[&rate=6.089955629872333E-4]:2.798709915589E-1)[&rate=6.089955629872333E-4]:1.134745476809E-1)[&rate=6.089955629872333E-4]:5.873087952805E-1,((109[&rate=6.089955629872333E-4]:6.596176217456E-1,112[&rate=6.089955629872333E-4]:6.62357347773E-1)[&rate=6.089955629872333E-4]:2.261426094831E-2,((104[&rate=6.089955629872333E-4]:1.202671882803E-1,114[&rate=6.089955629872333E-4]:5.999321567753E-2)[&rate=6.089955629872333E-4]:4.011370582383E-1,(107[&rate=6.089955629872333E-4]:2.70464889927E-1,108[&rate=6.089955629872333E-4]:2.677251638996E-1)[&rate=6.089955629872333E-4]:2.509393565917E-1)[&rate=6.089955629872333E-4]:1.416495539836E-1)[&rate=6.089955629872333E-4]:2.573265614153E-1)[&rate=6.089955629872333E-4]:4.311264117925E-2,((139[&rate=6.089955629872333E-4]:7.326338610482E-1,(111[&rate=6.089955629872333E-4]:2.44739194945E-1,106[&rate=6.089955629872333E-4]:2.283008387806E-1)[&rate=6.089955629872333E-4]:3.125522003498E-1)[&rate=6.089955629872333E-4]:1.095103601692E-1,(116[&rate=6.089955629872333E-4]:5.301632776152E-1,(148[&rate=6.089955629872333E-4]:1.569207247784E-1,143[&rate=6.089955629872333E-4]:1.541809987511E-1)[&rate=6.089955629872333E-4]:4.115987172205E-1)[&rate=6.089955629872333E-4]:5.99261490817E-2)[&rate=6.089955629872333E-4]:3.131296037971E-1)[&rate=6.089955629872333E-4]:3.412932913735E-2)[&rate=6.089955629872333E-4]:1.540692427647E-1)[&rate=6.089955629872333E-4]:2.557468201923E-2,(((141[&rate=6.089955629872333E-4]:2.772002818705E-1,144[&rate=6.089955629872333E-4]:2.744605558431E-1)[&rate=6.089955629872333E-4]:4.789402734698E-2,145[&rate=6.089955629872333E-4]:3.27834035245E-1)[&rate=6.089955629872333E-4]:5.748014521047E-2,142[&rate=6.089955629872333E-4]:3.853141804555E-1)[&rate=6.089955629872333E-4]:9.864726245079E-1)[&rate=6.089955629872333E-4]:2.953299011874E-1,(((18[&rate=6.089955629872333E-4]:6.773622079052E-1,6[&rate=6.089955629872333E-4]:6.143485092751E-1)[&rate=6.089955629872333E-4]:7.495219537999E-2,(10[&rate=6.089955629872333E-4]:3.107540468837E-1,15[&rate=6.089955629872333E-4]:3.491102112671E-1)[&rate=6.089955629872333E-4]:3.949850139358E-1)[&rate=6.089955629872333E-4]:9.712850650331E-2,((((88[&rate=6.089955629872333E-4]:7.580271174399E-2,89[&rate=6.089955629872333E-4]:8.9501341881E-2)[&rate=6.089955629872333E-4]:2.20674706455E-1,((83[&rate=6.089955629872333E-4]:4.386040229489E-2,86[&rate=6.089955629872333E-4]:4.386040229489E-2)[&rate=6.089955629872333E-4]:5.148168970851E-2,85[&rate=6.089955629872333E-4]:9.534209200339E-2)[&rate=6.089955629872333E-4]:2.011353261956E-1)[&rate=6.089955629872333E-4]:2.478174641497E-1,((92[&rate=6.089955629872333E-4]:8.677403417244E-2,(91[&rate=6.089955629872333E-4]:4.937302391537E-2,90[&rate=6.089955629872333E-4]:4.937302391537E-2)[&rate=6.089955629872333E-4]:3.740101025707E-2)[&rate=6.089955629872333E-4]:3.136010905716E-2,(87[&rate=6.089955629872333E-4]:9.321690202661E-2,(84[&rate=6.089955629872333E-4]:7.156727962092E-2,93[&rate=6.089955629872333E-4]:8.526590975794E-2)[&rate=6.089955629872333E-4]:2.164962240569E-2)[&rate=6.089955629872333E-4]:1.121861106597E-2)[&rate=6.089955629872333E-4]:4.398593692561E-1)[&rate=6.089955629872333E-4]:5.188967813369E-1,3[&rate=6.089955629872333E-4]:5.234656362884E-1)[&rate=6.089955629872333E-4]:2.109087803494E-1)[&rate=6.089955629872333E-4]:6.834272210197E-1)[&rate=6.089955629872333E-4]:9.336347044219E-2,101[&rate=6.089955629872333E-4]:5.084253820722E-1)[&rate=6.089955629872333E-4]:8.289502353637E-1,97[&rate=6.089955629872333E-4]:2.931732070759E-1)[&rate=6.089955629872333E-4]:2.011954049874E-2,(146[&rate=6.089955629872333E-4]:4.968690517791E-1,(16[&rate=6.089955629872333E-4]:2.460683027034E0,39[&rate=6.089955629872333E-4]:3.751901009165E-1)[&rate=6.089955629872333E-4]:1.460371627681E-3)[&rate=6.089955629872333E-4]:7.680526396644E-3)[&rate=6.089955629872333E-4]:9.228490938374E-3)[&rate=6.089955629872333E-4]:3.920871940646E-2)[&rate=6.089955629872333E-4]:8.13049511075E-3)[&rate=6.089955629872333E-4]:6.134635933183E-2,40[&rate=6.089955629872333E-4]:5.022450637283E-1)[&rate=6.089955629872333E-4]:1.426066626537E-1)[&rate=6.089955629872333E-4]:6.228099948328E-1,((121[&rate=6.089955629872333E-4]:2.342327459265E0,(35[&rate=6.089955629872333E-4]:5.195949294832E-2,36[&rate=6.089955629872333E-4]:9.853483541408E-2)[&rate=6.089955629872333E-4]:1.643405690563E-1)[&rate=6.089955629872333E-4]:2.45446348997E-1,(127[&rate=6.089955629872333E-4]:2.85907914844E0,((((69[&rate=6.089955629872333E-4]:9.200592128326E-1,(((132[&rate=6.089955629872333E-4]:1.241382143513E-1,129[&rate=6.089955629872333E-4]:1.21398488324E-1)[&rate=6.089955629872333E-4]:2.36726778163E-1,(131[&rate=6.089955629872333E-4]:1.26734679295E-1,130[&rate=6.089955629872333E-4]:1.239949532676E-1)[&rate=6.089955629872333E-4]:2.341303132193E-1)[&rate=6.089955629872333E-4]:3.716472275909E-1,118[&rate=6.089955629872333E-4]:8.667587954478E-1)[&rate=6.089955629872333E-4]:4.234151327523E-2)[&rate=6.089955629872333E-4]:3.557914726138E-1,(((64[&rate=6.089955629872333E-4]:1.728661431272E-1,62[&rate=6.089955629872333E-4]:2.139620335382E-1)[&rate=6.089955629872333E-4]:8.67163730393E-2,(65[&rate=6.089955629872333E-4]:7.378423660696E-2,60[&rate=6.089955629872333E-4]:7.378423660696E-2)[&rate=6.089955629872333E-4]:3.51133480528E-2)[&rate=6.089955629872333E-4]:5.364714983035E-1,(63[&rate=6.089955629872333E-4]:2.501000632357E-1,61[&rate=6.089955629872333E-4]:2.911959536468E-1)[&rate=6.089955629872333E-4]:5.459539512342E-1)[&rate=6.089955629872333E-4]:4.277418764559E-1)[&rate=6.089955629872333E-4]:1.56282243942E-1,128[&rate=6.089955629872333E-4]:1.281447997882E0)[&rate=6.089955629872333E-4]:2.264632642336E-1,(45[&rate=6.089955629872333E-4]:6.320401478057E-1,(((47[&rate=6.089955629872333E-4]:1.676442192972E-1,44[&rate=6.089955629872333E-4]:1.621797384229E-1)[&rate=6.089955629872333E-4]:2.921644311268E-1,51[&rate=6.089955629872333E-4]:4.324862460525E-1)[&rate=6.089955629872333E-4]:1.575269892298E-1,(((43[&rate=6.089955629872333E-4]:4.697374108694E-1,46[&rate=6.089955629872333E-4]:4.697374108694E-1)[&rate=6.089955629872333E-4]:1.056249584403E-1,(41[&rate=6.089955629872333E-4]:3.595767507127E-1,(48[&rate=6.089955629872333E-4]:2.499146838154E-1,42[&rate=6.089955629872333E-4]:2.116633176952E-1)[&rate=6.089955629872333E-4]:1.533779138918E-1)[&rate=6.089955629872333E-4]:1.611408098539E-1)[&rate=6.089955629872333E-4]:3.053536685044E-2,(49[&rate=6.089955629872333E-4]:3.212208560503E-1,50[&rate=6.089955629872333E-4]:3.212208560503E-1)[&rate=6.089955629872333E-4]:2.518899948641E-1)[&rate=6.089955629872333E-4]:1.143790349364E-2)[&rate=6.089955629872333E-4]:2.29012294633E-2)[&rate=6.089955629872333E-4]:1.024749020182E-1)[&rate=6.089955629872333E-4]:3.128117219418E-1)[&rate=6.089955629872333E-4]:1.697905502324E-1)[&rate=6.089955629872333E-4]:1.352438527685E-1)[&rate=6.089955629872333E-4]:1.043038975547E-1)[&rate=6.089955629872333E-4]:8.155486622837E-2)[&rate=6.089955629872333E-4]:9.992961321821E-2,34[&rate=6.089955629872333E-4]:1.976494214137E-2)[&rate=6.089955629872333E-4]:9.246975072476E-3)[&rate=6.089955629872333E-4]:1.420340757415E-2,33[&rate=6.089955629872333E-4]:2.677696862362E-2);
tree STATE_280000 [&joint=-20991.984693796716,lnP=-20991.984693796716] = [&R] ((32[&rate=5.46024028018414E-4]:8.048822632784E-3,(((((68[&rate=5.46024028018414E-4]:5.940793636086E-1,(59[&rate=5.46024028018414E-4]:4.392538534783E-1,(((58[&rate=5.46024028018414E-4]:3.232694425626E-1,54[&rate=5.46024028018414E-4]:2.658923933823E-1)[&rate=5.46024028018414E-4]:1.279562228168E-2,(57[&rate=5.46024028018414E-4]:2.061873652207E-1,37[&rate=5.46024028018414E-4]:2.417064909038E-1)[&rate=5.46024028018414E-4]:1.134842570006E-1)[&rate=5.46024028018414E-4]:4.661972993467E-2,(55[&rate=5.46024028018414E-4]:2.633784140872E-1,56[&rate=5.46024028018414E-4]:2.633784140872E-1)[&rate=5.46024028018414E-4]:9.198397632004E-2)[&rate=5.46024028018414E-4]:7.569474175943E-2)[&rate=5.46024028018414E-4]:2.040058379992E-1)[&rate=5.46024028018414E-4]:5.358862797212E-1,(((53[&rate=5.46024028018414E-4]:5.392873065081E-1,(((77[&rate=5.46024028018414E-4]:4.184095646967E-1,73[&rate=5.46024028018414E-4]:4.238890167515E-1)[&rate=5.46024028018414E-4]:8.81079134084E-2,((80[&rate=5.46024028018414E-4]:5.580204737117E-2,81[&rate=5.46024028018414E-4]:5.580204737117E-2)[&rate=5.46024028018414E-4]:4.019672626159E-1,((82[&rate=5.46024028018414E-4]:3.681054179212E-1,(78[&rate=5.46024028018414E-4]:2.354358334958E-1,72[&rate=5.46024028018414E-4]:2.135180252765E-1)[&rate=5.46024028018414E-4]:1.244504063433E-1)[&rate=5.46024028018414E-4]:3.450238553645E-2,(79[&rate=5.46024028018414E-4]:2.52815132283E-1,71[&rate=5.46024028018414E-4]:2.25417872009E-1)[&rate=5.46024028018414E-4]:1.415734930926E-1)[&rate=5.46024028018414E-4]:7.159986269376E-2)[&rate=5.46024028018414E-4]:4.912551679678E-3)[&rate=5.46024028018414E-4]:2.953391966809E-1,((75[&rate=5.46024028018414E-4]:5.061734368468E-1,70[&rate=5.46024028018414E-4]:4.678172724633E-1)[&rate=5.46024028018414E-4]:1.202089266908E-1,(74[&rate=5.46024028018414E-4]:5.572582447619E-1,76[&rate=5.46024028018414E-4]:5.572582447619E-1)[&rate=5.46024028018414E-4]:6.912411877565E-2)[&rate=5.46024028018414E-4]:1.809537633032E-1)[&rate=5.46024028018414E-4]:4.784142382794E-1)[&rate=5.46024028018414E-4]:2.258767122842E-1,((((12[&rate=5.46024028018414E-4]:2.452913272007E-1,5[&rate=5.46024028018414E-4]:2.069351628172E-1)[&rate=5.46024028018414E-4]:3.98824675027E-1,29[&rate=5.46024028018414E-4]:7.509653172962E-1)[&rate=5.46024028018414E-4]:1.317199779561E-1,103[&rate=5.46024028018414E-4]:6.498085829235E-1)[&rate=5.46024028018414E-4]:1.630532463186E0,(52[&rate=5.46024028018414E-4]:5.787359592953E-1,((137[&rate=5.46024028018414E-4]:4.285243002076E-1,133[&rate=5.46024028018414E-4]:3.874284097966E-1)[&rate=5.46024028018414E-4]:1.632103455898E-1,134[&rate=5.46024028018414E-4]:5.205017690852E-1)[&rate=5.46024028018414E-4]:8.019799795658E-1)[&rate=5.46024028018414E-4]:3.731135225294E-2)[&rate=5.46024028018414E-4]:1.573134285553E-1)[&rate=5.46024028018414E-4]:4.347164659478E-1,125[&rate=5.46024028018414E-4]:9.894979710788E-1)[&rate=5.46024028018414E-4]:3.071343389178E-1)[&rate=5.46024028018414E-4]:1.197197517741E-1,((38[&rate=5.46024028018414E-4]:4.363065319889E-1,(((((99[&rate=5.46024028018414E-4]:4.971496457189E-1,96[&rate=5.46024028018414E-4]:4.61630520036E-1)[&rate=5.46024028018414E-4]:6.326687836796E-2,((95[&rate=5.46024028018414E-4]:2.299294733466E-1,(100[&rate=5.46024028018414E-4]:6.559545816639E-2,94[&rate=5.46024028018414E-4]:6.559545816639E-2)[&rate=5.46024028018414E-4]:7.963456162813E-2)[&rate=5.46024028018414E-4]:3.032556381202E-1,98[&rate=5.46024028018414E-4]:5.22256149718E-1)[&rate=5.46024028018414E-4]:1.630245087164E-2)[&rate=5.46024028018414E-4]:4.076108511708E-3,((((((7[&rate=5.46024028018414E-4]:2.46363775521E-1,8[&rate=5.46024028018414E-4]:2.46363775521E-1)[&rate=5.46024028018414E-4]:1.493984333319E-1,26[&rate=5.46024028018414E-4]:5.026115239214E-1)[&rate=5.46024028018414E-4]:1.342131126401E-1,(22[&rate=5.46024028018414E-4]:3.183802803935E-1,27[&rate=5.46024028018414E-4]:3.348186365578E-1)[&rate=5.46024028018414E-4]:3.074854520584E-1)[&rate=5.46024028018414E-4]:8.624774234221E-2,31[&rate=5.46024028018414E-4]:7.669079953421E-1)[&rate=5.46024028018414E-4]:2.393117740413E-1,2[&rate=5.46024028018414E-4]:7.788225091094E-1)[&rate=5.46024028018414E-4]:1.56781881044E0,(97[&rate=5.46024028018414E-4]:2.989006725459E-1,(((((((140[&rate=5.46024028018414E-4]:7.642810993042E-1,(23[&rate=5.46024028018414E-4]:7.396730183061E-1,(25[&rate=5.46024028018414E-4]:4.633980603483E-1,20[&rate=5.46024028018414E-4]:4.442199781566E-1)[&rate=5.46024028018414E-4]:2.872338620675E-1)[&rate=5.46024028018414E-4]:1.28717670039E-1)[&rate=5.46024028018414E-4]:6.570324141495E-2,11[&rate=5.46024028018414E-4]:8.491624229109E-1)[&rate=5.46024028018414E-4]:2.897142843909E-1,(102[&rate=5.46024028018414E-4]:3.616820183875E-2,(24[&rate=5.46024028018414E-4]:9.166236823914E-1,((28[&rate=5.46024028018414E-4]:7.818020655281E-1,21[&rate=5.46024028018414E-4]:7.571445312817E-1)[&rate=5.46024028018414E-4]:4.705051353225E-2,1[&rate=5.46024028018414E-4]:4.255120919742E-2)[&rate=5.46024028018414E-4]:9.325055538577E-2)[&rate=5.46024028018414E-4]:2.811883550637E-1)[&rate=5.46024028018414E-4]:3.695508080558E-2)[&rate=5.46024028018414E-4]:9.486667723934E-2,(((144[&rate=5.46024028018414E-4]:1.116439317424E-1,(141[&rate=5.46024028018414E-4]:2.440449613609E-2,145[&rate=5.46024028018414E-4]:2.714422216367E-2)[&rate=5.46024028018414E-4]:8.997916163362E-2)[&rate=5.46024028018414E-4]:2.597044123833E-1,142[&rate=5.46024028018414E-4]:3.768277961806E-1)[&rate=5.46024028018414E-4]:1.019852873336E0,(((9[&rate=5.46024028018414E-4]:5.990280060966E-1,(((14[&rate=5.46024028018414E-4]:3.610982603062E-1,17[&rate=5.46024028018414E-4]:3.994544246899E-1)[&rate=5.46024028018414E-4]:1.839167108255E-1,113[&rate=5.46024028018414E-4]:5.450149711317E-1)[&rate=5.46024028018414E-4]:3.819109301944E-2,(30[&rate=5.46024028018414E-4]:5.492093363867E-1,4[&rate=5.46024028018414E-4]:3.766065966606E-1)[&rate=5.46024028018414E-4]:1.490652209153E-1)[&rate=5.46024028018414E-4]:2.404112002751E-2)[&rate=5.46024028018414E-4]:6.944878648745E-2,(110[&rate=5.46024028018414E-4]:5.197141668477E-1,(105[&rate=5.46024028018414E-4]:4.238670628315E-1,117[&rate=5.46024028018414E-4]:4.540040491329E-1)[&rate=5.46024028018414E-4]:7.392929579713E-2)[&rate=5.46024028018414E-4]:1.515023517637E-1)[&rate=5.46024028018414E-4]:3.43865001269E-1,(((115[&rate=5.46024028018414E-4]:7.091295738584E-1,((109[&rate=5.46024028018414E-4]:6.220189374837E-1,(112[&rate=5.46024028018414E-4]:4.5109913733E-1,(104[&rate=5.46024028018414E-4]:1.159147711996E-1,114[&rate=5.46024028018414E-4]:5.564079859688E-2)[&rate=5.46024028018414E-4]:3.132665579112E-1)[&rate=5.46024028018414E-4]:1.736595261811E-1)[&rate=5.46024028018414E-4]:1.10188960217E-2,(107[&rate=5.46024028018414E-4]:3.177413757513E-1,108[&rate=5.46024028018414E-4]:3.150016497239E-1)[&rate=5.46024028018414E-4]:2.961183755624E-1)[&rate=5.46024028018414E-4]:1.555437951474E-1)[&rate=5.46024028018414E-4]:5.559647179774E-2,(13[&rate=5.46024028018414E-4]:4.790132598301E-1,19[&rate=5.46024028018414E-4]:5.173694242138E-1)[&rate=5.46024028018414E-4]:3.679045666479E-1)[&rate=5.46024028018414E-4]:1.194287796228E-2,((116[&rate=5.46024028018414E-4]:5.341341595338E-1,((139[&rate=5.46024028018414E-4]:4.390903256229E-1,111[&rate=5.46024028018414E-4]:2.637478598695E-1)[&rate=5.46024028018414E-4]:5.831561387918E-2,106[&rate=5.46024028018414E-4]:3.056251175843E-1)[&rate=5.46024028018414E-4]:2.887830145523E-1)[&rate=5.46024028018414E-4]:2.330287158112E-2,(148[&rate=5.46024028018414E-4]:2.756148021334E-1,143[&rate=5.46024028018414E-4]:2.72875076106E-1)[&rate=5.46024028018414E-4]:3.201783933652E-1)[&rate=5.46024028018414E-4]:2.192318925034E-1)[&rate=5.46024028018414E-4]:1.617002674949E-1)[&rate=5.46024028018414E-4]:2.035169578552E-1)[&rate=5.46024028018414E-4]:1.788463283296E-2)[&rate=5.46024028018414E-4]:3.899286990775E-1,(((((87[&rate=5.46024028018414E-4]:1.317021938045E-1,((92[&rate=5.46024028018414E-4]:8.686559218869E-2,(91[&rate=5.46024028018414E-4]:4.034396172762E-2,90[&rate=5.46024028018414E-4]:4.034396172762E-2)[&rate=5.46024028018414E-4]:4.652163046107E-2)[&rate=5.46024028018414E-4]:2.313452156907E-2,(84[&rate=5.46024028018414E-4]:5.380856004965E-3,93[&rate=5.46024028018414E-4]:1.907948614198E-2)[&rate=5.46024028018414E-4]:9.092062761578E-2)[&rate=5.46024028018414E-4]:3.540071018376E-2)[&rate=5.46024028018414E-4]:1.076930760143E-1,(88[&rate=5.46024028018414E-4]:1.878647593782E-1,89[&rate=5.46024028018414E-4]:2.015633895152E-1)[&rate=5.46024028018414E-4]:5.153051044056E-2)[&rate=5.46024028018414E-4]:6.235410898681E-2,((83[&rate=5.46024028018414E-4]:9.169334956535E-2,86[&rate=5.46024028018414E-4]:9.169334956535E-2)[&rate=5.46024028018414E-4]:2.33279264888E-2,85[&rate=5.46024028018414E-4]:1.150212760541E-1)[&rate=5.46024028018414E-4]:1.867281027514E-1)[&rate=5.46024028018414E-4]:7.908523369108E-1,(3[&rate=5.46024028018414E-4]:5.341657180758E-1,(6[&rate=5.46024028018414E-4]:4.088250549374E-1,(10[&rate=5.46024028018414E-4]:2.076090745548E-1,15[&rate=5.46024028018414E-4]:2.459652389383E-1)[&rate=5.46024028018414E-4]:2.17654336547E-1)[&rate=5.46024028018414E-4]:1.773954576589E-1)[&rate=5.46024028018414E-4]:1.870997024343E-2)[&rate=5.46024028018414E-4]:8.427537407887E-3,18[&rate=5.46024028018414E-4]:6.763717188778E-1)[&rate=5.46024028018414E-4]:9.938757072067E-1)[&rate=5.46024028018414E-4]:4.080936823804E-1,101[&rate=5.46024028018414E-4]:9.605328892866E-1)[&rate=5.46024028018414E-4]:3.691968808662E-1,((16[&rate=5.46024028018414E-4]:2.395058011319E0,147[&rate=5.46024028018414E-4]:3.669421343821E-1)[&rate=5.46024028018414E-4]:2.856634117042E-2,39[&rate=5.46024028018414E-4]:3.381314263722E-1)[&rate=5.46024028018414E-4]:1.843418478685E-2)[&rate=5.46024028018414E-4]:1.337331275301E-2)[&rate=5.46024028018414E-4]:1.997659280792E-2)[&rate=5.46024028018414E-4]:2.430389183505E-2)[&rate=5.46024028018414E-4]:1.198398684683E-3,40[&rate=5.46024028018414E-4]:4.154178072397E-1)[&rate=5.46024028018414E-4]:3.286565275158E-2,146[&rate=5.46024028018414E-4]:5.685020392262E-1)[&rate=5.46024028018414E-4]:5.632908292662E-2)[&rate=5.46024028018414E-4]:7.064403134041E-1,(((121[&rate=5.46024028018414E-4]:2.486575908283E0,127[&rate=5.46024028018414E-4]:2.927671798694E0)[&rate=5.46024028018414E-4]:4.576642780383E-2,(((118[&rate=5.46024028018414E-4]:1.062317211205E0,((131[&rate=5.46024028018414E-4]:3.539718902808E-1,((132[&rate=5.46024028018414E-4]:1.140489179368E-1,129[&rate=5.46024028018414E-4]:1.113091919094E-1)[&rate=5.46024028018414E-4]:8.252811338562E-2,130[&rate=5.46024028018414E-4]:1.93837305295E-1)[&rate=5.46024028018414E-4]:1.573948589584E-1)[&rate=5.46024028018414E-4]:3.211159162787E-1,69[&rate=5.46024028018414E-4]:8.202932860117E-1)[&rate=5.46024028018414E-4]:2.529828293025E-1)[&rate=5.46024028018414E-4]:5.320067331387E-1,(128[&rate=5.46024028018414E-4]:1.219151020139E0,(((65[&rate=5.46024028018414E-4]:1.88016562413E-1,60[&rate=5.46024028018414E-4]:1.88016562413E-1)[&rate=5.46024028018414E-4]:7.681202620247E-2,(62[&rate=5.46024028018414E-4]:3.596897412438E-1,64[&rate=5.46024028018414E-4]:3.185938508328E-1)[&rate=5.46024028018414E-4]:9.691966928939E-2)[&rate=5.46024028018414E-4]:1.645623882113E-1,(63[&rate=5.46024028018414E-4]:2.0988333856E-1,61[&rate=5.46024028018414E-4]:2.50979228971E-1)[&rate=5.46024028018414E-4]:3.701925697735E-1)[&rate=5.46024028018414E-4]:7.377052487917E-1)[&rate=5.46024028018414E-4]:2.354468968071E-1)[&rate=5.46024028018414E-4]:3.301227042714E-2,((((49[&rate=5.46024028018414E-4]:3.843332754842E-1,50[&rate=5.46024028018414E-4]:3.843332754842E-1)[&rate=5.46024028018414E-4]:1.157198484041E-1,51[&rate=5.46024028018414E-4]:5.055176047626E-1)[&rate=5.46024028018414E-4]:2.251909934133E-2,(((41[&rate=5.46024028018414E-4]:4.256140964135E-1,(42[&rate=5.46024028018414E-4]:3.907387120907E-1,48[&rate=5.46024028018414E-4]:4.289900782109E-1)[&rate=5.46024028018414E-4]:4.033986519705E-2)[&rate=5.46024028018414E-4]:3.806781146827E-2,(43[&rate=5.46024028018414E-4]:4.708735703626E-1,46[&rate=5.46024028018414E-4]:4.708735703626E-1)[&rate=5.46024028018414E-4]:4.745314626218E-2)[&rate=5.46024028018414E-4]:3.076640895147E-2,(47[&rate=5.46024028018414E-4]:1.526076560937E-1,44[&rate=5.46024028018414E-4]:1.471431752194E-1)[&rate=5.46024028018414E-4]:3.964854694825E-1)[&rate=5.46024028018414E-4]:6.265982899216E-3)[&rate=5.46024028018414E-4]:2.808855102203E-2,45[&rate=5.46024028018414E-4]:5.752509381861E-1)[&rate=5.46024028018414E-4]:1.389630368957E-1)[&rate=5.46024028018414E-4]:4.474718747414E-1)[&rate=5.46024028018414E-4]:7.187688552381E-2,(36[&rate=5.46024028018414E-4]:4.129700913979E-1,35[&rate=5.46024028018414E-4]:3.663947489321E-1)[&rate=5.46024028018414E-4]:1.117970754185E-1)[&rate=5.46024028018414E-4]:6.218957452679E-2)[&rate=5.46024028018414E-4]:1.615833584542E-1)[&rate=5.46024028018414E-4]:2.782755407522E-2,((((((138[&rate=5.46024028018414E-4]:4.910624303216E-1,136[&rate=5.46024028018414E-4]:3.595555810064E-1)[&rate=5.46024028018414E-4]:1.576407239187E-1,135[&rate=5.46024028018414E-4]:4.487031542402E-1)[&rate=5.46024028018414E-4]:3.329603457276E-1,(119[&rate=5.46024028018414E-4]:6.384268361203E-1,120[&rate=5.46024028018414E-4]:5.425364251614E-1)[&rate=5.46024028018414E-4]:4.911818693269E-1)[&rate=5.46024028018414E-4]:5.609091009745E-1,126[&rate=5.46024028018414E-4]:9.04815283778E-1)[&rate=5.46024028018414E-4]:6.604069474934E-1,66[&rate=5.46024028018414E-4]:3.180480415864E-1)[&rate=5.46024028018414E-4]:1.777026678156E-1,(67[&rate=5.46024028018414E-4]:3.225101053251E-1,(123[&rate=5.46024028018414E-4]:2.839489886441E-1,(124[&rate=5.46024028018414E-4]:2.46161878452E-1,122[&rate=5.46024028018414E-4]:2.488941188892E-1)[&rate=5.46024028018414E-4]:3.505486975498E-2)[&rate=5.46024028018414E-4]:5.398336670217E-1)[&rate=5.46024028018414E-4]:1.732406040768E-1)[&rate=5.46024028018414E-4]:2.340416020049E-1)[&rate=5.46024028018414E-4]:1.448350902492E-1,34[&rate=5.46024028018414E-4]:1.161370302593E-2)[&rate=5.46024028018414E-4]:1.835292782594E-2)[&rate=5.46024028018414E-4]:6.249746539964E-3,33[&rate=5.46024028018414E-4]:1.977802122746E-2);
tree STATE_290000 [&joint=-20964.70030841172,lnP=-20964.70030841172] = [&R] ((34[&rate=5.401686552209719E-4]:5.369374074883E-2,33[&rate=5.401686552209719E-4]:3.725538458446E-2)[&rate=5.401686552209719E-4]:6.334403482239E-3,((((38[&rate=5.401686552209719E-4]:8.798500424974E-1,((147[&rate=5.401686552209719E-4]:9.149210416231E-1,((40[&rate=5.401686552209719E-4]:4.068640145894E-1,(39[&rate=5.401686552209719E-4]:3.965704704316E-1,((((((22[&rate=5.401686552209719E-4]:5.039629235942E-1,27[&rate=5.401686552209719E-4]:5.204012797585E-1)[&rate=5.401686552209719E-4]:1.920285947472E-1,31[&rate=5.401686552209719E-4]:7.507860388895E-1)[&rate=5.401686552209719E-4]:2.510345350963E-3,((7[&rate=5.401686552209719E-4]:2.818197943107E-1,8[&rate=5.401686552209719E-4]:2.818197943107E-1)[&rate=5.401686552209719E-4]:1.752120106313E-1,26[&rate=5.401686552209719E-4]:5.638811200105E-1)[&rate=5.401686552209719E-4]:1.455796477915E-1)[&rate=5.401686552209719E-4]:4.76526501477E-2,2[&rate=5.401686552209719E-4]:5.73551774114E-1)[&rate=5.401686552209719E-4]:1.684959514056E0,((((102[&rate=5.401686552209719E-4]:2.067253221477E-2,(((11[&rate=5.401686552209719E-4]:4.282932791103E-1,140[&rate=5.401686552209719E-4]:4.091151969186E-1)[&rate=5.401686552209719E-4]:1.463441785021E-1,(23[&rate=5.401686552209719E-4]:5.424691116132E-1,(25[&rate=5.401686552209719E-4]:3.267161300326E-1,20[&rate=5.401686552209719E-4]:3.075380478409E-1)[&rate=5.401686552209719E-4]:2.267118856902E-1)[&rate=5.401686552209719E-4]:1.170998528484E-1)[&rate=5.401686552209719E-4]:4.19244608337E-1,(24[&rate=5.401686552209719E-4]:1.00359121519E0,((28[&rate=5.401686552209719E-4]:5.919882532143E-1,21[&rate=5.401686552209719E-4]:5.673307189678E-1)[&rate=5.401686552209719E-4]:2.624581700178E-1,1[&rate=5.401686552209719E-4]:6.814505336918E-2)[&rate=5.401686552209719E-4]:1.546242440129E-1)[&rate=5.401686552209719E-4]:8.618126171802E-2)[&rate=5.401686552209719E-4]:9.254389092282E-2)[&rate=5.401686552209719E-4]:3.866917601472E-1,(((145[&rate=5.401686552209719E-4]:1.805956483409E-1,(144[&rate=5.401686552209719E-4]:7.411163765076E-2,141[&rate=5.401686552209719E-4]:7.685136367811E-2)[&rate=5.401686552209719E-4]:1.010045586352E-1)[&rate=5.401686552209719E-4]:2.557756845721E-1,142[&rate=5.401686552209719E-4]:4.36371332913E-1)[&rate=5.401686552209719E-4]:1.200718987627E0,((((14[&rate=5.401686552209719E-4]:5.132665843673E-1,17[&rate=5.401686552209719E-4]:5.51622748751E-1)[&rate=5.401686552209719E-4]:4.801020674811E-1,(110[&rate=5.401686552209719E-4]:5.26403753544E-1,(113[&rate=5.401686552209719E-4]:4.568283521454E-1,(117[&rate=5.401686552209719E-4]:4.440144262399E-1,105[&rate=5.401686552209719E-4]:4.138774399385E-1)[&rate=5.401686552209719E-4]:1.555365193314E-2)[&rate=5.401686552209719E-4]:7.505485345334E-2)[&rate=5.401686552209719E-4]:4.614854462497E-1)[&rate=5.401686552209719E-4]:1.768066727845E-1,(9[&rate=5.401686552209719E-4]:3.858287826672E-1,(30[&rate=5.401686552209719E-4]:1.75796349927E-1,4[&rate=5.401686552209719E-4]:3.193610200949E-3)[&rate=5.401686552209719E-4]:3.333201039731E-1)[&rate=5.401686552209719E-4]:7.761273638837E-1)[&rate=5.401686552209719E-4]:2.783686710907E-1,(((115[&rate=5.401686552209719E-4]:8.059514189035E-1,((108[&rate=5.401686552209719E-4]:2.882673725197E-1,107[&rate=5.401686552209719E-4]:2.91007098547E-1)[&rate=5.401686552209719E-4]:3.179642160355E-1,((112[&rate=5.401686552209719E-4]:4.820253158963E-1,(104[&rate=5.401686552209719E-4]:2.951250967855E-1,114[&rate=5.401686552209719E-4]:2.348511241827E-1)[&rate=5.401686552209719E-4]:1.649824108918E-1)[&rate=5.401686552209719E-4]:1.039889029609E-1,109[&rate=5.401686552209719E-4]:5.832744928299E-1)[&rate=5.401686552209719E-4]:4.487490394435E-2)[&rate=5.401686552209719E-4]:2.572540769237E-1)[&rate=5.401686552209719E-4]:9.533070131268E-2,(13[&rate=5.401686552209719E-4]:5.918607774429E-1,19[&rate=5.401686552209719E-4]:6.302169418266E-1)[&rate=5.401686552209719E-4]:3.916131235951E-1)[&rate=5.401686552209719E-4]:5.577627075355E-2,(116[&rate=5.401686552209719E-4]:6.367499400546E-1,(((139[&rate=5.401686552209719E-4]:4.861302398582E-1,106[&rate=5.401686552209719E-4]:2.943494179404E-1)[&rate=5.401686552209719E-4]:3.311655921369E-2,111[&rate=5.401686552209719E-4]:3.439043333185E-1)[&rate=5.401686552209719E-4]:2.536785241773E-1,(148[&rate=5.401686552209719E-4]:2.910480484798E-1,143[&rate=5.401686552209719E-4]:2.883083224524E-1)[&rate=5.401686552209719E-4]:2.681786446325E-1)[&rate=5.401686552209719E-4]:1.15879411326E-1)[&rate=5.401686552209719E-4]:3.203084509151E-1)[&rate=5.401686552209719E-4]:4.09293823932E-1)[&rate=5.401686552209719E-4]:1.59435850902E-2)[&rate=5.401686552209719E-4]:1.684931428775E-2)[&rate=5.401686552209719E-4]:9.553591566637E-2,(((10[&rate=5.401686552209719E-4]:6.107974235863E-1,15[&rate=5.401686552209719E-4]:6.491535879697E-1)[&rate=5.401686552209719E-4]:1.13968723995E-1,(6[&rate=5.401686552209719E-4]:6.960298409194E-1,18[&rate=5.401686552209719E-4]:7.590435395496E-1)[&rate=5.401686552209719E-4]:1.229795049745E-2)[&rate=5.401686552209719E-4]:2.013338330735E-1,(3[&rate=5.401686552209719E-4]:6.068334135275E-1,((88[&rate=5.401686552209719E-4]:9.216906470705E-2,89[&rate=5.401686552209719E-4]:1.058676948441E-1)[&rate=5.401686552209719E-4]:2.876884637255E-1,(((92[&rate=5.401686552209719E-4]:8.110966357633E-2,(91[&rate=5.401686552209719E-4]:3.174058194965E-2,90[&rate=5.401686552209719E-4]:3.174058194965E-2)[&rate=5.401686552209719E-4]:4.936908162668E-2)[&rate=5.401686552209719E-4]:1.07784783461E-1,87[&rate=5.401686552209719E-4]:1.751958169003E-1)[&rate=5.401686552209719E-4]:5.801713028384E-2,(83[&rate=5.401686552209719E-4]:1.68005554234E-1,((85[&rate=5.401686552209719E-4]:3.788974746962E-2,86[&rate=5.401686552209719E-4]:3.788974746962E-2)[&rate=5.401686552209719E-4]:7.072245254366E-2,(84[&rate=5.401686552209719E-4]:7.26702404139E-3,93[&rate=5.401686552209719E-4]:2.09656541784E-2)[&rate=5.401686552209719E-4]:1.013451759719E-1)[&rate=5.401686552209719E-4]:5.939335422072E-2)[&rate=5.401686552209719E-4]:6.520739295015E-2)[&rate=5.401686552209719E-4]:1.466445812484E-1)[&rate=5.401686552209719E-4]:7.667019124921E-1)[&rate=5.401686552209719E-4]:2.507734164424E-1)[&rate=5.401686552209719E-4]:6.425536520311E-1)[&rate=5.401686552209719E-4]:2.439334446553E-1,101[&rate=5.401686552209719E-4]:7.413542006287E-1)[&rate=5.401686552209719E-4]:5.335954437061E-1)[&rate=5.401686552209719E-4]:9.13881585959E-2,16[&rate=5.401686552209719E-4]:2.478666570054E0)[&rate=5.401686552209719E-4]:3.396826494573E-3)[&rate=5.401686552209719E-4]:1.029354415787E-2)[&rate=5.401686552209719E-4]:3.028253298524E-1,((99[&rate=5.401686552209719E-4]:6.037116614682E-1,96[&rate=5.401686552209719E-4]:5.681925357854E-1)[&rate=5.401686552209719E-4]:1.830159405593E-1,((95[&rate=5.401686552209719E-4]:4.501264774141E-1,(100[&rate=5.401686552209719E-4]:3.439204776533E-1,94[&rate=5.401686552209719E-4]:3.439204776533E-1)[&rate=5.401686552209719E-4]:2.150654620874E-2)[&rate=5.401686552209719E-4]:2.072803393173E-1,(97[&rate=5.401686552209719E-4]:2.244608426177E-1,98[&rate=5.401686552209719E-4]:4.239143945301E-1)[&rate=5.401686552209719E-4]:2.225634604525E-1)[&rate=5.401686552209719E-4]:1.183918235476E-1)[&rate=5.401686552209719E-4]:7.323496645778E-2)[&rate=5.401686552209719E-4]:1.47854648001E-1)[&rate=5.401686552209719E-4]:1.477488273047E-2,146[&rate=5.401686552209719E-4]:9.925374544081E-1)[&rate=5.401686552209719E-4]:7.583717825327E-2)[&rate=5.401686552209719E-4]:3.329588072414E-1,((((((47[&rate=5.401686552209719E-4]:5.196215695447E-1,(((41[&rate=5.401686552209719E-4]:3.443141565759E-1,(42[&rate=5.401686552209719E-4]:2.785565019728E-1,48[&rate=5.401686552209719E-4]:3.16807868093E-1)[&rate=5.401686552209719E-4]:7.12221354774E-2)[&rate=5.401686552209719E-4]:5.609631591636E-2,43[&rate=5.401686552209719E-4]:4.550552812353E-1)[&rate=5.401686552209719E-4]:8.856690490555E-4,46[&rate=5.401686552209719E-4]:4.559409502843E-1)[&rate=5.401686552209719E-4]:6.368061926039E-2)[&rate=5.401686552209719E-4]:1.630817973106E-2,((49[&rate=5.401686552209719E-4]:4.449233580785E-1,50[&rate=5.401686552209719E-4]:4.449233580785E-1)[&rate=5.401686552209719E-4]:1.55946779745E-2,(51[&rate=5.401686552209719E-4]:3.729491002086E-1,44[&rate=5.401686552209719E-4]:3.948070237059E-1)[&rate=5.401686552209719E-4]:9.303341671864E-2)[&rate=5.401686552209719E-4]:4.262482797703E-2)[&rate=5.401686552209719E-4]:1.450137223892E-1,45[&rate=5.401686552209719E-4]:6.727467503536E-1)[&rate=5.401686552209719E-4]:5.777369040159E-2,(((((131[&rate=5.401686552209719E-4]:1.374697417976E-1,130[&rate=5.401686552209719E-4]:1.347300157703E-1)[&rate=5.401686552209719E-4]:1.066087386925E-1,(132[&rate=5.401686552209719E-4]:2.32627848259E-1,129[&rate=5.401686552209719E-4]:2.298881222316E-1)[&rate=5.401686552209719E-4]:1.145063223112E-2)[&rate=5.401686552209719E-4]:3.292964659336E-1,(118[&rate=5.401686552209719E-4]:7.04398902699E-1,69[&rate=5.401686552209719E-4]:7.153578068087E-1)[&rate=5.401686552209719E-4]:3.222619067232E-3)[&rate=5.401686552209719E-4]:6.491823171177E-1,((65[&rate=5.401686552209719E-4]:1.553280017128E-1,((64[&rate=5.401686552209719E-4]:2.15478601782E-1,60[&rate=5.401686552209719E-4]:6.479367027531E-2)[&rate=5.401686552209719E-4]:4.397453310579E-2,62[&rate=5.401686552209719E-4]:3.005490252988E-1)[&rate=5.401686552209719E-4]:4.655979833173E-2)[&rate=5.401686552209719E-4]:4.655034540781E-1,(63[&rate=5.401686552209719E-4]:2.061818985785E-1,61[&rate=5.401686552209719E-4]:2.472777889895E-1)[&rate=5.401686552209719E-4]:5.653344887191E-1)[&rate=5.401686552209719E-4]:5.441915611752E-1)[&rate=5.401686552209719E-4]:3.166911900831E-2,128[&rate=5.401686552209719E-4]:1.248746930495E0)[&rate=5.401686552209719E-4]:2.551697225516E-1)[&rate=5.401686552209719E-4]:6.685483131723E-2,(121[&rate=5.401686552209719E-4]:1.911842348338E0,127[&rate=5.401686552209719E-4]:2.352938238749E0)[&rate=5.401686552209719E-4]:2.561894099981E-1)[&rate=5.401686552209719E-4]:3.471703235557E-2,(35[&rate=5.401686552209719E-4]:4.224949935457E-2,36[&rate=5.401686552209719E-4]:8.882484182033E-2)[&rate=5.401686552209719E-4]:3.447189407705E-2)[&rate=5.401686552209719E-4]:5.337220097918E-1)[&rate=5.401686552209719E-4]:3.006374090846E-1,(32[&rate=5.401686552209719E-4]:1.966663462932E-2,((68[&rate=5.401686552209719E-4]:4.129948899932E-1,(59[&rate=5.401686552209719E-4]:3.140287141782E-1,(37[&rate=5.401686552209719E-4]:3.186872001399E-1,((54[&rate=5.401686552209719E-4]:2.362722160887E-1,(55[&rate=5.401686552209719E-4]:1.238264535859E-1,56[&rate=5.401686552209719E-4]:1.238264535859E-1)[&rate=5.401686552209719E-4]:1.425004073114E-1)[&rate=5.401686552209719E-4]:1.976945010849E-3,(58[&rate=5.401686552209719E-4]:2.929210881584E-1,57[&rate=5.401686552209719E-4]:2.765276455354E-1)[&rate=5.401686552209719E-4]:2.705122121486E-3)[&rate=5.401686552209719E-4]:3.93530679995E-3)[&rate=5.401686552209719E-4]:3.359288015849E-2)[&rate=5.401686552209719E-4]:1.481465036839E-1)[&rate=5.401686552209719E-4]:4.27658593358E-1,(((((134[&rate=5.401686552209719E-4]:2.921748870845E-1,(133[&rate=5.401686552209719E-4]:3.136936240593E-1,137[&rate=5.401686552209719E-4]:3.547895144703E-1)[&rate=5.401686552209719E-4]:8.618249326308E-3)[&rate=5.401686552209719E-4]:4.504037599282E-1,(((12[&rate=5.401686552209719E-4]:2.335889999501E-1,5[&rate=5.401686552209719E-4]:1.952328355666E-1)[&rate=5.401686552209719E-4]:2.988643498219E-2,29[&rate=5.401686552209719E-4]:3.703247500008E-1)[&rate=5.401686552209719E-4]:1.469325117051E-1,103[&rate=5.401686552209719E-4]:2.843805493771E-1)[&rate=5.401686552209719E-4]:1.378746042841E0)[&rate=5.401686552209719E-4]:6.095102343619E-1,52[&rate=5.401686552209719E-4]:6.083430920188E-1)[&rate=5.401686552209719E-4]:1.321453140736E-1,(53[&rate=5.401686552209719E-4]:6.924722241938E-1,(((80[&rate=5.401686552209719E-4]:3.145519773736E-2,81[&rate=5.401686552209719E-4]:3.145519773736E-2)[&rate=5.401686552209719E-4]:5.23610561137E-1,(((73[&rate=5.401686552209719E-4]:4.70427512891E-1,((82[&rate=5.401686552209719E-4]:2.801154038324E-1,(72[&rate=5.401686552209719E-4]:1.020795267894E-1,78[&rate=5.401686552209719E-4]:1.239973350087E-1)[&rate=5.401686552209719E-4]:1.478988907416E-1)[&rate=5.401686552209719E-4]:7.989339501123E-2,79[&rate=5.401686552209719E-4]:3.517896207616E-1)[&rate=5.401686552209719E-4]:7.754200171859E-2)[&rate=5.401686552209719E-4]:1.920363707386E-3,71[&rate=5.401686552209719E-4]:4.038547259135E-1)[&rate=5.401686552209719E-4]:1.046806096439E-1,77[&rate=5.401686552209719E-4]:5.715490341876E-1)[&rate=5.401686552209719E-4]:2.735234112522E-2)[&rate=5.401686552209719E-4]:1.984995315541E-1,(75[&rate=5.401686552209719E-4]:4.064640668618E-1,((76[&rate=5.401686552209719E-4]:3.885233039879E-1,70[&rate=5.401686552209719E-4]:3.501671396044E-1)[&rate=5.401686552209719E-4]:8.021674540184E-3,74[&rate=5.401686552209719E-4]:3.965449785281E-1)[&rate=5.401686552209719E-4]:9.919088333782E-3)[&rate=5.401686552209719E-4]:3.964162920598E-1)[&rate=5.401686552209719E-4]:6.360549238843E-1)[&rate=5.401686552209719E-4]:3.981946058723E-2)[&rate=5.401686552209719E-4]:1.521379022681E-1,125[&rate=5.401686552209719E-4]:6.740470733879E-1)[&rate=5.401686552209719E-4]:3.3327307663E-1)[&rate=5.401686552209719E-4]:6.116652958996E-1)[&rate=5.401686552209719E-4]:6.482670829529E-3)[&rate=5.401686552209719E-4]:1.195021700148E-2,((66[&rate=5.401686552209719E-4]:2.012865795824E-1,(126[&rate=5.401686552209719E-4]:1.02518641326E0,(120[&rate=5.401686552209719E-4]:1.6700536367E0,(((138[&rate=5.401686552209719E-4]:2.207465831605E-1,136[&rate=5.401686552209719E-4]:8.923973384527E-2)[&rate=5.401686552209719E-4]:2.911073399669E-1,135[&rate=5.401686552209719E-4]:3.118539231274E-1)[&rate=5.401686552209719E-4]:2.068238281317E-1,119[&rate=5.401686552209719E-4]:8.666229567385E-1)[&rate=5.401686552209719E-4]:8.993210909208E-1)[&rate=5.401686552209719E-4]:4.494488824468E-2)[&rate=5.401686552209719E-4]:4.232743560072E-1)[&rate=5.401686552209719E-4]:1.977862309472E-1,(67[&rate=5.401686552209719E-4]:1.621003649373E-1,(122[&rate=5.401686552209719E-4]:2.261974466849E-1,(123[&rate=5.401686552209719E-4]:6.758001386875E-2,124[&rate=5.401686552209719E-4]:6.484777343163E-2)[&rate=5.401686552209719E-4]:1.586174328162E-1)[&rate=5.401686552209719E-4]:4.371754685931E-1)[&rate=5.401686552209719E-4]:2.369724455923E-1)[&rate=5.401686552209719E-4]:5.239582187799E-1)[&rate=5.401686552209719E-4]:1.0813551655E-5);
tree STATE_300000 [&joint=-20973.770752077584,lnP=-20973.770752077584] = [&R] (34[&rate=5.388840875396875E-4]:1.544027071904E-1,((32[&rate=5.388840875396875E-4]:6.926263733217E-2,((68[&rate=5.388840875396875E-4]:8.317967839926E-1,((56[&rate=5.388840875396875E-4]:3.764792801909E-1,((57[&rate=5.388840875396875E-4]:2.550755383451E-1,(37[&rate=5.388840875396875E-4]:2.417418090251E-1,(59[&rate=5.388840875396875E-4]:1.727379845071E-1,58[&rate=5.388840875396875E-4]:1.918636675672E-1)[&rate=5.388840875396875E-4]:3.075245839778E-2)[&rate=5.388840875396875E-4]:4.885285500307E-2)[&rate=5.388840875396875E-4]:3.830978460835E-3,54[&rate=5.388840875396875E-4]:2.179229102485E-1)[&rate=5.388840875396875E-4]:1.285017251337E-1)[&rate=5.388840875396875E-4]:3.548138915989E-2,55[&rate=5.388840875396875E-4]:4.119606693508E-1)[&rate=5.388840875396875E-4]:4.608197211991E-1)[&rate=5.388840875396875E-4]:5.817626067051E-1,(((53[&rate=5.388840875396875E-4]:6.457545154959E-1,(((133[&rate=5.388840875396875E-4]:8.179047308399E-1,(137[&rate=5.388840875396875E-4]:5.329025996624E-1,134[&rate=5.388840875396875E-4]:4.616697229502E-1)[&rate=5.388840875396875E-4]:3.260980215886E-1)[&rate=5.388840875396875E-4]:4.211076785177E-1,52[&rate=5.388840875396875E-4]:4.651296337009E-1)[&rate=5.388840875396875E-4]:2.275806488135E-2,(((12[&rate=5.388840875396875E-4]:2.996227803507E-1,5[&rate=5.388840875396875E-4]:2.612666159672E-1)[&rate=5.388840875396875E-4]:9.289994747161E-2,29[&rate=5.388840875396875E-4]:4.993720428908E-1)[&rate=5.388840875396875E-4]:3.270017839551E-1,103[&rate=5.388840875396875E-4]:5.934971145172E-1)[&rate=5.388840875396875E-4]:1.558684318626E0)[&rate=5.388840875396875E-4]:1.66063538225E-1)[&rate=5.388840875396875E-4]:1.450762915106E-1,(((((82[&rate=5.388840875396875E-4]:3.376995164608E-1,79[&rate=5.388840875396875E-4]:3.294803383787E-1)[&rate=5.388840875396875E-4]:4.269771844229E-3,(72[&rate=5.388840875396875E-4]:6.091028640703E-2,78[&rate=5.388840875396875E-4]:8.282809462634E-2)[&rate=5.388840875396875E-4]:2.509220155966E-1)[&rate=5.388840875396875E-4]:3.009206172883E-2,(77[&rate=5.388840875396875E-4]:3.653861385186E-1,73[&rate=5.388840875396875E-4]:3.708655905733E-1)[&rate=5.388840875396875E-4]:3.407247178925E-2)[&rate=5.388840875396875E-4]:4.325313411498E-2,((80[&rate=5.388840875396875E-4]:7.956860083918E-2,81[&rate=5.388840875396875E-4]:7.956860083918E-2)[&rate=5.388840875396875E-4]:2.633025461509E-1,71[&rate=5.388840875396875E-4]:3.236930647983E-1)[&rate=5.388840875396875E-4]:5.60049809944E-2)[&rate=5.388840875396875E-4]:2.588196419148E-1,(75[&rate=5.388840875396875E-4]:5.694066030571E-1,((74[&rate=5.388840875396875E-4]:4.580543514765E-1,70[&rate=5.388840875396875E-4]:4.19698187093E-1)[&rate=5.388840875396875E-4]:6.686097477881E-2,76[&rate=5.388840875396875E-4]:5.249153262553E-1)[&rate=5.388840875396875E-4]:4.449127680183E-2)[&rate=5.388840875396875E-4]:1.376042353352E-1)[&rate=5.388840875396875E-4]:8.302830272262E-1)[&rate=5.388840875396875E-4]:7.256122006427E-1,125[&rate=5.388840875396875E-4]:1.306060493988E0)[&rate=5.388840875396875E-4]:2.741655633765E-1)[&rate=5.388840875396875E-4]:8.835539125595E-2)[&rate=5.388840875396875E-4]:5.558587482214E-2,((((38[&rate=5.388840875396875E-4]:8.908305210595E-1,(((99[&rate=5.388840875396875E-4]:6.239157536772E-1,96[&rate=5.388840875396875E-4]:5.883966279944E-1)[&rate=5.388840875396875E-4]:8.777394865045E-2,((98[&rate=5.388840875396875E-4]:4.772616795081E-1,97[&rate=5.388840875396875E-4]:2.778081275956E-1)[&rate=5.388840875396875E-4]:1.053922261921E-1,(95[&rate=5.388840875396875E-4]:5.04441120128E-1,(100[&rate=5.388840875396875E-4]:3.461721204932E-1,94[&rate=5.388840875396875E-4]:3.461721204932E-1)[&rate=5.388840875396875E-4]:7.356954608267E-2)[&rate=5.388840875396875E-4]:8.914174732104E-2)[&rate=5.388840875396875E-4]:1.071778731302E-1)[&rate=5.388840875396875E-4]:2.564148756156E-1,(((40[&rate=5.388840875396875E-4]:5.300325046275E-1,(((((((141[&rate=5.388840875396875E-4]:1.422859423531E-1,144[&rate=5.388840875396875E-4]:1.395462163257E-1)[&rate=5.388840875396875E-4]:3.107758792705E-2,145[&rate=5.388840875396875E-4]:1.761032563077E-1)[&rate=5.388840875396875E-4]:4.042987947516E-1,142[&rate=5.388840875396875E-4]:5.804020510593E-1)[&rate=5.388840875396875E-4]:9.949539064942E-1,((((11[&rate=5.388840875396875E-4]:5.467106872211E-1,140[&rate=5.388840875396875E-4]:5.275326050293E-1)[&rate=5.388840875396875E-4]:2.032117018038E-1,(23[&rate=5.388840875396875E-4]:6.242419018678E-1,(25[&rate=5.388840875396875E-4]:2.870968422398E-1,20[&rate=5.388840875396875E-4]:2.679187600481E-1)[&rate=5.388840875396875E-4]:3.481039637376E-1)[&rate=5.388840875396875E-4]:2.106119940064E-1)[&rate=5.388840875396875E-4]:3.3201567575E-1,(((28[&rate=5.388840875396875E-4]:6.374085981872E-1,21[&rate=5.388840875396875E-4]:6.127510639407E-1)[&rate=5.388840875396875E-4]:2.194219033422E-1,1[&rate=5.388840875396875E-4]:7.052913166643E-2)[&rate=5.388840875396875E-4]:7.521808223305E-3,24[&rate=5.388840875396875E-4]:8.58872857698E-1)[&rate=5.388840875396875E-4]:3.189556180358E-1)[&rate=5.388840875396875E-4]:5.013495114399E-2,102[&rate=5.388840875396875E-4]:6.631959126139E-2)[&rate=5.388840875396875E-4]:2.624610238263E-1)[&rate=5.388840875396875E-4]:5.291390898569E-2,((((30[&rate=5.388840875396875E-4]:4.642194085143E-1,4[&rate=5.388840875396875E-4]:2.916166687882E-1)[&rate=5.388840875396875E-4]:3.678835696552E-1,(113[&rate=5.388840875396875E-4]:6.524704595198E-1,9[&rate=5.388840875396875E-4]:6.442512814378E-1)[&rate=5.388840875396875E-4]:6.456402549876E-2)[&rate=5.388840875396875E-4]:2.923387358995E-1,(117[&rate=5.388840875396875E-4]:7.15713652101E-1,((14[&rate=5.388840875396875E-4]:4.821967532504E-1,17[&rate=5.388840875396875E-4]:5.205529176341E-1)[&rate=5.388840875396875E-4]:2.032840592161E-1,(105[&rate=5.388840875396875E-4]:6.050649404992E-1,110[&rate=5.388840875396875E-4]:6.269827487183E-1)[&rate=5.388840875396875E-4]:5.301861169338E-2)[&rate=5.388840875396875E-4]:2.749311360697E-2)[&rate=5.388840875396875E-4]:2.963992948447E-1)[&rate=5.388840875396875E-4]:3.702263802721E-1,(((115[&rate=5.388840875396875E-4]:6.557521167405E-1,(13[&rate=5.388840875396875E-4]:6.260302432615E-1,19[&rate=5.388840875396875E-4]:6.643864076452E-1)[&rate=5.388840875396875E-4]:1.119136543008E-1)[&rate=5.388840875396875E-4]:1.327872980542E-1,(108[&rate=5.388840875396875E-4]:6.259417188315E-1,(((112[&rate=5.388840875396875E-4]:3.41571371306E-1,(104[&rate=5.388840875396875E-4]:9.372203718705E-2,114[&rate=5.388840875396875E-4]:3.344806458428E-2)[&rate=5.388840875396875E-4]:2.259315258998E-1)[&rate=5.388840875396875E-4]:3.07787637348E-2,107[&rate=5.388840875396875E-4]:3.504323268217E-1)[&rate=5.388840875396875E-4]:1.139515676497E-1,109[&rate=5.388840875396875E-4]:4.835619766631E-1)[&rate=5.388840875396875E-4]:1.642975503875E-1)[&rate=5.388840875396875E-4]:2.201319425386E-1)[&rate=5.388840875396875E-4]:2.114826451761E-1,(116[&rate=5.388840875396875E-4]:7.139074306771E-1,(((139[&rate=5.388840875396875E-4]:4.746620226317E-1,106[&rate=5.388840875396875E-4]:2.82881200714E-1)[&rate=5.388840875396875E-4]:3.824817413292E-2,111[&rate=5.388840875396875E-4]:3.375677310112E-1)[&rate=5.388840875396875E-4]:3.971659109514E-1,(148[&rate=5.388840875396875E-4]:3.022848574346E-1,143[&rate=5.388840875396875E-4]:2.995451314072E-1)[&rate=5.388840875396875E-4]:3.940926201446E-1)[&rate=5.388840875396875E-4]:5.588611748156E-2)[&rate=5.388840875396875E-4]:2.861146292937E-1)[&rate=5.388840875396875E-4]:2.973857603976E-1)[&rate=5.388840875396875E-4]:7.606752562266E-2)[&rate=5.388840875396875E-4]:8.191780410129E-2,((((6[&rate=5.388840875396875E-4]:2.828106344174E-1,18[&rate=5.388840875396875E-4]:3.458243330475E-1)[&rate=5.388840875396875E-4]:1.187913548431E-1,(10[&rate=5.388840875396875E-4]:3.665987045208E-1,15[&rate=5.388840875396875E-4]:4.049548689043E-1)[&rate=5.388840875396875E-4]:5.144164090407E-2)[&rate=5.388840875396875E-4]:2.985235270902E-1,((88[&rate=5.388840875396875E-4]:9.8474223636E-2,89[&rate=5.388840875396875E-4]:1.12172853773E-1)[&rate=5.388840875396875E-4]:3.465890497691E-1,(((84[&rate=5.388840875396875E-4]:1.342656369375E-1,86[&rate=5.388840875396875E-4]:1.342656369375E-1)[&rate=5.388840875396875E-4]:2.506910408707E-2,((85[&rate=5.388840875396875E-4]:8.655208878106E-2,93[&rate=5.388840875396875E-4]:1.002507189181E-1)[&rate=5.388840875396875E-4]:6.260655493291E-2,83[&rate=5.388840875396875E-4]:1.49158643714E-1)[&rate=5.388840875396875E-4]:1.017609731057E-2)[&rate=5.388840875396875E-4]:4.061597545484E-2,(87[&rate=5.388840875396875E-4]:1.61768546933E-1,(92[&rate=5.388840875396875E-4]:1.028982597626E-1,(91[&rate=5.388840875396875E-4]:4.049534353573E-2,90[&rate=5.388840875396875E-4]:4.049534353573E-2)[&rate=5.388840875396875E-4]:6.240291622685E-2)[&rate=5.388840875396875E-4]:7.256891730744E-2)[&rate=5.388840875396875E-4]:3.818216954637E-2)[&rate=5.388840875396875E-4]:2.451125569258E-1)[&rate=5.388840875396875E-4]:7.427334758222E-1)[&rate=5.388840875396875E-4]:1.021332891364E-2,3[&rate=5.388840875396875E-4]:6.582840507439E-1)[&rate=5.388840875396875E-4]:8.025885514034E-1)[&rate=5.388840875396875E-4]:7.931150068262E-1,101[&rate=5.388840875396875E-4]:1.251247882946E0)[&rate=5.388840875396875E-4]:2.519487806754E-1)[&rate=5.388840875396875E-4]:7.017408497543E-2,((16[&rate=5.388840875396875E-4]:2.475698064994E0,(147[&rate=5.388840875396875E-4]:4.11264364206E-1,(((22[&rate=5.388840875396875E-4]:5.018725738007E-1,27[&rate=5.388840875396875E-4]:5.183109299651E-1)[&rate=5.388840875396875E-4]:2.047675744954E-1,(((7[&rate=5.388840875396875E-4]:2.930220202894E-1,8[&rate=5.388840875396875E-4]:2.930220202894E-1)[&rate=5.388840875396875E-4]:1.902630387996E-1,26[&rate=5.388840875396875E-4]:5.901343741576E-1)[&rate=5.388840875396875E-4]:6.200213288655E-2,31[&rate=5.388840875396875E-4]:6.959721234826E-1)[&rate=5.388840875396875E-4]:6.546254536162E-2)[&rate=5.388840875396875E-4]:1.458260157335E-1,2[&rate=5.388840875396875E-4]:6.798634243037E-1)[&rate=5.388840875396875E-4]:1.630749693551E0)[&rate=5.388840875396875E-4]:3.631782385155E-2)[&rate=5.388840875396875E-4]:7.300287901414E-2,39[&rate=5.388840875396875E-4]:4.632080178913E-1)[&rate=5.388840875396875E-4]:1.369985717116E-1)[&rate=5.388840875396875E-4]:1.687815346808E-3,146[&rate=5.388840875396875E-4]:7.221129841847E-1)[&rate=5.388840875396875E-4]:2.1593694895E-1)[&rate=5.388840875396875E-4]:1.413051780888E-1)[&rate=5.388840875396875E-4]:5.181300705988E-1,((36[&rate=5.388840875396875E-4]:1.098727948264E-1,((121[&rate=5.388840875396875E-4]:2.150035296208E0,127[&rate=5.388840875396875E-4]:2.591131186619E0)[&rate=5.388840875396875E-4]:6.444955594267E-3,35[&rate=5.388840875396875E-4]:3.045285454177E-2)[&rate=5.388840875396875E-4]:3.284459781887E-2)[&rate=5.388840875396875E-4]:1.776322910604E-1,(((((47[&rate=5.388840875396875E-4]:4.996230283491E-1,44[&rate=5.388840875396875E-4]:4.941585474749E-1)[&rate=5.388840875396875E-4]:2.511305747841E-2,(51[&rate=5.388840875396875E-4]:4.596181966286E-1,(49[&rate=5.388840875396875E-4]:2.143711565568E-1,50[&rate=5.388840875396875E-4]:2.143711565568E-1)[&rate=5.388840875396875E-4]:2.397825591975E-1)[&rate=5.388840875396875E-4]:3.779548482748E-2)[&rate=5.388840875396875E-4]:5.352555128512E-2,(((41[&rate=5.388840875396875E-4]:2.236642638172E-1,(42[&rate=5.388840875396875E-4]:9.850191311193E-2,48[&rate=5.388840875396875E-4]:1.367532792322E-1)[&rate=5.388840875396875E-4]:1.306268315795E-1)[&rate=5.388840875396875E-4]:1.846260397153E-1,46[&rate=5.388840875396875E-4]:4.629351122755E-1)[&rate=5.388840875396875E-4]:1.855085053779E-2,43[&rate=5.388840875396875E-4]:4.814859628133E-1)[&rate=5.388840875396875E-4]:9.677567429937E-2)[&rate=5.388840875396875E-4]:1.177331867351E-1,45[&rate=5.388840875396875E-4]:6.877981025364E-1)[&rate=5.388840875396875E-4]:2.055867285723E-1,((128[&rate=5.388840875396875E-4]:1.390636054841E0,(((((129[&rate=5.388840875396875E-4]:2.054050872387E-1,130[&rate=5.388840875396875E-4]:2.054050872387E-1)[&rate=5.388840875396875E-4]:2.475825830209E-2,132[&rate=5.388840875396875E-4]:2.329030715682E-1)[&rate=5.388840875396875E-4]:1.418845910585E-1,131[&rate=5.388840875396875E-4]:3.747876626267E-1)[&rate=5.388840875396875E-4]:1.859261708912E-1,118[&rate=5.388840875396875E-4]:6.949604088604E-1)[&rate=5.388840875396875E-4]:7.718329382253E-2,69[&rate=5.388840875396875E-4]:7.831026067926E-1)[&rate=5.388840875396875E-4]:7.582183795555E-1)[&rate=5.388840875396875E-4]:8.021486814671E-2,(((60[&rate=5.388840875396875E-4]:1.591150520497E-1,(64[&rate=5.388840875396875E-4]:1.989023955084E-1,62[&rate=5.388840875396875E-4]:2.399982859194E-1)[&rate=5.388840875396875E-4]:1.108975880481E-1)[&rate=5.388840875396875E-4]:1.608449403883E-2,65[&rate=5.388840875396875E-4]:1.751995460886E-1)[&rate=5.388840875396875E-4]:1.565273465776E-1,(63[&rate=5.388840875396875E-4]:9.269943026651E-2,61[&rate=5.388840875396875E-4]:1.337953206776E-1)[&rate=5.388840875396875E-4]:3.897123939063E-1)[&rate=5.388840875396875E-4]:1.087069235801E0)[&rate=5.388840875396875E-4]:1.959301204122E-1)[&rate=5.388840875396875E-4]:1.029158233087E-1)[&rate=5.388840875396875E-4]:5.656654017218E-1)[&rate=5.388840875396875E-4]:7.808331093765E-2,((67[&rate=5.388840875396875E-4]:3.133033127562E-1,((124[&rate=5.388840875396875E-4]:6.246256364806E-2,123[&rate=5.388840875396875E-4]:6.519480408518E-2)[&rate=5.388840875396875E-4]:2.218279827608E-1,122[&rate=5.388840875396875E-4]:2.87022786846E-1)[&rate=5.388840875396875E-4]:5.275530762509E-1)[&rate=5.388840875396875E-4]:1.359784814403E-1,((126[&rate=5.388840875396875E-4]:9.167358997542E-1,(120[&rate=5.388840875396875E-4]:9.187882866996E-1,119[&rate=5.388840875396875E-4]:1.014678697658E0)[&rate=5.388840875396875E-4]:6.877597247395E-1)[&rate=5.388840875396875E-4]:6.575635725948E-1,(66[&rate=5.388840875396875E-4]:3.19396057298E-1,((138[&rate=5.388840875396875E-4]:1.880048229168E-1,136[&rate=5.388840875396875E-4]:5.649797360163E-2)[&rate=5.388840875396875E-4]:1.301684699849E0,135[&rate=5.388840875396875E-4]:1.289689522766E0)[&rate=5.388840875396875E-4]:7.146380413812E-1)[&rate=5.388840875396875E-4]:7.729225366079E-3)[&rate=5.388840875396875E-4]:1.221565115325E-1)[&rate=5.388840875396875E-4]:4.35396661884E-1)[&rate=5.388840875396875E-4]:8.214831953734E-2,33[&rate=5.388840875396875E-4]:8.737472082341E-2)[&rate=5.388840875396875E-4]:4.295324338562E-2)[&rate=5.388840875396875E-4]:7.636386817031E-3);
tree STATE_310000 [&joint=-20978.89115835357,lnP=-20978.89115835357] = [&R] (((((67[&rate=5.628902819000407E-4]:1.760615208364E-1,(122[&rate=5.628902819000407E-4]:3.17711598452E-1,(123[&rate=5.628902819000407E-4]:4.798676070971E-2,124[&rate=5.628902819000407E-4]:4.525452027258E-2)[&rate=5.628902819000407E-4]:2.697248377423E-1)[&rate=5.628902819000407E-4]:3.596224727251E-1)[&rate=5.628902819000407E-4]:3.209474437703E-1,(((120[&rate=5.628902819000407E-4]:1.203958029004E0,((138[&rate=5.628902819000407E-4]:1.57092316523E-1,136[&rate=5.628902819000407E-4]:2.558546720778E-2)[&rate=5.628902819000407E-4]:9.882130545373E-1,135[&rate=5.628902819000407E-4]:9.453053710603E-1)[&rate=5.628902819000407E-4]:6.597863423046E-3)[&rate=5.628902819000407E-4]:4.880431524536E-1,(126[&rate=5.628902819000407E-4]:9.442634110381E-1,119[&rate=5.628902819000407E-4]:1.729965933682E0)[&rate=5.628902819000407E-4]:5.792565873437E-2)[&rate=5.628902819000407E-4]:6.812412449343E-1,66[&rate=5.628902819000407E-4]:4.362561250218E-1)[&rate=5.628902819000407E-4]:6.075283958497E-2)[&rate=5.628902819000407E-4]:4.480889365089E-1,((((38[&rate=5.628902819000407E-4]:7.240709278385E-1,(((97[&rate=5.628902819000407E-4]:3.142979014779E-1,146[&rate=5.628902819000407E-4]:5.05554732079E-1)[&rate=5.628902819000407E-4]:1.459789620003E-2,(147[&rate=5.628902819000407E-4]:4.38898108452E-1,(((31[&rate=5.628902819000407E-4]:8.572569947845E-1,(((7[&rate=5.628902819000407E-4]:3.127289354474E-1,8[&rate=5.628902819000407E-4]:3.127289354474E-1)[&rate=5.628902819000407E-4]:2.321087177144E-1,26[&rate=5.628902819000407E-4]:6.516869682303E-1)[&rate=5.628902819000407E-4]:3.88860988699E-2,(22[&rate=5.628902819000407E-4]:2.658413630992E-1,27[&rate=5.628902819000407E-4]:2.822797192635E-1)[&rate=5.628902819000407E-4]:4.137727998914E-1)[&rate=5.628902819000407E-4]:1.228483112459E-1)[&rate=5.628902819000407E-4]:7.567638543516E-2,2[&rate=5.628902819000407E-4]:7.055361199456E-1)[&rate=5.628902819000407E-4]:1.617729789716E0,(((((((((105[&rate=5.628902819000407E-4]:6.393309297248E-1,113[&rate=5.628902819000407E-4]:6.667281899987E-1)[&rate=5.628902819000407E-4]:7.420378154242E-2,110[&rate=5.628902819000407E-4]:7.354525194864E-1)[&rate=5.628902819000407E-4]:8.402879659916E-2,((117[&rate=5.628902819000407E-4]:6.513933955764E-1,(14[&rate=5.628902819000407E-4]:3.190509805487E-1,17[&rate=5.628902819000407E-4]:3.574071449324E-1)[&rate=5.628902819000407E-4]:3.296026890001E-1)[&rate=5.628902819000407E-4]:5.372016368015E-2,(9[&rate=5.628902819000407E-4]:6.120198862458E-1,(30[&rate=5.628902819000407E-4]:2.448136510107E-1,4[&rate=5.628902819000407E-4]:7.221091128466E-2)[&rate=5.628902819000407E-4]:4.90493906468E-1)[&rate=5.628902819000407E-4]:8.21347689011E-2)[&rate=5.628902819000407E-4]:1.225869349113E-1)[&rate=5.628902819000407E-4]:1.92788411107E-1,(((((112[&rate=5.628902819000407E-4]:5.098210833975E-1,(104[&rate=5.628902819000407E-4]:1.0289052089E-1,114[&rate=5.628902819000407E-4]:4.261654828718E-2)[&rate=5.628902819000407E-4]:3.850127542885E-1)[&rate=5.628902819000407E-4]:1.152123696632E-1,109[&rate=5.628902819000407E-4]:6.222937270334E-1)[&rate=5.628902819000407E-4]:6.003946490445E-2,(108[&rate=5.628902819000407E-4]:5.418511632596E-1,107[&rate=5.628902819000407E-4]:5.44590889287E-1)[&rate=5.628902819000407E-4]:1.185642204591E-1)[&rate=5.628902819000407E-4]:1.962929051617E-1,(115[&rate=5.628902819000407E-4]:4.604791337987E-1,(13[&rate=5.628902819000407E-4]:3.028240405714E-1,19[&rate=5.628902819000407E-4]:3.411802049551E-1)[&rate=5.628902819000407E-4]:2.398468740492E-1)[&rate=5.628902819000407E-4]:3.386949085063E-1)[&rate=5.628902819000407E-4]:3.012880763605E-2,((((145[&rate=5.628902819000407E-4]:7.763052020741E-2,141[&rate=5.628902819000407E-4]:7.489079417983E-2)[&rate=5.628902819000407E-4]:2.299773868829E-1,144[&rate=5.628902819000407E-4]:3.021284550354E-1)[&rate=5.628902819000407E-4]:1.435962989143E-1,142[&rate=5.628902819000407E-4]:4.512042060046E-1)[&rate=5.628902819000407E-4]:4.732501075404E-1,(116[&rate=5.628902819000407E-4]:6.656679796583E-1,(((111[&rate=5.628902819000407E-4]:2.146560280164E-1,106[&rate=5.628902819000407E-4]:1.98217671852E-1)[&rate=5.628902819000407E-4]:3.06805943382E-1,139[&rate=5.628902819000407E-4]:6.968044371517E-1)[&rate=5.628902819000407E-4]:1.368776082908E-1,(148[&rate=5.628902819000407E-4]:2.151347747979E-1,143[&rate=5.628902819000407E-4]:2.123950487705E-1)[&rate=5.628902819000407E-4]:4.048486405078E-1)[&rate=5.628902819000407E-4]:8.404072873635E-2)[&rate=5.628902819000407E-4]:3.991813338607E-3)[&rate=5.628902819000407E-4]:1.596430569441E-1)[&rate=5.628902819000407E-4]:1.062545484843E-1)[&rate=5.628902819000407E-4]:3.017787267901E-1,(((((28[&rate=5.628902819000407E-4]:5.668426873996E-1,21[&rate=5.628902819000407E-4]:5.421851531531E-1)[&rate=5.628902819000407E-4]:3.008237994708E-1,1[&rate=5.628902819000407E-4]:8.136511700742E-2)[&rate=5.628902819000407E-4]:1.572841673388E-1,24[&rate=5.628902819000407E-4]:1.019471202154E0)[&rate=5.628902819000407E-4]:1.926483289443E-1,((11[&rate=5.628902819000407E-4]:6.742219250428E-1,140[&rate=5.628902819000407E-4]:6.55043842851E-1)[&rate=5.628902819000407E-4]:1.192302188414E-1,(23[&rate=5.628902819000407E-4]:7.466176260255E-1,(25[&rate=5.628902819000407E-4]:5.550184328142E-1,20[&rate=5.628902819000407E-4]:5.358403506225E-1)[&rate=5.628902819000407E-4]:2.025580973209E-1)[&rate=5.628902819000407E-4]:1.317660247079E-1)[&rate=5.628902819000407E-4]:3.227769762557E-1)[&rate=5.628902819000407E-4]:6.741713601052E-2,102[&rate=5.628902819000407E-4]:1.178928314929E-1)[&rate=5.628902819000407E-4]:1.276624718048E-1)[&rate=5.628902819000407E-4]:2.28772088357E-1,(((6[&rate=5.628902819000407E-4]:7.416025428134E-1,(18[&rate=5.628902819000407E-4]:8.033377750518E-1,(10[&rate=5.628902819000407E-4]:6.772736260127E-1,15[&rate=5.628902819000407E-4]:7.156297903962E-1)[&rate=5.628902819000407E-4]:7.948880657331E-2)[&rate=5.628902819000407E-4]:1.278466391723E-3)[&rate=5.628902819000407E-4]:1.30240248606E-1,3[&rate=5.628902819000407E-4]:8.197879968989E-1)[&rate=5.628902819000407E-4]:1.624429910369E-1,((88[&rate=5.628902819000407E-4]:1.548275129829E-1,89[&rate=5.628902819000407E-4]:1.685261431199E-1)[&rate=5.628902819000407E-4]:3.240993688597E-1,(((83[&rate=5.628902819000407E-4]:1.029031918579E-1,(85[&rate=5.628902819000407E-4]:6.469368607695E-2,(84[&rate=5.628902819000407E-4]:9.269643424556E-3,93[&rate=5.628902819000407E-4]:2.296827356157E-2)[&rate=5.628902819000407E-4]:5.542404265239E-2)[&rate=5.628902819000407E-4]:3.820950578098E-2)[&rate=5.628902819000407E-4]:8.926222491495E-2,86[&rate=5.628902819000407E-4]:1.921654167729E-1)[&rate=5.628902819000407E-4]:4.238027408611E-2,((92[&rate=5.628902819000407E-4]:1.926754661614E-1,(91[&rate=5.628902819000407E-4]:3.337528249032E-2,90[&rate=5.628902819000407E-4]:3.337528249032E-2)[&rate=5.628902819000407E-4]:1.593001836711E-1)[&rate=5.628902819000407E-4]:4.545041956113E-2,87[&rate=5.628902819000407E-4]:2.244272555855E-1)[&rate=5.628902819000407E-4]:1.011843527343E-2)[&rate=5.628902819000407E-4]:2.443811909836E-1)[&rate=5.628902819000407E-4]:1.04303013349E0)[&rate=5.628902819000407E-4]:4.893566776915E-1)[&rate=5.628902819000407E-4]:3.332780613165E-1,101[&rate=5.628902819000407E-4]:8.021260009162E-1)[&rate=5.628902819000407E-4]:4.93124753785E-1,40[&rate=5.628902819000407E-4]:3.220865957075E-1)[&rate=5.628902819000407E-4]:2.430381317861E-2,(39[&rate=5.628902819000407E-4]:2.976079442845E-1,16[&rate=5.628902819000407E-4]:2.383100870402E0)[&rate=5.628902819000407E-4]:4.878246460161E-2)[&rate=5.628902819000407E-4]:2.014969794562E-2)[&rate=5.628902819000407E-4]:1.498095243993E-2)[&rate=5.628902819000407E-4]:1.841298977249E-2)[&rate=5.628902819000407E-4]:2.731734405347E-1,((98[&rate=5.628902819000407E-4]:5.852003072556E-1,(95[&rate=5.628902819000407E-4]:4.909969273471E-1,(100[&rate=5.628902819000407E-4]:2.498120453936E-1,94[&rate=5.628902819000407E-4]:2.498120453936E-1)[&rate=5.628902819000407E-4]:1.564854284015E-1)[&rate=5.628902819000407E-4]:1.051323416572E-1)[&rate=5.628902819000407E-4]:1.935966943631E-1,(99[&rate=5.628902819000407E-4]:5.523548672486E-1,96[&rate=5.628902819000407E-4]:5.168357415658E-1)[&rate=5.628902819000407E-4]:2.483000578673E-1)[&rate=5.628902819000407E-4]:2.272578850638E-2)[&rate=5.628902819000407E-4]:1.192694491888E-1)[&rate=5.628902819000407E-4]:4.124474634976E-1,(((((47[&rate=5.628902819000407E-4]:4.958192237405E-1,(44[&rate=5.628902819000407E-4]:4.817668923912E-1,45[&rate=5.628902819000407E-4]:4.79034651954E-1)[&rate=5.628902819000407E-4]:8.587850475067E-3)[&rate=5.628902819000407E-4]:9.481959712147E-2,((49[&rate=5.628902819000407E-4]:4.616153925573E-1,50[&rate=5.628902819000407E-4]:4.616153925573E-1)[&rate=5.628902819000407E-4]:5.929873517133E-2,(((43[&rate=5.628902819000407E-4]:4.271101095736E-1,46[&rate=5.628902819000407E-4]:4.271101095736E-1)[&rate=5.628902819000407E-4]:2.338987739901E-2,(41[&rate=5.628902819000407E-4]:2.865959202107E-1,(42[&rate=5.628902819000407E-4]:2.715445061553E-2,48[&rate=5.628902819000407E-4]:6.540581673575E-2)[&rate=5.628902819000407E-4]:2.649059504695E-1)[&rate=5.628902819000407E-4]:1.092592580189E-1)[&rate=5.628902819000407E-4]:6.859389960736E-2,51[&rate=5.628902819000407E-4]:4.917714822085E-1)[&rate=5.628902819000407E-4]:3.460712639435E-2)[&rate=5.628902819000407E-4]:3.69378078876E-2)[&rate=5.628902819000407E-4]:1.398967793573E-1,(((69[&rate=5.628902819000407E-4]:7.372840264574E-1,(132[&rate=5.628902819000407E-4]:3.239967999853E-1,(129[&rate=5.628902819000407E-4]:2.930556053819E-1,(131[&rate=5.628902819000407E-4]:2.128221866612E-1,130[&rate=5.628902819000407E-4]:2.100824606339E-1)[&rate=5.628902819000407E-4]:8.2973144748E-2)[&rate=5.628902819000407E-4]:2.820146857612E-2)[&rate=5.628902819000407E-4]:2.680817470199E-1)[&rate=5.628902819000407E-4]:1.243493632389E-1,118[&rate=5.628902819000407E-4]:8.506744855867E-1)[&rate=5.628902819000407E-4]:5.476342107246E-1,(128[&rate=5.628902819000407E-4]:1.247577450657E0,((60[&rate=5.628902819000407E-4]:2.080021420912E-1,(65[&rate=5.628902819000407E-4]:1.40513832698E-1,(64[&rate=5.628902819000407E-4]:1.72303940828E-1,62[&rate=5.628902819000407E-4]:2.133998312391E-1)[&rate=5.628902819000407E-4]:1.188948233767E-1)[&rate=5.628902819000407E-4]:6.748830939314E-2)[&rate=5.628902819000407E-4]:3.441777994065E-1,(63[&rate=5.628902819000407E-4]:5.758437953527E-2,61[&rate=5.628902819000407E-4]:9.868026994631E-2)[&rate=5.628902819000407E-4]:6.452804934691E-1)[&rate=5.628902819000407E-4]:6.433427146389E-1)[&rate=5.628902819000407E-4]:1.100521825706E-2)[&rate=5.628902819000407E-4]:2.371524222852E-1)[&rate=5.628902819000407E-4]:3.755677752226E-1,127[&rate=5.628902819000407E-4]:2.909659030805E0)[&rate=5.628902819000407E-4]:2.13513687789E-2,(121[&rate=5.628902819000407E-4]:2.394441128904E0,(36[&rate=5.628902819000407E-4]:7.756813801085E-2,35[&rate=5.628902819000407E-4]:3.099279554509E-2)[&rate=5.628902819000407E-4]:2.374209360985E-1)[&rate=5.628902819000407E-4]:9.547338026941E-2)[&rate=5.628902819000407E-4]:1.702658329077E-1)[&rate=5.628902819000407E-4]:3.589221392535E-1,32[&rate=5.628902819000407E-4]:8.143577224971E-3)[&rate=5.628902819000407E-4]:5.058376502777E-2,33[&rate=5.628902819000407E-4]:6.420679430745E-2)[&rate=5.628902819000407E-4]:1.439052013707E-3)[&rate=5.628902819000407E-4]:6.780173398911E-2,34[&rate=5.628902819000407E-4]:1.498859364746E-1)[&rate=5.628902819000407E-4]:1.464872181057E-2,((68[&rate=5.628902819000407E-4]:8.630347495649E-1,(((37[&rate=5.628902819000407E-4]:3.179634431322E-1,(59[&rate=5.628902819000407E-4]:2.787108246752E-1,58[&rate=5.628902819000407E-4]:2.978365077353E-1)[&rate=5.628902819000407E-4]:1.001252336828E-3)[&rate=5.628902819000407E-4]:2.001210120662E-1,(54[&rate=5.628902819000407E-4]:2.526538013066E-1,(55[&rate=5.628902819000407E-4]:2.506676515801E-1,56[&rate=5.628902819000407E-4]:2.506676515801E-1)[&rate=5.628902819000407E-4]:3.204079453513E-2)[&rate=5.628902819000407E-4]:1.889279216513E-1)[&rate=5.628902819000407E-4]:9.882192664695E-2,57[&rate=5.628902819000407E-4]:5.813872561622E-1)[&rate=5.628902819000407E-4]:3.335600617088E-1)[&rate=5.628902819000407E-4]:2.730780046109E-1,((((53[&rate=5.628902819000407E-4]:5.5000006645E-1,(52[&rate=5.628902819000407E-4]:2.459339343423E-1,(((12[&rate=5.628902819000407E-4]:1.58478547816E-1,5[&rate=5.628902819000407E-4]:1.201223834325E-1)[&rate=5.628902819000407E-4]:2.277684464853E-1,29[&rate=5.628902819000407E-4]:4.930963093698E-1)[&rate=5.628902819000407E-4]:2.85894800579E-1,103[&rate=5.628902819000407E-4]:5.4611439762E-1)[&rate=5.628902819000407E-4]:1.364113271283E0)[&rate=5.628902819000407E-4]:3.122628534191E-1)[&rate=5.628902819000407E-4]:1.027458146318E-1,(((73[&rate=5.628902819000407E-4]:4.865888929186E-1,(80[&rate=5.628902819000407E-4]:2.987668575034E-2,81[&rate=5.628902819000407E-4]:2.987668575034E-2)[&rate=5.628902819000407E-4]:4.073971386752E-1)[&rate=5.628902819000407E-4]:1.029300033717E-2,((((71[&rate=5.628902819000407E-4]:7.427582601916E-2,79[&rate=5.628902819000407E-4]:1.016730862932E-1)[&rate=5.628902819000407E-4]:2.938229720887E-1,(72[&rate=5.628902819000407E-4]:1.90919008034E-1,78[&rate=5.628902819000407E-4]:2.128368162534E-1)[&rate=5.628902819000407E-4]:1.826592421285E-1)[&rate=5.628902819000407E-4]:3.142276075394E-2,82[&rate=5.628902819000407E-4]:4.351379972179E-1)[&rate=5.628902819000407E-4]:2.368169729786E-2,77[&rate=5.628902819000407E-4]:4.862169547897E-1)[&rate=5.628902819000407E-4]:5.185486411356E-3)[&rate=5.628902819000407E-4]:1.703231146047E-1,(75[&rate=5.628902819000407E-4]:4.786581084397E-1,(74[&rate=5.628902819000407E-4]:4.294643310971E-1,(70[&rate=5.628902819000407E-4]:3.614629098081E-1,76[&rate=5.628902819000407E-4]:3.998190741915E-1)[&rate=5.628902819000407E-4]:2.964525690555E-2)[&rate=5.628902819000407E-4]:4.919377734266E-2)[&rate=5.628902819000407E-4]:1.885468994208E-1)[&rate=5.628902819000407E-4]:7.320039318334E-1)[&rate=5.628902819000407E-4]:2.300959773811E-2,((137[&rate=5.628902819000407E-4]:4.485393642302E-1,133[&rate=5.628902819000407E-4]:4.074434738192E-1)[&rate=5.628902819000407E-4]:2.16187789472E-1,134[&rate=5.628902819000407E-4]:5.934942769901E-1)[&rate=5.628902819000407E-4]:8.342037124969E-1)[&rate=5.628902819000407E-4]:7.316074084381E-2,125[&rate=5.628902819000407E-4]:5.385337060026E-1)[&rate=5.628902819000407E-4]:7.6424571484E-1)[&rate=5.628902819000407E-4]:4.391562405118E-1);
tree STATE_320000 [&joint=-20968.604248976448,lnP=-20968.604248976448] = [&R] (((((66[&rate=5.861536873781396E-4]:6.042757928827E-1,(126[&rate=5.861536873781396E-4]:1.1068018894E0,((((138[&rate=5.861536873781396E-4]:2.071791777665E-1,136[&rate=5.861536873781396E-4]:7.567232845127E-2)[&rate=5.861536873781396E-4]:3.219757715065E-1,135[&rate=5.861536873781396E-4]:3.29154949273E-1)[&rate=5.861536873781396E-4]:1.361475888204E-1,120[&rate=5.861536873781396E-4]:7.173573326139E-1)[&rate=5.861536873781396E-4]:8.1130253419E-1,119[&rate=5.861536873781396E-4]:1.624550277763E0)[&rate=5.861536873781396E-4]:2.679541342807E-1)[&rate=5.861536873781396E-4]:7.446480931679E-1)[&rate=5.861536873781396E-4]:3.313797233325E-3,(67[&rate=5.861536873781396E-4]:4.6770609581E-1,((123[&rate=5.861536873781396E-4]:3.019970892908E-1,124[&rate=5.861536873781396E-4]:2.992648488537E-1)[&rate=5.861536873781396E-4]:1.538145019362E-1,122[&rate=5.861536873781396E-4]:4.55811591227E-1)[&rate=5.861536873781396E-4]:5.131670549236E-1)[&rate=5.861536873781396E-4]:1.39883494306E-1)[&rate=5.861536873781396E-4]:3.358688632071E-1,((68[&rate=5.861536873781396E-4]:4.041343767611E-1,((((37[&rate=5.861536873781396E-4]:1.647535322288E-1,58[&rate=5.861536873781396E-4]:1.456278491687E-1)[&rate=5.861536873781396E-4]:8.643502362274E-2,(54[&rate=5.861536873781396E-4]:1.208357428549E-1,59[&rate=5.861536873781396E-4]:1.590871089751E-1)[&rate=5.861536873781396E-4]:5.385008075624E-2)[&rate=5.861536873781396E-4]:1.066360432153E-1,(55[&rate=5.861536873781396E-4]:2.518364911528E-1,56[&rate=5.861536873781396E-4]:2.518364911528E-1)[&rate=5.861536873781396E-4]:5.954002048221E-2)[&rate=5.861536873781396E-4]:2.31938195265E-2,57[&rate=5.861536873781396E-4]:3.454992929102E-1)[&rate=5.861536873781396E-4]:1.10547652157E-1)[&rate=5.861536873781396E-4]:5.926401594098E-1,((53[&rate=5.861536873781396E-4]:6.558881658552E-1,((((((82[&rate=5.861536873781396E-4]:4.133535712095E-1,(79[&rate=5.861536873781396E-4]:2.758981187223E-1,(72[&rate=5.861536873781396E-4]:6.004065753926E-2,78[&rate=5.861536873781396E-4]:8.195846575858E-2)[&rate=5.861536873781396E-4]:1.939396529638E-1)[&rate=5.861536873781396E-4]:1.292362744051E-1)[&rate=5.861536873781396E-4]:1.084363360125E-2,((80[&rate=5.861536873781396E-4]:3.739129125922E-2,81[&rate=5.861536873781396E-4]:3.739129125922E-2)[&rate=5.861536873781396E-4]:3.617786909676E-1,71[&rate=5.861536873781396E-4]:3.799919000351E-1)[&rate=5.861536873781396E-4]:8.588866419538E-3)[&rate=5.861536873781396E-4]:6.67323534098E-2,(73[&rate=5.861536873781396E-4]:4.944216149352E-1,77[&rate=5.861536873781396E-4]:4.889421628804E-1)[&rate=5.861536873781396E-4]:2.938465561414E-2)[&rate=5.861536873781396E-4]:3.656328233674E-1,(75[&rate=5.861536873781396E-4]:7.606822922467E-1,((70[&rate=5.861536873781396E-4]:5.306520781992E-1,74[&rate=5.861536873781396E-4]:5.690082425827E-1)[&rate=5.861536873781396E-4]:7.353373108836E-3,76[&rate=5.861536873781396E-4]:5.763616156915E-1)[&rate=5.861536873781396E-4]:1.843206765552E-1)[&rate=5.861536873781396E-4]:1.2875680167E-1)[&rate=5.861536873781396E-4]:3.717193769437E-1,((137[&rate=5.861536873781396E-4]:6.445378012369E-1,133[&rate=5.861536873781396E-4]:6.034419108259E-1)[&rate=5.861536873781396E-4]:1.237432875101E-1,134[&rate=5.861536873781396E-4]:6.970482120349E-1)[&rate=5.861536873781396E-4]:5.695897108804E-1)[&rate=5.861536873781396E-4]:7.982436249004E-2,(52[&rate=5.861536873781396E-4]:4.793613146404E-1,(((12[&rate=5.861536873781396E-4]:2.582548153988E-1,5[&rate=5.861536873781396E-4]:2.198986510154E-1)[&rate=5.861536873781396E-4]:2.420420952569E-1,29[&rate=5.861536873781396E-4]:6.071462257243E-1)[&rate=5.861536873781396E-4]:1.23271607201E-1,103[&rate=5.861536873781396E-4]:4.975411205965E-1)[&rate=5.861536873781396E-4]:1.646113928605E0)[&rate=5.861536873781396E-4]:1.233551814093E-1)[&rate=5.861536873781396E-4]:6.136839111689E-2)[&rate=5.861536873781396E-4]:6.002434554376E-1,125[&rate=5.861536873781396E-4]:1.045749107632E0)[&rate=5.861536873781396E-4]:1.176920952061E-1)[&rate=5.861536873781396E-4]:4.944045549244E-1)[&rate=5.861536873781396E-4]:2.385174366905E-2,(((38[&rate=5.861536873781396E-4]:1.049309791293E0,((40[&rate=5.861536873781396E-4]:6.192396573657E-1,(((97[&rate=5.861536873781396E-4]:3.389776925125E-1,39[&rate=5.861536873781396E-4]:4.100159438787E-1)[&rate=5.861536873781396E-4]:5.406996108857E-2,(((22[&rate=5.861536873781396E-4]:3.024399198749E-1,27[&rate=5.861536873781396E-4]:3.188782760393E-1)[&rate=5.861536873781396E-4]:4.7198018446E-1,((31[&rate=5.861536873781396E-4]:6.759707900017E-1,2[&rate=5.861536873781396E-4]:4.485735297277E-1)[&rate=5.861536873781396E-4]:9.274847914855E-2,((7[&rate=5.861536873781396E-4]:2.341204449663E-1,8[&rate=5.861536873781396E-4]:2.341204449663E-1)[&rate=5.861536873781396E-4]:2.450185426563E-1,26[&rate=5.861536873781396E-4]:5.859883026911E-1)[&rate=5.861536873781396E-4]:1.388953500208E-1)[&rate=5.861536873781396E-4]:6.049535573266E-2)[&rate=5.861536873781396E-4]:1.77057024485E0,(16[&rate=5.861536873781396E-4]:2.496731510609E0,(147[&rate=5.861536873781396E-4]:3.592516982789E-1,(((((((((28[&rate=5.861536873781396E-4]:7.277832534616E-1,21[&rate=5.861536873781396E-4]:7.031257192152E-1)[&rate=5.861536873781396E-4]:1.260993632589E-1,1[&rate=5.861536873781396E-4]:6.758124685762E-2)[&rate=5.861536873781396E-4]:9.364495352209E-2,24[&rate=5.861536873781396E-4]:9.420481181879E-1)[&rate=5.861536873781396E-4]:1.68741805408E-1,((11[&rate=5.861536873781396E-4]:2.440677408991E-1,140[&rate=5.861536873781396E-4]:2.248896587073E-1)[&rate=5.861536873781396E-4]:2.449105103845E-1,(23[&rate=5.861536873781396E-4]:5.334836909307E-1,(25[&rate=5.861536873781396E-4]:3.705485432375E-1,20[&rate=5.861536873781396E-4]:3.513704610458E-1)[&rate=5.861536873781396E-4]:1.738940518028E-1)[&rate=5.861536873781396E-4]:4.042606720207E-2)[&rate=5.861536873781396E-4]:5.259212613535E-1)[&rate=5.861536873781396E-4]:1.683559045464E-1,102[&rate=5.861536873781396E-4]:1.17501992526E-1)[&rate=5.861536873781396E-4]:1.97138772731E-1,(((((113[&rate=5.861536873781396E-4]:4.615806928706E-1,9[&rate=5.861536873781396E-4]:4.533615147885E-1)[&rate=5.861536873781396E-4]:1.230190890049E-2,(30[&rate=5.861536873781396E-4]:3.699496387916E-1,4[&rate=5.861536873781396E-4]:1.973468990656E-1)[&rate=5.861536873781396E-4]:2.190014561303E-1)[&rate=5.861536873781396E-4]:1.102444227509E-1,(14[&rate=5.861536873781396E-4]:2.45918662254E-1,17[&rate=5.861536873781396E-4]:2.842748266377E-1)[&rate=5.861536873781396E-4]:3.38208362268E-1)[&rate=5.861536873781396E-4]:1.597821484352E-1,(117[&rate=5.861536873781396E-4]:6.354872236409E-1,(110[&rate=5.861536873781396E-4]:4.579213728633E-1,105[&rate=5.861536873781396E-4]:4.360035646442E-1)[&rate=5.861536873781396E-4]:1.693466726953E-1)[&rate=5.861536873781396E-4]:1.111616753438E-1)[&rate=5.861536873781396E-4]:9.72983170777E-2,(((108[&rate=5.861536873781396E-4]:5.442160665955E-1,(((104[&rate=5.861536873781396E-4]:2.10159508219E-1,114[&rate=5.861536873781396E-4]:1.498855356163E-1)[&rate=5.861536873781396E-4]:2.513144567364E-1,(107[&rate=5.861536873781396E-4]:2.298353383635E-1,109[&rate=5.861536873781396E-4]:2.490134205552E-1)[&rate=5.861536873781396E-4]:2.31638626592E-1)[&rate=5.861536873781396E-4]:5.305906720625E-2,112[&rate=5.861536873781396E-4]:5.364508403808E-1)[&rate=5.861536873781396E-4]:3.242276046111E-2)[&rate=5.861536873781396E-4]:1.387662921772E-1,(115[&rate=5.861536873781396E-4]:1.527915220677E-1,(13[&rate=5.861536873781396E-4]:2.002074671609E-1,19[&rate=5.861536873781396E-4]:2.385636315446E-1)[&rate=5.861536873781396E-4]:3.477583572869E-2)[&rate=5.861536873781396E-4]:4.726565901296E-1)[&rate=5.861536873781396E-4]:5.651687933898E-2,((148[&rate=5.861536873781396E-4]:1.58110541338E-1,143[&rate=5.861536873781396E-4]:1.553708153106E-1)[&rate=5.861536873781396E-4]:4.0764250167E-1,((111[&rate=5.861536873781396E-4]:2.378590589753E-1,(106[&rate=5.861536873781396E-4]:2.073401255487E-1,139[&rate=5.861536873781396E-4]:3.991209474665E-1)[&rate=5.861536873781396E-4]:1.408057726218E-2)[&rate=5.861536873781396E-4]:3.578336778743E-1,116[&rate=5.861536873781396E-4]:5.189804080824E-1)[&rate=5.861536873781396E-4]:8.416470541902E-3)[&rate=5.861536873781396E-4]:1.545681129119E-1)[&rate=5.861536873781396E-4]:7.705071767671E-2)[&rate=5.861536873781396E-4]:5.474058779616E-1)[&rate=5.861536873781396E-4]:8.468175399587E-2,((145[&rate=5.861536873781396E-4]:4.194161291429E-1,(144[&rate=5.861536873781396E-4]:3.897273524739E-1,141[&rate=5.861536873781396E-4]:3.924670785013E-1)[&rate=5.861536873781396E-4]:2.4209324614E-2)[&rate=5.861536873781396E-4]:2.177555696064E-1,142[&rate=5.861536873781396E-4]:6.371716987493E-1)[&rate=5.861536873781396E-4]:1.008726162969E0)[&rate=5.861536873781396E-4]:6.831711440747E-2,(3[&rate=5.861536873781396E-4]:7.913852041783E-1,(((88[&rate=5.861536873781396E-4]:6.093644533566E-2,89[&rate=5.861536873781396E-4]:7.463507547267E-2)[&rate=5.861536873781396E-4]:1.908866298102E-1,(((83[&rate=5.861536873781396E-4]:1.363957478228E-1,(93[&rate=5.861536873781396E-4]:1.358782190081E-1,(86[&rate=5.861536873781396E-4]:1.529201617119E-2,(84[&rate=5.861536873781396E-4]:3.484564978577E-3,85[&rate=5.861536873781396E-4]:3.484564978577E-3)[&rate=5.861536873781396E-4]:1.180745119262E-2)[&rate=5.861536873781396E-4]:1.068875726999E-1)[&rate=5.861536873781396E-4]:1.421615895175E-2)[&rate=5.861536873781396E-4]:7.637267394229E-2,(92[&rate=5.861536873781396E-4]:5.187189406837E-2,(91[&rate=5.861536873781396E-4]:1.984185245638E-2,90[&rate=5.861536873781396E-4]:1.984185245638E-2)[&rate=5.861536873781396E-4]:3.203004161199E-2)[&rate=5.861536873781396E-4]:1.745951578338E-1)[&rate=5.861536873781396E-4]:2.204291632415E-2,87[&rate=5.861536873781396E-4]:2.348113380893E-1)[&rate=5.861536873781396E-4]:1.701173705657E-2)[&rate=5.861536873781396E-4]:9.538234957077E-1,((6[&rate=5.861536873781396E-4]:4.422973690674E-1,18[&rate=5.861536873781396E-4]:5.053110676975E-1)[&rate=5.861536873781396E-4]:6.650058563488E-2,(10[&rate=5.861536873781396E-4]:4.604423707554E-1,15[&rate=5.861536873781396E-4]:4.987985351388E-1)[&rate=5.861536873781396E-4]:6.479394011128E-2)[&rate=5.861536873781396E-4]:2.091773832746E-1)[&rate=5.861536873781396E-4]:1.254646607219E-1)[&rate=5.861536873781396E-4]:6.735147034546E-1)[&rate=5.861536873781396E-4]:3.986801814913E-1,101[&rate=5.861536873781396E-4]:8.608403630966E-1)[&rate=5.861536873781396E-4]:4.141984449957E-1)[&rate=5.861536873781396E-4]:1.09363935393E-1)[&rate=5.861536873781396E-4]:4.423222138318E-3)[&rate=5.861536873781396E-4]:4.842409833748E-2)[&rate=5.861536873781396E-4]:6.436451098024E-2,146[&rate=5.861536873781396E-4]:6.486689951825E-1)[&rate=5.861536873781396E-4]:9.078924141816E-2)[&rate=5.861536873781396E-4]:8.853395352021E-2,(((95[&rate=5.861536873781396E-4]:2.979497869362E-1,(100[&rate=5.861536873781396E-4]:2.020807977775E-1,94[&rate=5.861536873781396E-4]:2.020807977775E-1)[&rate=5.861536873781396E-4]:1.11695356066E-2)[&rate=5.861536873781396E-4]:1.43997671585E-1,98[&rate=5.861536873781396E-4]:4.310184967724E-1)[&rate=5.861536873781396E-4]:3.361305959837E-1,(99[&rate=5.861536873781396E-4]:4.725297724111E-1,96[&rate=5.861536873781396E-4]:4.370106467283E-1)[&rate=5.861536873781396E-4]:3.164772438422E-1)[&rate=5.861536873781396E-4]:6.903981867608E-2)[&rate=5.861536873781396E-4]:4.098421913365E-1)[&rate=5.861536873781396E-4]:2.963981249211E-1,((35[&rate=5.861536873781396E-4]:3.267238977315E-1,((121[&rate=5.861536873781396E-4]:2.218321140874E0,127[&rate=5.861536873781396E-4]:2.659417031285E0)[&rate=5.861536873781396E-4]:7.080675434549E-2,36[&rate=5.861536873781396E-4]:2.096758404247E-1)[&rate=5.861536873781396E-4]:1.636233997725E-1)[&rate=5.861536873781396E-4]:1.846943268674E-1,(((((43[&rate=5.861536873781396E-4]:3.962727050085E-1,((41[&rate=5.861536873781396E-4]:2.248636181006E-1,(48[&rate=5.861536873781396E-4]:1.226121548626E-1,42[&rate=5.861536873781396E-4]:8.436078874234E-2)[&rate=5.861536873781396E-4]:1.459673102325E-1)[&rate=5.861536873781396E-4]:8.922476533491E-2,46[&rate=5.861536873781396E-4]:3.687331921785E-1)[&rate=5.861536873781396E-4]:2.753951283004E-2)[&rate=5.861536873781396E-4]:1.876074503068E-1,(49[&rate=5.861536873781396E-4]:5.361565625758E-1,50[&rate=5.861536873781396E-4]:5.361565625758E-1)[&rate=5.861536873781396E-4]:1.493670749378E-2)[&rate=5.861536873781396E-4]:6.813132335033E-2,((44[&rate=5.861536873781396E-4]:3.997465978052E-1,51[&rate=5.861536873781396E-4]:3.778886743079E-1)[&rate=5.861536873781396E-4]:1.495002053944E-1,47[&rate=5.861536873781396E-4]:5.547112840738E-1)[&rate=5.861536873781396E-4]:9.730019459179E-2)[&rate=5.861536873781396E-4]:2.614619560642E-2,45[&rate=5.861536873781396E-4]:6.699609529606E-1)[&rate=5.861536873781396E-4]:4.304707285125E-1,(((69[&rate=5.861536873781396E-4]:8.827170874057E-1,((132[&rate=5.861536873781396E-4]:2.9541829664E-1,(131[&rate=5.861536873781396E-4]:5.945215170491E-2,130[&rate=5.861536873781396E-4]:5.671242567755E-2)[&rate=5.861536873781396E-4]:2.359661449351E-1)[&rate=5.861536873781396E-4]:3.336485875805E-2,129[&rate=5.861536873781396E-4]:3.260434293707E-1)[&rate=5.861536873781396E-4]:4.087284525554E-1)[&rate=5.861536873781396E-4]:2.013288722347E-2,118[&rate=5.861536873781396E-4]:8.918910705195E-1)[&rate=5.861536873781396E-4]:4.330071901114E-1,(((((64[&rate=5.861536873781396E-4]:3.767953373066E-1,60[&rate=5.861536873781396E-4]:2.261104057999E-1)[&rate=5.861536873781396E-4]:3.970768540852E-2,62[&rate=5.861536873781396E-4]:4.575989131261E-1)[&rate=5.861536873781396E-4]:3.008839634948E-2,65[&rate=5.861536873781396E-4]:2.959064875579E-1)[&rate=5.861536873781396E-4]:3.364528716191E-1,(63[&rate=5.861536873781396E-4]:2.180053715764E-2,61[&rate=5.861536873781396E-4]:6.289642756868E-2)[&rate=5.861536873781396E-4]:7.61243753526E-1)[&rate=5.861536873781396E-4]:3.752163109269E-1,128[&rate=5.861536873781396E-4]:1.059630464624E0)[&rate=5.861536873781396E-4]:1.255417686093E-1)[&rate=5.861536873781396E-4]:6.886556605309E-1)[&rate=5.861536873781396E-4]:1.663574541222E-1)[&rate=5.861536873781396E-4]:2.319242451E-1)[&rate=5.861536873781396E-4]:2.010351284463E-1,34[&rate=5.861536873781396E-4]:8.136389951521E-2)[&rate=5.861536873781396E-4]:2.293259884688E-2)[&rate=5.861536873781396E-4]:3.781191339034E-3,(33[&rate=5.861536873781396E-4]:8.417875024274E-2,32[&rate=5.861536873781396E-4]:7.869929818803E-2)[&rate=5.861536873781396E-4]:7.46058329401E-3);
tree STATE_330000 [&joint=-20961.819450623138,lnP=-20961.819450623138] = [&R] (33[&rate=5.749157721331019E-4]:1.143370221962E-1,((32[&rate=5.749157721331019E-4]:6.034525583183E-2,((38[&rate=5.749157721331019E-4]:7.838491001334E-1,((((((((((((117[&rate=5.749157721331019E-4]:6.320782396872E-1,9[&rate=5.749157721331019E-4]:6.211193355776E-1)[&rate=5.749157721331019E-4]:3.376106394573E-4,((14[&rate=5.749157721331019E-4]:4.576275184568E-1,17[&rate=5.749157721331019E-4]:4.959836828405E-1)[&rate=5.749157721331019E-4]:1.150805213085E-1,((30[&rate=5.749157721331019E-4]:2.976575109687E-1,4[&rate=5.749157721331019E-4]:1.250547712427E-1)[&rate=5.749157721331019E-4]:3.450783187607E-1,113[&rate=5.749157721331019E-4]:5.276673365786E-1)[&rate=5.749157721331019E-4]:4.504070318676E-2)[&rate=5.749157721331019E-4]:5.696808453376E-2)[&rate=5.749157721331019E-4]:2.234449003045E-1,(105[&rate=5.749157721331019E-4]:6.598880281687E-1,110[&rate=5.749157721331019E-4]:6.818058363877E-1)[&rate=5.749157721331019E-4]:1.658357361611E-1)[&rate=5.749157721331019E-4]:4.592844802257E-1,((((107[&rate=5.749157721331019E-4]:1.274301288878E-1,108[&rate=5.749157721331019E-4]:1.246904028605E-1)[&rate=5.749157721331019E-4]:4.734717866922E-1,(((104[&rate=5.749157721331019E-4]:1.51743699917E-1,114[&rate=5.749157721331019E-4]:9.146972731424E-2)[&rate=5.749157721331019E-4]:2.662291406518E-1,112[&rate=5.749157721331019E-4]:4.398906487879E-1)[&rate=5.749157721331019E-4]:5.876152402404E-2,109[&rate=5.749157721331019E-4]:4.959124467845E-1)[&rate=5.749157721331019E-4]:1.241675509873E-1)[&rate=5.749157721331019E-4]:1.761616733453E-1,(115[&rate=5.749157721331019E-4]:4.709779730174E-1,(13[&rate=5.749157721331019E-4]:4.897908248438E-1,19[&rate=5.749157721331019E-4]:5.281469892274E-1)[&rate=5.749157721331019E-4]:6.337892899549E-2)[&rate=5.749157721331019E-4]:2.458116433052E-1)[&rate=5.749157721331019E-4]:2.464806305204E-1,((148[&rate=5.749157721331019E-4]:4.922292218249E-1,143[&rate=5.749157721331019E-4]:4.894894957975E-1)[&rate=5.749157721331019E-4]:3.852482120875E-1,(((111[&rate=5.749157721331019E-4]:7.364741496755E-2,106[&rate=5.749157721331019E-4]:5.720905880317E-2)[&rate=5.749157721331019E-4]:1.613348514638E-1,139[&rate=5.749157721331019E-4]:4.103247321847E-1)[&rate=5.749157721331019E-4]:3.94882420288E-1,116[&rate=5.749157721331019E-4]:5.531523579522E-1)[&rate=5.749157721331019E-4]:2.859689115765E-1)[&rate=5.749157721331019E-4]:1.241489773143E-1)[&rate=5.749157721331019E-4]:2.669434771643E-1)[&rate=5.749157721331019E-4]:1.993237011957E-1,((144[&rate=5.749157721331019E-4]:5.552080627146E-1,(141[&rate=5.749157721331019E-4]:2.874298561036E-1,145[&rate=5.749157721331019E-4]:2.901695821312E-1)[&rate=5.749157721331019E-4]:2.705179326384E-1)[&rate=5.749157721331019E-4]:9.887876055693E-2,142[&rate=5.749157721331019E-4]:6.595662753265E-1)[&rate=5.749157721331019E-4]:1.024765670425E0)[&rate=5.749157721331019E-4]:1.213491034008E-2,(((((28[&rate=5.749157721331019E-4]:7.658434273902E-1,21[&rate=5.749157721331019E-4]:7.411858931438E-1)[&rate=5.749157721331019E-4]:9.430777281219E-2,1[&rate=5.749157721331019E-4]:7.384983033949E-2)[&rate=5.749157721331019E-4]:6.304024542294E-2,24[&rate=5.749157721331019E-4]:9.177119935707E-1)[&rate=5.749157721331019E-4]:2.6561122447E-1,102[&rate=5.749157721331019E-4]:2.167938242426E-2)[&rate=5.749157721331019E-4]:4.684785737108E-2,((11[&rate=5.749157721331019E-4]:4.777383544065E-1,140[&rate=5.749157721331019E-4]:4.585602722148E-1)[&rate=5.749157721331019E-4]:3.219781363601E-1,(23[&rate=5.749157721331019E-4]:6.585668168107E-1,(25[&rate=5.749157721331019E-4]:5.447193884807E-1,20[&rate=5.749157721331019E-4]:5.25541306289E-1)[&rate=5.749157721331019E-4]:1.248063324396E-1)[&rate=5.749157721331019E-4]:2.260811808052E-1)[&rate=5.749157721331019E-4]:3.345641736862E-1)[&rate=5.749157721331019E-4]:3.813642738301E-1)[&rate=5.749157721331019E-4]:4.73803592004E-2,(((18[&rate=5.749157721331019E-4]:5.22210196268E-1,6[&rate=5.749157721331019E-4]:4.591964976378E-1)[&rate=5.749157721331019E-4]:2.103868124678E-2,(10[&rate=5.749157721331019E-4]:2.39741152248E-1,15[&rate=5.749157721331019E-4]:2.780973166315E-1)[&rate=5.749157721331019E-4]:2.56932382801E-1)[&rate=5.749157721331019E-4]:1.911129164124E-1,(((88[&rate=5.749157721331019E-4]:4.958562485581E-2,89[&rate=5.749157721331019E-4]:6.328425499282E-2)[&rate=5.749157721331019E-4]:1.665824459071E-1,((((93[&rate=5.749157721331019E-4]:7.164925478819E-2,83[&rate=5.749157721331019E-4]:5.795062465117E-2)[&rate=5.749157721331019E-4]:2.92146902535E-2,(86[&rate=5.749157721331019E-4]:8.587822070597E-2,(84[&rate=5.749157721331019E-4]:6.308520946046E-3,85[&rate=5.749157721331019E-4]:6.308520946046E-3)[&rate=5.749157721331019E-4]:7.956969975993E-2)[&rate=5.749157721331019E-4]:1.287094198693E-3)[&rate=5.749157721331019E-4]:2.442738096354E-2,(92[&rate=5.749157721331019E-4]:8.167726093738E-2,(91[&rate=5.749157721331019E-4]:5.538129766513E-2,90[&rate=5.749157721331019E-4]:5.538129766513E-2)[&rate=5.749157721331019E-4]:2.629596327225E-2)[&rate=5.749157721331019E-4]:4.361406506784E-2)[&rate=5.749157721331019E-4]:4.597302370593E-2,87[&rate=5.749157721331019E-4]:1.575657195741E-1)[&rate=5.749157721331019E-4]:5.86023511888E-2)[&rate=5.749157721331019E-4]:6.505591353497E-1,3[&rate=5.749157721331019E-4]:3.270011787155E-1)[&rate=5.749157721331019E-4]:2.922921220611E-1)[&rate=5.749157721331019E-4]:8.752388460219E-1)[&rate=5.749157721331019E-4]:3.100281800903E-1,101[&rate=5.749157721331019E-4]:8.018206008612E-1)[&rate=5.749157721331019E-4]:5.849727954665E-1,((((22[&rate=5.749157721331019E-4]:2.13559125207E-1,27[&rate=5.749157721331019E-4]:2.299974813714E-1)[&rate=5.749157721331019E-4]:3.120704204635E-1,2[&rate=5.749157721331019E-4]:3.530268059445E-1)[&rate=5.749157721331019E-4]:6.815140326532E-2,31[&rate=5.749157721331019E-4]:6.485754694839E-1)[&rate=5.749157721331019E-4]:2.878978566187E-1,((7[&rate=5.749157721331019E-4]:1.480482413827E-1,8[&rate=5.749157721331019E-4]:1.480482413827E-1)[&rate=5.749157721331019E-4]:2.936894290408E-1,26[&rate=5.749157721331019E-4]:5.48586985492E-1)[&rate=5.749157721331019E-4]:3.440507241723E-1)[&rate=5.749157721331019E-4]:1.661278974335E0)[&rate=5.749157721331019E-4]:8.505920633652E-2,147[&rate=5.749157721331019E-4]:5.560654928507E-1)[&rate=5.749157721331019E-4]:1.80388692933E-1,((((16[&rate=5.749157721331019E-4]:2.384203635088E0,39[&rate=5.749157721331019E-4]:2.987107089705E-1)[&rate=5.749157721331019E-4]:4.029747656394E-2,97[&rate=5.749157721331019E-4]:2.679699341682E-1)[&rate=5.749157721331019E-4]:7.427529044326E-2,146[&rate=5.749157721331019E-4]:5.335020552126E-1)[&rate=5.749157721331019E-4]:1.791217403878E-1,40[&rate=5.749157721331019E-4]:5.924052163655E-1)[&rate=5.749157721331019E-4]:8.667192023783E-2)[&rate=5.749157721331019E-4]:2.878016703992E-2,(((95[&rate=5.749157721331019E-4]:4.271566077524E-1,(100[&rate=5.749157721331019E-4]:9.001381556823E-2,94[&rate=5.749157721331019E-4]:9.001381556823E-2)[&rate=5.749157721331019E-4]:2.524433386321E-1)[&rate=5.749157721331019E-4]:1.350284892523E-1,98[&rate=5.749157721331019E-4]:5.51256135256E-1)[&rate=5.749157721331019E-4]:2.140066515547E-1,(99[&rate=5.749157721331019E-4]:5.558125231614E-1,96[&rate=5.749157721331019E-4]:5.202933974786E-1)[&rate=5.749157721331019E-4]:2.313081871464E-1)[&rate=5.749157721331019E-4]:7.100981737897E-2)[&rate=5.749157721331019E-4]:1.442978074192E-1)[&rate=5.749157721331019E-4]:5.005372050437E-1,(((36[&rate=5.749157721331019E-4]:4.846436577707E-2,35[&rate=5.749157721331019E-4]:1.889023311313E-3)[&rate=5.749157721331019E-4]:4.510831531278E-2,(127[&rate=5.749157721331019E-4]:2.551397857011E0,121[&rate=5.749157721331019E-4]:2.1103019666E0)[&rate=5.749157721331019E-4]:6.272276928395E-2)[&rate=5.749157721331019E-4]:2.138494393375E-1,((45[&rate=5.749157721331019E-4]:6.447125234224E-1,((((46[&rate=5.749157721331019E-4]:3.52954174969E-1,43[&rate=5.749157721331019E-4]:3.52954174969E-1)[&rate=5.749157721331019E-4]:5.598392509152E-3,(41[&rate=5.749157721331019E-4]:2.514952634613E-1,(48[&rate=5.749157721331019E-4]:1.597883417159E-1,42[&rate=5.749157721331019E-4]:1.215369755956E-1)[&rate=5.749157721331019E-4]:1.354227687399E-1)[&rate=5.749157721331019E-4]:5.241249527385E-2)[&rate=5.749157721331019E-4]:1.566492314669E-1,47[&rate=5.749157721331019E-4]:5.15201798945E-1)[&rate=5.749157721331019E-4]:5.309317036845E-2,(51[&rate=5.749157721331019E-4]:5.198706761828E-1,((49[&rate=5.749157721331019E-4]:3.569765768114E-1,50[&rate=5.749157721331019E-4]:3.569765768114E-1)[&rate=5.749157721331019E-4]:7.992342107892E-2,44[&rate=5.749157721331019E-4]:4.642224022618E-1)[&rate=5.749157721331019E-4]:7.750619741822E-2)[&rate=5.749157721331019E-4]:2.110188875918E-2)[&rate=5.749157721331019E-4]:8.461427542037E-2)[&rate=5.749157721331019E-4]:2.39542332373E-1,((128[&rate=5.749157721331019E-4]:1.279242036599E0,((69[&rate=5.749157721331019E-4]:6.966048643243E-1,118[&rate=5.749157721331019E-4]:6.856459602146E-1)[&rate=5.749157721331019E-4]:2.495086684268E-1,(131[&rate=5.749157721331019E-4]:4.245747740465E-1,((132[&rate=5.749157721331019E-4]:2.159439854415E-1,130[&rate=5.749157721331019E-4]:2.132042594141E-1)[&rate=5.749157721331019E-4]:1.573406947334E-2,129[&rate=5.749157721331019E-4]:2.289383288874E-1)[&rate=5.749157721331019E-4]:1.928967191317E-1)[&rate=5.749157721331019E-4]:3.763332792523E-1)[&rate=5.749157721331019E-4]:4.838134353554E-1)[&rate=5.749157721331019E-4]:3.199279869808E-1,(((62[&rate=5.749157721331019E-4]:3.462736123884E-1,(65[&rate=5.749157721331019E-4]:1.387122628172E-1,64[&rate=5.749157721331019E-4]:2.893971943239E-1)[&rate=5.749157721331019E-4]:1.578052765347E-2)[&rate=5.749157721331019E-4]:1.725267129813E-2,60[&rate=5.749157721331019E-4]:1.717454617688E-1)[&rate=5.749157721331019E-4]:4.055699337369E-1,(63[&rate=5.749157721331019E-4]:1.584900167057E-2,61[&rate=5.749157721331019E-4]:5.694489208161E-2)[&rate=5.749157721331019E-4]:7.121513253419E-1)[&rate=5.749157721331019E-4]:9.697998335541E-1)[&rate=5.749157721331019E-4]:5.84810445065E-2)[&rate=5.749157721331019E-4]:1.319628331625E-1)[&rate=5.749157721331019E-4]:4.211740807001E-1)[&rate=5.749157721331019E-4]:2.632559040194E-1)[&rate=5.749157721331019E-4]:1.011919676579E-2,(((68[&rate=5.749157721331019E-4]:6.681930212566E-1,(((59[&rate=5.749157721331019E-4]:5.514410668114E-2,(37[&rate=5.749157721331019E-4]:9.000074247753E-2,58[&rate=5.749157721331019E-4]:7.087505941742E-2)[&rate=5.749157721331019E-4]:3.394730323828E-3)[&rate=5.749157721331019E-4]:1.914169721624E-1,((56[&rate=5.749157721331019E-4]:9.582596183137E-2,55[&rate=5.749157721331019E-4]:9.582596183137E-2)[&rate=5.749157721331019E-4]:1.065962504806E-1,54[&rate=5.749157721331019E-4]:1.723675675033E-1)[&rate=5.749157721331019E-4]:3.594214521996E-2)[&rate=5.749157721331019E-4]:4.595557645317E-2,57[&rate=5.749157721331019E-4]:2.952488957338E-1)[&rate=5.749157721331019E-4]:4.248566938289E-1)[&rate=5.749157721331019E-4]:3.731934006258E-1,(((52[&rate=5.749157721331019E-4]:4.316191392749E-1,(((12[&rate=5.749157721331019E-4]:2.619241611498E-1,5[&rate=5.749157721331019E-4]:2.235679967663E-1)[&rate=5.749157721331019E-4]:2.62168682396E-1,29[&rate=5.749157721331019E-4]:6.309421586143E-1)[&rate=5.749157721331019E-4]:3.294033230802E-1,103[&rate=5.749157721331019E-4]:7.274687693657E-1)[&rate=5.749157721331019E-4]:1.36844410447E0)[&rate=5.749157721331019E-4]:2.288536386274E-1,((((77[&rate=5.749157721331019E-4]:4.884594496889E-1,(((80[&rate=5.749157721331019E-4]:2.630837083666E-2,81[&rate=5.749157721331019E-4]:2.630837083666E-2)[&rate=5.749157721331019E-4]:3.616655908326E-1,((72[&rate=5.749157721331019E-4]:1.088512118321E-1,78[&rate=5.749157721331019E-4]:1.307690200514E-1)[&rate=5.749157721331019E-4]:1.736659179749E-1,(79[&rate=5.749157721331019E-4]:2.924384988466E-1,82[&rate=5.749157721331019E-4]:3.006576769287E-1)[&rate=5.749157721331019E-4]:1.19964391797E-2)[&rate=5.749157721331019E-4]:9.175820172524E-2)[&rate=5.749157721331019E-4]:2.72462148357E-2,(71[&rate=5.749157721331019E-4]:1.553693218926E-1,73[&rate=5.749157721331019E-4]:2.238624725774E-1)[&rate=5.749157721331019E-4]:2.406727724206E-1)[&rate=5.749157721331019E-4]:2.940365674557E-2)[&rate=5.749157721331019E-4]:7.476932366484E-2,(74[&rate=5.749157721331019E-4]:3.760548279733E-1,(75[&rate=5.749157721331019E-4]:3.760083714808E-1,(76[&rate=5.749157721331019E-4]:3.697696344561E-1,70[&rate=5.749157721331019E-4]:3.314134700727E-1)[&rate=5.749157721331019E-4]:6.238737024644E-3)[&rate=5.749157721331019E-4]:4.645649250978E-5)[&rate=5.749157721331019E-4]:1.926533974352E-1)[&rate=5.749157721331019E-4]:4.418908043845E-1,((134[&rate=5.749157721331019E-4]:5.353850043997E-1,133[&rate=5.749157721331019E-4]:5.655219907008E-1)[&rate=5.749157721331019E-4]:1.210318771296E-1,137[&rate=5.749157721331019E-4]:7.276497582415E-1)[&rate=5.749157721331019E-4]:3.596616003186E-1)[&rate=5.749157721331019E-4]:2.855340627209E-1,53[&rate=5.749157721331019E-4]:5.496700339018E-1)[&rate=5.749157721331019E-4]:1.026060226891E-1)[&rate=5.749157721331019E-4]:3.680149892988E-1,125[&rate=5.749157721331019E-4]:8.099085322285E-1)[&rate=5.749157721331019E-4]:3.981445563207E-1)[&rate=5.749157721331019E-4]:4.55790070346E-1,(((((((138[&rate=5.749157721331019E-4]:4.202883926169E-1,136[&rate=5.749157721331019E-4]:2.887815433017E-1)[&rate=5.749157721331019E-4]:1.287859468328E-1,135[&rate=5.749157721331019E-4]:3.490743394497E-1)[&rate=5.749157721331019E-4]:2.765057160504E-1,120[&rate=5.749157721331019E-4]:8.776348500206E-1)[&rate=5.749157721331019E-4]:2.197325429954E-1,119[&rate=5.749157721331019E-4]:1.193257803975E0)[&rate=5.749157721331019E-4]:3.687994029406E-1,126[&rate=5.749157721331019E-4]:7.763546842717E-1)[&rate=5.749157721331019E-4]:6.736205054751E-1,((67[&rate=5.749157721331019E-4]:1.405021433873E-1,(122[&rate=5.749157721331019E-4]:2.088311617011E-1,(124[&rate=5.749157721331019E-4]:1.712567832107E-1,123[&rate=5.749157721331019E-4]:1.739890236478E-1)[&rate=5.749157721331019E-4]:3.484213805328E-2)[&rate=5.749157721331019E-4]:4.329435320269E-1)[&rate=5.749157721331019E-4]:4.186765908717E-2,66[&rate=5.749157721331019E-4]:1.823698024745E-1)[&rate=5.749157721331019E-4]:2.043119758745E-2)[&rate=5.749157721331019E-4]:7.453122694337E-1,34[&rate=5.749157721331019E-4]:8.509957086549E-2)[&rate=5.749157721331019E-4]:1.342584960605E-3)[&rate=5.749157721331019E-4]:5.940104990609E-3)[&rate=5.749157721331019E-4]:3.839311754388E-2);
tree STATE_340000 [&joint=-20965.638803491427,lnP=-20965.638803491427] = [&R] (((34[&rate=6.600155519518113E-4]:9.444644039887E-2,(32[&rate=6.600155519518113E-4]:2.906829752241E-2,(((68[&rate=6.600155519518113E-4]:5.736506407775E-1,((58[&rate=6.600155519518113E-4]:2.7148912456E-1,(((56[&rate=6.600155519518113E-4]:1.561734058048E-1,55[&rate=6.600155519518113E-4]:1.561734058048E-1)[&rate=6.600155519518113E-4]:7.844274610618E-2,(37[&rate=6.600155519518113E-4]:1.352057129831E-1,54[&rate=6.600155519518113E-4]:5.870298074267E-2)[&rate=6.600155519518113E-4]:1.458585263597E-1)[&rate=6.600155519518113E-4]:1.658171692074E-3,59[&rate=6.600155519518113E-4]:2.444710449147E-1)[&rate=6.600155519518113E-4]:7.892396585198E-3)[&rate=6.600155519518113E-4]:3.611215147647E-2,57[&rate=6.600155519518113E-4]:2.912078334135E-1)[&rate=6.600155519518113E-4]:3.343553756701E-1)[&rate=6.600155519518113E-4]:4.215058443594E-1,(((((77[&rate=6.600155519518113E-4]:5.107059776178E-1,(((79[&rate=6.600155519518113E-4]:3.132388834016E-1,((78[&rate=6.600155519518113E-4]:2.342786825801E-1,82[&rate=6.600155519518113E-4]:2.424978606621E-1)[&rate=6.600155519518113E-4]:1.520286842506E-2,72[&rate=6.600155519518113E-4]:2.275637427858E-1)[&rate=6.600155519518113E-4]:6.375733239644E-2)[&rate=6.600155519518113E-4]:3.841836266642E-2,73[&rate=6.600155519518113E-4]:3.927531364788E-1)[&rate=6.600155519518113E-4]:9.474389789313E-2,(71[&rate=6.600155519518113E-4]:2.24323117957E-1,(80[&rate=6.600155519518113E-4]:1.301438866219E-1,81[&rate=6.600155519518113E-4]:1.301438866219E-1)[&rate=6.600155519518113E-4]:1.133573135269E-1)[&rate=6.600155519518113E-4]:1.946807657301E-1)[&rate=6.600155519518113E-4]:2.868839530061E-2)[&rate=6.600155519518113E-4]:3.107245834835E-1,((70[&rate=6.600155519518113E-4]:3.330221316654E-1,(74[&rate=6.600155519518113E-4]:3.44585685351E-1,76[&rate=6.600155519518113E-4]:3.44585685351E-1)[&rate=6.600155519518113E-4]:2.679261069781E-2)[&rate=6.600155519518113E-4]:2.535428840769E-2,75[&rate=6.600155519518113E-4]:3.967325844565E-1)[&rate=6.600155519518113E-4]:4.301774286995E-1)[&rate=6.600155519518113E-4]:4.491465628198E-1,53[&rate=6.600155519518113E-4]:5.295935173637E-1)[&rate=6.600155519518113E-4]:1.633803586509E-2,((52[&rate=6.600155519518113E-4]:4.617151862667E-1,(((12[&rate=6.600155519518113E-4]:1.875940168894E-1,5[&rate=6.600155519518113E-4]:1.49237852506E-1)[&rate=6.600155519518113E-4]:7.14371475202E-2,29[&rate=6.600155519518113E-4]:3.658804794781E-1)[&rate=6.600155519518113E-4]:2.853555184885E-1,103[&rate=6.600155519518113E-4]:4.183592856378E-1)[&rate=6.600155519518113E-4]:1.70764963519E0)[&rate=6.600155519518113E-4]:8.466253364949E-2,((133[&rate=6.600155519518113E-4]:2.601118575252E-1,137[&rate=6.600155519518113E-4]:3.012077479362E-1)[&rate=6.600155519518113E-4]:2.594710158458E-1,134[&rate=6.600155519518113E-4]:4.894458870698E-1)[&rate=6.600155519518113E-4]:8.006776222021E-1)[&rate=6.600155519518113E-4]:7.750554623966E-3)[&rate=6.600155519518113E-4]:4.064559841454E-1,125[&rate=6.600155519518113E-4]:7.42005023713E-1)[&rate=6.600155519518113E-4]:4.198181280907E-1)[&rate=6.600155519518113E-4]:2.012145168677E-1,((38[&rate=6.600155519518113E-4]:7.669844620747E-1,(((40[&rate=6.600155519518113E-4]:6.609045344475E-1,(39[&rate=6.600155519518113E-4]:3.799094629722E-1,147[&rate=6.600155519518113E-4]:4.372865121525E-1)[&rate=6.600155519518113E-4]:2.809950714754E-1)[&rate=6.600155519518113E-4]:6.777649203693E-2,146[&rate=6.600155519518113E-4]:8.488996057194E-1)[&rate=6.600155519518113E-4]:4.460653368009E-3,((((((((11[&rate=6.600155519518113E-4]:6.746320575554E-1,140[&rate=6.600155519518113E-4]:6.554539753637E-1)[&rate=6.600155519518113E-4]:3.385147619419E-1,(23[&rate=6.600155519518113E-4]:6.736873485093E-1,(25[&rate=6.600155519518113E-4]:4.27255911856E-1,20[&rate=6.600155519518113E-4]:4.080778296643E-1)[&rate=6.600155519518113E-4]:2.573903407629E-1)[&rate=6.600155519518113E-4]:4.243909778373E-1)[&rate=6.600155519518113E-4]:3.418060484421E-1,102[&rate=6.600155519518113E-4]:2.891994432819E-1)[&rate=6.600155519518113E-4]:1.290157177667E-1,((((144[&rate=6.600155519518113E-4]:3.815731897622E-2,(145[&rate=6.600155519518113E-4]:3.135186634269E-2,141[&rate=6.600155519518113E-4]:2.86121403151E-2)[&rate=6.600155519518113E-4]:1.228490468848E-2)[&rate=6.600155519518113E-4]:3.484290686345E-1,142[&rate=6.600155519518113E-4]:3.920658396656E-1)[&rate=6.600155519518113E-4]:1.079492210028E0,(((14[&rate=6.600155519518113E-4]:2.639983191372E-1,17[&rate=6.600155519518113E-4]:3.023544835209E-1)[&rate=6.600155519518113E-4]:4.739453748428E-1,((110[&rate=6.600155519518113E-4]:4.569964582423E-1,(105[&rate=6.600155519518113E-4]:1.860628968311E-1,117[&rate=6.600155519518113E-4]:2.161998831325E-1)[&rate=6.600155519518113E-4]:2.490157531921E-1)[&rate=6.600155519518113E-4]:1.266620157066E-1,((113[&rate=6.600155519518113E-4]:4.537901723249E-1,(30[&rate=6.600155519518113E-4]:3.296482052306E-1,4[&rate=6.600155519518113E-4]:1.570454655046E-1)[&rate=6.600155519518113E-4]:2.392104602452E-1)[&rate=6.600155519518113E-4]:1.233691262262E-1,9[&rate=6.600155519518113E-4]:5.689401204691E-1)[&rate=6.600155519518113E-4]:1.197862745245E-2)[&rate=6.600155519518113E-4]:1.488057679764E-1)[&rate=6.600155519518113E-4]:5.109098912278E-1,((((148[&rate=6.600155519518113E-4]:1.647549133778E-1,143[&rate=6.600155519518113E-4]:1.620151873505E-1)[&rate=6.600155519518113E-4]:4.893978150688E-1,((139[&rate=6.600155519518113E-4]:3.09787636186E-1,111[&rate=6.600155519518113E-4]:1.344451704327E-1)[&rate=6.600155519518113E-4]:7.504296523698E-2,106[&rate=6.600155519518113E-4]:1.930497795053E-1)[&rate=6.600155519518113E-4]:4.830207571604E-1)[&rate=6.600155519518113E-4]:4.178084352705E-2,((((107[&rate=6.600155519518113E-4]:2.157313757832E-1,108[&rate=6.600155519518113E-4]:2.129916497558E-1)[&rate=6.600155519518113E-4]:1.444393762861E-1,(104[&rate=6.600155519518113E-4]:1.844347554111E-1,114[&rate=6.600155519518113E-4]:1.241607828084E-1)[&rate=6.600155519518113E-4]:1.757359966581E-1)[&rate=6.600155519518113E-4]:9.960440423204E-2,(112[&rate=6.600155519518113E-4]:4.319491189121E-1,109[&rate=6.600155519518113E-4]:4.292093928848E-1)[&rate=6.600155519518113E-4]:4.974384560822E-2)[&rate=6.600155519518113E-4]:1.36195997934E-1,116[&rate=6.600155519518113E-4]:5.356971816325E-1)[&rate=6.600155519518113E-4]:1.218802259575E-1)[&rate=6.600155519518113E-4]:2.821312711056E-1,((13[&rate=6.600155519518113E-4]:5.288998358279E-1,19[&rate=6.600155519518113E-4]:5.672560002116E-1)[&rate=6.600155519518113E-4]:9.601422652316E-2,115[&rate=6.600155519518113E-4]:5.427222815292E-1)[&rate=6.600155519518113E-4]:3.969863971664E-1)[&rate=6.600155519518113E-4]:2.269531256903E-1)[&rate=6.600155519518113E-4]:5.010172475941E-2)[&rate=6.600155519518113E-4]:8.946207697134E-2,((24[&rate=6.600155519518113E-4]:8.067520679371E-1,1[&rate=6.600155519518113E-4]:2.593015012892E-2)[&rate=6.600155519518113E-4]:8.715224121716E-2,(28[&rate=6.600155519518113E-4]:8.682890757744E-1,21[&rate=6.600155519518113E-4]:8.43631541528E-1)[&rate=6.600155519518113E-4]:3.109468543461E-2)[&rate=6.600155519518113E-4]:5.82184310661E-1)[&rate=6.600155519518113E-4]:1.037703768497E-1)[&rate=6.600155519518113E-4]:2.87934099928E-2,(((6[&rate=6.600155519518113E-4]:4.679718278742E-1,18[&rate=6.600155519518113E-4]:5.309855265043E-1)[&rate=6.600155519518113E-4]:6.299274888233E-2,(10[&rate=6.600155519518113E-4]:4.459593358423E-1,15[&rate=6.600155519518113E-4]:4.843155002258E-1)[&rate=6.600155519518113E-4]:1.014435970785E-1)[&rate=6.600155519518113E-4]:1.757732204315E-1,((((((85[&rate=6.600155519518113E-4]:4.331545446552E-2,83[&rate=6.600155519518113E-4]:4.331545446552E-2)[&rate=6.600155519518113E-4]:1.053605225786E-2,((84[&rate=6.600155519518113E-4]:5.215288328607E-3,93[&rate=6.600155519518113E-4]:1.891391846562E-2)[&rate=6.600155519518113E-4]:2.030941641102E-2,86[&rate=6.600155519518113E-4]:2.552470473963E-2)[&rate=6.600155519518113E-4]:2.832680198376E-2)[&rate=6.600155519518113E-4]:1.146929936883E-1,87[&rate=6.600155519518113E-4]:1.685445004116E-1)[&rate=6.600155519518113E-4]:8.092638280348E-2,(92[&rate=6.600155519518113E-4]:6.979954112481E-2,(91[&rate=6.600155519518113E-4]:1.900721813648E-2,90[&rate=6.600155519518113E-4]:1.900721813648E-2)[&rate=6.600155519518113E-4]:5.079232298832E-2)[&rate=6.600155519518113E-4]:1.933699722273E-1)[&rate=6.600155519518113E-4]:1.511089252161E-1,(88[&rate=6.600155519518113E-4]:3.269078005049E-2,89[&rate=6.600155519518113E-4]:4.638941018751E-2)[&rate=6.600155519518113E-4]:3.678890283808E-1)[&rate=6.600155519518113E-4]:6.557925404054E-1,3[&rate=6.600155519518113E-4]:5.166463214395E-1)[&rate=6.600155519518113E-4]:1.380366812281E-1)[&rate=6.600155519518113E-4]:7.895858423465E-1)[&rate=6.600155519518113E-4]:3.533345305419E-1,101[&rate=6.600155519518113E-4]:7.948636495284E-1)[&rate=6.600155519518113E-4]:5.083215450068E-1,((((31[&rate=6.600155519518113E-4]:7.551041395354E-1,((7[&rate=6.600155519518113E-4]:1.737122332425E-1,8[&rate=6.600155519518113E-4]:1.737122332425E-1)[&rate=6.600155519518113E-4]:2.606845553375E-1,26[&rate=6.600155519518113E-4]:5.412461036485E-1)[&rate=6.600155519518113E-4]:1.700224194485E-1)[&rate=6.600155519518113E-4]:9.195389727164E-2,(22[&rate=6.600155519518113E-4]:4.196942399899E-1,27[&rate=6.600155519518113E-4]:4.361325961543E-1)[&rate=6.600155519518113E-4]:3.725692762691E-1)[&rate=6.600155519518113E-4]:2.512315927153E-1,2[&rate=6.600155519518113E-4]:8.708923692483E-1)[&rate=6.600155519518113E-4]:1.340552125136E0,(16[&rate=6.600155519518113E-4]:2.29601219791E0,97[&rate=6.600155519518113E-4]:1.394810204269E-1)[&rate=6.600155519518113E-4]:4.419941976205E-2)[&rate=6.600155519518113E-4]:7.530234398638E-2)[&rate=6.600155519518113E-4]:3.158035454405E-1,(((95[&rate=6.600155519518113E-4]:4.032882528531E-1,(100[&rate=6.600155519518113E-4]:2.958082787847E-1,94[&rate=6.600155519518113E-4]:2.958082787847E-1)[&rate=6.600155519518113E-4]:2.278052051631E-2)[&rate=6.600155519518113E-4]:2.678026767461E-1,(99[&rate=6.600155519518113E-4]:4.961666432933E-1,96[&rate=6.600155519518113E-4]:4.606475176104E-1)[&rate=6.600155519518113E-4]:1.858532480544E-1)[&rate=6.600155519518113E-4]:3.42205063936E-2,98[&rate=6.600155519518113E-4]:6.943824742441E-1)[&rate=6.600155519518113E-4]:7.985740728417E-2)[&rate=6.600155519518113E-4]:8.731709887051E-2)[&rate=6.600155519518113E-4]:1.021487931513E-1)[&rate=6.600155519518113E-4]:3.507108009843E-1,(((45[&rate=6.600155519518113E-4]:7.504375286426E-1,((51[&rate=6.600155519518113E-4]:3.871126390713E-1,(44[&rate=6.600155519518113E-4]:1.296730479186E-1,47[&rate=6.600155519518113E-4]:1.351375287928E-1)[&rate=6.600155519518113E-4]:2.7929751465E-1)[&rate=6.600155519518113E-4]:1.112595082847E-1,(((43[&rate=6.600155519518113E-4]:3.651620502528E-1,(41[&rate=6.600155519518113E-4]:1.488803131328E-1,(48[&rate=6.600155519518113E-4]:1.626285889253E-1,42[&rate=6.600155519518113E-4]:1.243772228051E-1)[&rate=6.600155519518113E-4]:2.996757120199E-2)[&rate=6.600155519518113E-4]:1.61636928377E-1)[&rate=6.600155519518113E-4]:2.005555036081E-2,46[&rate=6.600155519518113E-4]:3.852176006136E-1)[&rate=6.600155519518113E-4]:1.137860639045E-1,(49[&rate=6.600155519518113E-4]:3.199938744869E-1,50[&rate=6.600155519518113E-4]:3.199938744869E-1)[&rate=6.600155519518113E-4]:1.462229047854E-1)[&rate=6.600155519518113E-4]:2.669088720941E-2)[&rate=6.600155519518113E-4]:2.329396982264E-1)[&rate=6.600155519518113E-4]:1.18394920919E-1,(((69[&rate=6.600155519518113E-4]:1.271739218993E0,118[&rate=6.600155519518113E-4]:1.260780314883E0)[&rate=6.600155519518113E-4]:4.783544794802E-2,((129[&rate=6.600155519518113E-4]:2.091538359593E-1,(131[&rate=6.600155519518113E-4]:1.346014923894E-1,130[&rate=6.600155519518113E-4]:1.31861766362E-1)[&rate=6.600155519518113E-4]:7.729206959731E-2)[&rate=6.600155519518113E-4]:1.377363731503E-2,132[&rate=6.600155519518113E-4]:2.256671993017E-1)[&rate=6.600155519518113E-4]:9.487019881871E-1)[&rate=6.600155519518113E-4]:4.359454999849E-1,(((62[&rate=6.600155519518113E-4]:3.837653199434E-1,((60[&rate=6.600155519518113E-4]:1.145182079482E-1,64[&rate=6.600155519518113E-4]:2.652031394549E-1)[&rate=6.600155519518113E-4]:6.01681630866E-2,65[&rate=6.600155519518113E-4]:1.746863710348E-1)[&rate=6.600155519518113E-4]:1.72981269909E-2)[&rate=6.600155519518113E-4]:3.028454880679E-1,(63[&rate=6.600155519518113E-4]:3.445348186744E-1,61[&rate=6.600155519518113E-4]:3.856307090855E-1)[&rate=6.600155519518113E-4]:3.009800989258E-1)[&rate=6.600155519518113E-4]:9.127964168623E-1,128[&rate=6.600155519518113E-4]:1.459681197476E0)[&rate=6.600155519518113E-4]:1.451540379427E-1)[&rate=6.600155519518113E-4]:3.739342643386E-2)[&rate=6.600155519518113E-4]:1.168804048149E-1,(((127[&rate=6.600155519518113E-4]:2.544684184973E0,121[&rate=6.600155519518113E-4]:2.103588294563E0)[&rate=6.600155519518113E-4]:5.585864529117E-2,35[&rate=6.600155519518113E-4]:3.341954259351E-2)[&rate=6.600155519518113E-4]:1.508949789662E-1,36[&rate=6.600155519518113E-4]:2.308898640255E-1)[&rate=6.600155519518113E-4]:4.602742182031E-2)[&rate=6.600155519518113E-4]:2.849878731634E-1)[&rate=6.600155519518113E-4]:1.333205476889E-1)[&rate=6.600155519518113E-4]:2.653494401392E-1)[&rate=6.600155519518113E-4]:4.346033465737E-2)[&rate=6.600155519518113E-4]:6.512947019779E-2,((67[&rate=6.600155519518113E-4]:1.876296043917E-1,((123[&rate=6.600155519518113E-4]:1.052398967196E-1,124[&rate=6.600155519518113E-4]:1.025076562825E-1)[&rate=6.600155519518113E-4]:3.166749857653E-1,122[&rate=6.600155519518113E-4]:4.219148824849E-1)[&rate=6.600155519518113E-4]:2.669872722474E-1)[&rate=6.600155519518113E-4]:2.535357294578E-1,(66[&rate=6.600155519518113E-4]:3.478570937005E-1,(126[&rate=6.600155519518113E-4]:9.044261094504E-1,(((138[&rate=6.600155519518113E-4]:2.628024804568E-1,136[&rate=6.600155519518113E-4]:1.312956311416E-1)[&rate=6.600155519518113E-4]:2.412169300617E-1,135[&rate=6.600155519518113E-4]:3.040194105184E-1)[&rate=6.600155519518113E-4]:1.135596883204E-1,(120[&rate=6.600155519518113E-4]:6.637682194725E-1,119[&rate=6.600155519518113E-4]:7.596586304314E-1)[&rate=6.600155519518113E-4]:5.865673886792E-3)[&rate=6.600155519518113E-4]:9.24604327776E-1)[&rate=6.600155519518113E-4]:6.90605173935E-1)[&rate=6.600155519518113E-4]:9.330824014894E-2)[&rate=6.600155519518113E-4]:5.814242753773E-1)[&rate=6.600155519518113E-4]:9.673038887443E-3,33[&rate=6.600155519518113E-4]:1.528105933197E-1);
tree STATE_350000 [&joint=-20995.665437867403,lnP=-20995.665437867403] = [&R] (((34[&rate=5.912134012493943E-4]:3.936994285306E-2,32[&rate=5.912134012493943E-4]:1.745213463397E-2)[&rate=5.912134012493943E-4]:1.94101573394E-2,(((38[&rate=5.912134012493943E-4]:9.296266498471E-1,(((147[&rate=5.912134012493943E-4]:5.303721640435E-1,((((2[&rate=5.912134012493943E-4]:3.847215123458E-1,31[&rate=5.912134012493943E-4]:6.121187726199E-1)[&rate=5.912134012493943E-4]:3.695159511252E-1,(((7[&rate=5.912134012493943E-4]:2.500399709491E-1,8[&rate=5.912134012493943E-4]:2.500399709491E-1)[&rate=5.912134012493943E-4]:3.289186031179E-1,26[&rate=5.912134012493943E-4]:6.858078891355E-1)[&rate=5.912134012493943E-4]:1.612470438408E-1,(22[&rate=5.912134012493943E-4]:4.935520426762E-1,27[&rate=5.912134012493943E-4]:5.099903988406E-1)[&rate=5.912134012493943E-4]:3.425439861904E-1)[&rate=5.912134012493943E-4]:9.074417433041E-2)[&rate=5.912134012493943E-4]:1.523362298594E0,(97[&rate=5.912134012493943E-4]:2.24094175773E-1,39[&rate=5.912134012493943E-4]:2.951324271392E-1)[&rate=5.912134012493943E-4]:2.574153209689E-2)[&rate=5.912134012493943E-4]:1.264842963761E-1,(16[&rate=5.912134012493943E-4]:2.415222546522E0,((((((145[&rate=5.912134012493943E-4]:6.845950979095E-2,141[&rate=5.912134012493943E-4]:6.571978376336E-2)[&rate=5.912134012493943E-4]:3.804130109591E-2,144[&rate=5.912134012493943E-4]:1.010213588319E-1)[&rate=5.912134012493943E-4]:4.164183651684E-1,142[&rate=5.912134012493943E-4]:5.229191760553E-1)[&rate=5.912134012493943E-4]:1.197941686944E0,(((((11[&rate=5.912134012493943E-4]:4.829013382142E-1,140[&rate=5.912134012493943E-4]:4.637232560224E-1)[&rate=5.912134012493943E-4]:4.048050345789E-1,(23[&rate=5.912134012493943E-4]:8.221179918942E-1,(25[&rate=5.912134012493943E-4]:6.135579590962E-1,20[&rate=5.912134012493943E-4]:5.943798769044E-1)[&rate=5.912134012493943E-4]:2.195189369077E-1)[&rate=5.912134012493943E-4]:1.505198877481E-1)[&rate=5.912134012493943E-4]:2.103106943508E-1,102[&rate=5.912134012493943E-4]:3.226364248634E-2)[&rate=5.912134012493943E-4]:3.23153594562E-1,(24[&rate=5.912134012493943E-4]:9.792285530237E-1,(1[&rate=5.912134012493943E-4]:1.351698705922E-1,(28[&rate=5.912134012493943E-4]:6.859469893392E-1,21[&rate=5.912134012493943E-4]:6.612894550928E-1)[&rate=5.912134012493943E-4]:2.355242511159E-1)[&rate=5.912134012493943E-4]:6.323676462332E-2)[&rate=5.912134012493943E-4]:5.37832519641E-1)[&rate=5.912134012493943E-4]:1.930198578359E-2,((((((110[&rate=5.912134012493943E-4]:4.30899527375E-1,105[&rate=5.912134012493943E-4]:4.089817191559E-1)[&rate=5.912134012493943E-4]:1.025975040753E-1,117[&rate=5.912134012493943E-4]:5.417162095326E-1)[&rate=5.912134012493943E-4]:9.772690281542E-2,113[&rate=5.912134012493943E-4]:6.367033863204E-1)[&rate=5.912134012493943E-4]:8.962175654479E-2,(14[&rate=5.912134012493943E-4]:4.041220921473E-1,17[&rate=5.912134012493943E-4]:4.42478256531E-1)[&rate=5.912134012493943E-4]:3.222030507179E-1)[&rate=5.912134012493943E-4]:1.258629446853E-1,(9[&rate=5.912134012493943E-4]:7.50090270168E-1,(30[&rate=5.912134012493943E-4]:5.531401082591E-1,4[&rate=5.912134012493943E-4]:3.80537368533E-1)[&rate=5.912134012493943E-4]:3.202378331418E-1)[&rate=5.912134012493943E-4]:9.387863930043E-2)[&rate=5.912134012493943E-4]:2.763175090431E-1,(((112[&rate=5.912134012493943E-4]:5.647508098064E-1,((104[&rate=5.912134012493943E-4]:3.631852718567E-1,114[&rate=5.912134012493943E-4]:3.029112992539E-1)[&rate=5.912134012493943E-4]:1.163639614641E-1,109[&rate=5.912134012493943E-4]:4.987273155125E-1)[&rate=5.912134012493943E-4]:6.328376826649E-2)[&rate=5.912134012493943E-4]:2.050557504221E-1,((107[&rate=5.912134012493943E-4]:6.097415979505E-1,108[&rate=5.912134012493943E-4]:6.070018719231E-1)[&rate=5.912134012493943E-4]:1.010791748957E-2,116[&rate=5.912134012493943E-4]:5.595755428373E-1)[&rate=5.912134012493943E-4]:1.280392365694E-1)[&rate=5.912134012493943E-4]:1.240161772051E-1,(((13[&rate=5.912134012493943E-4]:3.841292965062E-1,19[&rate=5.912134012493943E-4]:4.224854608899E-1)[&rate=5.912134012493943E-4]:3.95077723866E-1,115[&rate=5.912134012493943E-4]:6.970152395504E-1)[&rate=5.912134012493943E-4]:1.160713953771E-2,(((106[&rate=5.912134012493943E-4]:3.867946671759E-1,111[&rate=5.912134012493943E-4]:4.032330233402E-1)[&rate=5.912134012493943E-4]:1.258489728601E-1,139[&rate=5.912134012493943E-4]:7.044244619537E-1)[&rate=5.912134012493943E-4]:1.501738875536E-1,(148[&rate=5.912134012493943E-4]:2.358805812952E-1,143[&rate=5.912134012493943E-4]:2.331408552678E-1)[&rate=5.912134012493943E-4]:4.050191380753E-1)[&rate=5.912134012493943E-4]:1.060788241012E-1)[&rate=5.912134012493943E-4]:1.030085775237E-1)[&rate=5.912134012493943E-4]:2.3468285916E-1)[&rate=5.912134012493943E-4]:3.201862289779E-1)[&rate=5.912134012493943E-4]:9.956629770172E-2)[&rate=5.912134012493943E-4]:4.894685942411E-2,((((10[&rate=5.912134012493943E-4]:4.334620595981E-1,15[&rate=5.912134012493943E-4]:4.718182239816E-1)[&rate=5.912134012493943E-4]:1.990752555325E-1,6[&rate=5.912134012493943E-4]:6.160989589663E-1)[&rate=5.912134012493943E-4]:7.69462208152E-2,18[&rate=5.912134012493943E-4]:7.560588784116E-1)[&rate=5.912134012493943E-4]:1.095941542681E-1,(((((87[&rate=5.912134012493943E-4]:7.452053543087E-2,(92[&rate=5.912134012493943E-4]:4.814763357501E-2,(91[&rate=5.912134012493943E-4]:2.326585488352E-2,90[&rate=5.912134012493943E-4]:2.326585488352E-2)[&rate=5.912134012493943E-4]:2.488177869149E-2)[&rate=5.912134012493943E-4]:4.007153199288E-2)[&rate=5.912134012493943E-4]:4.145993016911E-2,((84[&rate=5.912134012493943E-4]:8.509362705538E-2,86[&rate=5.912134012493943E-4]:8.509362705538E-2)[&rate=5.912134012493943E-4]:1.845930770917E-2,93[&rate=5.912134012493943E-4]:1.172515649016E-1)[&rate=5.912134012493943E-4]:1.242753083544E-2)[&rate=5.912134012493943E-4]:2.600375186226E-2,(85[&rate=5.912134012493943E-4]:9.702588193897E-2,83[&rate=5.912134012493943E-4]:9.702588193897E-2)[&rate=5.912134012493943E-4]:4.495833552327E-2)[&rate=5.912134012493943E-4]:1.654381225123E-1,(88[&rate=5.912134012493943E-4]:3.337835137233E-2,89[&rate=5.912134012493943E-4]:4.707698150935E-2)[&rate=5.912134012493943E-4]:2.740439886022E-1)[&rate=5.912134012493943E-4]:9.415902044126E-1,3[&rate=5.912134012493943E-4]:7.092865169899E-1)[&rate=5.912134012493943E-4]:4.129802253909E-2)[&rate=5.912134012493943E-4]:7.699081144014E-1)[&rate=5.912134012493943E-4]:3.364840533359E-1,101[&rate=5.912134012493943E-4]:8.542369812387E-1)[&rate=5.912134012493943E-4]:4.4865679816E-1)[&rate=5.912134012493943E-4]:1.176286352072E-1)[&rate=5.912134012493943E-4]:2.563685925095E-2)[&rate=5.912134012493943E-4]:3.027659965124E-1,40[&rate=5.912134012493943E-4]:7.757611113756E-1)[&rate=5.912134012493943E-4]:5.271236446971E-2,(((98[&rate=5.912134012493943E-4]:6.093435259841E-1,(96[&rate=5.912134012493943E-4]:2.850077219423E-1,99[&rate=5.912134012493943E-4]:3.205268476251E-1)[&rate=5.912134012493943E-4]:3.106746018562E-1)[&rate=5.912134012493943E-4]:3.768953989533E-2,(95[&rate=5.912134012493943E-4]:4.600423080852E-1,(100[&rate=5.912134012493943E-4]:3.069576007191E-1,94[&rate=5.912134012493943E-4]:3.069576007191E-1)[&rate=5.912134012493943E-4]:6.838525381411E-2)[&rate=5.912134012493943E-4]:1.979197195429E-1)[&rate=5.912134012493943E-4]:1.667453282737E-1,146[&rate=5.912134012493943E-4]:8.055816728417E-1)[&rate=5.912134012493943E-4]:1.431103822385E-1)[&rate=5.912134012493943E-4]:1.694591849309E-1)[&rate=5.912134012493943E-4]:2.733932220873E-1,(((127[&rate=5.912134012493943E-4]:2.567557969595E0,36[&rate=5.912134012493943E-4]:4.701002438923E-2)[&rate=5.912134012493943E-4]:1.138757608667E-1,35[&rate=5.912134012493943E-4]:1.143104427901E-1)[&rate=5.912134012493943E-4]:5.638180845008E-2,(121[&rate=5.912134012493943E-4]:2.25546658622E0,((45[&rate=5.912134012493943E-4]:6.542528354422E-1,((((44[&rate=5.912134012493943E-4]:3.961195574116E-1,47[&rate=5.912134012493943E-4]:4.015840382859E-1)[&rate=5.912134012493943E-4]:1.177441805375E-1,(49[&rate=5.912134012493943E-4]:4.121046529117E-1,50[&rate=5.912134012493943E-4]:4.121046529117E-1)[&rate=5.912134012493943E-4]:7.443668066601E-2)[&rate=5.912134012493943E-4]:5.43941156234E-2,(43[&rate=5.912134012493943E-4]:4.276836246841E-1,(46[&rate=5.912134012493943E-4]:3.814956766564E-1,(48[&rate=5.912134012493943E-4]:3.203941391686E-1,(42[&rate=5.912134012493943E-4]:2.796378445212E-1,41[&rate=5.912134012493943E-4]:2.74173363647E-1)[&rate=5.912134012493943E-4]:2.504928527087E-3)[&rate=5.912134012493943E-4]:5.017257573933E-2)[&rate=5.912134012493943E-4]:4.618794802775E-2)[&rate=5.912134012493943E-4]:1.460387097627E-1)[&rate=5.912134012493943E-4]:1.282045468922E-3,51[&rate=5.912134012493943E-4]:5.476819755443E-1)[&rate=5.912134012493943E-4]:8.744517683786E-2)[&rate=5.912134012493943E-4]:2.139811246201E-1,(((((62[&rate=5.912134012493943E-4]:3.408800771614E-1,(64[&rate=5.912134012493943E-4]:2.847698968503E-1,60[&rate=5.912134012493943E-4]:1.340849653436E-1)[&rate=5.912134012493943E-4]:1.501428990009E-2)[&rate=5.912134012493943E-4]:1.172075774602E-1,65[&rate=5.912134012493943E-4]:2.663068327038E-1)[&rate=5.912134012493943E-4]:8.258411708516E-2,(63[&rate=5.912134012493943E-4]:7.532040312528E-2,61[&rate=5.912134012493943E-4]:1.164162935363E-1)[&rate=5.912134012493943E-4]:4.242554781704E-1)[&rate=5.912134012493943E-4]:8.013626907603E-1,128[&rate=5.912134012493943E-4]:1.20230843507E0)[&rate=5.912134012493943E-4]:2.471877062308E-1,(69[&rate=5.912134012493943E-4]:1.275422555044E0,(118[&rate=5.912134012493943E-4]:1.256535446574E0,((129[&rate=5.912134012493943E-4]:2.210198463646E-1,132[&rate=5.912134012493943E-4]:2.237595723919E-1)[&rate=5.912134012493943E-4]:2.217163293852E-1,(131[&rate=5.912134012493943E-4]:4.222377439124E-1,130[&rate=5.912134012493943E-4]:4.194980178851E-1)[&rate=5.912134012493943E-4]:2.323815786465E-2)[&rate=5.912134012493943E-4]:6.768129694545E-1)[&rate=5.912134012493943E-4]:7.928204360309E-3)[&rate=5.912134012493943E-4]:3.247585177634E-1)[&rate=5.912134012493943E-4]:1.921340310531E-1)[&rate=5.912134012493943E-4]:1.657613989366E-2)[&rate=5.912134012493943E-4]:4.125306228056E-2)[&rate=5.912134012493943E-4]:4.299621741788E-1)[&rate=5.912134012493943E-4]:1.794636598787E-1,((67[&rate=5.912134012493943E-4]:3.823188110386E-1,((124[&rate=5.912134012493943E-4]:1.000873794734E-1,123[&rate=5.912134012493943E-4]:1.028196199105E-1)[&rate=5.912134012493943E-4]:3.056867583012E-1,122[&rate=5.912134012493943E-4]:4.085063782117E-1)[&rate=5.912134012493943E-4]:4.750849831676E-1)[&rate=5.912134012493943E-4]:1.978592599057E-1,((126[&rate=5.912134012493943E-4]:1.045057851438E0,(((138[&rate=5.912134012493943E-4]:2.035678115383E-1,136[&rate=5.912134012493943E-4]:7.206096222311E-2)[&rate=5.912134012493943E-4]:5.016230811956E-1,135[&rate=5.912134012493943E-4]:5.051908927339E-1)[&rate=5.912134012493943E-4]:2.664183959095E-2,(120[&rate=5.912134012493943E-4]:6.738035674243E-1,119[&rate=5.912134012493943E-4]:7.696939783831E-1)[&rate=5.912134012493943E-4]:1.100839594211E-1)[&rate=5.912134012493943E-4]:9.509824362778E-1)[&rate=5.912134012493943E-4]:3.246011375409E-1,66[&rate=5.912134012493943E-4]:1.224847992942E-1)[&rate=5.912134012493943E-4]:4.576932716501E-1)[&rate=5.912134012493943E-4]:1.999400143534E-1)[&rate=5.912134012493943E-4]:1.416757135248E-1)[&rate=5.912134012493943E-4]:4.938851377059E-2,(((68[&rate=5.912134012493943E-4]:4.474762952096E-1,(57[&rate=5.912134012493943E-4]:3.179639714118E-1,((56[&rate=5.912134012493943E-4]:1.870702832533E-1,55[&rate=5.912134012493943E-4]:1.870702832533E-1)[&rate=5.912134012493943E-4]:1.919427983667E-2,((59[&rate=5.912134012493943E-4]:1.696976005675E-1,(54[&rate=5.912134012493943E-4]:7.524371175127E-2,37[&rate=5.912134012493943E-4]:1.517464439917E-1)[&rate=5.912134012493943E-4]:5.620252269597E-2)[&rate=5.912134012493943E-4]:2.170927911259E-2,58[&rate=5.912134012493943E-4]:2.105325627402E-1)[&rate=5.912134012493943E-4]:2.305440472153E-2)[&rate=5.912134012493943E-4]:1.007704465731E-1)[&rate=5.912134012493943E-4]:1.814248921039E-1)[&rate=5.912134012493943E-4]:6.97710609285E-1,(((((133[&rate=5.912134012493943E-4]:5.209964528343E-1,137[&rate=5.912134012493943E-4]:5.620923432454E-1)[&rate=5.912134012493943E-4]:5.322660571973E-2,134[&rate=5.912134012493943E-4]:5.440860722529E-1)[&rate=5.912134012493943E-4]:8.475378343304E-1,((52[&rate=5.912134012493943E-4]:3.666567078543E-1,(((12[&rate=5.912134012493943E-4]:3.801862696689E-1,5[&rate=5.912134012493943E-4]:3.418301052855E-1)[&rate=5.912134012493943E-4]:2.094607639549E-1,29[&rate=5.912134012493943E-4]:6.964963486923E-1)[&rate=5.912134012493943E-4]:2.287713553333E-1,103[&rate=5.912134012493943E-4]:6.923909916968E-1)[&rate=5.912134012493943E-4]:1.338559450718E0)[&rate=5.912134012493943E-4]:2.102221244793E-1,53[&rate=5.912134012493943E-4]:5.686821110222E-1)[&rate=5.912134012493943E-4]:7.099928489401E-2)[&rate=5.912134012493943E-4]:8.787309069491E-2,(((77[&rate=5.912134012493943E-4]:2.296707629223E-1,71[&rate=5.912134012493943E-4]:1.666570642921E-1)[&rate=5.912134012493943E-4]:2.079749240701E-1,((80[&rate=5.912134012493943E-4]:1.136148060997E-2,81[&rate=5.912134012493943E-4]:1.136148060997E-2)[&rate=5.912134012493943E-4]:3.283172907841E-1,(73[&rate=5.912134012493943E-4]:3.459468796551E-1,(((78[&rate=5.912134012493943E-4]:5.81126284825E-2,72[&rate=5.912134012493943E-4]:3.619482026319E-2)[&rate=5.912134012493943E-4]:6.928079103418E-2,79[&rate=5.912134012493943E-4]:1.273934195167E-1)[&rate=5.912134012493943E-4]:1.651589027324E-1,82[&rate=5.912134012493943E-4]:3.007715003312E-1)[&rate=5.912134012493943E-4]:1.229866699517E-2)[&rate=5.912134012493943E-4]:4.304696023207E-2)[&rate=5.912134012493943E-4]:5.413129915989E-2)[&rate=5.912134012493943E-4]:2.728168711816E-1,((70[&rate=5.912134012493943E-4]:4.503903620308E-1,(74[&rate=5.912134012493943E-4]:4.533666827067E-1,76[&rate=5.912134012493943E-4]:4.533666827067E-1)[&rate=5.912134012493943E-4]:3.537984370757E-2)[&rate=5.912134012493943E-4]:6.044378611182E-2,75[&rate=5.912134012493943E-4]:5.491903125261E-1)[&rate=5.912134012493943E-4]:1.667516977025E-1)[&rate=5.912134012493943E-4]:7.580755349947E-1)[&rate=5.912134012493943E-4]:4.204936428712E-1,125[&rate=5.912134012493943E-4]:9.376656158211E-1)[&rate=5.912134012493943E-4]:3.741879553402E-1)[&rate=5.912134012493943E-4]:3.000507114913E-1,33[&rate=5.912134012493943E-4]:1.806492341921E-2)[&rate=5.912134012493943E-4]:7.366533437947E-2);
tree STATE_360000 [&joint=-21002.50748681226,lnP=-21002.50748681226] = [&R] (((((67[&rate=5.678009780285528E-4]:4.534142064264E-1,((123[&rate=5.678009780285528E-4]:4.488071885982E-1,122[&rate=5.678009780285528E-4]:4.488071885982E-1)[&rate=5.678009780285528E-4]:5.723620234901E-2,124[&rate=5.678009780285528E-4]:5.033111505101E-1)[&rate=5.678009780285528E-4]:4.486433658199E-1)[&rate=5.678009780285528E-4]:2.031089745549E-1,(66[&rate=5.678009780285528E-4]:4.24475177475E-1,((119[&rate=5.678009780285528E-4]:1.693256966966E0,(((138[&rate=5.678009780285528E-4]:2.008440742174E-1,136[&rate=5.678009780285528E-4]:6.933722490223E-2)[&rate=5.678009780285528E-4]:5.674236424902E-1,135[&rate=5.678009780285528E-4]:5.682677167076E-1)[&rate=5.678009780285528E-4]:6.883088106884E-1,120[&rate=5.678009780285528E-4]:1.508631321917E0)[&rate=5.678009780285528E-4]:8.873523409086E-2)[&rate=5.678009780285528E-4]:6.684420798124E-1,126[&rate=5.678009780285528E-4]:1.575996524135E0)[&rate=5.678009780285528E-4]:9.565284302517E-2)[&rate=5.678009780285528E-4]:2.320480035062E-1)[&rate=5.678009780285528E-4]:2.069717505359E-1,(((68[&rate=5.678009780285528E-4]:6.572102430115E-1,((57[&rate=5.678009780285528E-4]:1.846465075163E-1,((58[&rate=5.678009780285528E-4]:1.661446010328E-1,37[&rate=5.678009780285528E-4]:1.85270284093E-1)[&rate=5.678009780285528E-4]:9.51766600245E-3,(54[&rate=5.678009780285528E-4]:1.17937604271E-1,59[&rate=5.678009780285528E-4]:1.561889703912E-1)[&rate=5.678009780285528E-4]:3.47613583946E-4)[&rate=5.678009780285528E-4]:2.537768310402E-2)[&rate=5.678009780285528E-4]:1.124730467551E-1,(55[&rate=5.678009780285528E-4]:2.178349670691E-1,56[&rate=5.678009780285528E-4]:2.178349670691E-1)[&rate=5.678009780285528E-4]:6.835562545365E-2)[&rate=5.678009780285528E-4]:4.120032570461E-1)[&rate=5.678009780285528E-4]:5.318150314191E-1,(((((52[&rate=5.678009780285528E-4]:3.761037340369E-1,(((12[&rate=5.678009780285528E-4]:2.085339522393E-1,5[&rate=5.678009780285528E-4]:1.701777878559E-1)[&rate=5.678009780285528E-4]:4.319725916384E-1,29[&rate=5.678009780285528E-4]:7.473558589463E-1)[&rate=5.678009780285528E-4]:1.406217850469E-1,103[&rate=5.678009780285528E-4]:6.551009316644E-1)[&rate=5.678009780285528E-4]:1.385296536933E0)[&rate=5.678009780285528E-4]:6.814399187638E-2,((134[&rate=5.678009780285528E-4]:5.144895946129E-1,133[&rate=5.678009780285528E-4]:5.446265809141E-1)[&rate=5.678009780285528E-4]:2.875869555202E-1,137[&rate=5.678009780285528E-4]:8.733094268453E-1)[&rate=5.678009780285528E-4]:3.859169651359E-1)[&rate=5.678009780285528E-4]:2.97042230824E-1,53[&rate=5.678009780285528E-4]:7.330932354259E-1)[&rate=5.678009780285528E-4]:2.587543783353E-2,((((80[&rate=5.678009780285528E-4]:5.263746408617E-2,81[&rate=5.678009780285528E-4]:5.263746408617E-2)[&rate=5.678009780285528E-4]:2.633327472749E-1,(73[&rate=5.678009780285528E-4]:2.650990137714E-1,77[&rate=5.678009780285528E-4]:2.596195617167E-1)[&rate=5.678009780285528E-4]:1.001862660828E-1)[&rate=5.678009780285528E-4]:2.821850836905E-1,((((72[&rate=5.678009780285528E-4]:1.159434524087E-2,78[&rate=5.678009780285528E-4]:3.351215346018E-2)[&rate=5.678009780285528E-4]:3.619058529517E-1,79[&rate=5.678009780285528E-4]:3.954180064119E-1)[&rate=5.678009780285528E-4]:3.583531534087E-2,82[&rate=5.678009780285528E-4]:4.394724998348E-1)[&rate=5.678009780285528E-4]:4.533215115428E-2,71[&rate=5.678009780285528E-4]:4.49188212633E-1)[&rate=5.678009780285528E-4]:1.297890002268E-1)[&rate=5.678009780285528E-4]:1.951864836999E-1,(((74[&rate=5.678009780285528E-4]:2.483149388908E-1,76[&rate=5.678009780285528E-4]:2.483149388908E-1)[&rate=5.678009780285528E-4]:1.242267117835E-1,70[&rate=5.678009780285528E-4]:3.341854862908E-1)[&rate=5.678009780285528E-4]:5.013611197688E-2,75[&rate=5.678009780285528E-4]:4.226777626512E-1)[&rate=5.678009780285528E-4]:4.199790845934E-1)[&rate=5.678009780285528E-4]:6.62774884627E-1)[&rate=5.678009780285528E-4]:7.707503002581E-1,125[&rate=5.678009780285528E-4]:1.319336459856E0)[&rate=5.678009780285528E-4]:3.635548124099E-2)[&rate=5.678009780285528E-4]:1.421146014717E-1,((38[&rate=5.678009780285528E-4]:9.32765884952E-1,((((97[&rate=5.678009780285528E-4]:2.991470122485E-1,39[&rate=5.678009780285528E-4]:3.701852636146E-1)[&rate=5.678009780285528E-4]:3.592433850361E-1,((95[&rate=5.678009780285528E-4]:3.378786316146E-1,(100[&rate=5.678009780285528E-4]:2.248978422078E-1,94[&rate=5.678009780285528E-4]:2.248978422078E-1)[&rate=5.678009780285528E-4]:2.828133585477E-2)[&rate=5.678009780285528E-4]:1.859904994962E-1,(98[&rate=5.678009780285528E-4]:4.994223285129E-1,(96[&rate=5.678009780285528E-4]:3.265034895287E-1,99[&rate=5.678009780285528E-4]:3.620226152116E-1)[&rate=5.678009780285528E-4]:1.592576367986E-1)[&rate=5.678009780285528E-4]:1.351784084921E-2)[&rate=5.678009780285528E-4]:3.449037798349E-1)[&rate=5.678009780285528E-4]:4.985625099193E-2,((40[&rate=5.678009780285528E-4]:6.144093727876E-1,146[&rate=5.678009780285528E-4]:7.346279520225E-1)[&rate=5.678009780285528E-4]:1.474535381719E-1,((16[&rate=5.678009780285528E-4]:2.796601038888E0,147[&rate=5.678009780285528E-4]:7.684851619515E-1)[&rate=5.678009780285528E-4]:1.377726018043E-2,(((((144[&rate=5.678009780285528E-4]:3.722901966809E-1,(145[&rate=5.678009780285528E-4]:1.696450202278E-1,141[&rate=5.678009780285528E-4]:1.669052942002E-1)[&rate=5.678009780285528E-4]:2.081246285081E-1)[&rate=5.678009780285528E-4]:3.754533144375E-1,142[&rate=5.678009780285528E-4]:7.532229631734E-1)[&rate=5.678009780285528E-4]:6.521687563945E-1,(((((117[&rate=5.678009780285528E-4]:6.511180607906E-1,105[&rate=5.678009780285528E-4]:6.209810744892E-1)[&rate=5.678009780285528E-4]:5.809331901534E-2,(113[&rate=5.678009780285528E-4]:5.345495878872E-1,110[&rate=5.678009780285528E-4]:5.290701358324E-1)[&rate=5.678009780285528E-4]:1.719220658912E-1)[&rate=5.678009780285528E-4]:3.79557776082E-2,((9[&rate=5.678009780285528E-4]:6.577109899667E-1,(30[&rate=5.678009780285528E-4]:4.022619337531E-1,4[&rate=5.678009780285528E-4]:2.296591940271E-1)[&rate=5.678009780285528E-4]:3.787367274465E-1)[&rate=5.678009780285528E-4]:2.844593983562E-2,(14[&rate=5.678009780285528E-4]:3.395228074388E-1,17[&rate=5.678009780285528E-4]:3.778789718225E-1)[&rate=5.678009780285528E-4]:3.548533004456E-1)[&rate=5.678009780285528E-4]:5.005132350219E-2)[&rate=5.678009780285528E-4]:2.139266853693E-1,(((13[&rate=5.678009780285528E-4]:4.333843419982E-1,19[&rate=5.678009780285528E-4]:4.717405063819E-1)[&rate=5.678009780285528E-4]:2.241615038695E-1,115[&rate=5.678009780285528E-4]:5.753540650459E-1)[&rate=5.678009780285528E-4]:2.658144318451E-1,(((148[&rate=5.678009780285528E-4]:2.883843924625E-1,143[&rate=5.678009780285528E-4]:2.856446664352E-1)[&rate=5.678009780285528E-4]:5.360736650401E-1,(((107[&rate=5.678009780285528E-4]:2.879806082024E-1,108[&rate=5.678009780285528E-4]:2.85240882175E-1)[&rate=5.678009780285528E-4]:1.118133814428E-1,(112[&rate=5.678009780285528E-4]:3.015271280395E-1,(109[&rate=5.678009780285528E-4]:2.749150213832E-1,(104[&rate=5.678009780285528E-4]:2.328597404002E-1,114[&rate=5.678009780285528E-4]:1.725857677974E-1)[&rate=5.678009780285528E-4]:2.28771987913E-2)[&rate=5.678009780285528E-4]:2.38723806289E-2)[&rate=5.678009780285528E-4]:1.201846698248E-1)[&rate=5.678009780285528E-4]:1.203282357588E-1,116[&rate=5.678009780285528E-4]:4.598482528012E-1)[&rate=5.678009780285528E-4]:3.262536403178E-1)[&rate=5.678009780285528E-4]:3.03422163597E-2,(106[&rate=5.678009780285528E-4]:3.454331343093E-1,(111[&rate=5.678009780285528E-4]:3.011109605063E-1,139[&rate=5.678009780285528E-4]:4.764534262596E-1)[&rate=5.678009780285528E-4]:6.076052996745E-2)[&rate=5.678009780285528E-4]:5.312849477721E-1)[&rate=5.678009780285528E-4]:2.472438741238E-2)[&rate=5.678009780285528E-4]:3.499383904302E-2)[&rate=5.678009780285528E-4]:1.94558430556E-1,((24[&rate=5.678009780285528E-4]:9.077077754135E-1,(1[&rate=5.678009780285528E-4]:5.481685625422E-2,(28[&rate=5.678009780285528E-4]:4.784221538E-1,21[&rate=5.678009780285528E-4]:4.537646195535E-1)[&rate=5.678009780285528E-4]:3.626960723172E-1)[&rate=5.678009780285528E-4]:7.20690013511E-2)[&rate=5.678009780285528E-4]:2.958370318629E-1,(((11[&rate=5.678009780285528E-4]:5.570641352548E-1,140[&rate=5.678009780285528E-4]:5.378860530631E-1)[&rate=5.678009780285528E-4]:2.570824598163E-1,((25[&rate=5.678009780285528E-4]:5.461886242617E-1,20[&rate=5.678009780285528E-4]:5.270105420699E-1)[&rate=5.678009780285528E-4]:1.257189150382E-1,23[&rate=5.678009780285528E-4]:6.609486351902E-1)[&rate=5.678009780285528E-4]:2.381294667301E-1)[&rate=5.678009780285528E-4]:2.725478467786E-1,102[&rate=5.678009780285528E-4]:2.094101719225E-2)[&rate=5.678009780285528E-4]:2.095995446784E-2)[&rate=5.678009780285528E-4]:3.703897291224E-2)[&rate=5.678009780285528E-4]:7.987643252975E-2)[&rate=5.678009780285528E-4]:2.166381812036E-1,((6[&rate=5.678009780285528E-4]:5.191868583318E-1,(10[&rate=5.678009780285528E-4]:3.369869562512E-1,15[&rate=5.678009780285528E-4]:3.753431206347E-1)[&rate=5.678009780285528E-4]:1.986382582449E-1)[&rate=5.678009780285528E-4]:2.314935489209E-1,((18[&rate=5.678009780285528E-4]:5.391099363845E-1,3[&rate=5.678009780285528E-4]:4.240414432339E-1)[&rate=5.678009780285528E-4]:6.206080091564E-2,(87[&rate=5.678009780285528E-4]:3.769243947369E-1,((83[&rate=5.678009780285528E-4]:1.765749521205E-1,((92[&rate=5.678009780285528E-4]:8.633208774732E-2,(91[&rate=5.678009780285528E-4]:3.860777158385E-2,90[&rate=5.678009780285528E-4]:3.860777158385E-2)[&rate=5.678009780285528E-4]:4.772431616347E-2)[&rate=5.678009780285528E-4]:1.020037314542E-1,((85[&rate=5.678009780285528E-4]:4.893184177102E-2,86[&rate=5.678009780285528E-4]:4.893184177102E-2)[&rate=5.678009780285528E-4]:8.952077249174E-2,(93[&rate=5.678009780285528E-4]:1.471975720822E-1,84[&rate=5.678009780285528E-4]:1.334989419451E-1)[&rate=5.678009780285528E-4]:4.953672317613E-3)[&rate=5.678009780285528E-4]:3.618457480171E-2)[&rate=5.678009780285528E-4]:1.937763056005E-3)[&rate=5.678009780285528E-4]:1.862673432199E-1,(88[&rate=5.678009780285528E-4]:1.913466345791E-1,89[&rate=5.678009780285528E-4]:2.050452647161E-1)[&rate=5.678009780285528E-4]:1.714956607612E-1)[&rate=5.678009780285528E-4]:1.408209939655E-2)[&rate=5.678009780285528E-4]:6.489038768098E-1)[&rate=5.678009780285528E-4]:2.125233685826E-1)[&rate=5.678009780285528E-4]:6.740892195462E-1)[&rate=5.678009780285528E-4]:1.079262926807E0,101[&rate=5.678009780285528E-4]:1.449238033058E0)[&rate=5.678009780285528E-4]:2.488114988876E-1)[&rate=5.678009780285528E-4]:3.697753800794E-2)[&rate=5.678009780285528E-4]:1.74219886831E-2)[&rate=5.678009780285528E-4]:3.519882288656E-3,(((7[&rate=5.678009780285528E-4]:2.861255444482E-1,8[&rate=5.678009780285528E-4]:2.861255444482E-1)[&rate=5.678009780285528E-4]:2.892126017086E-1,26[&rate=5.678009780285528E-4]:6.821874612254E-1)[&rate=5.678009780285528E-4]:3.433296119438E-1,((2[&rate=5.678009780285528E-4]:5.950354722641E-1,31[&rate=5.678009780285528E-4]:8.224327325382E-1)[&rate=5.678009780285528E-4]:6.343810478251E-2,(22[&rate=5.678009780285528E-4]:4.240637212967E-1,27[&rate=5.678009780285528E-4]:4.405020774611E-1)[&rate=5.678009780285528E-4]:4.070125954759E-1)[&rate=5.678009780285528E-4]:1.834818522869E-1)[&rate=5.678009780285528E-4]:1.897575155427E0)[&rate=5.678009780285528E-4]:2.182671139498E-1)[&rate=5.678009780285528E-4]:3.024172432236E-1,(((45[&rate=5.678009780285528E-4]:6.266623002961E-1,(((48[&rate=5.678009780285528E-4]:4.529619697442E-1,(42[&rate=5.678009780285528E-4]:2.502140207282E-1,41[&rate=5.678009780285528E-4]:2.447495398539E-1)[&rate=5.678009780285528E-4]:1.644965828958E-1)[&rate=5.678009780285528E-4]:2.505557876419E-2,(46[&rate=5.678009780285528E-4]:3.702978250734E-1,43[&rate=5.678009780285528E-4]:3.702978250734E-1)[&rate=5.678009780285528E-4]:1.186486851835E-1)[&rate=5.678009780285528E-4]:8.104586288421E-2,(51[&rate=5.678009780285528E-4]:3.431293233393E-1,((44[&rate=5.678009780285528E-4]:2.67607062305E-1,47[&rate=5.678009780285528E-4]:2.730715431793E-1)[&rate=5.678009780285528E-4]:2.024547193655E-2,(49[&rate=5.678009780285528E-4]:1.668071383802E-1,50[&rate=5.678009780285528E-4]:1.668071383802E-1)[&rate=5.678009780285528E-4]:9.372299148986E-2)[&rate=5.678009780285528E-4]:7.713471259498E-2)[&rate=5.678009780285528E-4]:1.995406454303E-1)[&rate=5.678009780285528E-4]:6.486664846636E-2)[&rate=5.678009780285528E-4]:2.127957486611E-1,((((131[&rate=5.678009780285528E-4]:2.04494498403E-1,((130[&rate=5.678009780285528E-4]:2.321096861505E-2,132[&rate=5.678009780285528E-4]:2.595069464241E-2)[&rate=5.678009780285528E-4]:1.447765558872E-1,129[&rate=5.678009780285528E-4]:1.679875245022E-1)[&rate=5.678009780285528E-4]:3.376724787345E-2)[&rate=5.678009780285528E-4]:7.680227463407E-1,69[&rate=5.678009780285528E-4]:1.117722724196E0)[&rate=5.678009780285528E-4]:4.06067901464E-3,118[&rate=5.678009780285528E-4]:1.110824499101E0)[&rate=5.678009780285528E-4]:5.08021578222E-1,((((65[&rate=5.678009780285528E-4]:1.797547197188E-1,62[&rate=5.678009780285528E-4]:3.715355416365E-1)[&rate=5.678009780285528E-4]:1.646718884963E-2,(64[&rate=5.678009780285528E-4]:3.051347480614E-1,60[&rate=5.678009780285528E-4]:1.544498165547E-1)[&rate=5.678009780285528E-4]:4.17720920137E-2)[&rate=5.678009780285528E-4]:2.526257541961E-1,(63[&rate=5.678009780285528E-4]:3.887217807734E-1,61[&rate=5.678009780285528E-4]:4.298176711844E-1)[&rate=5.678009780285528E-4]:2.108108134978E-1)[&rate=5.678009780285528E-4]:5.888778323209E-1,128[&rate=5.678009780285528E-4]:1.089780289606E0)[&rate=5.678009780285528E-4]:3.893397603198E-1)[&rate=5.678009780285528E-4]:1.337342113229E-1)[&rate=5.678009780285528E-4]:5.134854531078E-2,(127[&rate=5.678009780285528E-4]:2.602249490395E0,((36[&rate=5.678009780285528E-4]:2.554991449326E-2,121[&rate=5.678009780285528E-4]:2.105001969288E0)[&rate=5.678009780285528E-4]:4.433281844251E-2,35[&rate=5.678009780285528E-4]:2.330739047001E-2)[&rate=5.678009780285528E-4]:1.181881225392E-2)[&rate=5.678009780285528E-4]:1.003094805477E-1)[&rate=5.678009780285528E-4]:4.973819983886E-1)[&rate=5.678009780285528E-4]:1.506015564699E-1)[&rate=5.678009780285528E-4]:8.007569338703E-2)[&rate=5.678009780285528E-4]:1.12529758968E-2,34[&rate=5.678009780285528E-4]:1.173420878383E-2)[&rate=5.678009780285528E-4]:3.724153850322E-2,(32[&rate=5.678009780285528E-4]:1.540318207507E-2,33[&rate=5.678009780285528E-4]:2.088263412979E-2)[&rate=5.678009780285528E-4]:1.165475699289E-2);
tree STATE_370000 [&joint=-20987.360414977506,lnP=-20987.360414977506] = [&R] ((33[&rate=5.976367114088932E-4]:2.234883871053E-2,(((38[&rate=5.976367114088932E-4]:9.853593265147E-1,(((2[&rate=5.976367114088932E-4]:8.351532589642E-1,(31[&rate=5.976367114088932E-4]:8.993233482778E-1,(((7[&rate=5.976367114088932E-4]:2.206226341715E-1,8[&rate=5.976367114088932E-4]:2.206226341715E-1)[&rate=5.976367114088932E-4]:3.842343015654E-1,26[&rate=5.976367114088932E-4]:7.117062508054E-1)[&rate=5.976367114088932E-4]:4.226609371594E-2,(22[&rate=5.976367114088932E-4]:3.878939982805E-1,27[&rate=5.976367114088932E-4]:4.043323544449E-1)[&rate=5.976367114088932E-4]:3.551194421312E-1)[&rate=5.976367114088932E-4]:1.015153873181E-1)[&rate=5.976367114088932E-4]:1.632271709604E-1)[&rate=5.976367114088932E-4]:1.822158341083E0,(98[&rate=5.976367114088932E-4]:7.711907851361E-1,((95[&rate=5.976367114088932E-4]:4.18653897181E-1,(100[&rate=5.976367114088932E-4]:1.463610876299E-1,94[&rate=5.976367114088932E-4]:1.463610876299E-1)[&rate=5.976367114088932E-4]:1.875933559991E-1)[&rate=5.976367114088932E-4]:3.036618916402E-1,(96[&rate=5.976367114088932E-4]:6.655562542652E-1,99[&rate=5.976367114088932E-4]:7.010753799481E-1)[&rate=5.976367114088932E-4]:3.216937062167E-2)[&rate=5.976367114088932E-4]:5.980395806358E-2)[&rate=5.976367114088932E-4]:5.781031262806E-2)[&rate=5.976367114088932E-4]:1.443552600454E-1,(((97[&rate=5.976367114088932E-4]:5.891775671849E-1,147[&rate=5.976367114088932E-4]:7.175928677314E-1)[&rate=5.976367114088932E-4]:6.063270934324E-2,(146[&rate=5.976367114088932E-4]:6.448997171811E-1,((16[&rate=5.976367114088932E-4]:2.372853494814E0,((((((28[&rate=5.976367114088932E-4]:8.381673985725E-1,21[&rate=5.976367114088932E-4]:8.13509864326E-1)[&rate=5.976367114088932E-4]:2.23899454446E-2,(1[&rate=5.976367114088932E-4]:4.751748960417E-2,24[&rate=5.976367114088932E-4]:8.283394074124E-1)[&rate=5.976367114088932E-4]:2.673848454997E-2)[&rate=5.976367114088932E-4]:4.364570100308E-1,((23[&rate=5.976367114088932E-4]:9.913718996321E-1,(11[&rate=5.976367114088932E-4]:6.584648425371E-1,(140[&rate=5.976367114088932E-4]:5.986838208423E-1,(25[&rate=5.976367114088932E-4]:4.155819274729E-1,20[&rate=5.976367114088932E-4]:3.964038452811E-1)[&rate=5.976367114088932E-4]:2.981703865201E-1)[&rate=5.976367114088932E-4]:4.060293950304E-2)[&rate=5.976367114088932E-4]:2.479755502458E-1)[&rate=5.976367114088932E-4]:1.998692847315E-1,102[&rate=5.976367114088932E-4]:4.05562528569E-2)[&rate=5.976367114088932E-4]:8.933481351989E-2)[&rate=5.976367114088932E-4]:7.708005223602E-2,((((((14[&rate=5.976367114088932E-4]:1.624238243591E-1,17[&rate=5.976367114088932E-4]:2.007799887428E-1)[&rate=5.976367114088932E-4]:4.798054390383E-1,9[&rate=5.976367114088932E-4]:6.340100853153E-1)[&rate=5.976367114088932E-4]:7.266699387771E-2,(30[&rate=5.976367114088932E-4]:1.781036649402E-1,4[&rate=5.976367114088932E-4]:5.500925214191E-3)[&rate=5.976367114088932E-4]:6.518610854857E-1)[&rate=5.976367114088932E-4]:7.583594372561E-2,(113[&rate=5.976367114088932E-4]:7.855068790474E-1,((110[&rate=5.976367114088932E-4]:3.781357190101E-1,105[&rate=5.976367114088932E-4]:3.56217910791E-1)[&rate=5.976367114088932E-4]:4.907314426002E-2,117[&rate=5.976367114088932E-4]:4.354280413525E-1)[&rate=5.976367114088932E-4]:3.528185637226E-1)[&rate=5.976367114088932E-4]:5.225321953262E-3)[&rate=5.976367114088932E-4]:2.487657507766E-1,((((148[&rate=5.976367114088932E-4]:3.353082971864E-1,143[&rate=5.976367114088932E-4]:3.32568571159E-1)[&rate=5.976367114088932E-4]:2.187058438319E-1,((111[&rate=5.976367114088932E-4]:6.395666291734E-2,106[&rate=5.976367114088932E-4]:4.751830675297E-2)[&rate=5.976367114088932E-4]:3.109262535852E-1,139[&rate=5.976367114088932E-4]:5.502253822559E-1)[&rate=5.976367114088932E-4]:2.174873888993E-1)[&rate=5.976367114088932E-4]:1.34088451158E-1,116[&rate=5.976367114088932E-4]:6.497464277927E-1)[&rate=5.976367114088932E-4]:5.803044450191E-2,((115[&rate=5.976367114088932E-4]:5.791233089276E-1,(13[&rate=5.976367114088932E-4]:2.744502044711E-1,19[&rate=5.976367114088932E-4]:3.128063688548E-1)[&rate=5.976367114088932E-4]:3.868648852783E-1)[&rate=5.976367114088932E-4]:8.067086688631E-2,((107[&rate=5.976367114088932E-4]:5.007810140901E-1,108[&rate=5.976367114088932E-4]:4.980412880627E-1)[&rate=5.976367114088932E-4]:1.247956729508E-1,(109[&rate=5.976367114088932E-4]:5.584613586239E-1,((104[&rate=5.976367114088932E-4]:1.363316573654E-1,114[&rate=5.976367114088932E-4]:7.605768476263E-2)[&rate=5.976367114088932E-4]:1.730147523597E-1,112[&rate=5.976367114088932E-4]:3.312642179441E-1)[&rate=5.976367114088932E-4]:2.299368667071E-1)[&rate=5.976367114088932E-4]:8.629341060876E-2)[&rate=5.976367114088932E-4]:9.449146137576E-2)[&rate=5.976367114088932E-4]:4.798269648069E-2)[&rate=5.976367114088932E-4]:2.495292986609E-1)[&rate=5.976367114088932E-4]:2.330118632318E-1,((144[&rate=5.976367114088932E-4]:1.974040734041E-1,(141[&rate=5.976367114088932E-4]:1.263929460878E-1,145[&rate=5.976367114088932E-4]:1.291326721154E-1)[&rate=5.976367114088932E-4]:7.375085334362E-2)[&rate=5.976367114088932E-4]:3.096029514082E-1,142[&rate=5.976367114088932E-4]:5.124864768672E-1)[&rate=5.976367114088932E-4]:9.326260778681E-1)[&rate=5.976367114088932E-4]:8.433906343256E-3)[&rate=5.976367114088932E-4]:2.278682619197E-1,(((10[&rate=5.976367114088932E-4]:3.398505733705E-1,15[&rate=5.976367114088932E-4]:3.78206737754E-1)[&rate=5.976367114088932E-4]:3.778758969883E-1,(18[&rate=5.976367114088932E-4]:7.634592656741E-1,6[&rate=5.976367114088932E-4]:7.00445567044E-1)[&rate=5.976367114088932E-4]:8.425471505371E-4)[&rate=5.976367114088932E-4]:2.925682974417E-1,(3[&rate=5.976367114088932E-4]:5.418764041622E-1,(((88[&rate=5.976367114088932E-4]:1.768562849741E-1,89[&rate=5.976367114088932E-4]:1.905549151111E-1)[&rate=5.976367114088932E-4]:9.778612923697E-2,((92[&rate=5.976367114088932E-4]:9.127633312746E-2,(91[&rate=5.976367114088932E-4]:2.78644115665E-2,90[&rate=5.976367114088932E-4]:2.78644115665E-2)[&rate=5.976367114088932E-4]:6.341192156096E-2)[&rate=5.976367114088932E-4]:1.536411047805E-1,((93[&rate=5.976367114088932E-4]:1.505911973574E-1,(85[&rate=5.976367114088932E-4]:5.280591147456E-2,84[&rate=5.976367114088932E-4]:5.280591147456E-2)[&rate=5.976367114088932E-4]:8.408665574582E-2)[&rate=5.976367114088932E-4]:2.184084183073E-2,(83[&rate=5.976367114088932E-4]:7.861707031747E-2,86[&rate=5.976367114088932E-4]:7.861707031747E-2)[&rate=5.976367114088932E-4]:8.011633873364E-2)[&rate=5.976367114088932E-4]:7.248539871981E-2)[&rate=5.976367114088932E-4]:4.342360644015E-2)[&rate=5.976367114088932E-4]:1.796290594964E-2,87[&rate=5.976367114088932E-4]:2.926053201607E-1)[&rate=5.976367114088932E-4]:7.889971113986E-1)[&rate=5.976367114088932E-4]:3.999252129536E-1)[&rate=5.976367114088932E-4]:4.902980373894E-1)[&rate=5.976367114088932E-4]:3.237054745718E-1,101[&rate=5.976367114088932E-4]:7.530654030494E-1)[&rate=5.976367114088932E-4]:5.074593246408E-1)[&rate=5.976367114088932E-4]:1.801302392065E-1,39[&rate=5.976367114088932E-4]:4.674908079029E-1)[&rate=5.976367114088932E-4]:5.719033004323E-2)[&rate=5.976367114088932E-4]:1.961673899482E-1)[&rate=5.976367114088932E-4]:5.2925847987E-2,40[&rate=5.976367114088932E-4]:7.737743758813E-1)[&rate=5.976367114088932E-4]:7.116668138193E-2)[&rate=5.976367114088932E-4]:2.087242801805E-1)[&rate=5.976367114088932E-4]:2.280732932453E-1,((((((130[&rate=5.976367114088932E-4]:2.845995347282E-1,131[&rate=5.976367114088932E-4]:2.873392607556E-1)[&rate=5.976367114088932E-4]:3.635681791235E-2,(129[&rate=5.976367114088932E-4]:2.869582121898E-1,132[&rate=5.976367114088932E-4]:2.896979382171E-1)[&rate=5.976367114088932E-4]:3.399814045078E-2)[&rate=5.976367114088932E-4]:2.503704178167E-1,(118[&rate=5.976367114088932E-4]:6.202230488058E-1,69[&rate=5.976367114088932E-4]:6.311819529154E-1)[&rate=5.976367114088932E-4]:8.809002302138E-2)[&rate=5.976367114088932E-4]:1.080575657633E0,((45[&rate=5.976367114088932E-4]:6.930235904657E-1,((51[&rate=5.976367114088932E-4]:4.557054380021E-1,((42[&rate=5.976367114088932E-4]:2.989556154937E-1,(48[&rate=5.976367114088932E-4]:1.850302235523E-1,41[&rate=5.976367114088932E-4]:1.413143765578E-1)[&rate=5.976367114088932E-4]:1.521767580617E-1)[&rate=5.976367114088932E-4]:4.324056142701E-2,(46[&rate=5.976367114088932E-4]:3.813759695437E-1,43[&rate=5.976367114088932E-4]:3.813759695437E-1)[&rate=5.976367114088932E-4]:1.000053524574E-2)[&rate=5.976367114088932E-4]:9.165133758419E-2)[&rate=5.976367114088932E-4]:8.906039815956E-2,((49[&rate=5.976367114088932E-4]:1.798545360211E-1,50[&rate=5.976367114088932E-4]:1.798545360211E-1)[&rate=5.976367114088932E-4]:3.303583291165E-1,(44[&rate=5.976367114088932E-4]:8.493819042485E-2,47[&rate=5.976367114088932E-4]:9.04026712991E-2)[&rate=5.976367114088932E-4]:4.525970790842E-1)[&rate=5.976367114088932E-4]:2.908849014988E-2)[&rate=5.976367114088932E-4]:1.291320712439E-1)[&rate=5.976367114088932E-4]:9.062242207261E-2,(128[&rate=5.976367114088932E-4]:1.439359025175E0,(((62[&rate=5.976367114088932E-4]:2.063800489648E-1,(64[&rate=5.976367114088932E-4]:1.564115415085E-1,60[&rate=5.976367114088932E-4]:5.726610001791E-3)[&rate=5.976367114088932E-4]:8.872617045264E-3)[&rate=5.976367114088932E-4]:1.460067718423E-1,65[&rate=5.976367114088932E-4]:1.606059988893E-1)[&rate=5.976367114088932E-4]:2.41684503591E-1,(63[&rate=5.976367114088932E-4]:7.231136173596E-2,61[&rate=5.976367114088932E-4]:1.13407252147E-1)[&rate=5.976367114088932E-4]:4.806640722511E-1)[&rate=5.976367114088932E-4]:9.850137281739E-1)[&rate=5.976367114088932E-4]:1.176831996549E-1)[&rate=5.976367114088932E-4]:9.212047723375E-2)[&rate=5.976367114088932E-4]:2.06458679091E-2,36[&rate=5.976367114088932E-4]:1.876167891505E-1)[&rate=5.976367114088932E-4]:6.395417703833E-3,(35[&rate=5.976367114088932E-4]:4.691497469937E-2,(121[&rate=5.976367114088932E-4]:1.699103873769E0,127[&rate=5.976367114088932E-4]:2.14019976418E0)[&rate=5.976367114088932E-4]:4.738384981908E-1)[&rate=5.976367114088932E-4]:1.005218896892E-1)[&rate=5.976367114088932E-4]:4.636303088558E-1)[&rate=5.976367114088932E-4]:2.48133352222E-1,((67[&rate=5.976367114088932E-4]:3.569669182716E-1,((124[&rate=5.976367114088932E-4]:4.613426563801E-2,123[&rate=5.976367114088932E-4]:4.886650607514E-2)[&rate=5.976367114088932E-4]:2.220733756986E-1,122[&rate=5.976367114088932E-4]:2.709398817737E-1)[&rate=5.976367114088932E-4]:5.872995868385E-1)[&rate=5.976367114088932E-4]:8.981863026552E-2,(((((138[&rate=5.976367114088932E-4]:2.919985706765E-1,136[&rate=5.976367114088932E-4]:1.604917213613E-1)[&rate=5.976367114088932E-4]:6.165066068384E-1,135[&rate=5.976367114088932E-4]:7.085051775149E-1)[&rate=5.976367114088932E-4]:1.662932578342E-1,(120[&rate=5.976367114088932E-4]:9.721092659073E-1,119[&rate=5.976367114088932E-4]:1.067999676866E0)[&rate=5.976367114088932E-4]:1.547439639622E-1)[&rate=5.976367114088932E-4]:5.835991526788E-1,126[&rate=5.976367114088932E-4]:1.020640270863E0)[&rate=5.976367114088932E-4]:6.477119055562E-1,66[&rate=5.976367114088932E-4]:4.211779867346E-1)[&rate=5.976367114088932E-4]:2.56075618025E-2)[&rate=5.976367114088932E-4]:4.124149769293E-1)[&rate=5.976367114088932E-4]:4.260036803858E-2)[&rate=5.976367114088932E-4]:2.510063901045E-3,((((68[&rate=5.976367114088932E-4]:5.408495799807E-1,(57[&rate=5.976367114088932E-4]:4.224295416707E-1,((((37[&rate=5.976367114088932E-4]:1.037326148307E-1,54[&rate=5.976367114088932E-4]:2.722988259026E-2)[&rate=5.976367114088932E-4]:8.758241921574E-2,58[&rate=5.976367114088932E-4]:1.721893509863E-1)[&rate=5.976367114088932E-4]:2.009148108859E-1,(55[&rate=5.976367114088932E-4]:2.266403525844E-1,56[&rate=5.976367114088932E-4]:2.266403525844E-1)[&rate=5.976367114088932E-4]:1.19141404916E-1)[&rate=5.976367114088932E-4]:3.75729338593E-2,59[&rate=5.976367114088932E-4]:3.915514126714E-1)[&rate=5.976367114088932E-4]:2.814588856221E-2)[&rate=5.976367114088932E-4]:1.70332606616E-1)[&rate=5.976367114088932E-4]:3.352765881372E-1,(((53[&rate=5.976367114088932E-4]:6.597490351514E-1,((((12[&rate=5.976367114088932E-4]:2.913966119794E-1,5[&rate=5.976367114088932E-4]:2.530404475959E-1)[&rate=5.976367114088932E-4]:4.004158674134E-1,29[&rate=5.976367114088932E-4]:7.986617944614E-1)[&rate=5.976367114088932E-4]:3.209661499587E-1,103[&rate=5.976367114088932E-4]:8.867512320913E-1)[&rate=5.976367114088932E-4]:1.145995066211E0,52[&rate=5.976367114088932E-4]:3.684525637413E-1)[&rate=5.976367114088932E-4]:2.994931927215E-1)[&rate=5.976367114088932E-4]:2.24412420764E-1,(((134[&rate=5.976367114088932E-4]:4.570202008631E-1,137[&rate=5.976367114088932E-4]:5.282530775753E-1)[&rate=5.976367114088932E-4]:8.957056145642E-2,133[&rate=5.976367114088932E-4]:5.767277486207E-1)[&rate=5.976367114088932E-4]:1.065611137419E0,(((((80[&rate=5.976367114088932E-4]:1.56662358881E-1,81[&rate=5.976367114088932E-4]:1.56662358881E-1)[&rate=5.976367114088932E-4]:2.396575260772E-1,77[&rate=5.976367114088932E-4]:4.401555013966E-1)[&rate=5.976367114088932E-4]:5.400829201399E-2,73[&rate=5.976367114088932E-4]:4.996432454653E-1)[&rate=5.976367114088932E-4]:8.652319569006E-3,(79[&rate=5.976367114088932E-4]:1.933835770732E-1,((71[&rate=5.976367114088932E-4]:1.26814107799E-1,82[&rate=5.976367114088932E-4]:1.624305461551E-1)[&rate=5.976367114088932E-4]:2.671243796722E-3,(72[&rate=5.976367114088932E-4]:9.068516841542E-3,78[&rate=5.976367114088932E-4]:3.098632506086E-2)[&rate=5.976367114088932E-4]:1.258962868089E-1)[&rate=5.976367114088932E-4]:3.650096520348E-2)[&rate=5.976367114088932E-4]:2.738160975503E-1)[&rate=5.976367114088932E-4]:3.275555967084E-1,((70[&rate=5.976367114088932E-4]:4.744650991866E-1,(76[&rate=5.976367114088932E-4]:5.040586001885E-1,74[&rate=5.976367114088932E-4]:5.040586001885E-1)[&rate=5.976367114088932E-4]:8.762663381591E-3)[&rate=5.976367114088932E-4]:1.712658408896E-1,75[&rate=5.976367114088932E-4]:6.840871044596E-1)[&rate=5.976367114088932E-4]:1.517640572831E-1)[&rate=5.976367114088932E-4]:7.708712859407E-1)[&rate=5.976367114088932E-4]:2.390206684405E-2)[&rate=5.976367114088932E-4]:2.441190263574E-1,125[&rate=5.976367114088932E-4]:9.178979686116E-1)[&rate=5.976367114088932E-4]:1.24894866173E-1)[&rate=5.976367114088932E-4]:5.580293238682E-1,34[&rate=5.976367114088932E-4]:2.342115558368E-2)[&rate=5.976367114088932E-4]:1.125889828186E-2,32[&rate=5.976367114088932E-4]:1.276224564645E-2)[&rate=5.976367114088932E-4]:6.617204910415E-3);
tree STATE_380000 [&joint=-20973.978977551957,lnP=-20973.978977551957] = [&R] (33[&rate=6.00747621794634E-4]:5.869292402896E-2,(34[&rate=6.00747621794634E-4]:6.009502891008E-2,((((67[&rate=6.00747621794634E-4]:2.07133806768E-1,(122[&rate=6.00747621794634E-4]:2.833705017774E-1,(123[&rate=6.00747621794634E-4]:1.573912425448E-1,124[&rate=6.00747621794634E-4]:1.546590021077E-1)[&rate=6.00747621794634E-4]:1.259792592326E-1)[&rate=6.00747621794634E-4]:4.250358553313E-1)[&rate=6.00747621794634E-4]:8.606594320104E-2,(((126[&rate=6.00747621794634E-4]:9.260091807309E-1,(120[&rate=6.00747621794634E-4]:1.226748354598E0,119[&rate=6.00747621794634E-4]:1.322638765557E0)[&rate=6.00747621794634E-4]:3.890729378179E-1)[&rate=6.00747621794634E-4]:1.041599411499E-1,((138[&rate=6.00747621794634E-4]:2.93228632692E-1,136[&rate=6.00747621794634E-4]:1.617217833768E-1)[&rate=6.00747621794634E-4]:4.07333201506E-1,135[&rate=6.00747621794634E-4]:5.00561834198E-1)[&rate=6.00747621794634E-4]:9.673646048472E-1)[&rate=6.00747621794634E-4]:4.499589885926E-1,66[&rate=6.00747621794634E-4]:2.329539207884E-1)[&rate=6.00747621794634E-4]:6.024582918054E-2)[&rate=6.00747621794634E-4]:5.908509973282E-1,(((38[&rate=6.00747621794634E-4]:6.319595256088E-1,(146[&rate=6.00747621794634E-4]:7.614522820729E-1,(((96[&rate=6.00747621794634E-4]:6.780965558675E-1,99[&rate=6.00747621794634E-4]:7.136156815504E-1)[&rate=6.00747621794634E-4]:1.59295472007E-2,((95[&rate=6.00747621794634E-4]:3.511853303375E-1,(100[&rate=6.00747621794634E-4]:1.354589655282E-1,94[&rate=6.00747621794634E-4]:1.354589655282E-1)[&rate=6.00747621794634E-4]:1.310269112573E-1)[&rate=6.00747621794634E-4]:2.981377087518E-1,98[&rate=6.00747621794634E-4]:6.383940773405E-1)[&rate=6.00747621794634E-4]:6.929322791331E-2)[&rate=6.00747621794634E-4]:5.1677627991E-2,(16[&rate=6.00747621794634E-4]:2.700135285651E0,(97[&rate=6.00747621794634E-4]:4.93627946434E-1,((147[&rate=6.00747621794634E-4]:5.058595962859E-1,(((2[&rate=6.00747621794634E-4]:9.309926156656E-1,((22[&rate=6.00747621794634E-4]:1.791792374459E-1,27[&rate=6.00747621794634E-4]:1.956175936103E-1)[&rate=6.00747621794634E-4]:4.482518678007E-1,(((7[&rate=6.00747621794634E-4]:8.39777988666E-2,8[&rate=6.00747621794634E-4]:8.39777988666E-2)[&rate=6.00747621794634E-4]:1.780693471057E-1,26[&rate=6.00747621794634E-4]:3.688964610408E-1)[&rate=6.00747621794634E-4]:2.478133550489E-1,31[&rate=6.00747621794634E-4]:6.605454325281E-1)[&rate=6.00747621794634E-4]:2.168019326658E-2)[&rate=6.00747621794634E-4]:4.76164250145E-1)[&rate=6.00747621794634E-4]:1.202272151863E0,(((((((((14[&rate=6.00747621794634E-4]:3.071154353902E-1,17[&rate=6.00747621794634E-4]:3.454715997739E-1)[&rate=6.00747621794634E-4]:2.311884201598E-1,(30[&rate=6.00747621794634E-4]:5.209921334843E-1,4[&rate=6.00747621794634E-4]:3.483893937583E-1)[&rate=6.00747621794634E-4]:1.323802152165E-1)[&rate=6.00747621794634E-4]:3.174160125079E-2,9[&rate=6.00747621794634E-4]:5.618262787187E-1)[&rate=6.00747621794634E-4]:1.545421794599E-1,(((117[&rate=6.00747621794634E-4]:4.182487713086E-1,110[&rate=6.00747621794634E-4]:4.100295932263E-1)[&rate=6.00747621794634E-4]:4.325151377215E-2,105[&rate=6.00747621794634E-4]:4.313632987793E-1)[&rate=6.00747621794634E-4]:9.806170480253E-2,113[&rate=6.00747621794634E-4]:5.568222638557E-1)[&rate=6.00747621794634E-4]:1.67765372405E-1)[&rate=6.00747621794634E-4]:2.024762853253E-1,(((148[&rate=6.00747621794634E-4]:4.404927183617E-1,143[&rate=6.00747621794634E-4]:4.377529923344E-1)[&rate=6.00747621794634E-4]:2.418458468766E-1,((106[&rate=6.00747621794634E-4]:9.104697340971E-2,(139[&rate=6.00747621794634E-4]:2.576311466616E-1,111[&rate=6.00747621794634E-4]:8.228868090818E-2)[&rate=6.00747621794634E-4]:2.51966486659E-2)[&rate=6.00747621794634E-4]:5.346703888664E-1,116[&rate=6.00747621794634E-4]:5.654433896734E-1)[&rate=6.00747621794634E-4]:7.853901118128E-2)[&rate=6.00747621794634E-4]:9.709494175492E-2,((115[&rate=6.00747621794634E-4]:5.369809271605E-1,(13[&rate=6.00747621794634E-4]:5.923130220925E-1,19[&rate=6.00747621794634E-4]:6.306691864762E-1)[&rate=6.00747621794634E-4]:2.685968588981E-2)[&rate=6.00747621794634E-4]:1.253668891789E-1,((109[&rate=6.00747621794634E-4]:5.423571446479E-1,(107[&rate=6.00747621794634E-4]:5.231143097142E-1,((104[&rate=6.00747621794634E-4]:1.303950665806E-1,114[&rate=6.00747621794634E-4]:7.012109397781E-2)[&rate=6.00747621794634E-4]:2.522788402352E-1,112[&rate=6.00747621794634E-4]:4.045917150349E-1)[&rate=6.00747621794634E-4]:1.404404028984E-1)[&rate=6.00747621794634E-4]:6.475274194773E-5)[&rate=6.00747621794634E-4]:6.241486529989E-2,108[&rate=6.00747621794634E-4]:5.828542017287E-1)[&rate=6.00747621794634E-4]:1.370278611862E-1)[&rate=6.00747621794634E-4]:7.872952627017E-2)[&rate=6.00747621794634E-4]:1.037947981545E-1)[&rate=6.00747621794634E-4]:2.832885290046E-1,(102[&rate=6.00747621794634E-4]:1.164332827431E-1,(((25[&rate=6.00747621794634E-4]:6.437137129177E-1,(20[&rate=6.00747621794634E-4]:5.039606430873E-1,23[&rate=6.00747621794634E-4]:5.121798211694E-1)[&rate=6.00747621794634E-4]:1.205749876387E-1)[&rate=6.00747621794634E-4]:2.031399042239E-1,(140[&rate=6.00747621794634E-4]:4.627760457751E-1,11[&rate=6.00747621794634E-4]:4.819541279669E-1)[&rate=6.00747621794634E-4]:2.690090782159E-1)[&rate=6.00747621794634E-4]:3.643657926236E-1,(24[&rate=6.00747621794634E-4]:9.187508988311E-1,(1[&rate=6.00747621794634E-4]:1.002861928952E-1,(28[&rate=6.00747621794634E-4]:5.577759825567E-1,21[&rate=6.00747621794634E-4]:5.331184483102E-1)[&rate=6.00747621794634E-4]:3.288115802015E-1)[&rate=6.00747621794634E-4]:3.764278812761E-2)[&rate=6.00747621794634E-4]:2.924685109341E-1)[&rate=6.00747621794634E-4]:6.685770859433E-2)[&rate=6.00747621794634E-4]:1.994656510783E-2)[&rate=6.00747621794634E-4]:7.444192424628E-2,((145[&rate=6.00747621794634E-4]:2.101789498277E-1,(141[&rate=6.00747621794634E-4]:1.748325425359E-1,144[&rate=6.00747621794634E-4]:1.720928165085E-1)[&rate=6.00747621794634E-4]:3.260668126423E-2)[&rate=6.00747621794634E-4]:1.829580102481E-1,142[&rate=6.00747621794634E-4]:3.931369600758E-1)[&rate=6.00747621794634E-4]:1.064260154487E0)[&rate=6.00747621794634E-4]:1.149565925909E-1,((((87[&rate=6.00747621794634E-4]:1.574560320529E-1,(92[&rate=6.00747621794634E-4]:3.341251198069E-2,(91[&rate=6.00747621794634E-4]:1.532200129052E-2,90[&rate=6.00747621794634E-4]:1.532200129052E-2)[&rate=6.00747621794634E-4]:1.809051069017E-2)[&rate=6.00747621794634E-4]:1.377421502092E-1)[&rate=6.00747621794634E-4]:2.13551774056E-1,(86[&rate=6.00747621794634E-4]:1.185962442029E-1,(83[&rate=6.00747621794634E-4]:1.080889640285E-1,((84[&rate=6.00747621794634E-4]:4.374528715812E-2,93[&rate=6.00747621794634E-4]:5.744391729514E-2)[&rate=6.00747621794634E-4]:3.926509055516E-2,85[&rate=6.00747621794634E-4]:8.301037771328E-2)[&rate=6.00747621794634E-4]:2.507858631519E-2)[&rate=6.00747621794634E-4]:1.050728017445E-2)[&rate=6.00747621794634E-4]:2.52411561906E-1)[&rate=6.00747621794634E-4]:1.622975986598E-1,(88[&rate=6.00747621794634E-4]:6.929238833101E-2,89[&rate=6.00747621794634E-4]:8.299101846802E-2)[&rate=6.00747621794634E-4]:4.640130164377E-1)[&rate=6.00747621794634E-4]:9.207747464685E-1,(((10[&rate=6.00747621794634E-4]:3.37395173214E-1,15[&rate=6.00747621794634E-4]:3.757513375974E-1)[&rate=6.00747621794634E-4]:1.837866870834E-1,(18[&rate=6.00747621794634E-4]:5.154396690113E-1,6[&rate=6.00747621794634E-4]:4.524259703811E-1)[&rate=6.00747621794634E-4]:5.231753375182E-2)[&rate=6.00747621794634E-4]:5.374214693756E-2,3[&rate=6.00747621794634E-4]:5.0643085655E-1)[&rate=6.00747621794634E-4]:4.0792326729E-1)[&rate=6.00747621794634E-4]:4.086845148207E-1)[&rate=6.00747621794634E-4]:2.114350403026E-1,101[&rate=6.00747621794634E-4]:5.317339529358E-1)[&rate=6.00747621794634E-4]:6.179691707567E-1)[&rate=6.00747621794634E-4]:2.363757903186E-1,39[&rate=6.00747621794634E-4]:4.129147550174E-1)[&rate=6.00747621794634E-4]:3.556779208814E-2)[&rate=6.00747621794634E-4]:8.676766857102E-2,40[&rate=6.00747621794634E-4]:5.352502156766E-1)[&rate=6.00747621794634E-4]:2.941598212363E-2)[&rate=6.00747621794634E-4]:4.997616173395E-2)[&rate=6.00747621794634E-4]:1.630727316444E-2)[&rate=6.00747621794634E-4]:1.028407013944E-2)[&rate=6.00747621794634E-4]:5.903183369984E-2)[&rate=6.00747621794634E-4]:5.696025456055E-1,(((121[&rate=6.00747621794634E-4]:2.136674593169E0,35[&rate=6.00747621794634E-4]:1.064719590867E-2)[&rate=6.00747621794634E-4]:8.637704994392E-2,127[&rate=6.00747621794634E-4]:2.664147533524E0)[&rate=6.00747621794634E-4]:8.906646826211E-2,(((45[&rate=6.00747621794634E-4]:7.051647093524E-1,(((47[&rate=6.00747621794634E-4]:9.688516907038E-2,44[&rate=6.00747621794634E-4]:9.142068819612E-2)[&rate=6.00747621794634E-4]:4.483192967968E-1,(49[&rate=6.00747621794634E-4]:4.131406063375E-1,50[&rate=6.00747621794634E-4]:4.131406063375E-1)[&rate=6.00747621794634E-4]:9.9276974284E-2)[&rate=6.00747621794634E-4]:5.994352884347E-2,(((48[&rate=6.00747621794634E-4]:4.241210922572E-1,(42[&rate=6.00747621794634E-4]:1.826288936251E-1,41[&rate=6.00747621794634E-4]:1.771644127508E-1)[&rate=6.00747621794634E-4]:2.032408325119E-1)[&rate=6.00747621794634E-4]:1.070487490889E-2,(43[&rate=6.00747621794634E-4]:3.372484987253E-1,46[&rate=6.00747621794634E-4]:3.372484987253E-1)[&rate=6.00747621794634E-4]:1.085064301893E-1)[&rate=6.00747621794634E-4]:1.301582946217E-1,51[&rate=6.00747621794634E-4]:5.485908191648E-1)[&rate=6.00747621794634E-4]:2.92347711744E-2)[&rate=6.00747621794634E-4]:1.082134359531E-1)[&rate=6.00747621794634E-4]:1.255384723414E-1,((((64[&rate=6.00747621794634E-4]:3.352121841639E-1,65[&rate=6.00747621794634E-4]:1.845272526572E-1)[&rate=6.00747621794634E-4]:1.406807867469E-1,(60[&rate=6.00747621794634E-4]:2.397110952134E-1,62[&rate=6.00747621794634E-4]:4.314919171311E-1)[&rate=6.00747621794634E-4]:8.549694419071E-2)[&rate=6.00747621794634E-4]:3.51449856059E-1,(63[&rate=6.00747621794634E-4]:5.612682641407E-2,61[&rate=6.00747621794634E-4]:9.722271682512E-2)[&rate=6.00747621794634E-4]:7.712160005557E-1)[&rate=6.00747621794634E-4]:8.667257506567E-1,(((118[&rate=6.00747621794634E-4]:7.089237242584E-1,((130[&rate=6.00747621794634E-4]:2.514527977776E-2,131[&rate=6.00747621794634E-4]:2.788500580511E-2)[&rate=6.00747621794634E-4]:1.222806850628E-1,(129[&rate=6.00747621794634E-4]:9.084964454748E-2,132[&rate=6.00747621794634E-4]:9.358937057483E-2)[&rate=6.00747621794634E-4]:5.657632029306E-2)[&rate=6.00747621794634E-4]:4.24511458048E-1)[&rate=6.00747621794634E-4]:8.233040886862E-2,69[&rate=6.00747621794634E-4]:8.022130372367E-1)[&rate=6.00747621794634E-4]:8.103104856492E-1,128[&rate=6.00747621794634E-4]:1.461838591379E0)[&rate=6.00747621794634E-4]:1.335998492613E-1)[&rate=6.00747621794634E-4]:8.660953344847E-3)[&rate=6.00747621794634E-4]:9.191976384012E-2,36[&rate=6.00747621794634E-4]:2.138273770033E-1)[&rate=6.00747621794634E-4]:1.883867957718E-2)[&rate=6.00747621794634E-4]:4.131059105841E-1)[&rate=6.00747621794634E-4]:2.586535513609E-1,((68[&rate=6.00747621794634E-4]:7.355376133284E-1,(59[&rate=6.00747621794634E-4]:3.631240733594E-1,(((57[&rate=6.00747621794634E-4]:7.156106537526E-2,54[&rate=6.00747621794634E-4]:3.057745881791E-2)[&rate=6.00747621794634E-4]:1.6486096983E-1,(58[&rate=6.00747621794634E-4]:1.913658774103E-1,37[&rate=6.00747621794634E-4]:2.104915604704E-1)[&rate=6.00747621794634E-4]:6.144960041798E-2)[&rate=6.00747621794634E-4]:8.966214226868E-2,(55[&rate=6.00747621794634E-4]:2.747229405775E-1,56[&rate=6.00747621794634E-4]:2.747229405775E-1)[&rate=6.00747621794634E-4]:4.043227514774E-2)[&rate=6.00747621794634E-4]:3.977213632254E-2)[&rate=6.00747621794634E-4]:4.215938678379E-1)[&rate=6.00747621794634E-4]:5.796109201664E-1,(((53[&rate=6.00747621794634E-4]:7.706246670945E-1,(((((12[&rate=6.00747621794634E-4]:1.521087959681E-1,5[&rate=6.00747621794634E-4]:1.137526315847E-1)[&rate=6.00747621794634E-4]:4.095561815127E-1,29[&rate=6.00747621794634E-4]:6.685142925494E-1)[&rate=6.00747621794634E-4]:2.409343885702E-2,103[&rate=6.00747621794634E-4]:4.597310190776E-1)[&rate=6.00747621794634E-4]:1.600370318992E0,52[&rate=6.00747621794634E-4]:3.958076035091E-1)[&rate=6.00747621794634E-4]:2.174776906392E-1,((133[&rate=6.00747621794634E-4]:2.700362299617E-1,137[&rate=6.00747621794634E-4]:3.111321203727E-1)[&rate=6.00747621794634E-4]:2.13825025131E-1,134[&rate=6.00747621794634E-4]:4.537242687915E-1)[&rate=6.00747621794634E-4]:9.033068147125E-1)[&rate=6.00747621794634E-4]:1.655360942575E-1)[&rate=6.00747621794634E-4]:1.492085925513E-1,((((73[&rate=6.00747621794634E-4]:3.512471404099E-1,77[&rate=6.00747621794634E-4]:3.457676883551E-1)[&rate=6.00747621794634E-4]:2.171064360583E-1,((((78[&rate=6.00747621794634E-4]:9.674178042498E-2,72[&rate=6.00747621794634E-4]:7.482397220567E-2)[&rate=6.00747621794634E-4]:1.361115589725E-1,82[&rate=6.00747621794634E-4]:2.410725174796E-1)[&rate=6.00747621794634E-4]:5.248946420182E-2,79[&rate=6.00747621794634E-4]:2.853428035993E-1)[&rate=6.00747621794634E-4]:1.918839519923E-2,71[&rate=6.00747621794634E-4]:2.771339385245E-1)[&rate=6.00747621794634E-4]:2.227264872588E-1)[&rate=6.00747621794634E-4]:1.369084819885E-1,(80[&rate=6.00747621794634E-4]:1.487292017969E-1,81[&rate=6.00747621794634E-4]:1.487292017969E-1)[&rate=6.00747621794634E-4]:5.072177881667E-1)[&rate=6.00747621794634E-4]:3.081158975834E-1,((76[&rate=6.00747621794634E-4]:5.049041092781E-1,(74[&rate=6.00747621794634E-4]:3.001840735298E-1,70[&rate=6.00747621794634E-4]:2.618279091463E-1)[&rate=6.00747621794634E-4]:2.047200357483E-1)[&rate=6.00747621794634E-4]:2.171245959144E-1,75[&rate=6.00747621794634E-4]:7.220287051925E-1)[&rate=6.00747621794634E-4]:2.913492508477E-1)[&rate=6.00747621794634E-4]:6.529183622177E-1)[&rate=6.00747621794634E-4]:1.887242133194E-1,125[&rate=6.00747621794634E-4]:8.981749593039E-1)[&rate=6.00747621794634E-4]:5.836402408575E-1)[&rate=6.00747621794634E-4]:9.042228033725E-2)[&rate=6.00747621794634E-4]:2.620057123751E-2)[&rate=6.00747621794634E-4]:6.899454546966E-3,32[&rate=6.00747621794634E-4]:6.018694994987E-3)[&rate=6.00747621794634E-4]:3.215852569601E-2)[&rate=6.00747621794634E-4]:1.503625128324E-2);
tree STATE_390000 [&joint=-20973.293109654376,lnP=-20973.293109654376] = [&R] ((34[&rate=5.706190691176497E-4]:1.242136408822E-2,(((68[&rate=5.706190691176497E-4]:4.807807117031E-1,(59[&rate=5.706190691176497E-4]:4.499646544417E-1,((58[&rate=5.706190691176497E-4]:2.581683051162E-1,(54[&rate=5.706190691176497E-4]:1.083544744621E-1,37[&rate=5.706190691176497E-4]:1.848572067026E-1)[&rate=5.706190691176497E-4]:9.243678147377E-2)[&rate=5.706190691176497E-4]:6.352909402003E-2,((55[&rate=5.706190691176497E-4]:2.333540605987E-1,56[&rate=5.706190691176497E-4]:2.333540605987E-1)[&rate=5.706190691176497E-4]:2.214292598243E-2,57[&rate=5.706190691176497E-4]:2.664259483298E-1)[&rate=5.706190691176497E-4]:3.887800818343E-2)[&rate=5.706190691176497E-4]:1.473929383656E-1)[&rate=5.706190691176497E-4]:7.999638513033E-2)[&rate=5.706190691176497E-4]:8.077960881278E-1,(125[&rate=5.706190691176497E-4]:1.289978686239E0,((((137[&rate=5.706190691176497E-4]:5.184571656054E-1,(134[&rate=5.706190691176497E-4]:3.280991162053E-1,133[&rate=5.706190691176497E-4]:3.582361025065E-1)[&rate=5.706190691176497E-4]:1.191251726879E-1)[&rate=5.706190691176497E-4]:8.867520717555E-1,(((12[&rate=5.706190691176497E-4]:8.962774308278E-2,5[&rate=5.706190691176497E-4]:5.127157869932E-2)[&rate=5.706190691176497E-4]:8.810571427006E-2,29[&rate=5.706190691176497E-4]:2.845827724214E-1)[&rate=5.706190691176497E-4]:2.586463039321E-1,103[&rate=5.706190691176497E-4]:3.103523640247E-1)[&rate=5.706190691176497E-4]:1.944171941829E0)[&rate=5.706190691176497E-4]:1.307583014678E-1,52[&rate=5.706190691176497E-4]:7.209888727608E-1)[&rate=5.706190691176497E-4]:1.640615776687E-1,(53[&rate=5.706190691176497E-4]:7.459592393475E-1,(((73[&rate=5.706190691176497E-4]:4.676657806661E-1,(79[&rate=5.706190691176497E-4]:3.484715184953E-1,((78[&rate=5.706190691176497E-4]:9.027301452388E-2,72[&rate=5.706190691176497E-4]:6.835520630457E-2)[&rate=5.706190691176497E-4]:2.238512270396E-1,82[&rate=5.706190691176497E-4]:3.223434196455E-1)[&rate=5.706190691176497E-4]:3.434727693183E-2)[&rate=5.706190691176497E-4]:7.809837175996E-2)[&rate=5.706190691176497E-4]:2.109506832871E-2,((80[&rate=5.706190691176497E-4]:9.178252180391E-2,81[&rate=5.706190691176497E-4]:9.178252180391E-2)[&rate=5.706190691176497E-4]:3.336470023749E-1,(71[&rate=5.706190691176497E-4]:3.59423853706E-1,77[&rate=5.706190691176497E-4]:4.224375523362E-1)[&rate=5.706190691176497E-4]:4.682758828104E-2)[&rate=5.706190691176497E-4]:1.401625632285E-2)[&rate=5.706190691176497E-4]:2.934095612654E-1,(((76[&rate=5.706190691176497E-4]:4.671076628412E-1,70[&rate=5.706190691176497E-4]:4.287514984577E-1)[&rate=5.706190691176497E-4]:4.502894660912E-2,74[&rate=5.706190691176497E-4]:5.121366094503E-1)[&rate=5.706190691176497E-4]:7.950343858191E-2,75[&rate=5.706190691176497E-4]:5.916400480322E-1)[&rate=5.706190691176497E-4]:1.90530362228E-1)[&rate=5.706190691176497E-4]:7.102518876995E-1)[&rate=5.706190691176497E-4]:1.308944897706E-1)[&rate=5.706190691176497E-4]:6.235074707818E-1)[&rate=5.706190691176497E-4]:1.652647802589E-1)[&rate=5.706190691176497E-4]:8.188257363736E-2,((67[&rate=5.706190691176497E-4]:1.760079865739E-1,((123[&rate=5.706190691176497E-4]:6.057444663382E-2,124[&rate=5.706190691176497E-4]:5.78422061967E-2)[&rate=5.706190691176497E-4]:2.891525661493E-1,122[&rate=5.706190691176497E-4]:3.497270127832E-1)[&rate=5.706190691176497E-4]:3.275535241314E-1)[&rate=5.706190691176497E-4]:8.329158983552E-2,((((((138[&rate=5.706190691176497E-4]:1.61783835511E-1,136[&rate=5.706190691176497E-4]:3.027698619581E-2)[&rate=5.706190691176497E-4]:5.412223548294E-1,135[&rate=5.706190691176497E-4]:5.030061903404E-1)[&rate=5.706190691176497E-4]:7.396461528176E-1,126[&rate=5.706190691176497E-4]:8.048950259936E-1)[&rate=5.706190691176497E-4]:3.483053979768E-2,119[&rate=5.706190691176497E-4]:1.625428088435E0)[&rate=5.706190691176497E-4]:1.043755037184E-1,120[&rate=5.706190691176497E-4]:1.633913181195E0)[&rate=5.706190691176497E-4]:5.368213939325E-1,66[&rate=5.706190691176497E-4]:2.337482737572E-1)[&rate=5.706190691176497E-4]:2.555130265223E-2)[&rate=5.706190691176497E-4]:5.634391592865E-1)[&rate=5.706190691176497E-4]:5.269632702238E-2)[&rate=5.706190691176497E-4]:1.405980360835E-1,((32[&rate=5.706190691176497E-4]:4.298774557556E-3,((38[&rate=5.706190691176497E-4]:6.932935056637E-1,((98[&rate=5.706190691176497E-4]:6.681969535258E-1,((95[&rate=5.706190691176497E-4]:5.545924901142E-1,(100[&rate=5.706190691176497E-4]:3.904052026329E-1,94[&rate=5.706190691176497E-4]:3.904052026329E-1)[&rate=5.706190691176497E-4]:7.948783392924E-2)[&rate=5.706190691176497E-4]:1.130822951256E-1,(96[&rate=5.706190691176497E-4]:4.507967284491E-1,99[&rate=5.706190691176497E-4]:4.863158541319E-1)[&rate=5.706190691176497E-4]:1.922878928564E-1)[&rate=5.706190691176497E-4]:1.145113003471E-2)[&rate=5.706190691176497E-4]:7.056225681254E-2,(97[&rate=5.706190691176497E-4]:4.916337463189E-1,(16[&rate=5.706190691176497E-4]:2.628967997986E0,((147[&rate=5.706190691176497E-4]:5.732167056642E-1,((40[&rate=5.706190691176497E-4]:3.348825962541E-1,(2[&rate=5.706190691176497E-4]:6.736810860828E-1,((31[&rate=5.706190691176497E-4]:6.017995320375E-1,(26[&rate=5.706190691176497E-4]:4.190386355603E-1,(7[&rate=5.706190691176497E-4]:1.23417073024E-1,8[&rate=5.706190691176497E-4]:1.23417073024E-1)[&rate=5.706190691176497E-4]:1.887722474678E-1)[&rate=5.706190691176497E-4]:1.389252800387E-1)[&rate=5.706190691176497E-4]:1.323727199581E-1,(22[&rate=5.706190691176497E-4]:2.770457775299E-1,27[&rate=5.706190691176497E-4]:2.934841336943E-1)[&rate=5.706190691176497E-4]:4.023319539176E-1)[&rate=5.706190691176497E-4]:1.669060943612E-1)[&rate=5.706190691176497E-4]:1.617927313001E0)[&rate=5.706190691176497E-4]:7.355976668469E-2,39[&rate=5.706190691176497E-4]:4.084423629388E-1)[&rate=5.706190691176497E-4]:1.073972935451E-1)[&rate=5.706190691176497E-4]:7.69391361916E-3,(146[&rate=5.706190691176497E-4]:6.353901076431E-1,(((((((113[&rate=5.706190691176497E-4]:6.501169541515E-1,(9[&rate=5.706190691176497E-4]:5.56879429949E-1,(30[&rate=5.706190691176497E-4]:2.930317083771E-1,4[&rate=5.706190691176497E-4]:1.204289686511E-1)[&rate=5.706190691176497E-4]:3.871353928048E-1)[&rate=5.706190691176497E-4]:8.501834612044E-2)[&rate=5.706190691176497E-4]:1.512616947003E-1,(((105[&rate=5.706190691176497E-4]:2.608350228728E-1,110[&rate=5.706190691176497E-4]:2.827528310919E-1)[&rate=5.706190691176497E-4]:2.365351794873E-2,117[&rate=5.706190691176497E-4]:3.146255271229E-1)[&rate=5.706190691176497E-4]:4.688346050293E-1,(14[&rate=5.706190691176497E-4]:7.09898149189E-1,17[&rate=5.706190691176497E-4]:7.482543135727E-1)[&rate=5.706190691176497E-4]:7.082225693566E-2)[&rate=5.706190691176497E-4]:2.06582427271E-2)[&rate=5.706190691176497E-4]:1.399484925988E-1,((((148[&rate=5.706190691176497E-4]:2.08889731543E-1,143[&rate=5.706190691176497E-4]:2.061500055157E-1)[&rate=5.706190691176497E-4]:4.647148352397E-1,(106[&rate=5.706190691176497E-4]:3.57456184923E-1,(139[&rate=5.706190691176497E-4]:4.973709550015E-1,111[&rate=5.706190691176497E-4]:3.220284892481E-1)[&rate=5.706190691176497E-4]:5.186605183928E-2)[&rate=5.706190691176497E-4]:3.380661900788E-1)[&rate=5.706190691176497E-4]:1.320175643867E-1,116[&rate=5.706190691176497E-4]:7.672659667857E-1)[&rate=5.706190691176497E-4]:2.931866978523E-2,(((107[&rate=5.706190691176497E-4]:4.732506444884E-1,108[&rate=5.706190691176497E-4]:4.705109184611E-1)[&rate=5.706190691176497E-4]:8.978036577727E-2,(109[&rate=5.706190691176497E-4]:5.779574541587E-1,((104[&rate=5.706190691176497E-4]:2.638744461742E-1,114[&rate=5.706190691176497E-4]:2.036004735715E-1)[&rate=5.706190691176497E-4]:2.184684040912E-1,112[&rate=5.706190691176497E-4]:5.042606584845E-1)[&rate=5.706190691176497E-4]:7.64365217015E-2)[&rate=5.706190691176497E-4]:4.251638298744E-3)[&rate=5.706190691176497E-4]:2.365320924642E-1,((13[&rate=5.706190691176497E-4]:5.58282663308E-1,19[&rate=5.706190691176497E-4]:5.966388276917E-1)[&rate=5.706190691176497E-4]:1.542070751136E-1,115[&rate=5.706190691176497E-4]:6.302979575998E-1)[&rate=5.706190691176497E-4]:1.089911725273E-1)[&rate=5.706190691176497E-4]:5.729550644386E-2)[&rate=5.706190691176497E-4]:6.255072405772E-2)[&rate=5.706190691176497E-4]:3.926666576879E-1,((24[&rate=5.706190691176497E-4]:9.050318280862E-1,(1[&rate=5.706190691176497E-4]:1.0362733564E-1,(28[&rate=5.706190691176497E-4]:5.123694307388E-1,21[&rate=5.706190691176497E-4]:4.877118964924E-1)[&rate=5.706190691176497E-4]:3.775592747641E-1)[&rate=5.706190691176497E-4]:2.058257463802E-2)[&rate=5.706190691176497E-4]:3.100695607929E-1,(((23[&rate=5.706190691176497E-4]:6.483183224129E-1,(20[&rate=5.706190691176497E-4]:4.524229980959E-1,25[&rate=5.706190691176497E-4]:4.716010802876E-1)[&rate=5.706190691176497E-4]:1.876761462349E-1)[&rate=5.706190691176497E-4]:6.788078719304E-2,(140[&rate=5.706190691176497E-4]:5.467845241149E-1,11[&rate=5.706190691176497E-4]:5.659626063067E-1)[&rate=5.706190691176497E-4]:6.53049964501E-2)[&rate=5.706190691176497E-4]:4.879165686185E-1,102[&rate=5.706190691176497E-4]:5.343074671779E-2)[&rate=5.706190691176497E-4]:2.680654496046E-5)[&rate=5.706190691176497E-4]:2.065636431361E-1)[&rate=5.706190691176497E-4]:1.445961933512E-1,(((145[&rate=5.706190691176497E-4]:1.284544031394E-1,141[&rate=5.706190691176497E-4]:1.257146771118E-1)[&rate=5.706190691176497E-4]:3.448528326621E-1,144[&rate=5.706190691176497E-4]:4.678277837465E-1)[&rate=5.706190691176497E-4]:2.644892665515E-1,142[&rate=5.706190691176497E-4]:7.37796502353E-1)[&rate=5.706190691176497E-4]:9.133962298629E-1)[&rate=5.706190691176497E-4]:1.56287968161E-1,(((((87[&rate=5.706190691176497E-4]:9.191778203091E-2,(84[&rate=5.706190691176497E-4]:1.175843652609E-2,93[&rate=5.706190691176497E-4]:2.545706666311E-2)[&rate=5.706190691176497E-4]:8.015934550482E-2)[&rate=5.706190691176497E-4]:7.260983228114E-2,(92[&rate=5.706190691176497E-4]:9.337864041812E-2,(91[&rate=5.706190691176497E-4]:4.440089972908E-2,90[&rate=5.706190691176497E-4]:4.440089972908E-2)[&rate=5.706190691176497E-4]:4.897774068904E-2)[&rate=5.706190691176497E-4]:8.484760403094E-2)[&rate=5.706190691176497E-4]:2.264328035648E-1,(88[&rate=5.706190691176497E-4]:6.163744547536E-2,89[&rate=5.706190691176497E-4]:7.533607561238E-2)[&rate=5.706190691176497E-4]:3.293229724015E-1)[&rate=5.706190691176497E-4]:2.592054978231E-1,((85[&rate=5.706190691176497E-4]:8.360457862671E-2,83[&rate=5.706190691176497E-4]:8.360457862671E-2)[&rate=5.706190691176497E-4]:3.311484335563E-2,86[&rate=5.706190691176497E-4]:1.167194219823E-1)[&rate=5.706190691176497E-4]:5.334464937176E-1)[&rate=5.706190691176497E-4]:6.292598306513E-1,(6[&rate=5.706190691176497E-4]:5.936855855029E-1,((10[&rate=5.706190691176497E-4]:1.182058257163E-1,15[&rate=5.706190691176497E-4]:1.565619900997E-1)[&rate=5.706190691176497E-4]:4.871987702592E-1,(3[&rate=5.706190691176497E-4]:3.452778008375E-1,18[&rate=5.706190691176497E-4]:4.603462939881E-1)[&rate=5.706190691176497E-4]:1.916336444531E-1)[&rate=5.706190691176497E-4]:4.719345691727E-3)[&rate=5.706190691176497E-4]:1.980689279717E-1)[&rate=5.706190691176497E-4]:8.184659129296E-1)[&rate=5.706190691176497E-4]:8.075898176674E-1,101[&rate=5.706190691176497E-4]:1.363015723524E0)[&rate=5.706190691176497E-4]:1.253199638784E-1)[&rate=5.706190691176497E-4]:8.362041694923E-3)[&rate=5.706190691176497E-4]:1.994150176599E-2)[&rate=5.706190691176497E-4]:1.919692581599E-2)[&rate=5.706190691176497E-4]:4.767191210697E-2)[&rate=5.706190691176497E-4]:1.512556068007E-1)[&rate=5.706190691176497E-4]:4.872321844652E-1,(((36[&rate=5.706190691176497E-4]:4.332671819774E-2,121[&rate=5.706190691176497E-4]:2.122778772992E0)[&rate=5.706190691176497E-4]:1.48691564828E-1,(127[&rate=5.706190691176497E-4]:2.540123843353E0,(((((60[&rate=5.706190691176497E-4]:2.635065950081E-1,(64[&rate=5.706190691176497E-4]:2.826984660418E-1,65[&rate=5.706190691176497E-4]:1.320135345351E-1)[&rate=5.706190691176497E-4]:1.31493060473E-1)[&rate=5.706190691176497E-4]:2.47391393084E-2,62[&rate=5.706190691176497E-4]:4.800265562343E-1)[&rate=5.706190691176497E-4]:1.697426884603E-1,(63[&rate=5.706190691176497E-4]:1.91725731962E-2,61[&rate=5.706190691176497E-4]:6.026846360725E-2)[&rate=5.706190691176497E-4]:5.895007810874E-1)[&rate=5.706190691176497E-4]:9.065787372594E-1,(128[&rate=5.706190691176497E-4]:1.267264223278E0,((118[&rate=5.706190691176497E-4]:6.520477785554E-1,((130[&rate=5.706190691176497E-4]:2.30820761176E-1,131[&rate=5.706190691176497E-4]:2.335604872033E-1)[&rate=5.706190691176497E-4]:9.635273449799E-2,(132[&rate=5.706190691176497E-4]:3.25656758407E-1,129[&rate=5.706190691176497E-4]:3.229170323796E-1)[&rate=5.706190691176497E-4]:4.256463294311E-3)[&rate=5.706190691176497E-4]:1.878879815115E-1)[&rate=5.706190691176497E-4]:2.303673334182E-2,69[&rate=5.706190691176497E-4]:6.860434160069E-1)[&rate=5.706190691176497E-4]:7.319057387785E-1)[&rate=5.706190691176497E-4]:1.493577312784E-1)[&rate=5.706190691176497E-4]:4.103497745075E-2,(45[&rate=5.706190691176497E-4]:6.223044984313E-1,((((44[&rate=5.706190691176497E-4]:5.204436513918E-2,47[&rate=5.706190691176497E-4]:5.750884601343E-2)[&rate=5.706190691176497E-4]:1.685074940886E-1,51[&rate=5.706190691176497E-4]:1.986939357305E-1)[&rate=5.706190691176497E-4]:3.1440819676E-1,(49[&rate=5.706190691176497E-4]:2.271481889721E-1,50[&rate=5.706190691176497E-4]:2.271481889721E-1)[&rate=5.706190691176497E-4]:2.804894626441E-1)[&rate=5.706190691176497E-4]:2.17855739818E-2,((42[&rate=5.706190691176497E-4]:3.981649263441E-1,(48[&rate=5.706190691176497E-4]:3.806757431033E-1,41[&rate=5.706190691176497E-4]:3.369598961089E-1)[&rate=5.706190691176497E-4]:5.574054936095E-2)[&rate=5.706190691176497E-4]:3.571595116716E-2,(46[&rate=5.706190691176497E-4]:4.814283541841E-1,43[&rate=5.706190691176497E-4]:4.814283541841E-1)[&rate=5.706190691176497E-4]:1.632851195897E-3)[&rate=5.706190691176497E-4]:7.914890546381E-2)[&rate=5.706190691176497E-4]:6.829110889895E-2)[&rate=5.706190691176497E-4]:6.195622128483E-2)[&rate=5.706190691176497E-4]:4.411074696249E-2)[&rate=5.706190691176497E-4]:1.724423848777E-1)[&rate=5.706190691176497E-4]:3.264518788035E-2,35[&rate=5.706190691176497E-4]:1.780881284403E-1)[&rate=5.706190691176497E-4]:4.00072115173E-1)[&rate=5.706190691176497E-4]:3.110700377934E-1)[&rate=5.706190691176497E-4]:3.219671286965E-2,33[&rate=5.706190691176497E-4]:4.197493948192E-2)[&rate=5.706190691176497E-4]:9.460610452548E-2);
tree STATE_400000 [&joint=-20984.50072612968,lnP=-20984.50072612968] = [&R] ((32[&rate=5.930663641923039E-4]:5.559799646945E-2,(((67[&rate=5.930663641923039E-4]:3.335789524648E-1,((124[&rate=5.930663641923039E-4]:1.692959798482E-1,123[&rate=5.930663641923039E-4]:1.720282202853E-1)[&rate=5.930663641923039E-4]:1.909266674924E-2,122[&rate=5.930663641923039E-4]:1.911208870346E-1)[&rate=5.930663641923039E-4]:6.437306157709E-1)[&rate=5.930663641923039E-4]:4.876966562957E-2,((((119[&rate=5.930663641923039E-4]:1.083415258641E0,((138[&rate=5.930663641923039E-4]:2.416092121976E-1,136[&rate=5.930663641923039E-4]:1.101023628824E-1)[&rate=5.930663641923039E-4]:3.768449930629E-1,135[&rate=5.930663641923039E-4]:4.184542052605E-1)[&rate=5.930663641923039E-4]:3.170158479008E-1)[&rate=5.930663641923039E-4]:6.858867352019E-1,120[&rate=5.930663641923039E-4]:1.673411582884E0)[&rate=5.930663641923039E-4]:8.413578105613E-2,126[&rate=5.930663641923039E-4]:1.067735252255E0)[&rate=5.930663641923039E-4]:3.83059947951E-1,66[&rate=5.930663641923039E-4]:2.036210105209E-1)[&rate=5.930663641923039E-4]:1.787276075735E-1)[&rate=5.930663641923039E-4]:5.137799021517E-1,34[&rate=5.930663641923039E-4]:3.3114821616E-2)[&rate=5.930663641923039E-4]:4.440098307254E-2)[&rate=5.930663641923039E-4]:3.138732862627E-1,((((68[&rate=5.930663641923039E-4]:6.518215921071E-1,(59[&rate=5.930663641923039E-4]:4.050968496504E-1,(((54[&rate=5.930663641923039E-4]:1.56324050293E-1,57[&rate=5.930663641923039E-4]:1.973076568504E-1)[&rate=5.930663641923039E-4]:3.218090050699E-2,(37[&rate=5.930663641923039E-4]:2.604038492461E-1,58[&rate=5.930663641923039E-4]:2.41278166186E-1)[&rate=5.930663641923039E-4]:4.603833794362E-3)[&rate=5.930663641923039E-4]:1.673016000732E-2,(55[&rate=5.930663641923039E-4]:1.828774525548E-1,56[&rate=5.930663641923039E-4]:1.828774525548E-1)[&rate=5.930663641923039E-4]:5.24123030611E-2)[&rate=5.930663641923039E-4]:1.616103727228E-1)[&rate=5.930663641923039E-4]:2.959050703256E-1)[&rate=5.930663641923039E-4]:4.237975796311E-1,(125[&rate=5.930663641923039E-4]:1.050891452377E0,((53[&rate=5.930663641923039E-4]:6.570742395135E-1,((134[&rate=5.930663641923039E-4]:5.543022350229E-1,(137[&rate=5.930663641923039E-4]:1.647675262116E-1,133[&rate=5.930663641923039E-4]:1.236716358006E-1)[&rate=5.930663641923039E-4]:4.607675855234E-1)[&rate=5.930663641923039E-4]:7.298693913118E-1,(52[&rate=5.930663641923039E-4]:4.78021369583E-1,(((12[&rate=5.930663641923039E-4]:1.846961694218E-1,5[&rate=5.930663641923039E-4]:1.463400050383E-1)[&rate=5.930663641923039E-4]:1.044191642419E-1,29[&rate=5.930663641923039E-4]:3.959646487322E-1)[&rate=5.930663641923039E-4]:4.204963950935E-1,103[&rate=5.930663641923039E-4]:5.835843314969E-1)[&rate=5.930663641923039E-4]:1.558730772647E0)[&rate=5.930663641923039E-4]:6.240446739601E-2)[&rate=5.930663641923039E-4]:1.248451238458E-1)[&rate=5.930663641923039E-4]:6.245480930183E-2,((((((78[&rate=5.930663641923039E-4]:2.063266085949E-1,72[&rate=5.930663641923039E-4]:1.844088003756E-1)[&rate=5.930663641923039E-4]:8.262082610077E-2,82[&rate=5.930663641923039E-4]:2.971666127778E-1)[&rate=5.930663641923039E-4]:1.81395388716E-1,(71[&rate=5.930663641923039E-4]:3.37450354074E-1,79[&rate=5.930663641923039E-4]:3.64847614348E-1)[&rate=5.930663641923039E-4]:1.054952090637E-1)[&rate=5.930663641923039E-4]:1.073333270835E-2,(80[&rate=5.930663641923039E-4]:1.076564931699E-1,81[&rate=5.930663641923039E-4]:1.076564931699E-1)[&rate=5.930663641923039E-4]:3.652004848679E-1)[&rate=5.930663641923039E-4]:1.900345069568E-4,(77[&rate=5.930663641923039E-4]:3.765312391362E-1,73[&rate=5.930663641923039E-4]:3.820106911909E-1)[&rate=5.930663641923039E-4]:1.40351389847E-1)[&rate=5.930663641923039E-4]:1.491095284989E-1,((70[&rate=5.930663641923039E-4]:3.46791909537E-1,(74[&rate=5.930663641923039E-4]:3.812065932467E-1,76[&rate=5.930663641923039E-4]:3.812065932467E-1)[&rate=5.930663641923039E-4]:3.941480673815E-3)[&rate=5.930663641923039E-4]:2.237438522927E-1,75[&rate=5.930663641923039E-4]:6.088919262132E-1)[&rate=5.930663641923039E-4]:6.257968332351E-2)[&rate=5.930663641923039E-4]:7.945204978907E-1)[&rate=5.930663641923039E-4]:5.417449172233E-1)[&rate=5.930663641923039E-4]:1.913943860275E-1)[&rate=5.930663641923039E-4]:4.735210126796E-1,33[&rate=5.930663641923039E-4]:1.21967491851E-1)[&rate=5.930663641923039E-4]:1.508330509594E-1,((38[&rate=5.930663641923039E-4]:5.617785451566E-1,((147[&rate=5.930663641923039E-4]:5.846465841531E-1,(((40[&rate=5.930663641923039E-4]:3.637190290976E-1,(146[&rate=5.930663641923039E-4]:3.742474805397E-1,(2[&rate=5.930663641923039E-4]:1.012309820884E0,((22[&rate=5.930663641923039E-4]:3.414242761444E-1,27[&rate=5.930663641923039E-4]:3.578626323088E-1)[&rate=5.930663641923039E-4]:4.804347495256E-1,(31[&rate=5.930663641923039E-4]:6.983321324599E-1,(26[&rate=5.930663641923039E-4]:4.94803605583E-1,(7[&rate=5.930663641923039E-4]:2.307729477319E-1,8[&rate=5.930663641923039E-4]:2.307729477319E-1)[&rate=5.930663641923039E-4]:1.571813427826E-1)[&rate=5.930663641923039E-4]:1.596929104385E-1)[&rate=5.930663641923039E-4]:1.783214137582E-1)[&rate=5.930663641923039E-4]:3.630535349395E-1)[&rate=5.930663641923039E-4]:1.198444883251E0)[&rate=5.930663641923039E-4]:1.096901277929E-1)[&rate=5.930663641923039E-4]:7.620860182557E-2,39[&rate=5.930663641923039E-4]:4.399276309232E-1)[&rate=5.930663641923039E-4]:3.138119273717E-2,16[&rate=5.930663641923039E-4]:2.556801749778E0)[&rate=5.930663641923039E-4]:5.59607113124E-2)[&rate=5.930663641923039E-4]:7.473975301989E-2,(((((((((9[&rate=5.930663641923039E-4]:5.170646203063E-1,(14[&rate=5.930663641923039E-4]:4.736579269444E-1,17[&rate=5.930663641923039E-4]:5.120140913281E-1)[&rate=5.930663641923039E-4]:5.162587144396E-2)[&rate=5.930663641923039E-4]:3.265613361703E-2,(30[&rate=5.930663641923039E-4]:5.808976477056E-1,4[&rate=5.930663641923039E-4]:4.082949079796E-1)[&rate=5.930663641923039E-4]:9.211077745058E-2)[&rate=5.930663641923039E-4]:1.615786420441E-1,(105[&rate=5.930663641923039E-4]:6.329252649266E-1,110[&rate=5.930663641923039E-4]:6.548430731457E-1)[&rate=5.930663641923039E-4]:5.919604884901E-2)[&rate=5.930663641923039E-4]:2.411265256889E-2,(117[&rate=5.930663641923039E-4]:2.650546837765E-1,113[&rate=5.930663641923039E-4]:2.623149577489E-1)[&rate=5.930663641923039E-4]:4.813162688694E-1)[&rate=5.930663641923039E-4]:5.591175082997E-1,(((116[&rate=5.930663641923039E-4]:4.803281211124E-1,(106[&rate=5.930663641923039E-4]:3.958527451268E-1,(111[&rate=5.930663641923039E-4]:1.787451182537E-1,139[&rate=5.930663641923039E-4]:3.54087584007E-1)[&rate=5.930663641923039E-4]:2.335459830375E-1)[&rate=5.930663641923039E-4]:1.447493485883E-1)[&rate=5.930663641923039E-4]:3.073251612523E-2,(148[&rate=5.930663641923039E-4]:1.304011602278E-1,143[&rate=5.930663641923039E-4]:1.276614342004E-1)[&rate=5.930663641923039E-4]:4.190156413935E-1)[&rate=5.930663641923039E-4]:4.609745338249E-1,(((107[&rate=5.930663641923039E-4]:1.057694711353E-1,108[&rate=5.930663641923039E-4]:1.030297451079E-1)[&rate=5.930663641923039E-4]:5.414298416218E-1,(109[&rate=5.930663641923039E-4]:5.549095672694E-1,((104[&rate=5.930663641923039E-4]:9.791092272809E-2,114[&rate=5.930663641923039E-4]:3.763695012531E-2)[&rate=5.930663641923039E-4]:3.227450003998E-1,112[&rate=5.930663641923039E-4]:4.425737313469E-1)[&rate=5.930663641923039E-4]:1.150755619498E-1)[&rate=5.930663641923039E-4]:1.114678276794E-1)[&rate=5.930663641923039E-4]:1.702186166336E-1,((13[&rate=5.930663641923039E-4]:5.275246282795E-1,19[&rate=5.930663641923039E-4]:5.658807926632E-1)[&rate=5.930663641923039E-4]:2.497621937099E-1,115[&rate=5.930663641923039E-4]:6.950950411676E-1)[&rate=5.930663641923039E-4]:6.204891562023E-2)[&rate=5.930663641923039E-4]:2.148912142747E-1)[&rate=5.930663641923039E-4]:2.485217830336E-1)[&rate=5.930663641923039E-4]:1.116480352265E-1,(((141[&rate=5.930663641923039E-4]:8.66555414406E-2,(145[&rate=5.930663641923039E-4]:4.908335748303E-2,144[&rate=5.930663641923039E-4]:4.360390542809E-2)[&rate=5.930663641923039E-4]:4.031190998515E-2)[&rate=5.930663641923039E-4]:2.161452826501E-1,142[&rate=5.930663641923039E-4]:3.055405501183E-1)[&rate=5.930663641923039E-4]:1.190512820736E0,(((1[&rate=5.930663641923039E-4]:9.645291009467E-2,((28[&rate=5.930663641923039E-4]:5.933395732385E-1,21[&rate=5.930663641923039E-4]:5.686820389921E-1)[&rate=5.930663641923039E-4]:2.542719730136E-1,24[&rate=5.930663641923039E-4]:8.421320941974E-1)[&rate=5.930663641923039E-4]:3.51427337055E-2)[&rate=5.930663641923039E-4]:4.091184867258E-1,102[&rate=5.930663641923039E-4]:1.247494790124E-1)[&rate=5.930663641923039E-4]:6.490940929235E-2,((23[&rate=5.930663641923039E-4]:5.416118182129E-1,(20[&rate=5.930663641923039E-4]:2.162868749205E-1,25[&rate=5.930663641923039E-4]:2.354649571122E-1)[&rate=5.930663641923039E-4]:3.171057652103E-1)[&rate=5.930663641923039E-4]:2.494334739584E-1,(140[&rate=5.930663641923039E-4]:4.860746631443E-1,11[&rate=5.930663641923039E-4]:5.052527453361E-1)[&rate=5.930663641923039E-4]:2.00861039986E-1)[&rate=5.930663641923039E-4]:5.492985276402E-1)[&rate=5.930663641923039E-4]:5.981914008378E-2)[&rate=5.930663641923039E-4]:9.094613901644E-2)[&rate=5.930663641923039E-4]:1.018230890749E-1,((((88[&rate=5.930663641923039E-4]:1.089969975792E-2,89[&rate=5.930663641923039E-4]:2.459832989493E-2)[&rate=5.930663641923039E-4]:3.053340073614E-1,87[&rate=5.930663641923039E-4]:3.162337071193E-1)[&rate=5.930663641923039E-4]:4.244643072501E-2,((85[&rate=5.930663641923039E-4]:1.026529964629E-1,(((86[&rate=5.930663641923039E-4]:3.857766064321E-2,84[&rate=5.930663641923039E-4]:3.857766064321E-2)[&rate=5.930663641923039E-4]:3.181857146858E-3,93[&rate=5.930663641923039E-4]:5.545814792709E-2)[&rate=5.930663641923039E-4]:5.935796077933E-2,83[&rate=5.930663641923039E-4]:1.011174785694E-1)[&rate=5.930663641923039E-4]:1.535517893464E-3)[&rate=5.930663641923039E-4]:7.116711128355E-2,(92[&rate=5.930663641923039E-4]:8.072797083817E-2,(91[&rate=5.930663641923039E-4]:7.61316836247E-2,90[&rate=5.930663641923039E-4]:7.61316836247E-2)[&rate=5.930663641923039E-4]:4.596287213474E-3)[&rate=5.930663641923039E-4]:1.067907670453E-1)[&rate=5.930663641923039E-4]:1.848600300979E-1)[&rate=5.930663641923039E-4]:9.539940070487E-1,(3[&rate=5.930663641923039E-4]:6.434030150649E-1,((6[&rate=5.930663641923039E-4]:4.422892653208E-1,18[&rate=5.930663641923039E-4]:5.05302963951E-1)[&rate=5.930663641923039E-4]:5.93433140792E-2,(10[&rate=5.930663641923039E-4]:3.792014643758E-1,15[&rate=5.930663641923039E-4]:4.175576287592E-1)[&rate=5.930663641923039E-4]:1.388694711886E-1)[&rate=5.930663641923039E-4]:1.938252301853E-1)[&rate=5.930663641923039E-4]:1.295451024309E-1)[&rate=5.930663641923039E-4]:6.665594129567E-1)[&rate=5.930663641923039E-4]:8.830029658736E-1,101[&rate=5.930663641923039E-4]:1.319770770299E0)[&rate=5.930663641923039E-4]:2.184612247467E-1,((95[&rate=5.930663641923039E-4]:4.918584238675E-1,(100[&rate=5.930663641923039E-4]:2.995338648869E-1,94[&rate=5.930663641923039E-4]:2.995338648869E-1)[&rate=5.930663641923039E-4]:1.076251054285E-1)[&rate=5.930663641923039E-4]:1.705633633082E-1,((98[&rate=5.930663641923039E-4]:5.565035512244E-1,(96[&rate=5.930663641923039E-4]:4.354740545408E-1,99[&rate=5.930663641923039E-4]:4.709931802237E-1)[&rate=5.930663641923039E-4]:1.07368294498E-1)[&rate=5.930663641923039E-4]:5.070686691822E-5,97[&rate=5.930663641923039E-4]:3.571007061788E-1)[&rate=5.930663641923039E-4]:9.493856733563E-2)[&rate=5.930663641923039E-4]:4.199031117082E-2)[&rate=5.930663641923039E-4]:3.694145194119E-2)[&rate=5.930663641923039E-4]:2.807526809298E-2)[&rate=5.930663641923039E-4]:4.82805890749E-1,((((((130[&rate=5.930663641923039E-4]:1.409712783006E-1,131[&rate=5.930663641923039E-4]:1.43711004328E-1)[&rate=5.930663641923039E-4]:1.683796857346E-1,(132[&rate=5.930663641923039E-4]:2.061620182531E-1,129[&rate=5.930663641923039E-4]:2.034222922257E-1)[&rate=5.930663641923039E-4]:1.059286718095E-1)[&rate=5.930663641923039E-4]:2.637532013685E-1,(69[&rate=5.930663641923039E-4]:7.20474985819E-1,118[&rate=5.930663641923039E-4]:7.095160817094E-1)[&rate=5.930663641923039E-4]:5.743850642812E-4)[&rate=5.930663641923039E-4]:6.764814192379E-1,((((65[&rate=5.930663641923039E-4]:3.066564262247E-1,62[&rate=5.930663641923039E-4]:4.984372481424E-1)[&rate=5.930663641923039E-4]:4.697278839761E-2,(60[&rate=5.930663641923039E-4]:3.497247823703E-1,64[&rate=5.930663641923039E-4]:5.00409713877E-1)[&rate=5.930663641923039E-4]:3.904432251993E-3)[&rate=5.930663641923039E-4]:1.362572116974E-1,(63[&rate=5.930663641923039E-4]:3.142651356493E-1,61[&rate=5.930663641923039E-4]:3.553610260603E-1)[&rate=5.930663641923039E-4]:3.263062221772E-1)[&rate=5.930663641923039E-4]:5.849991364731E-1,128[&rate=5.930663641923039E-4]:1.126940357313E0)[&rate=5.930663641923039E-4]:1.19905501301E-1)[&rate=5.930663641923039E-4]:3.981143565367E-1,(45[&rate=5.930663641923039E-4]:6.061527639951E-1,((49[&rate=5.930663641923039E-4]:4.469551074351E-1,50[&rate=5.930663641923039E-4]:4.469551074351E-1)[&rate=5.930663641923039E-4]:9.836609398267E-2,((47[&rate=5.930663641923039E-4]:4.853587738021E-1,(51[&rate=5.930663641923039E-4]:4.387333576876E-1,44[&rate=5.930663641923039E-4]:4.605912811848E-1)[&rate=5.930663641923039E-4]:1.930301174308E-2)[&rate=5.930663641923039E-4]:7.93899350767E-2,((46[&rate=5.930663641923039E-4]:2.951296166666E-1,43[&rate=5.930663641923039E-4]:2.951296166666E-1)[&rate=5.930663641923039E-4]:1.130664471983E-1,(42[&rate=5.930663641923039E-4]:3.255048352347E-1,(41[&rate=5.930663641923039E-4]:3.1233451038E-1,48[&rate=5.930663641923039E-4]:3.560503573744E-1)[&rate=5.930663641923039E-4]:7.705843980525E-3)[&rate=5.930663641923039E-4]:3.35109007614E-2)[&rate=5.930663641923039E-4]:1.56552645014E-1)[&rate=5.930663641923039E-4]:1.335937778467E-2)[&rate=5.930663641923039E-4]:3.624139864299E-2)[&rate=5.930663641923039E-4]:2.654112388645E-1)[&rate=5.930663641923039E-4]:7.872494441879E-2,((36[&rate=5.930663641923039E-4]:7.935832370724E-3,(127[&rate=5.930663641923039E-4]:2.394036429477E0,121[&rate=5.930663641923039E-4]:1.952940539066E0)[&rate=5.930663641923039E-4]:1.344473480994E-1)[&rate=5.930663641923039E-4]:1.408419084351E-1,35[&rate=5.930663641923039E-4]:1.022023983401E-1)[&rate=5.930663641923039E-4]:9.271563794194E-2)[&rate=5.930663641923039E-4]:2.473009531081E-1)[&rate=5.930663641923039E-4]:7.100336082147E-1)[&rate=5.930663641923039E-4]:1.021501919765E-1);
tree STATE_410000 [&joint=-20983.002920364936,lnP=-20983.002920364936] = [&R] ((33[&rate=5.544867863728253E-4]:1.166408203033E-1,34[&rate=5.544867863728253E-4]:1.330791764677E-1)[&rate=5.544867863728253E-4]:4.476881754702E-2,(32[&rate=5.544867863728253E-4]:8.255529896334E-2,(((38[&rate=5.544867863728253E-4]:7.829688973152E-1,(147[&rate=5.544867863728253E-4]:7.297915398914E-1,(((((((((((((20[&rate=5.544867863728253E-4]:2.031737725843E-1,25[&rate=5.544867863728253E-4]:2.223518547761E-1)[&rate=5.544867863728253E-4]:3.154480508244E-1,23[&rate=5.544867863728253E-4]:5.268410014908E-1)[&rate=5.544867863728253E-4]:2.731837864073E-1,(140[&rate=5.544867863728253E-4]:5.917118216716E-1,11[&rate=5.544867863728253E-4]:6.108899038633E-1)[&rate=5.544867863728253E-4]:1.042033771856E-1)[&rate=5.544867863728253E-4]:4.922479325457E-1,(24[&rate=5.544867863728253E-4]:9.892562722767E-1,((28[&rate=5.544867863728253E-4]:5.601300039136E-1,21[&rate=5.544867863728253E-4]:5.354724696672E-1)[&rate=5.544867863728253E-4]:2.770434584401E-1,1[&rate=5.544867863728253E-4]:5.087209249079E-2)[&rate=5.544867863728253E-4]:1.575622619777E-1)[&rate=5.544867863728253E-4]:3.139753522767E-1)[&rate=5.544867863728253E-4]:1.506646161524E-1,102[&rate=5.544867863728253E-4]:2.922524050895E-1)[&rate=5.544867863728253E-4]:1.414005960993E-1,((((110[&rate=5.544867863728253E-4]:5.504446630359E-1,105[&rate=5.544867863728253E-4]:5.285268548168E-1)[&rate=5.544867863728253E-4]:4.497132623771E-1,(((9[&rate=5.544867863728253E-4]:4.046777111388E-1,(30[&rate=5.544867863728253E-4]:2.007522133034E-1,4[&rate=5.544867863728253E-4]:2.814947357742E-2)[&rate=5.544867863728253E-4]:3.272131690682E-1)[&rate=5.544867863728253E-4]:8.193415798846E-2,(113[&rate=5.544867863728253E-4]:4.311165984514E-1,117[&rate=5.544867863728253E-4]:4.33856324479E-1)[&rate=5.544867863728253E-4]:6.37144487579E-2)[&rate=5.544867863728253E-4]:3.201553232258E-1,(14[&rate=5.544867863728253E-4]:4.136857178162E-1,17[&rate=5.544867863728253E-4]:4.520418821999E-1)[&rate=5.544867863728253E-4]:4.013006526188E-1)[&rate=5.544867863728253E-4]:1.906510070326E-1)[&rate=5.544867863728253E-4]:3.120353706385E-1,(((111[&rate=5.544867863728253E-4]:4.528352597506E-1,(106[&rate=5.544867863728253E-4]:3.173531029823E-1,139[&rate=5.544867863728253E-4]:5.091339249001E-1)[&rate=5.544867863728253E-4]:1.190438006039E-1)[&rate=5.544867863728253E-4]:2.907475968207E-1,(116[&rate=5.544867863728253E-4]:6.059414974169E-1,(148[&rate=5.544867863728253E-4]:4.41012519106E-1,143[&rate=5.544867863728253E-4]:4.382727930787E-1)[&rate=5.544867863728253E-4]:2.032851426945E-1)[&rate=5.544867863728253E-4]:6.092903038729E-2)[&rate=5.544867863728253E-4]:1.52180161135E-1,(((107[&rate=5.544867863728253E-4]:6.904064795009E-1,(((104[&rate=5.544867863728253E-4]:1.436950357825E-1,114[&rate=5.544867863728253E-4]:8.342106317976E-2)[&rate=5.544867863728253E-4]:2.111581189009E-1,112[&rate=5.544867863728253E-4]:3.767709629025E-1)[&rate=5.544867863728253E-4]:1.912574261121E-1,109[&rate=5.544867863728253E-4]:5.652886629873E-1)[&rate=5.544867863728253E-4]:1.442958987053E-1)[&rate=5.544867863728253E-4]:1.270463765259E-2,108[&rate=5.544867863728253E-4]:7.003713911261E-1)[&rate=5.544867863728253E-4]:1.403516935954E-1,(115[&rate=5.544867863728253E-4]:6.700380078813E-1,(13[&rate=5.544867863728253E-4]:4.51540647663E-1,19[&rate=5.544867863728253E-4]:4.898968120467E-1)[&rate=5.544867863728253E-4]:3.006891410401E-1)[&rate=5.544867863728253E-4]:1.131508302648E-1)[&rate=5.544867863728253E-4]:3.586185079302E-2)[&rate=5.544867863728253E-4]:4.164302783451E-1)[&rate=5.544867863728253E-4]:1.75093548242E-1,((141[&rate=5.544867863728253E-4]:3.318028316269E-1,(144[&rate=5.544867863728253E-4]:3.230990333815E-1,145[&rate=5.544867863728253E-4]:3.285784854364E-1)[&rate=5.544867863728253E-4]:5.96407221805E-3)[&rate=5.544867863728253E-4]:9.728692538968E-2,142[&rate=5.544867863728253E-4]:4.318294830442E-1)[&rate=5.544867863728253E-4]:1.23353955303E0)[&rate=5.544867863728253E-4]:1.48593075802E-2)[&rate=5.544867863728253E-4]:5.111629647172E-2,(3[&rate=5.544867863728253E-4]:7.121063863663E-1,(((((((86[&rate=5.544867863728253E-4]:1.257743510984E-2,84[&rate=5.544867863728253E-4]:1.257743510984E-2)[&rate=5.544867863728253E-4]:3.455019884775E-2,93[&rate=5.544867863728253E-4]:6.082626409461E-2)[&rate=5.544867863728253E-4]:9.942361528973E-2,(83[&rate=5.544867863728253E-4]:4.45455144327E-2,85[&rate=5.544867863728253E-4]:4.45455144327E-2)[&rate=5.544867863728253E-4]:1.020057348146E-1)[&rate=5.544867863728253E-4]:3.428319224542E-2,(92[&rate=5.544867863728253E-4]:8.623975580875E-2,(91[&rate=5.544867863728253E-4]:1.595836925451E-2,90[&rate=5.544867863728253E-4]:1.595836925451E-2)[&rate=5.544867863728253E-4]:7.028138655423E-2)[&rate=5.544867863728253E-4]:1.08293315821E-1)[&rate=5.544867863728253E-4]:2.125523986116E-2,87[&rate=5.544867863728253E-4]:2.020896813539E-1)[&rate=5.544867863728253E-4]:3.748321967941E-2,(88[&rate=5.544867863728253E-4]:5.33903824799E-2,89[&rate=5.544867863728253E-4]:6.708901261691E-2)[&rate=5.544867863728253E-4]:1.861825185534E-1)[&rate=5.544867863728253E-4]:9.446641079859E-1,((10[&rate=5.544867863728253E-4]:3.019372710401E-1,15[&rate=5.544867863728253E-4]:3.402934354236E-1)[&rate=5.544867863728253E-4]:3.825479523978E-1,(18[&rate=5.544867863728253E-4]:6.644391759725E-1,6[&rate=5.544867863728253E-4]:6.014254773424E-1)[&rate=5.544867863728253E-4]:6.662138993121E-2)[&rate=5.544867863728253E-4]:2.851890886895E-2)[&rate=5.544867863728253E-4]:6.759540474423E-2)[&rate=5.544867863728253E-4]:7.699231852669E-1)[&rate=5.544867863728253E-4]:1.718041037997E-1,101[&rate=5.544867863728253E-4]:6.510939494052E-1)[&rate=5.544867863728253E-4]:7.344704996498E-1,(2[&rate=5.544867863728253E-4]:8.945882490886E-1,((31[&rate=5.544867863728253E-4]:7.072638514967E-1,(26[&rate=5.544867863728253E-4]:6.091622868231E-1,(7[&rate=5.544867863728253E-4]:9.270619845128E-2,8[&rate=5.544867863728253E-4]:9.270619845128E-2)[&rate=5.544867863728253E-4]:4.096067733033E-1)[&rate=5.544867863728253E-4]:5.426594823525E-2)[&rate=5.544867863728253E-4]:1.678393729279E-1,(22[&rate=5.544867863728253E-4]:4.860029350722E-1,27[&rate=5.544867863728253E-4]:5.024412912365E-1)[&rate=5.544867863728253E-4]:3.343057688045E-1)[&rate=5.544867863728253E-4]:2.46882284938E-1)[&rate=5.544867863728253E-4]:1.474537843802E0)[&rate=5.544867863728253E-4]:2.441593329016E-3,146[&rate=5.544867863728253E-4]:5.350604626252E-1)[&rate=5.544867863728253E-4]:7.435570218777E-2,(16[&rate=5.544867863728253E-4]:2.422664550389E0,39[&rate=5.544867863728253E-4]:3.371716242716E-1)[&rate=5.544867863728253E-4]:1.520259613065E-1)[&rate=5.544867863728253E-4]:6.102031464076E-2,40[&rate=5.544867863728253E-4]:5.502179002188E-1)[&rate=5.544867863728253E-4]:5.722002353902E-2,((95[&rate=5.544867863728253E-4]:5.968269565226E-1,(100[&rate=5.544867863728253E-4]:3.537276762322E-1,94[&rate=5.544867863728253E-4]:3.537276762322E-1)[&rate=5.544867863728253E-4]:1.583998267384E-1)[&rate=5.544867863728253E-4]:1.193997132913E-1,((98[&rate=5.544867863728253E-4]:5.647459966483E-1,(99[&rate=5.544867863728253E-4]:5.289133098638E-1,96[&rate=5.544867863728253E-4]:4.93394184181E-1)[&rate=5.544867863728253E-4]:5.769061028167E-2)[&rate=5.544867863728253E-4]:3.157651329185E-3,97[&rate=5.544867863728253E-4]:3.68450096065E-1)[&rate=5.544867863728253E-4]:1.373940600878E-1)[&rate=5.544867863728253E-4]:3.055551623895E-2)[&rate=5.544867863728253E-4]:6.497656695325E-2)[&rate=5.544867863728253E-4]:1.788604175332E-1)[&rate=5.544867863728253E-4]:3.501702330852E-1,((((36[&rate=5.544867863728253E-4]:8.083180735937E-2,121[&rate=5.544867863728253E-4]:2.160283862154E0)[&rate=5.544867863728253E-4]:1.127131960492E-1,35[&rate=5.544867863728253E-4]:1.469696609428E-1)[&rate=5.544867863728253E-4]:1.726373629285E-2,(((69[&rate=5.544867863728253E-4]:1.19918345205E0,(118[&rate=5.544867863728253E-4]:1.11443346141E0,((132[&rate=5.544867863728253E-4]:1.853635988669E-1,(130[&rate=5.544867863728253E-4]:1.825705507147E-1,129[&rate=5.544867863728253E-4]:1.825705507147E-1)[&rate=5.544867863728253E-4]:5.332212489662E-5)[&rate=5.544867863728253E-4]:6.239777697262E-2,131[&rate=5.544867863728253E-4]:2.477613758395E-1)[&rate=5.544867863728253E-4]:7.324255102281E-1)[&rate=5.544867863728253E-4]:7.379108653002E-2)[&rate=5.544867863728253E-4]:3.134062073722E-1,(128[&rate=5.544867863728253E-4]:1.255683316066E0,(((65[&rate=5.544867863728253E-4]:2.911053542353E-1,60[&rate=5.544867863728253E-4]:2.911053542353E-1)[&rate=5.544867863728253E-4]:3.11739518783E-3,(62[&rate=5.544867863728253E-4]:2.250190860461E-1,64[&rate=5.544867863728253E-4]:1.83923195635E-1)[&rate=5.544867863728253E-4]:2.609844852948E-1)[&rate=5.544867863728253E-4]:2.559144689166E-1,(63[&rate=5.544867863728253E-4]:2.693013601911E-1,61[&rate=5.544867863728253E-4]:3.103972506021E-1)[&rate=5.544867863728253E-4]:4.315207896554E-1)[&rate=5.544867863728253E-4]:6.534913032058E-1)[&rate=5.544867863728253E-4]:1.062214118492E-1)[&rate=5.544867863728253E-4]:2.727122534781E-1,(45[&rate=5.544867863728253E-4]:6.681823882943E-1,((49[&rate=5.544867863728253E-4]:4.262617882923E-1,50[&rate=5.544867863728253E-4]:4.262617882923E-1)[&rate=5.544867863728253E-4]:9.492936627793E-2,(51[&rate=5.544867863728253E-4]:5.127031442303E-1,(((46[&rate=5.544867863728253E-4]:3.464485316568E-1,43[&rate=5.544867863728253E-4]:3.464485316568E-1)[&rate=5.544867863728253E-4]:7.324821065052E-2,((42[&rate=5.544867863728253E-4]:1.604861263589E-1,41[&rate=5.544867863728253E-4]:1.550216454846E-1)[&rate=5.544867863728253E-4]:9.401802139117E-4,48[&rate=5.544867863728253E-4]:1.99677672693E-1)[&rate=5.544867863728253E-4]:2.090901078658E-1)[&rate=5.544867863728253E-4]:8.199870126256E-2,(44[&rate=5.544867863728253E-4]:6.782958613664E-2,47[&rate=5.544867863728253E-4]:7.329406701089E-2)[&rate=5.544867863728253E-4]:4.284013765589E-1)[&rate=5.544867863728253E-4]:3.833010503192E-2)[&rate=5.544867863728253E-4]:1.395249121418E-2)[&rate=5.544867863728253E-4]:1.224010697897E-1)[&rate=5.544867863728253E-4]:1.930383808077E-1)[&rate=5.544867863728253E-4]:5.838353913007E-2)[&rate=5.544867863728253E-4]:7.510013608771E-2,127[&rate=5.544867863728253E-4]:2.806456820995E0)[&rate=5.544867863728253E-4]:2.914401505615E-1)[&rate=5.544867863728253E-4]:1.456621702498E-1,(((68[&rate=5.544867863728253E-4]:7.478889293777E-1,(57[&rate=5.544867863728253E-4]:4.359458725782E-1,((55[&rate=5.544867863728253E-4]:2.985758945809E-1,56[&rate=5.544867863728253E-4]:2.985758945809E-1)[&rate=5.544867863728253E-4]:1.062164750405E-1,((37[&rate=5.544867863728253E-4]:1.807861013568E-1,(59[&rate=5.544867863728253E-4]:1.098636846126E-1,54[&rate=5.544867863728253E-4]:7.161231849243E-2)[&rate=5.544867863728253E-4]:3.267105062395E-2)[&rate=5.544867863728253E-4]:2.587009550918E-1,58[&rate=5.544867863728253E-4]:4.203613733885E-1)[&rate=5.544867863728253E-4]:1.175340060464E-2)[&rate=5.544867863728253E-4]:2.022454120803E-2)[&rate=5.544867863728253E-4]:3.638556251056E-1)[&rate=5.544867863728253E-4]:3.46085629659E-1,(125[&rate=5.544867863728253E-4]:7.104803303916E-1,(((((80[&rate=5.544867863728253E-4]:2.453331600477E-1,81[&rate=5.544867863728253E-4]:2.453331600477E-1)[&rate=5.544867863728253E-4]:2.704707447686E-1,((73[&rate=5.544867863728253E-4]:3.040868016139E-1,77[&rate=5.544867863728253E-4]:2.986073495592E-1)[&rate=5.544867863728253E-4]:1.609010771255E-1,(((79[&rate=5.544867863728253E-4]:1.33028536372E-1,71[&rate=5.544867863728253E-4]:1.05631276098E-1)[&rate=5.544867863728253E-4]:9.0640962327E-2,(78[&rate=5.544867863728253E-4]:8.018166462947E-2,72[&rate=5.544867863728253E-4]:5.826385641015E-2)[&rate=5.544867863728253E-4]:1.434878340696E-1)[&rate=5.544867863728253E-4]:2.094434538024E-2,82[&rate=5.544867863728253E-4]:2.528330221614E-1)[&rate=5.544867863728253E-4]:1.792781442493E-1)[&rate=5.544867863728253E-4]:1.0013109457E-1)[&rate=5.544867863728253E-4]:1.648183623606E-1,(((74[&rate=5.544867863728253E-4]:3.221433592484E-1,70[&rate=5.544867863728253E-4]:2.83787194865E-1)[&rate=5.544867863728253E-4]:1.594953669859E-1,76[&rate=5.544867863728253E-4]:4.816387262344E-1)[&rate=5.544867863728253E-4]:9.14098526312E-2,75[&rate=5.544867863728253E-4]:5.730485788656E-1)[&rate=5.544867863728253E-4]:1.568887568044E-1)[&rate=5.544867863728253E-4]:7.277065193484E-1,((((12[&rate=5.544867863728253E-4]:1.66278288215E-1,5[&rate=5.544867863728253E-4]:1.279221238315E-1)[&rate=5.544867863728253E-4]:2.412449734804E-1,29[&rate=5.544867863728253E-4]:5.143725767639E-1)[&rate=5.544867863728253E-4]:2.966083123157E-1,103[&rate=5.544867863728253E-4]:5.781041767509E-1)[&rate=5.544867863728253E-4]:1.575354108929E0,52[&rate=5.544867863728253E-4]:4.891645511191E-1)[&rate=5.544867863728253E-4]:2.302129665984E-1)[&rate=5.544867863728253E-4]:6.78431452577E-2,(((137[&rate=5.544867863728253E-4]:7.982131062398E-1,134[&rate=5.544867863728253E-4]:7.269802295276E-1)[&rate=5.544867863728253E-4]:7.856759210596E-2,133[&rate=5.544867863728253E-4]:8.356848079348E-1)[&rate=5.544867863728253E-4]:6.950776713646E-1,53[&rate=5.544867863728253E-4]:7.486829823312E-1)[&rate=5.544867863728253E-4]:3.034095933271E-2)[&rate=5.544867863728253E-4]:1.418389023889E-1)[&rate=5.544867863728253E-4]:5.501608953119E-1)[&rate=5.544867863728253E-4]:1.160266392227E-1,((67[&rate=5.544867863728253E-4]:2.540076332767E-1,((124[&rate=5.544867863728253E-4]:7.228525674625E-2,123[&rate=5.544867863728253E-4]:7.501749718338E-2)[&rate=5.544867863728253E-4]:2.187656662051E-1,122[&rate=5.544867863728253E-4]:2.937831633885E-1)[&rate=5.544867863728253E-4]:4.614970202289E-1)[&rate=5.544867863728253E-4]:2.406744311871E-1,((126[&rate=5.544867863728253E-4]:1.500209452391E0,((120[&rate=5.544867863728253E-4]:1.494091027396E0,((138[&rate=5.544867863728253E-4]:1.797197285664E-1,136[&rate=5.544867863728253E-4]:4.821287925121E-2)[&rate=5.544867863728253E-4]:5.409741396346E-1,135[&rate=5.544867863728253E-4]:5.206938682009E-1)[&rate=5.544867863728253E-4]:7.213423646745E-1)[&rate=5.544867863728253E-4]:3.031415289905E-1,119[&rate=5.544867863728253E-4]:1.893122967345E0)[&rate=5.544867863728253E-4]:3.927890076896E-1)[&rate=5.544867863728253E-4]:2.172308255221E-1,66[&rate=5.544867863728253E-4]:4.702660882284E-1)[&rate=5.544867863728253E-4]:2.441597623548E-2)[&rate=5.544867863728253E-4]:1.675984960233E-1)[&rate=5.544867863728253E-4]:1.415529364753E-2)[&rate=5.544867863728253E-4]:2.910509516778E-1)[&rate=5.544867863728253E-4]:7.33748868323E-2);
tree STATE_420000 [&joint=-20985.302145919697,lnP=-20985.302145919697] = [&R] (33[&rate=5.358965752260871E-4]:1.088472284297E-1,(32[&rate=5.358965752260871E-4]:2.293060536561E-2,(34[&rate=5.358965752260871E-4]:2.114476249328E-2,((((68[&rate=5.358965752260871E-4]:6.781099157737E-1,(57[&rate=5.358965752260871E-4]:5.195712633672E-1,(((37[&rate=5.358965752260871E-4]:4.146551827129E-1,(55[&rate=5.358965752260871E-4]:3.404580877217E-1,56[&rate=5.358965752260871E-4]:3.404580877217E-1)[&rate=5.358965752260871E-4]:2.774900755943E-2)[&rate=5.358965752260871E-4]:3.725445657495E-2,58[&rate=5.358965752260871E-4]:4.327839562278E-1)[&rate=5.358965752260871E-4]:2.249119460902E-2,(59[&rate=5.358965752260871E-4]:2.379446092669E-1,54[&rate=5.358965752260871E-4]:1.996932431467E-1)[&rate=5.358965752260871E-4]:1.982048585098E-1)[&rate=5.358965752260871E-4]:8.068955515341E-2)[&rate=5.358965752260871E-4]:2.104512207125E-1)[&rate=5.358965752260871E-4]:4.798003787683E-1,(125[&rate=5.358965752260871E-4]:7.564699714882E-1,((53[&rate=5.358965752260871E-4]:7.215489245117E-1,(((134[&rate=5.358965752260871E-4]:1.815396779375E-1,137[&rate=5.358965752260871E-4]:2.527725546497E-1)[&rate=5.358965752260871E-4]:4.525196799688E-1,133[&rate=5.358965752260871E-4]:6.641963442074E-1)[&rate=5.358965752260871E-4]:8.230450389507E-1,((((12[&rate=5.358965752260871E-4]:8.959525490334E-2,5[&rate=5.358965752260871E-4]:5.123909051989E-2)[&rate=5.358965752260871E-4]:4.017942376524E-1,29[&rate=5.358965752260871E-4]:5.982388076243E-1)[&rate=5.358965752260871E-4]:4.75992731038E-1,103[&rate=5.358965752260871E-4]:8.413548263335E-1)[&rate=5.358965752260871E-4]:1.202425344507E0,52[&rate=5.358965752260871E-4]:3.794864362798E-1)[&rate=5.358965752260871E-4]:3.338721712214E-1)[&rate=5.358965752260871E-4]:1.638703832179E-2)[&rate=5.358965752260871E-4]:1.739451814645E-2,((((80[&rate=5.358965752260871E-4]:3.748122930021E-2,81[&rate=5.358965752260871E-4]:3.748122930021E-2)[&rate=5.358965752260871E-4]:4.350587030136E-1,77[&rate=5.358965752260871E-4]:5.163755487522E-1)[&rate=5.358965752260871E-4]:1.494777061481E-1,(73[&rate=5.358965752260871E-4]:4.66905530341E-1,((71[&rate=5.358965752260871E-4]:1.544282558316E-1,(82[&rate=5.358965752260871E-4]:1.710808509795E-1,79[&rate=5.358965752260871E-4]:1.628616728974E-1)[&rate=5.358965752260871E-4]:1.896384320825E-2)[&rate=5.358965752260871E-4]:1.502906967262E-1,(78[&rate=5.358965752260871E-4]:2.235095755182E-2,72[&rate=5.358965752260871E-4]:4.331493325094E-4)[&rate=5.358965752260871E-4]:3.0976525528E-1)[&rate=5.358965752260871E-4]:9.369342709834E-2)[&rate=5.358965752260871E-4]:2.04427176614E-1)[&rate=5.358965752260871E-4]:9.596448441027E-2,(((76[&rate=5.358965752260871E-4]:4.224480821723E-1,70[&rate=5.358965752260871E-4]:3.840919177888E-1)[&rate=5.358965752260871E-4]:1.285051009994E-1,74[&rate=5.358965752260871E-4]:5.509531831717E-1)[&rate=5.358965752260871E-4]:1.410417989578E-1,75[&rate=5.358965752260871E-4]:6.919949821295E-1)[&rate=5.358965752260871E-4]:7.53022092358E-2)[&rate=5.358965752260871E-4]:7.18109309905E-1)[&rate=5.358965752260871E-4]:2.279090424913E-1)[&rate=5.358965752260871E-4]:5.681069897205E-1)[&rate=5.358965752260871E-4]:2.187769911427E-1,((((120[&rate=5.358965752260871E-4]:1.544636660804E0,119[&rate=5.358965752260871E-4]:1.640527071763E0)[&rate=5.358965752260871E-4]:2.735555305838E-2,(((138[&rate=5.358965752260871E-4]:1.886305484056E-1,136[&rate=5.358965752260871E-4]:5.712369909037E-2)[&rate=5.358965752260871E-4]:4.377134754798E-1,135[&rate=5.358965752260871E-4]:4.263440238853E-1)[&rate=5.358965752260871E-4]:7.329507859615E-1,126[&rate=5.358965752260871E-4]:7.215374926825E-1)[&rate=5.358965752260871E-4]:1.606426094951E-1)[&rate=5.358965752260871E-4]:8.122169433312E-1,66[&rate=5.358965752260871E-4]:4.472228558238E-1)[&rate=5.358965752260871E-4]:2.860367516015E-2,(67[&rate=5.358965752260871E-4]:2.014191544682E-1,(122[&rate=5.358965752260871E-4]:3.043112874905E-1,(123[&rate=5.358965752260871E-4]:2.615512363852E-1,124[&rate=5.358965752260871E-4]:2.588189959481E-1)[&rate=5.358965752260871E-4]:4.276005110523E-2)[&rate=5.358965752260871E-4]:3.983804173184E-1)[&rate=5.358965752260871E-4]:2.744073765157E-1)[&rate=5.358965752260871E-4]:3.531401169285E-1)[&rate=5.358965752260871E-4]:2.182170958921E-3,((38[&rate=5.358965752260871E-4]:6.902232608817E-1,((((98[&rate=5.358965752260871E-4]:6.914746800885E-1,((94[&rate=5.358965752260871E-4]:4.918555750669E-1,100[&rate=5.358965752260871E-4]:4.918555750669E-1)[&rate=5.358965752260871E-4]:1.148465752264E-1,95[&rate=5.358965752260871E-4]:6.914016038453E-1)[&rate=5.358965752260871E-4]:1.100203799195E-2)[&rate=5.358965752260871E-4]:2.242677411315E-2,(99[&rate=5.358965752260871E-4]:5.805784330232E-1,96[&rate=5.358965752260871E-4]:5.450593073404E-1)[&rate=5.358965752260871E-4]:1.551809446756E-1)[&rate=5.358965752260871E-4]:5.703824351565E-3,(146[&rate=5.358965752260871E-4]:6.050672301504E-1,((97[&rate=5.358965752260871E-4]:3.881212204941E-1,40[&rate=5.358965752260871E-4]:4.591594718603E-1)[&rate=5.358965752260871E-4]:9.134092049981E-4,((((((((102[&rate=5.358965752260871E-4]:2.420116769576E-1,(((20[&rate=5.358965752260871E-4]:6.401058652285E-1,25[&rate=5.358965752260871E-4]:6.592839474202E-1)[&rate=5.358965752260871E-4]:1.970105396068E-1,23[&rate=5.358965752260871E-4]:8.453355829173E-1)[&rate=5.358965752260871E-4]:1.877811761399E-2,(140[&rate=5.358965752260871E-4]:6.473605722336E-1,11[&rate=5.358965752260871E-4]:6.665386544253E-1)[&rate=5.358965752260871E-4]:1.126435392567E-1)[&rate=5.358965752260871E-4]:5.28582907933E-1)[&rate=5.358965752260871E-4]:1.566407981814E-3,(24[&rate=5.358965752260871E-4]:9.116961399067E-1,((28[&rate=5.358965752260871E-4]:2.902610812167E-1,21[&rate=5.358965752260871E-4]:2.656035469702E-1)[&rate=5.358965752260871E-4]:6.05876958858E-1,1[&rate=5.358965752260871E-4]:1.098366702117E-1)[&rate=5.358965752260871E-4]:2.103755188676E-2)[&rate=5.358965752260871E-4]:4.935257806491E-1)[&rate=5.358965752260871E-4]:1.231415649543E-1,(((((139[&rate=5.358965752260871E-4]:1.856477005332E-1,111[&rate=5.358965752260871E-4]:1.030523477987E-2)[&rate=5.358965752260871E-4]:1.06949118104E-1,106[&rate=5.358965752260871E-4]:1.008159967195E-1)[&rate=5.358965752260871E-4]:4.316956287162E-1,116[&rate=5.358965752260871E-4]:4.722376528329E-1)[&rate=5.358965752260871E-4]:2.340000105092E-1,(148[&rate=5.358965752260871E-4]:3.720986033015E-1,143[&rate=5.358965752260871E-4]:3.693588772742E-1)[&rate=5.358965752260871E-4]:3.724952244243E-1)[&rate=5.358965752260871E-4]:5.526351426966E-1,(((13[&rate=5.358965752260871E-4]:6.218886907309E-1,19[&rate=5.358965752260871E-4]:6.602448551146E-1)[&rate=5.358965752260871E-4]:4.689174748193E-1,(((107[&rate=5.358965752260871E-4]:5.440089085732E-1,108[&rate=5.358965752260871E-4]:5.412691825459E-1)[&rate=5.358965752260871E-4]:2.283997556861E-1,(109[&rate=5.358965752260871E-4]:5.864221619942E-1,((104[&rate=5.358965752260871E-4]:1.278137530968E-1,114[&rate=5.358965752260871E-4]:6.753978049401E-2)[&rate=5.358965752260871E-4]:1.935292103342E-1,112[&rate=5.358965752260871E-4]:3.432607716501E-1)[&rate=5.358965752260871E-4]:2.459011163715E-1)[&rate=5.358965752260871E-4]:2.051645844569E-1)[&rate=5.358965752260871E-4]:1.885248289275E-1,115[&rate=5.358965752260871E-4]:9.006595205841E-1)[&rate=5.358965752260871E-4]:1.079548641443E-1)[&rate=5.358965752260871E-4]:2.11709738391E-1,(((30[&rate=5.358965752260871E-4]:3.699520905369E-1,4[&rate=5.358965752260871E-4]:1.973493508109E-1)[&rate=5.358965752260871E-4]:5.548913857198E-1,(9[&rate=5.358965752260871E-4]:6.195245420654E-1,113[&rate=5.358965752260871E-4]:6.277437201474E-1)[&rate=5.358965752260871E-4]:1.820312629584E-1)[&rate=5.358965752260871E-4]:2.300829598492E-1,(((117[&rate=5.358965752260871E-4]:6.30141143435E-1,105[&rate=5.358965752260871E-4]:6.000041571336E-1)[&rate=5.358965752260871E-4]:8.777097682981E-2,110[&rate=5.358965752260871E-4]:7.096929421825E-1)[&rate=5.358965752260871E-4]:3.232669267467E-1,(14[&rate=5.358965752260871E-4]:7.943193556746E-1,17[&rate=5.358965752260871E-4]:8.326755200583E-1)[&rate=5.358965752260871E-4]:2.441199653093E-1)[&rate=5.358965752260871E-4]:1.418621971144E-3)[&rate=5.358965752260871E-4]:2.626579609862E-1)[&rate=5.358965752260871E-4]:3.854868291932E-2)[&rate=5.358965752260871E-4]:9.962766577262E-2)[&rate=5.358965752260871E-4]:3.124964653924E-2,((144[&rate=5.358965752260871E-4]:1.130330242208E-1,(141[&rate=5.358965752260871E-4]:8.18689936967E-2,145[&rate=5.358965752260871E-4]:8.460871972429E-2)[&rate=5.358965752260871E-4]:3.390375655142E-2)[&rate=5.358965752260871E-4]:5.957412022997E-1,142[&rate=5.358965752260871E-4]:7.142536785754E-1)[&rate=5.358965752260871E-4]:9.302909603233E-1)[&rate=5.358965752260871E-4]:1.647840888019E-1,((18[&rate=5.358965752260871E-4]:7.946720881072E-1,((10[&rate=5.358965752260871E-4]:5.586224108526E-1,15[&rate=5.358965752260871E-4]:5.969785752361E-1)[&rate=5.358965752260871E-4]:4.40847748998E-2,6[&rate=5.358965752260871E-4]:5.862688295881E-1)[&rate=5.358965752260871E-4]:1.45389559889E-1)[&rate=5.358965752260871E-4]:2.383032031469E-1,((((((86[&rate=5.358965752260871E-4]:1.173859935062E-1,85[&rate=5.358965752260871E-4]:1.173859935062E-1)[&rate=5.358965752260871E-4]:1.298240691049E-3,(84[&rate=5.358965752260871E-4]:8.076747070296E-2,(83[&rate=5.358965752260871E-4]:7.5998763419E-2,93[&rate=5.358965752260871E-4]:8.969739355601E-2)[&rate=5.358965752260871E-4]:4.768707283968E-3)[&rate=5.358965752260871E-4]:3.79167634943E-2)[&rate=5.358965752260871E-4]:3.203974461062E-2,(92[&rate=5.358965752260871E-4]:9.933544674968E-2,(91[&rate=5.358965752260871E-4]:4.811559693629E-2,90[&rate=5.358965752260871E-4]:4.811559693629E-2)[&rate=5.358965752260871E-4]:5.121984981339E-2)[&rate=5.358965752260871E-4]:6.508716219522E-2)[&rate=5.358965752260871E-4]:6.848682112358E-3,87[&rate=5.358965752260871E-4]:1.575726609202E-1)[&rate=5.358965752260871E-4]:1.36278489254E-1,(88[&rate=5.358965752260871E-4]:8.775171887318E-2,89[&rate=5.358965752260871E-4]:1.014503490102E-1)[&rate=5.358965752260871E-4]:2.06099431301E-1)[&rate=5.358965752260871E-4]:8.129629554012E-1,3[&rate=5.358965752260871E-4]:5.670880781782E-1)[&rate=5.358965752260871E-4]:3.508187199253E-1)[&rate=5.358965752260871E-4]:6.421068611039E-1)[&rate=5.358965752260871E-4]:2.18408577259E-1,101[&rate=5.358965752260871E-4]:7.756825104389E-1)[&rate=5.358965752260871E-4]:6.386914152327E-1,147[&rate=5.358965752260871E-4]:4.985868158582E-1)[&rate=5.358965752260871E-4]:9.742966610693E-3,(2[&rate=5.358965752260871E-4]:1.297088289601E0,(((26[&rate=5.358965752260871E-4]:7.366821215594E-1,(7[&rate=5.358965752260871E-4]:1.835248523891E-1,8[&rate=5.358965752260871E-4]:1.835248523891E-1)[&rate=5.358965752260871E-4]:4.463079541018E-1)[&rate=5.358965752260871E-4]:2.439700187686E-1,31[&rate=5.358965752260871E-4]:1.024487756766E0)[&rate=5.358965752260871E-4]:6.855610725826E-2,(22[&rate=5.358965752260871E-4]:6.485961773205E-1,27[&rate=5.358965752260871E-4]:6.650345334849E-1)[&rate=5.358965752260871E-4]:3.896531661561E-1)[&rate=5.358965752260871E-4]:4.3144168585E-1)[&rate=5.358965752260871E-4]:1.110590246517E0)[&rate=5.358965752260871E-4]:9.120147776721E-3)[&rate=5.358965752260871E-4]:2.477576985021E-2)[&rate=5.358965752260871E-4]:1.063413270914E-1)[&rate=5.358965752260871E-4]:2.099880020582E-2,(16[&rate=5.358965752260871E-4]:2.568420951238E0,39[&rate=5.358965752260871E-4]:4.829280251204E-1)[&rate=5.358965752260871E-4]:1.292607530923E-1)[&rate=5.358965752260871E-4]:1.463404935981E-1)[&rate=5.358965752260871E-4]:5.262736191719E-1,((((128[&rate=5.358965752260871E-4]:1.292243912337E0,((65[&rate=5.358965752260871E-4]:1.874626585523E-1,((64[&rate=5.358965752260871E-4]:2.613488397296E-1,60[&rate=5.358965752260871E-4]:1.106639082229E-1)[&rate=5.358965752260871E-4]:4.255317798792E-2,62[&rate=5.358965752260871E-4]:3.449979081286E-1)[&rate=5.358965752260871E-4]:3.424557234146E-2)[&rate=5.358965752260871E-4]:1.749858156116E-1,(63[&rate=5.358965752260871E-4]:3.098599626335E-1,61[&rate=5.358965752260871E-4]:3.509558530446E-1)[&rate=5.358965752260871E-4]:2.03273443037E-1)[&rate=5.358965752260871E-4]:8.777406436527E-1)[&rate=5.358965752260871E-4]:3.269866564228E-1,((69[&rate=5.358965752260871E-4]:6.910495640477E-1,118[&rate=5.358965752260871E-4]:6.80090659938E-1)[&rate=5.358965752260871E-4]:1.49396917453E-1,((132[&rate=5.358965752260871E-4]:1.670707292545E-1,129[&rate=5.358965752260871E-4]:1.643310032271E-1)[&rate=5.358965752260871E-4]:1.552825683592E-1,(130[&rate=5.358965752260871E-4]:1.100714333029E-1,131[&rate=5.358965752260871E-4]:1.128111593303E-1)[&rate=5.358965752260871E-4]:2.095421382834E-1)[&rate=5.358965752260871E-4]:3.728877044348E-1)[&rate=5.358965752260871E-4]:9.294690187661E-1)[&rate=5.358965752260871E-4]:2.260494833494E-1,(45[&rate=5.358965752260871E-4]:7.768070355063E-1,((44[&rate=5.358965752260871E-4]:5.506742570834E-1,51[&rate=5.358965752260871E-4]:5.288163335862E-1)[&rate=5.358965752260871E-4]:7.67032487152E-2,(47[&rate=5.358965752260871E-4]:6.064134923127E-1,((49[&rate=5.358965752260871E-4]:4.449285071606E-1,50[&rate=5.358965752260871E-4]:4.449285071606E-1)[&rate=5.358965752260871E-4]:9.165733775687E-2,((46[&rate=5.358965752260871E-4]:4.62193675613E-1,43[&rate=5.358965752260871E-4]:4.62193675613E-1)[&rate=5.358965752260871E-4]:2.387394176899E-2,((41[&rate=5.358965752260871E-4]:3.844734340857E-1,42[&rate=5.358965752260871E-4]:3.899379149599E-1)[&rate=5.358965752260871E-4]:7.469153378779E-3,48[&rate=5.358965752260871E-4]:4.356584344589E-1)[&rate=5.358965752260871E-4]:3.948022117456E-2)[&rate=5.358965752260871E-4]:8.330511278127E-2)[&rate=5.358965752260871E-4]:3.704076214948E-2)[&rate=5.358965752260871E-4]:2.642849436015E-2)[&rate=5.358965752260871E-4]:1.521617701448E-1)[&rate=5.358965752260871E-4]:2.950768043117E-1)[&rate=5.358965752260871E-4]:2.603409107242E-2,(127[&rate=5.358965752260871E-4]:2.785020272452E0,(35[&rate=5.358965752260871E-4]:6.506959354785E-2,(36[&rate=5.358965752260871E-4]:8.209839899039E-2,121[&rate=5.358965752260871E-4]:2.161550453785E0)[&rate=5.358965752260871E-4]:2.954653702322E-2)[&rate=5.358965752260871E-4]:1.528273912332E-1)[&rate=5.358965752260871E-4]:1.24650035113E-1)[&rate=5.358965752260871E-4]:2.715844136441E-1)[&rate=5.358965752260871E-4]:2.170173853332E-1)[&rate=5.358965752260871E-4]:5.300964225204E-2)[&rate=5.358965752260871E-4]:2.370365109142E-2)[&rate=5.358965752260871E-4]:8.043717100933E-2);
tree STATE_430000 [&joint=-20972.694222085425,lnP=-20972.694222085425] = [&R] (((32[&rate=5.521863867727361E-4]:1.35899362097E-2,((((68[&rate=5.521863867727361E-4]:8.441833230374E-1,(57[&rate=5.521863867727361E-4]:3.975563204567E-1,((59[&rate=5.521863867727361E-4]:3.589147080182E-1,((37[&rate=5.521863867727361E-4]:1.889783898858E-1,54[&rate=5.521863867727361E-4]:1.124756576454E-1)[&rate=5.521863867727361E-4]:8.029004143886E-2,58[&rate=5.521863867727361E-4]:2.501427482646E-1)[&rate=5.521863867727361E-4]:1.278976428137E-1)[&rate=5.521863867727361E-4]:1.281590318767E-2,(55[&rate=5.521863867727361E-4]:3.566776395133E-1,56[&rate=5.521863867727361E-4]:3.566776395133E-1)[&rate=5.521863867727361E-4]:6.856250380939E-3)[&rate=5.521863867727361E-4]:2.309346881373E-2)[&rate=5.521863867727361E-4]:4.985395708868E-1)[&rate=5.521863867727361E-4]:3.065783195259E-1,(125[&rate=5.521863867727361E-4]:1.215917071047E0,(((((137[&rate=5.521863867727361E-4]:1.310756757156E-1,134[&rate=5.521863867727361E-4]:5.984279900341E-2)[&rate=5.521863867727361E-4]:5.995644382183E-1,133[&rate=5.521863867727361E-4]:6.895442235229E-1)[&rate=5.521863867727361E-4]:7.949862346179E-1,53[&rate=5.521863867727361E-4]:7.024509611726E-1)[&rate=5.521863867727361E-4]:1.038561665616E-2,((((12[&rate=5.521863867727361E-4]:2.72543767495E-1,5[&rate=5.521863867727361E-4]:2.341876031115E-1)[&rate=5.521863867727361E-4]:1.569565038151E-1,29[&rate=5.521863867727361E-4]:5.363495863786E-1)[&rate=5.521863867727361E-4]:4.376897974427E-1,103[&rate=5.521863867727361E-4]:7.411626714925E-1)[&rate=5.521863867727361E-4]:1.471331011207E0,52[&rate=5.521863867727361E-4]:5.481999481381E-1)[&rate=5.521863867727361E-4]:1.72833351002E-1)[&rate=5.521863867727361E-4]:8.144976729466E-2,((((71[&rate=5.521863867727361E-4]:3.089020641792E-1,((82[&rate=5.521863867727361E-4]:1.722867805336E-1,((78[&rate=5.521863867727361E-4]:6.235365315658E-2,72[&rate=5.521863867727361E-4]:4.043584493727E-2)[&rate=5.521863867727361E-4]:1.010831157448E-2,79[&rate=5.521863867727361E-4]:7.246196473106E-2)[&rate=5.521863867727361E-4]:9.160563772042E-2)[&rate=5.521863867727361E-4]:1.13957165553E-1,(80[&rate=5.521863867727361E-4]:7.787135454656E-2,81[&rate=5.521863867727361E-4]:7.787135454656E-2)[&rate=5.521863867727361E-4]:1.919342353756E-1)[&rate=5.521863867727361E-4]:5.827455644882E-2)[&rate=5.521863867727361E-4]:1.662074068314E-1,73[&rate=5.521863867727361E-4]:5.436026216955E-1)[&rate=5.521863867727361E-4]:1.03553919694E-1,77[&rate=5.521863867727361E-4]:6.416770893348E-1)[&rate=5.521863867727361E-4]:2.106602381247E-1,(((70[&rate=5.521863867727361E-4]:4.870869097371E-1,76[&rate=5.521863867727361E-4]:5.254430741205E-1)[&rate=5.521863867727361E-4]:7.553253265477E-2,74[&rate=5.521863867727361E-4]:6.009756067753E-1)[&rate=5.521863867727361E-4]:9.783570618233E-2,75[&rate=5.521863867727361E-4]:6.988113129576E-1)[&rate=5.521863867727361E-4]:1.590054665565E-1)[&rate=5.521863867727361E-4]:6.829326242213E-1)[&rate=5.521863867727361E-4]:6.320132395845E-1)[&rate=5.521863867727361E-4]:1.015112381834E-1)[&rate=5.521863867727361E-4]:1.923345409108E-1,((38[&rate=5.521863867727361E-4]:8.009114619122E-1,(((97[&rate=5.521863867727361E-4]:3.707003258262E-1,147[&rate=5.521863867727361E-4]:4.991156263727E-1)[&rate=5.521863867727361E-4]:1.639315140189E-1,((146[&rate=5.521863867727361E-4]:5.51538876377E-1,(((((((102[&rate=5.521863867727361E-4]:5.460033542967E-2,(((20[&rate=5.521863867727361E-4]:5.519570137532E-1,25[&rate=5.521863867727361E-4]:5.711350959449E-1)[&rate=5.521863867727361E-4]:1.267338858449E-1,23[&rate=5.521863867727361E-4]:6.869100776802E-1)[&rate=5.521863867727361E-4]:1.173592991155E-1,(140[&rate=5.521863867727361E-4]:4.611786634156E-1,11[&rate=5.521863867727361E-4]:4.803567456074E-1)[&rate=5.521863867727361E-4]:2.389811243391E-1)[&rate=5.521863867727361E-4]:4.010158901407E-1)[&rate=5.521863867727361E-4]:3.352411050481E-1,(24[&rate=5.521863867727361E-4]:9.180980751173E-1,((21[&rate=5.521863867727361E-4]:5.799950333563E-1,28[&rate=5.521863867727361E-4]:6.046525676027E-1)[&rate=5.521863867727361E-4]:2.725564505077E-1,1[&rate=5.521863867727361E-4]:9.090764824745E-2)[&rate=5.521863867727361E-4]:4.636850906158E-2)[&rate=5.521863867727361E-4]:6.333872009769E-1)[&rate=5.521863867727361E-4]:1.257766175214E-2,((144[&rate=5.521863867727361E-4]:5.251498780932E-1,(141[&rate=5.521863867727361E-4]:4.772724176961E-1,145[&rate=5.521863867727361E-4]:4.800121437237E-1)[&rate=5.521863867727361E-4]:5.061718642451E-2)[&rate=5.521863867727361E-4]:1.341480740832E-1,142[&rate=5.521863867727361E-4]:6.647774042314E-1)[&rate=5.521863867727361E-4]:9.842170404643E-1)[&rate=5.521863867727361E-4]:9.133329037068E-3,((((9[&rate=5.521863867727361E-4]:6.594359995335E-1,(30[&rate=5.521863867727361E-4]:3.146919470427E-1,4[&rate=5.521863867727361E-4]:1.420892073167E-1)[&rate=5.521863867727361E-4]:4.680317237237E-1)[&rate=5.521863867727361E-4]:1.700186839937E-1,(14[&rate=5.521863867727361E-4]:4.74549634589E-1,17[&rate=5.521863867727361E-4]:5.129057989727E-1)[&rate=5.521863867727361E-4]:3.631242270203E-1)[&rate=5.521863867727361E-4]:1.146851913107E-1,(113[&rate=5.521863867727361E-4]:9.326561112985E-1,((105[&rate=5.521863867727361E-4]:4.59891989938E-1,110[&rate=5.521863867727361E-4]:4.818097981571E-1)[&rate=5.521863867727361E-4]:3.305590273442E-2,117[&rate=5.521863867727361E-4]:5.230848789738E-1)[&rate=5.521863867727361E-4]:4.123109583522E-1)[&rate=5.521863867727361E-4]:1.970294162147E-2)[&rate=5.521863867727361E-4]:4.136443849097E-1,((((109[&rate=5.521863867727361E-4]:5.377304200784E-1,112[&rate=5.521863867727361E-4]:5.404701461058E-1)[&rate=5.521863867727361E-4]:9.182902848876E-2,((107[&rate=5.521863867727361E-4]:2.147207173594E-1,108[&rate=5.521863867727361E-4]:2.119809913321E-1)[&rate=5.521863867727361E-4]:3.322173383856E-1,(104[&rate=5.521863867727361E-4]:3.5341750484E-1,114[&rate=5.521863867727361E-4]:2.931435322373E-1)[&rate=5.521863867727361E-4]:1.93520550905E-1)[&rate=5.521863867727361E-4]:6.344331063041E-2)[&rate=5.521863867727361E-4]:3.528715375069E-1,((13[&rate=5.521863867727361E-4]:5.787197208349E-1,19[&rate=5.521863867727361E-4]:6.170758852186E-1)[&rate=5.521863867727361E-4]:2.226923797796E-1,115[&rate=5.521863867727361E-4]:7.192203197927E-1)[&rate=5.521863867727361E-4]:1.837586114868E-1)[&rate=5.521863867727361E-4]:5.322642759974E-2,(((148[&rate=5.521863867727361E-4]:3.013842406844E-1,143[&rate=5.521863867727361E-4]:2.98644514657E-1)[&rate=5.521863867727361E-4]:3.07516132408E-1,(106[&rate=5.521863867727361E-4]:4.414988655E-1,(111[&rate=5.521863867727361E-4]:3.512591675921E-1,139[&rate=5.521863867727361E-4]:5.266016333455E-1)[&rate=5.521863867727361E-4]:1.066780540722E-1)[&rate=5.521863867727361E-4]:1.893193158115E-1)[&rate=5.521863867727361E-4]:1.129211702725E-1,116[&rate=5.521863867727361E-4]:6.834653789812E-1)[&rate=5.521863867727361E-4]:2.727399798981E-1)[&rate=5.521863867727361E-4]:3.276062981285E-1)[&rate=5.521863867727361E-4]:1.195215961769E-1)[&rate=5.521863867727361E-4]:1.597496601792E-1,((((87[&rate=5.521863867727361E-4]:2.005892814211E-1,(88[&rate=5.521863867727361E-4]:7.520844099895E-2,89[&rate=5.521863867727361E-4]:8.890707113596E-2)[&rate=5.521863867727361E-4]:1.253808404222E-1)[&rate=5.521863867727361E-4]:7.08511688116E-2,((92[&rate=5.521863867727361E-4]:1.115545151197E-1,(91[&rate=5.521863867727361E-4]:5.283699968018E-2,90[&rate=5.521863867727361E-4]:5.283699968018E-2)[&rate=5.521863867727361E-4]:5.871751543953E-2)[&rate=5.521863867727361E-4]:1.168311557352E-1,((85[&rate=5.521863867727361E-4]:1.002770379001E-1,(86[&rate=5.521863867727361E-4]:4.599515565528E-2,83[&rate=5.521863867727361E-4]:4.599515565528E-2)[&rate=5.521863867727361E-4]:5.428188224485E-2)[&rate=5.521863867727361E-4]:2.415362788051E-2,(84[&rate=5.521863867727361E-4]:3.249248593945E-2,93[&rate=5.521863867727361E-4]:4.619111607647E-2)[&rate=5.521863867727361E-4]:9.19381798412E-2)[&rate=5.521863867727361E-4]:9.025637493725E-2)[&rate=5.521863867727361E-4]:5.67534095148E-2)[&rate=5.521863867727361E-4]:8.393159045737E-1,3[&rate=5.521863867727361E-4]:5.710303274093E-1)[&rate=5.521863867727361E-4]:3.188645635286E-1,(((10[&rate=5.521863867727361E-4]:4.242972496777E-1,15[&rate=5.521863867727361E-4]:4.626534140611E-1)[&rate=5.521863867727361E-4]:8.638306151803E-2,6[&rate=5.521863867727361E-4]:4.942419550313E-1)[&rate=5.521863867727361E-4]:1.122321804209E-1,18[&rate=5.521863867727361E-4]:6.694878340824E-1)[&rate=5.521863867727361E-4]:3.354755500061E-1)[&rate=5.521863867727361E-4]:6.786674744809E-1)[&rate=5.521863867727361E-4]:2.544691450294E-1,101[&rate=5.521863867727361E-4]:8.202917844206E-1)[&rate=5.521863867727361E-4]:5.832259321723E-1,(39[&rate=5.521863867727361E-4]:4.080944444366E-1,((2[&rate=5.521863867727361E-4]:9.161237480355E-1,((22[&rate=5.521863867727361E-4]:4.989203878557E-1,27[&rate=5.521863867727361E-4]:5.153587440201E-1)[&rate=5.521863867727361E-4]:4.27309879983E-1,(((7[&rate=5.521863867727361E-4]:7.276752994844E-2,8[&rate=5.521863867727361E-4]:7.276752994844E-2)[&rate=5.521863867727361E-4]:3.54520309342E-1,26[&rate=5.521863867727361E-4]:5.341371543589E-1)[&rate=5.521863867727361E-4]:2.65452851218E-1,31[&rate=5.521863867727361E-4]:8.434256220153E-1)[&rate=5.521863867727361E-4]:1.375991663715E-1)[&rate=5.521863867727361E-4]:1.624962199227E-1)[&rate=5.521863867727361E-4]:1.195402236636E0,16[&rate=5.521863867727361E-4]:2.24029310796E0)[&rate=5.521863867727361E-4]:2.53294262594E-1)[&rate=5.521863867727361E-4]:2.225911316251E-2)[&rate=5.521863867727361E-4]:9.667395430029E-4)[&rate=5.521863867727361E-4]:1.267913179502E-1,40[&rate=5.521863867727361E-4]:5.581116150923E-1)[&rate=5.521863867727361E-4]:4.755847611897E-2)[&rate=5.521863867727361E-4]:2.14315331995E-1,((98[&rate=5.521863867727361E-4]:7.605863785198E-1,(99[&rate=5.521863867727361E-4]:3.303359969302E-1,96[&rate=5.521863867727361E-4]:2.948168712473E-1)[&rate=5.521863867727361E-4]:4.521083050868E-1)[&rate=5.521863867727361E-4]:4.660729373021E-2,((94[&rate=5.521863867727361E-4]:5.973050514027E-2,100[&rate=5.521863867727361E-4]:5.973050514027E-2)[&rate=5.521863867727361E-4]:4.81847123062E-1,95[&rate=5.521863867727361E-4]:6.262770817543E-1)[&rate=5.521863867727361E-4]:1.918455522444E-1)[&rate=5.521863867727361E-4]:1.412070515026E-1)[&rate=5.521863867727361E-4]:4.923204963499E-2)[&rate=5.521863867727361E-4]:2.975114215317E-1,(((((69[&rate=5.521863867727361E-4]:8.148418038735E-1,118[&rate=5.521863867727361E-4]:8.038828997639E-1)[&rate=5.521863867727361E-4]:9.569234990114E-2,(131[&rate=5.521863867727361E-4]:1.818116874684E-1,(130[&rate=5.521863867727361E-4]:7.211337819979E-2,(132[&rate=5.521863867727361E-4]:4.249218242766E-2,129[&rate=5.521863867727361E-4]:3.97524564003E-2)[&rate=5.521863867727361E-4]:3.236092179948E-2)[&rate=5.521863867727361E-4]:1.069585832412E-1)[&rate=5.521863867727361E-4]:5.835169868541E-1)[&rate=5.521863867727361E-4]:1.010874191822E0,(((62[&rate=5.521863867727361E-4]:3.227521358344E-1,((60[&rate=5.521863867727361E-4]:6.455153801414E-2,64[&rate=5.521863867727361E-4]:2.152364695208E-1)[&rate=5.521863867727361E-4]:5.944063834622E-2,65[&rate=5.521863867727361E-4]:1.239921763604E-1)[&rate=5.521863867727361E-4]:6.979137556325E-3)[&rate=5.521863867727361E-4]:2.892531092321E-1,(63[&rate=5.521863867727361E-4]:4.542060525341E-2,61[&rate=5.521863867727361E-4]:8.651649566445E-2)[&rate=5.521863867727361E-4]:5.254887494021E-1)[&rate=5.521863867727361E-4]:8.868269504247E-1,128[&rate=5.521863867727361E-4]:1.359106168094E0)[&rate=5.521863867727361E-4]:4.116172459959E-1)[&rate=5.521863867727361E-4]:5.302824605047E-2,(45[&rate=5.521863867727361E-4]:5.91287430997E-1,((49[&rate=5.521863867727361E-4]:5.008907542662E-1,50[&rate=5.521863867727361E-4]:5.008907542662E-1)[&rate=5.521863867727361E-4]:2.334128141959E-2,(((51[&rate=5.521863867727361E-4]:4.98316022775E-1,47[&rate=5.521863867727361E-4]:5.256384271465E-1)[&rate=5.521863867727361E-4]:1.441156137406E-3,44[&rate=5.521863867727361E-4]:5.216151024097E-1)[&rate=5.521863867727361E-4]:2.955563275371E-2,((46[&rate=5.521863867727361E-4]:3.976853020891E-1,43[&rate=5.521863867727361E-4]:3.976853020891E-1)[&rate=5.521863867727361E-4]:9.462724425361E-2,(42[&rate=5.521863867727361E-4]:2.500500169289E-1,(41[&rate=5.521863867727361E-4]:1.801003940718E-1,48[&rate=5.521863867727361E-4]:2.238162410663E-1)[&rate=5.521863867727361E-4]:6.448514198282E-2)[&rate=5.521863867727361E-4]:1.930822015451E-1)[&rate=5.521863867727361E-4]:6.432266969497E-2)[&rate=5.521863867727361E-4]:3.837048938706E-4)[&rate=5.521863867727361E-4]:4.24652313769E-2)[&rate=5.521863867727361E-4]:4.590680168519E-1)[&rate=5.521863867727361E-4]:4.445689964203E-2,((36[&rate=5.521863867727361E-4]:1.786253103487E-1,(127[&rate=5.521863867727361E-4]:2.073350959674E0,121[&rate=5.521863867727361E-4]:1.632255069263E0)[&rate=5.521863867727361E-4]:6.258222958802E-1)[&rate=5.521863867727361E-4]:6.71604371172E-2,35[&rate=5.521863867727361E-4]:1.992104050001E-1)[&rate=5.521863867727361E-4]:1.402310314945E-1)[&rate=5.521863867727361E-4]:1.566160004339E-1)[&rate=5.521863867727361E-4]:2.993181087733E-1)[&rate=5.521863867727361E-4]:6.90337928868E-2,34[&rate=5.521863867727361E-4]:1.395639958508E-3)[&rate=5.521863867727361E-4]:3.411210447028E-2)[&rate=5.521863867727361E-4]:4.049591325121E-3,((66[&rate=5.521863867727361E-4]:5.220164986361E-1,((119[&rate=5.521863867727361E-4]:1.769968573404E0,126[&rate=5.521863867727361E-4]:9.842660507604E-1)[&rate=5.521863867727361E-4]:5.229320324368E-2,(120[&rate=5.521863867727361E-4]:1.573831879899E0,((138[&rate=5.521863867727361E-4]:3.059039069453E-1,136[&rate=5.521863867727361E-4]:1.743970576301E-1)[&rate=5.521863867727361E-4]:5.258717495634E-1,135[&rate=5.521863867727361E-4]:6.317756565087E-1)[&rate=5.521863867727361E-4]:6.900014288701E-1)[&rate=5.521863867727361E-4]:1.525394857897E-1)[&rate=5.521863867727361E-4]:7.32631434317E-1)[&rate=5.521863867727361E-4]:2.096421797232E-2,(67[&rate=5.521863867727361E-4]:4.107065831636E-1,(122[&rate=5.521863867727361E-4]:4.537575667555E-1,(124[&rate=5.521863867727361E-4]:4.263306340964E-2,123[&rate=5.521863867727361E-4]:4.536530384676E-2)[&rate=5.521863867727361E-4]:4.083922629087E-1)[&rate=5.521863867727361E-4]:4.582215667487E-1)[&rate=5.521863867727361E-4]:1.322741334449E-1)[&rate=5.521863867727361E-4]:3.595903177755E-1)[&rate=5.521863867727361E-4]:1.760039610131E-2,33[&rate=5.521863867727361E-4]:4.071937569085E-2);
tree STATE_440000 [&joint=-20990.973247266404,lnP=-20990.973247266404] = [&R] ((32[&rate=5.18658490688126E-4]:4.147593453137E-2,(((((126[&rate=5.18658490688126E-4]:1.33832783459E0,(119[&rate=5.18658490688126E-4]:1.803508774077E0,(120[&rate=5.18658490688126E-4]:1.697157497662E0,((138[&rate=5.18658490688126E-4]:2.233719820174E-1,136[&rate=5.18658490688126E-4]:9.186513270222E-2)[&rate=5.18658490688126E-4]:5.044145287227E-1,135[&rate=5.18658490688126E-4]:5.277865107401E-1)[&rate=5.18658490688126E-4]:9.17316192401E-1)[&rate=5.18658490688126E-4]:1.046086545669E-2)[&rate=5.18658490688126E-4]:3.205215831563E-1)[&rate=5.18658490688126E-4]:2.131730714762E-1,66[&rate=5.18658490688126E-4]:3.043267163809E-1)[&rate=5.18658490688126E-4]:2.415491975726E-1,(67[&rate=5.18658490688126E-4]:4.348318512169E-1,((124[&rate=5.18658490688126E-4]:4.89799913094E-2,123[&rate=5.18658490688126E-4]:5.171223174653E-2)[&rate=5.18658490688126E-4]:1.458682627121E-1,122[&rate=5.18658490688126E-4]:1.975804944586E-1)[&rate=5.18658490688126E-4]:7.385239070989E-1)[&rate=5.18658490688126E-4]:1.110440627366E-1)[&rate=5.18658490688126E-4]:3.39079323147E-1,((68[&rate=5.18658490688126E-4]:6.451351397903E-1,(57[&rate=5.18658490688126E-4]:4.544675119667E-1,(((37[&rate=5.18658490688126E-4]:2.685230994494E-1,(54[&rate=5.18658490688126E-4]:9.718196624021E-2,59[&rate=5.18658490688126E-4]:1.354333323604E-1)[&rate=5.18658490688126E-4]:9.48384009687E-2)[&rate=5.18658490688126E-4]:5.272704191411E-2,58[&rate=5.18658490688126E-4]:3.021244583033E-1)[&rate=5.18658490688126E-4]:1.279882215738E-1,(55[&rate=5.18658490688126E-4]:3.508888150593E-1,56[&rate=5.18658490688126E-4]:3.508888150593E-1)[&rate=5.18658490688126E-4]:5.190146044609E-2)[&rate=5.18658490688126E-4]:4.074827471255E-2)[&rate=5.18658490688126E-4]:2.425801961298E-1)[&rate=5.18658490688126E-4]:5.492078203735E-1,(125[&rate=5.18658490688126E-4]:9.645267614434E-1,(((((12[&rate=5.18658490688126E-4]:2.681670713819E-1,5[&rate=5.18658490688126E-4]:2.298109069984E-1)[&rate=5.18658490688126E-4]:2.868765900759E-1,29[&rate=5.18658490688126E-4]:6.618929765264E-1)[&rate=5.18658490688126E-4]:4.316599033377E-1,103[&rate=5.18658490688126E-4]:8.606761675352E-1)[&rate=5.18658490688126E-4]:1.343048104465E0,(52[&rate=5.18658490688126E-4]:4.99757159932E-1,((134[&rate=5.18658490688126E-4]:4.770701026668E-1,137[&rate=5.18658490688126E-4]:5.48302979379E-1)[&rate=5.18658490688126E-4]:1.414137583571E-1,133[&rate=5.18658490688126E-4]:6.486208473251E-1)[&rate=5.18658490688126E-4]:6.250190882637E-1)[&rate=5.18658490688126E-4]:3.967337750772E-2)[&rate=5.18658490688126E-4]:3.964356939983E-1,((((73[&rate=5.18658490688126E-4]:6.478258136036E-1,((79[&rate=5.18658490688126E-4]:3.100067836338E-1,(82[&rate=5.18658490688126E-4]:1.99418144673E-1,71[&rate=5.18658490688126E-4]:1.638017063169E-1)[&rate=5.18658490688126E-4]:1.188078170428E-1)[&rate=5.18658490688126E-4]:6.422703754175E-2,(72[&rate=5.18658490688126E-4]:1.589576103931E-1,78[&rate=5.18658490688126E-4]:1.808754186124E-1)[&rate=5.18658490688126E-4]:1.933584025631E-1)[&rate=5.18658490688126E-4]:2.324961020173E-1)[&rate=5.18658490688126E-4]:8.530033212874E-3,((80[&rate=5.18658490688126E-4]:1.981852305723E-1,81[&rate=5.18658490688126E-4]:1.981852305723E-1)[&rate=5.18658490688126E-4]:2.848167103906E-1,77[&rate=5.18658490688126E-4]:5.268375574013E-1)[&rate=5.18658490688126E-4]:1.240388373604E-1)[&rate=5.18658490688126E-4]:4.36114020973E-1,((70[&rate=5.18658490688126E-4]:4.550310424875E-1,(74[&rate=5.18658490688126E-4]:4.113561234061E-1,76[&rate=5.18658490688126E-4]:4.113561234061E-1)[&rate=5.18658490688126E-4]:8.203108346489E-2)[&rate=5.18658490688126E-4]:9.53885689242E-2,75[&rate=5.18658490688126E-4]:5.887757757952E-1)[&rate=5.18658490688126E-4]:5.036940919942E-1)[&rate=5.18658490688126E-4]:4.977554937996E-1,53[&rate=5.18658490688126E-4]:8.437623029769E-1)[&rate=5.18658490688126E-4]:8.390720714966E-2)[&rate=5.18658490688126E-4]:2.47239764978E-1)[&rate=5.18658490688126E-4]:3.964828653872E-1)[&rate=5.18658490688126E-4]:2.383329147089E-1)[&rate=5.18658490688126E-4]:3.562775940411E-2,(34[&rate=5.18658490688126E-4]:3.584636099952E-3,((38[&rate=5.18658490688126E-4]:8.960475015738E-1,((((((97[&rate=5.18658490688126E-4]:2.568054673806E-1,(147[&rate=5.18658490688126E-4]:3.783701960857E-1,(2[&rate=5.18658490688126E-4]:4.717172638923E-1,((31[&rate=5.18658490688126E-4]:6.399569838101E-1,((7[&rate=5.18658490688126E-4]:1.388685654651E-1,8[&rate=5.18658490688126E-4]:1.388685654651E-1)[&rate=5.18658490688126E-4]:9.255323676877E-2,26[&rate=5.18658490688126E-4]:3.382711173024E-1)[&rate=5.18658490688126E-4]:2.578502500694E-1)[&rate=5.18658490688126E-4]:2.868875469851E-2,(22[&rate=5.18658490688126E-4]:2.676229484632E-1,27[&rate=5.18658490688126E-4]:2.840613046275E-1)[&rate=5.18658490688126E-4]:3.462282694974E-1)[&rate=5.18658490688126E-4]:3.046878565777E-2)[&rate=5.18658490688126E-4]:1.806001685842E0)[&rate=5.18658490688126E-4]:6.850571841374E-3)[&rate=5.18658490688126E-4]:7.295670114726E-2,16[&rate=5.18658490688126E-4]:2.486293346011E0)[&rate=5.18658490688126E-4]:4.389642264135E-2,39[&rate=5.18658490688126E-4]:4.446968425354E-1)[&rate=5.18658490688126E-4]:2.204281798335E-2,146[&rate=5.18658490688126E-4]:5.869582397536E-1)[&rate=5.18658490688126E-4]:2.871899707803E-2,(((((102[&rate=5.18658490688126E-4]:1.593521041833E-2,(((25[&rate=5.18658490688126E-4]:6.052734268276E-1,20[&rate=5.18658490688126E-4]:5.860953446359E-1)[&rate=5.18658490688126E-4]:2.387915328811E-1,23[&rate=5.18658490688126E-4]:8.33106055599E-1)[&rate=5.18658490688126E-4]:1.293559483917E-1,(140[&rate=5.18658490688126E-4]:4.830809763154E-1,11[&rate=5.18658490688126E-4]:5.022590585072E-1)[&rate=5.18658490688126E-4]:3.752714386344E-1)[&rate=5.18658490688126E-4]:2.041581379343E-1)[&rate=5.18658490688126E-4]:1.807853619898E-1,((1[&rate=5.18658490688126E-4]:1.14998993276E-1,(21[&rate=5.18658490688126E-4]:5.982460123704E-1,28[&rate=5.18658490688126E-4]:6.229035466169E-1)[&rate=5.18658490688126E-4]:2.783968165221E-1)[&rate=5.18658490688126E-4]:7.601244031569E-2,24[&rate=5.18658490688126E-4]:9.718333513999E-1)[&rate=5.18658490688126E-4]:3.865310566245E-1)[&rate=5.18658490688126E-4]:2.020432648389E-1,((((113[&rate=5.18658490688126E-4]:6.562249104393E-1,((14[&rate=5.18658490688126E-4]:3.399668214606E-1,17[&rate=5.18658490688126E-4]:3.783229858443E-1)[&rate=5.18658490688126E-4]:2.189352453611E-1,(117[&rate=5.18658490688126E-4]:5.447032112547E-1,(110[&rate=5.18658490688126E-4]:3.201983751955E-1,105[&rate=5.18658490688126E-4]:2.982805669764E-1)[&rate=5.18658490688126E-4]:2.16285657977E-1)[&rate=5.18658490688126E-4]:1.693858159448E-2)[&rate=5.18658490688126E-4]:9.732284361767E-2)[&rate=5.18658490688126E-4]:1.669114313258E-1,(9[&rate=5.18658490688126E-4]:6.391667001003E-1,(30[&rate=5.18658490688126E-4]:3.889135935964E-1,4[&rate=5.18658490688126E-4]:2.163108538703E-1)[&rate=5.18658490688126E-4]:3.735407777368E-1)[&rate=5.18658490688126E-4]:1.757504635828E-1)[&rate=5.18658490688126E-4]:5.260185470469E-1,((((148[&rate=5.18658490688126E-4]:2.16508450132E-1,143[&rate=5.18658490688126E-4]:2.137687241047E-1)[&rate=5.18658490688126E-4]:3.408359427064E-1,(106[&rate=5.18658490688126E-4]:4.660159547108E-1,(139[&rate=5.18658490688126E-4]:2.576275205961E-1,111[&rate=5.18658490688126E-4]:8.228505484271E-2)[&rate=5.18658490688126E-4]:4.001692560325E-1)[&rate=5.18658490688126E-4]:1.132462463467E-1)[&rate=5.18658490688126E-4]:3.152994236706E-1,((13[&rate=5.18658490688126E-4]:3.299427525944E-1,19[&rate=5.18658490688126E-4]:3.682989169781E-1)[&rate=5.18658490688126E-4]:3.959588018833E-1,115[&rate=5.18658490688126E-4]:6.437097736558E-1)[&rate=5.18658490688126E-4]:1.905778784696E-1)[&rate=5.18658490688126E-4]:3.688482304863E-1,((((112[&rate=5.18658490688126E-4]:7.057138400513E-1,109[&rate=5.18658490688126E-4]:7.02974114024E-1)[&rate=5.18658490688126E-4]:2.520860835351E-2,(104[&rate=5.18658490688126E-4]:1.594366027329E-1,114[&rate=5.18658490688126E-4]:9.916263013008E-2)[&rate=5.18658490688126E-4]:5.495680374529E-1)[&rate=5.18658490688126E-4]:1.181632170583E-1,116[&rate=5.18658490688126E-4]:7.668938846413E-1)[&rate=5.18658490688126E-4]:5.455049579486E-2,(107[&rate=5.18658490688126E-4]:2.733459703427E-1,108[&rate=5.18658490688126E-4]:2.706062443153E-1)[&rate=5.18658490688126E-4]:6.083723826962E-1)[&rate=5.18658490688126E-4]:3.816915021756E-1)[&rate=5.18658490688126E-4]:6.382722537844E-2)[&rate=5.18658490688126E-4]:4.620666715192E-2,(((141[&rate=5.18658490688126E-4]:9.897194872006E-2,145[&rate=5.18658490688126E-4]:1.017116747476E-1)[&rate=5.18658490688126E-4]:8.343422753675E-2,144[&rate=5.18658490688126E-4]:1.796664502295E-1)[&rate=5.18658490688126E-4]:1.047392614874E-1,142[&rate=5.18658490688126E-4]:2.898851637718E-1)[&rate=5.18658490688126E-4]:1.278079131918E0)[&rate=5.18658490688126E-4]:7.73748840227E-2)[&rate=5.18658490688126E-4]:2.146137623986E-1,(((10[&rate=5.18658490688126E-4]:5.055401910422E-1,15[&rate=5.18658490688126E-4]:5.438963554257E-1)[&rate=5.18658490688126E-4]:1.881807401261E-1,(18[&rate=5.18658490688126E-4]:5.155567391529E-1,6[&rate=5.18658490688126E-4]:4.525430405228E-1)[&rate=5.18658490688126E-4]:2.247395344811E-1)[&rate=5.18658490688126E-4]:5.507922530774E-1,((((92[&rate=5.18658490688126E-4]:1.20200217894E-1,(91[&rate=5.18658490688126E-4]:5.17399760488E-2,90[&rate=5.18658490688126E-4]:5.17399760488E-2)[&rate=5.18658490688126E-4]:6.846024184517E-2)[&rate=5.18658490688126E-4]:1.203085972842E-1,(87[&rate=5.18658490688126E-4]:2.051020210504E-1,(83[&rate=5.18658490688126E-4]:9.394101166507E-2,(85[&rate=5.18658490688126E-4]:8.165483219326E-2,((84[&rate=5.18658490688126E-4]:5.616689922595E-3,93[&rate=5.18658490688126E-4]:1.931532005961E-2)[&rate=5.18658490688126E-4]:5.472045170174E-2,86[&rate=5.18658490688126E-4]:6.033714162434E-2)[&rate=5.18658490688126E-4]:2.131769056892E-2)[&rate=5.18658490688126E-4]:1.228617947181E-2)[&rate=5.18658490688126E-4]:1.111610093854E-1)[&rate=5.18658490688126E-4]:2.170816399073E-2)[&rate=5.18658490688126E-4]:3.364386067788E-1,(88[&rate=5.18658490688126E-4]:4.388671372357E-2,89[&rate=5.18658490688126E-4]:5.758534386058E-2)[&rate=5.18658490688126E-4]:5.193620780964E-1)[&rate=5.18658490688126E-4]:8.755588858517E-1,3[&rate=5.18658490688126E-4]:8.990816502745E-1)[&rate=5.18658490688126E-4]:2.769383832864E-1)[&rate=5.18658490688126E-4]:4.346178400574E-1)[&rate=5.18658490688126E-4]:7.478859123872E-1,101[&rate=5.18658490688126E-4]:1.355784059978E0)[&rate=5.18658490688126E-4]:1.128387566126E-1)[&rate=5.18658490688126E-4]:2.679069748198E-1,((((96[&rate=5.18658490688126E-4]:5.304662496132E-1,99[&rate=5.18658490688126E-4]:5.65985375296E-1)[&rate=5.18658490688126E-4]:3.159945728906E-2,40[&rate=5.18658490688126E-4]:4.473116085416E-1)[&rate=5.18658490688126E-4]:9.654421389586E-2,98[&rate=5.18658490688126E-4]:6.722711229837E-1)[&rate=5.18658490688126E-4]:4.709674191331E-2,((94[&rate=5.18658490688126E-4]:2.763321587797E-1,100[&rate=5.18658490688126E-4]:2.763321587797E-1)[&rate=5.18658490688126E-4]:4.904905197913E-2,95[&rate=5.18658490688126E-4]:4.100806643109E-1)[&rate=5.18658490688126E-4]:3.202161623349E-1)[&rate=5.18658490688126E-4]:1.724130680659E-1)[&rate=5.18658490688126E-4]:2.009878800863E-1)[&rate=5.18658490688126E-4]:3.050151037123E-1,((((127[&rate=5.18658490688126E-4]:2.33425263131E0,121[&rate=5.18658490688126E-4]:1.893156740899E0)[&rate=5.18658490688126E-4]:2.484198217775E-1,35[&rate=5.18658490688126E-4]:1.554916541629E-2)[&rate=5.18658490688126E-4]:9.327413245944E-2,36[&rate=5.18658490688126E-4]:1.553986403415E-1)[&rate=5.18658490688126E-4]:5.857404107977E-2,((45[&rate=5.18658490688126E-4]:5.918983230931E-1,((51[&rate=5.18658490688126E-4]:5.195942406917E-1,((46[&rate=5.18658490688126E-4]:2.932710712681E-1,43[&rate=5.18658490688126E-4]:2.932710712681E-1)[&rate=5.18658490688126E-4]:2.344041146075E-1,((42[&rate=5.18658490688126E-4]:5.599499911671E-2,48[&rate=5.18658490688126E-4]:9.424636523693E-2)[&rate=5.18658490688126E-4]:3.941401874729E-1,41[&rate=5.18658490688126E-4]:4.446707057153E-1)[&rate=5.18658490688126E-4]:2.835967141733E-2)[&rate=5.18658490688126E-4]:1.924145918753E-2)[&rate=5.18658490688126E-4]:8.277632760154E-4,((49[&rate=5.18658490688126E-4]:3.430687003535E-1,50[&rate=5.18658490688126E-4]:3.430687003535E-1)[&rate=5.18658490688126E-4]:1.695594134676E-1,(47[&rate=5.18658490688126E-4]:1.041200431674E-1,44[&rate=5.18658490688126E-4]:9.865556229316E-2)[&rate=5.18658490688126E-4]:4.412949558995E-1)[&rate=5.18658490688126E-4]:2.32940927228E-3)[&rate=5.18658490688126E-4]:5.235063606533E-2)[&rate=5.18658490688126E-4]:1.428792937016E-1,(((62[&rate=5.18658490688126E-4]:3.629742593441E-1,(60[&rate=5.18658490688126E-4]:1.281403972026E-1,(65[&rate=5.18658490688126E-4]:1.233011178647E-1,64[&rate=5.18658490688126E-4]:2.739860493715E-1)[&rate=5.18658490688126E-4]:4.839279337819E-3)[&rate=5.18658490688126E-4]:4.305304022376E-2)[&rate=5.18658490688126E-4]:2.443999690879E-1,(63[&rate=5.18658490688126E-4]:1.754478498213E-1,61[&rate=5.18658490688126E-4]:2.165437402324E-1)[&rate=5.18658490688126E-4]:3.908304881996E-1)[&rate=5.18658490688126E-4]:1.027267419244E0,(128[&rate=5.18658490688126E-4]:1.238427066324E0,((69[&rate=5.18658490688126E-4]:6.273109675862E-1,118[&rate=5.18658490688126E-4]:6.163520634766E-1)[&rate=5.18658490688126E-4]:1.304111838774E-1,((132[&rate=5.18658490688126E-4]:2.286730018213E-1,129[&rate=5.18658490688126E-4]:2.259332757939E-1)[&rate=5.18658490688126E-4]:8.700460983618E-2,(130[&rate=5.18658490688126E-4]:1.274377318933E-1,131[&rate=5.18658490688126E-4]:1.301774579207E-1)[&rate=5.18658490688126E-4]:1.855001537368E-1)[&rate=5.18658490688126E-4]:2.968390603539E-1)[&rate=5.18658490688126E-4]:6.313898463674E-1)[&rate=5.18658490688126E-4]:2.564885539548E-1)[&rate=5.18658490688126E-4]:1.325820880722E-2)[&rate=5.18658490688126E-4]:1.879906331571E-1)[&rate=5.18658490688126E-4]:4.312998198151E-1)[&rate=5.18658490688126E-4]:2.679011759594E-1)[&rate=5.18658490688126E-4]:5.398466177455E-2)[&rate=5.18658490688126E-4]:5.82444487596E-3)[&rate=5.18658490688126E-4]:4.522964388833E-2,33[&rate=5.18658490688126E-4]:9.218503047442E-2);
tree STATE_450000 [&joint=-20961.7319229937,lnP=-20961.7319229937] = [&R] ((33[&rate=6.030495145708785E-4]:1.237895923056E-2,32[&rate=6.030495145708785E-4]:6.899507175848E-3)[&rate=6.030495145708785E-4]:3.560695833606E-3,(34[&rate=6.030495145708785E-4]:2.950286956649E-3,(((38[&rate=6.030495145708785E-4]:7.887611064888E-1,((((99[&rate=6.030495145708785E-4]:5.193074534687E-1,96[&rate=6.030495145708785E-4]:4.837883277858E-1)[&rate=6.030495145708785E-4]:3.356234334842E-2,40[&rate=6.030495145708785E-4]:4.025965727736E-1)[&rate=6.030495145708785E-4]:1.402918311473E-1,(98[&rate=6.030495145708785E-4]:6.480890390893E-1,((94[&rate=6.030495145708785E-4]:1.888401023431E-1,100[&rate=6.030495145708785E-4]:1.888401023431E-1)[&rate=6.030495145708785E-4]:3.199880309709E-1,95[&rate=6.030495145708785E-4]:5.935275868661E-1)[&rate=6.030495145708785E-4]:6.549041397197E-2)[&rate=6.030495145708785E-4]:2.321466537791E-2)[&rate=6.030495145708785E-4]:7.543511831024E-2,((2[&rate=6.030495145708785E-4]:8.478437180848E-1,(((22[&rate=6.030495145708785E-4]:4.467794483931E-1,27[&rate=6.030495145708785E-4]:4.632178045575E-1)[&rate=6.030495145708785E-4]:2.349045006693E-1,31[&rate=6.030495145708785E-4]:7.364784696105E-1)[&rate=6.030495145708785E-4]:1.035273026326E-1,((7[&rate=6.030495145708785E-4]:2.259649128916E-1,8[&rate=6.030495145708785E-4]:2.259649128916E-1)[&rate=6.030495145708785E-4]:3.334023334685E-1,26[&rate=6.030495145708785E-4]:6.662165614286E-1)[&rate=6.030495145708785E-4]:1.299535943761E-1)[&rate=6.030495145708785E-4]:2.352352061158E-1)[&rate=6.030495145708785E-4]:1.67384854197E0,((((147[&rate=6.030495145708785E-4]:4.124752149979E-1,(((((102[&rate=6.030495145708785E-4]:2.047864608801E-1,(((25[&rate=6.030495145708785E-4]:3.809402536773E-1,20[&rate=6.030495145708785E-4]:3.617621714856E-1)[&rate=6.030495145708785E-4]:4.072269641846E-1,23[&rate=6.030495145708785E-4]:7.772083137522E-1)[&rate=6.030495145708785E-4]:1.281674287876E-1,(140[&rate=6.030495145708785E-4]:7.543767999261E-1,11[&rate=6.030495145708785E-4]:7.735548821179E-1)[&rate=6.030495145708785E-4]:4.688935357275E-2)[&rate=6.030495145708785E-4]:4.50095649847E-1)[&rate=6.030495145708785E-4]:7.702552473404E-2,((1[&rate=6.030495145708785E-4]:1.681695785518E-1,(21[&rate=6.030495145708785E-4]:8.30110777841E-1,28[&rate=6.030495145708785E-4]:8.547683120875E-1)[&rate=6.030495145708785E-4]:9.970263632726E-2)[&rate=6.030495145708785E-4]:1.191050262858E-1,24[&rate=6.030495145708785E-4]:1.068096522646E0)[&rate=6.030495145708785E-4]:3.753592985847E-1)[&rate=6.030495145708785E-4]:4.606558758329E-2,((((144[&rate=6.030495145708785E-4]:4.811231139425E-1,145[&rate=6.030495145708785E-4]:4.866025659974E-1)[&rate=6.030495145708785E-4]:9.989454698342E-3,141[&rate=6.030495145708785E-4]:4.938522946682E-1)[&rate=6.030495145708785E-4]:9.655663650944E-2,142[&rate=6.030495145708785E-4]:5.931486572052E-1)[&rate=6.030495145708785E-4]:8.188116497645E-1,((((110[&rate=6.030495145708785E-4]:2.701003206905E-1,105[&rate=6.030495145708785E-4]:2.481825124714E-1)[&rate=6.030495145708785E-4]:4.803091857993E-1,((113[&rate=6.030495145708785E-4]:5.926298872588E-1,117[&rate=6.030495145708785E-4]:5.953696132864E-1)[&rate=6.030495145708785E-4]:7.666555282909E-2,(14[&rate=6.030495145708785E-4]:3.130419573603E-1,17[&rate=6.030495145708785E-4]:3.51398121744E-1)[&rate=6.030495145708785E-4]:3.562534827276E-1)[&rate=6.030495145708785E-4]:8.659351845666E-2)[&rate=6.030495145708785E-4]:1.52568703262E-1,((30[&rate=6.030495145708785E-4]:2.23648382245E-1,4[&rate=6.030495145708785E-4]:5.1045642519E-2)[&rate=6.030495145708785E-4]:6.018505375709E-1,9[&rate=6.030495145708785E-4]:7.02211248583E-1)[&rate=6.030495145708785E-4]:1.980272351415E-1)[&rate=6.030495145708785E-4]:9.908217708262E-2,((((148[&rate=6.030495145708785E-4]:1.89707641823E-1,143[&rate=6.030495145708785E-4]:1.869679157956E-1)[&rate=6.030495145708785E-4]:3.647227183799E-1,((106[&rate=6.030495145708785E-4]:3.228602046676E-2,139[&rate=6.030495145708785E-4]:2.240668423845E-1)[&rate=6.030495145708785E-4]:3.298669890946E-1,111[&rate=6.030495145708785E-4]:3.785913657257E-1)[&rate=6.030495145708785E-4]:2.141951588607E-1)[&rate=6.030495145708785E-4]:2.527907674142E-2,116[&rate=6.030495145708785E-4]:5.413532725607E-1)[&rate=6.030495145708785E-4]:2.547071576324E-1,(((13[&rate=6.030495145708785E-4]:4.864833039773E-1,19[&rate=6.030495145708785E-4]:5.24839468361E-1)[&rate=6.030495145708785E-4]:7.307713422027E-2,115[&rate=6.030495145708785E-4]:4.773686573758E-1)[&rate=6.030495145708785E-4]:2.995566545137E-1,((((104[&rate=6.030495145708785E-4]:3.209306224565E-1,114[&rate=6.030495145708785E-4]:2.606566498538E-1)[&rate=6.030495145708785E-4]:1.31016668366E-1,(108[&rate=6.030495145708785E-4]:3.451802734568E-1,107[&rate=6.030495145708785E-4]:3.479199994842E-1)[&rate=6.030495145708785E-4]:1.040272913384E-1)[&rate=6.030495145708785E-4]:9.25422252642E-2,112[&rate=6.030495145708785E-4]:5.664073243058E-1)[&rate=6.030495145708785E-4]:1.735449297091E-2,109[&rate=6.030495145708785E-4]:5.810220912494E-1)[&rate=6.030495145708785E-4]:2.753552754346E-1)[&rate=6.030495145708785E-4]:1.91351183036E-2)[&rate=6.030495145708785E-4]:1.292876278743E-1)[&rate=6.030495145708785E-4]:2.318177283543E-1)[&rate=6.030495145708785E-4]:1.624926086935E-1)[&rate=6.030495145708785E-4]:2.660982971756E-1,(((10[&rate=6.030495145708785E-4]:5.478049294164E-1,15[&rate=6.030495145708785E-4]:5.861610937999E-1)[&rate=6.030495145708785E-4]:1.562453324637E-1,(6[&rate=6.030495145708785E-4]:3.685439694447E-1,18[&rate=6.030495145708785E-4]:4.315576680749E-1)[&rate=6.030495145708785E-4]:3.190679362711E-1)[&rate=6.030495145708785E-4]:1.169563623539E-1,((((((84[&rate=6.030495145708785E-4]:1.082094792436E-1,93[&rate=6.030495145708785E-4]:1.219081093806E-1)[&rate=6.030495145708785E-4]:4.79565616689E-2,85[&rate=6.030495145708785E-4]:1.561660409125E-1)[&rate=6.030495145708785E-4]:2.394398596247E-4,(86[&rate=6.030495145708785E-4]:2.151806405205E-2,83[&rate=6.030495145708785E-4]:2.151806405205E-2)[&rate=6.030495145708785E-4]:1.348874167201E-1)[&rate=6.030495145708785E-4]:4.162182248512E-2,(87[&rate=6.030495145708785E-4]:1.465106348815E-1,(92[&rate=6.030495145708785E-4]:1.083165257414E-1,(91[&rate=6.030495145708785E-4]:1.363996226814E-2,90[&rate=6.030495145708785E-4]:1.363996226814E-2)[&rate=6.030495145708785E-4]:9.467656347322E-2)[&rate=6.030495145708785E-4]:5.189273927715E-2)[&rate=6.030495145708785E-4]:5.151666837574E-2)[&rate=6.030495145708785E-4]:4.060795321644E-2,(88[&rate=6.030495145708785E-4]:3.541319297946E-2,89[&rate=6.030495145708785E-4]:4.911182311647E-2)[&rate=6.030495145708785E-4]:2.032220634942E-1)[&rate=6.030495145708785E-4]:8.771047439674E-1,3[&rate=6.030495145708785E-4]:5.760139730439E-1)[&rate=6.030495145708785E-4]:1.764995005053E-1)[&rate=6.030495145708785E-4]:8.387226707964E-1)[&rate=6.030495145708785E-4]:2.720537354602E-1,101[&rate=6.030495145708785E-4]:8.605501537783E-1)[&rate=6.030495145708785E-4]:4.677121710331E-1)[&rate=6.030495145708785E-4]:1.75779100947E-3,16[&rate=6.030495145708785E-4]:2.442348882944E0)[&rate=6.030495145708785E-4]:1.184744494811E-1,146[&rate=6.030495145708785E-4]:5.95548985543E-1)[&rate=6.030495145708785E-4]:5.622389620483E-2,(39[&rate=6.030495145708785E-4]:5.200965223756E-1,97[&rate=6.030495145708785E-4]:4.490582710094E-1)[&rate=6.030495145708785E-4]:1.14577801374E-2)[&rate=6.030495145708785E-4]:3.341215471259E-2)[&rate=6.030495145708785E-4]:5.335706500562E-2)[&rate=6.030495145708785E-4]:2.387435951867E-1)[&rate=6.030495145708785E-4]:3.755085588044E-1,(((45[&rate=6.030495145708785E-4]:6.366933149949E-1,(((47[&rate=6.030495145708785E-4]:5.10335240788E-1,((49[&rate=6.030495145708785E-4]:3.35882855841E-1,50[&rate=6.030495145708785E-4]:3.35882855841E-1)[&rate=6.030495145708785E-4]:1.258676008704E-1,44[&rate=6.030495145708785E-4]:4.890728610829E-1)[&rate=6.030495145708785E-4]:1.579789883083E-2)[&rate=6.030495145708785E-4]:3.04993422528E-2,51[&rate=6.030495145708785E-4]:5.135121786693E-1)[&rate=6.030495145708785E-4]:6.984461036861E-2,((41[&rate=6.030495145708785E-4]:3.558008891331E-1,(48[&rate=6.030495145708785E-4]:2.063920237383E-1,42[&rate=6.030495145708785E-4]:1.68140657618E-1)[&rate=6.030495145708785E-4]:1.931247123893E-1)[&rate=6.030495145708785E-4]:1.173198934383E-1,(43[&rate=6.030495145708785E-4]:5.123348427133E-1,46[&rate=6.030495145708785E-4]:5.123348427133E-1)[&rate=6.030495145708785E-4]:1.543074860106E-2)[&rate=6.030495145708785E-4]:8.2913602095E-2)[&rate=6.030495145708785E-4]:3.421084289694E-2)[&rate=6.030495145708785E-4]:3.099719728812E-1,((((62[&rate=6.030495145708785E-4]:3.601004977351E-1,(65[&rate=6.030495145708785E-4]:1.681458528966E-1,(60[&rate=6.030495145708785E-4]:3.909846866308E-3,64[&rate=6.030495145708785E-4]:1.54594778373E-1)[&rate=6.030495145708785E-4]:1.642360060302E-1)[&rate=6.030495145708785E-4]:1.738229207551E-4)[&rate=6.030495145708785E-4]:2.588143378792E-1,(63[&rate=6.030495145708785E-4]:1.985769056299E-1,61[&rate=6.030495145708785E-4]:2.396727960409E-1)[&rate=6.030495145708785E-4]:3.792420395733E-1)[&rate=6.030495145708785E-4]:8.964343953667E-1,128[&rate=6.030495145708785E-4]:1.375623203584E0)[&rate=6.030495145708785E-4]:1.710906150128E-3,((69[&rate=6.030495145708785E-4]:4.242104794275E-1,118[&rate=6.030495145708785E-4]:4.132515753179E-1)[&rate=6.030495145708785E-4]:4.984970355031E-1,((132[&rate=6.030495145708785E-4]:2.092624961083E-1,(130[&rate=6.030495145708785E-4]:2.045079691525E-1,129[&rate=6.030495145708785E-4]:2.045079691525E-1)[&rate=6.030495145708785E-4]:2.014800928453E-3)[&rate=6.030495145708785E-4]:1.109038256269E-1,131[&rate=6.030495145708785E-4]:3.201663217352E-1)[&rate=6.030495145708785E-4]:4.573357137432E-1)[&rate=6.030495145708785E-4]:6.053115263101E-1)[&rate=6.030495145708785E-4]:3.427273904336E-1)[&rate=6.030495145708785E-4]:2.029476823568E-1,((36[&rate=6.030495145708785E-4]:1.14743543187E-1,35[&rate=6.030495145708785E-4]:6.816820072126E-2)[&rate=6.030495145708785E-4]:2.450505062773E-1,(127[&rate=6.030495145708785E-4]:2.420636414861E0,121[&rate=6.030495145708785E-4]:1.97954052445E0)[&rate=6.030495145708785E-4]:4.597055798085E-1)[&rate=6.030495145708785E-4]:8.102335223798E-2)[&rate=6.030495145708785E-4]:1.676621595412E-1)[&rate=6.030495145708785E-4]:1.513133896992E-1,(((68[&rate=6.030495145708785E-4]:6.091435096675E-1,((55[&rate=6.030495145708785E-4]:2.934631944168E-1,56[&rate=6.030495145708785E-4]:2.934631944168E-1)[&rate=6.030495145708785E-4]:1.386838113921E-1,(57[&rate=6.030495145708785E-4]:4.134263549863E-1,((37[&rate=6.030495145708785E-4]:3.651865942806E-1,(54[&rate=6.030495145708785E-4]:2.7523720296E-1,59[&rate=6.030495145708785E-4]:3.134885690802E-1)[&rate=6.030495145708785E-4]:1.34466590802E-2)[&rate=6.030495145708785E-4]:1.392088250318E-2,58[&rate=6.030495145708785E-4]:3.599817937237E-1)[&rate=6.030495145708785E-4]:6.98380038856E-2)[&rate=6.030495145708785E-4]:2.964961257133E-2)[&rate=6.030495145708785E-4]:2.179801104159E-1)[&rate=6.030495145708785E-4]:2.331696743397E-1,(125[&rate=6.030495145708785E-4]:6.244179968122E-1,(53[&rate=6.030495145708785E-4]:6.934455696015E-1,((((73[&rate=6.030495145708785E-4]:5.401520688604E-1,(71[&rate=6.030495145708785E-4]:2.71307219258E-1,(82[&rate=6.030495145708785E-4]:2.282259315282E-1,((72[&rate=6.030495145708785E-4]:4.115419183565E-2,78[&rate=6.030495145708785E-4]:6.307200005496E-2)[&rate=6.030495145708785E-4]:1.022643577661E-1,79[&rate=6.030495145708785E-4]:1.653363578211E-1)[&rate=6.030495145708785E-4]:5.46703956251E-2)[&rate=6.030495145708785E-4]:7.869772608587E-2)[&rate=6.030495145708785E-4]:2.003516989175E-1)[&rate=6.030495145708785E-4]:3.75796700855E-2,((80[&rate=6.030495145708785E-4]:1.187955515392E-1,81[&rate=6.030495145708785E-4]:1.187955515392E-1)[&rate=6.030495145708785E-4]:2.946036519515E-1,77[&rate=6.030495145708785E-4]:4.572348199291E-1)[&rate=6.030495145708785E-4]:1.15017466962E-1)[&rate=6.030495145708785E-4]:2.583743044855E-1,((70[&rate=6.030495145708785E-4]:4.245316081398E-1,(74[&rate=6.030495145708785E-4]:4.13991065789E-1,76[&rate=6.030495145708785E-4]:4.13991065789E-1)[&rate=6.030495145708785E-4]:4.889670673427E-2)[&rate=6.030495145708785E-4]:9.354385559312E-2,75[&rate=6.030495145708785E-4]:5.564316281164E-1)[&rate=6.030495145708785E-4]:2.79674415315E-1)[&rate=6.030495145708785E-4]:5.116066911967E-1,(((((12[&rate=6.030495145708785E-4]:2.544134116529E-1,5[&rate=6.030495145708785E-4]:2.160572472694E-1)[&rate=6.030495145708785E-4]:7.668178918687E-2,29[&rate=6.030495145708785E-4]:4.379445159083E-1)[&rate=6.030495145708785E-4]:5.759097057403E-1,103[&rate=6.030495145708785E-4]:7.809775093198E-1)[&rate=6.030495145708785E-4]:1.383738615652E0,52[&rate=6.030495145708785E-4]:5.004223904109E-1)[&rate=6.030495145708785E-4]:6.219489233323E-2,((137[&rate=6.030495145708785E-4]:4.932657445005E-1,134[&rate=6.030495145708785E-4]:4.220328677883E-1)[&rate=6.030495145708785E-4]:1.177666346861E-1,133[&rate=6.030495145708785E-4]:5.699364887755E-1)[&rate=6.030495145708785E-4]:7.665635696254E-1)[&rate=6.030495145708785E-4]:4.682911458324E-2)[&rate=6.030495145708785E-4]:9.219589358553E-2)[&rate=6.030495145708785E-4]:1.413549408719E-1)[&rate=6.030495145708785E-4]:3.845618538617E-1)[&rate=6.030495145708785E-4]:3.585447459599E-1,((67[&rate=6.030495145708785E-4]:2.843450343828E-1,((124[&rate=6.030495145708785E-4]:2.594585741384E-1,122[&rate=6.030495145708785E-4]:2.621908145756E-1)[&rate=6.030495145708785E-4]:6.453400707875E-4,123[&rate=6.030495145708785E-4]:2.628361546464E-1)[&rate=6.030495145708785E-4]:5.227814300772E-1)[&rate=6.030495145708785E-4]:1.066930636982E-1,(66[&rate=6.030495145708785E-4]:2.904120077121E-1,((((138[&rate=6.030495145708785E-4]:2.831678635099E-1,136[&rate=6.030495145708785E-4]:1.516610141947E-1)[&rate=6.030495145708785E-4]:5.699057741449E-1,135[&rate=6.030495145708785E-4]:6.530736376547E-1)[&rate=6.030495145708785E-4]:7.078349980245E-1,119[&rate=6.030495145708785E-4]:1.708853841159E0)[&rate=6.030495145708785E-4]:1.05804449483E-1,(120[&rate=6.030495145708785E-4]:1.679936248564E0,126[&rate=6.030495145708785E-4]:9.901241368789E-1)[&rate=6.030495145708785E-4]:3.883163111894E-2)[&rate=6.030495145708785E-4]:5.086304293993E-1)[&rate=6.030495145708785E-4]:1.006260903689E-1)[&rate=6.030495145708785E-4]:2.620991941137E-1)[&rate=6.030495145708785E-4]:6.008031628226E-2)[&rate=6.030495145708785E-4]:1.527463771097E-1)[&rate=6.030495145708785E-4]:2.942772427189E-2);
tree STATE_460000 [&joint=-20991.024440055902,lnP=-20991.024440055902] = [&R] (((34[&rate=5.305539798228668E-4]:4.510975187994E-3,(((38[&rate=5.305539798228668E-4]:7.799099395959E-1,(((98[&rate=5.305539798228668E-4]:6.52828979779E-1,((94[&rate=5.305539798228668E-4]:2.969989999502E-1,100[&rate=5.305539798228668E-4]:2.969989999502E-1)[&rate=5.305539798228668E-4]:1.997856035782E-1,95[&rate=5.305539798228668E-4]:5.814840570805E-1)[&rate=5.305539798228668E-4]:8.227388444723E-2)[&rate=5.305539798228668E-4]:9.292594150781E-2,(96[&rate=5.305539798228668E-4]:6.783853868654E-1,99[&rate=5.305539798228668E-4]:7.139045125483E-1)[&rate=5.305539798228668E-4]:5.370833223578E-2)[&rate=5.305539798228668E-4]:4.210778408143E-2,(((((22[&rate=5.305539798228668E-4]:4.749015176684E-1,27[&rate=5.305539798228668E-4]:4.913398738328E-1)[&rate=5.305539798228668E-4]:3.724730600451E-1,31[&rate=5.305539798228668E-4]:9.021690982616E-1)[&rate=5.305539798228668E-4]:5.324794183023E-2,((7[&rate=5.305539798228668E-4]:8.236712901128E-2,8[&rate=5.305539798228668E-4]:8.236712901128E-2)[&rate=5.305539798228668E-4]:4.855179877033E-1,26[&rate=5.305539798228668E-4]:6.747344317831E-1)[&rate=5.305539798228668E-4]:2.368469918703E-1)[&rate=5.305539798228668E-4]:2.10072411378E-1,2[&rate=5.305539798228668E-4]:9.380921911957E-1)[&rate=5.305539798228668E-4]:1.600686126127E0,(40[&rate=5.305539798228668E-4]:5.437452117601E-1,((97[&rate=5.305539798228668E-4]:4.200895036068E-1,(147[&rate=5.305539798228668E-4]:4.56568216334E-1,(((((((144[&rate=5.305539798228668E-4]:4.269146837041E-1,(145[&rate=5.305539798228668E-4]:3.299341350035E-1,141[&rate=5.305539798228668E-4]:3.271944089759E-1)[&rate=5.305539798228668E-4]:1.024600007555E-1)[&rate=5.305539798228668E-4]:1.473642765345E-1,142[&rate=5.305539798228668E-4]:5.797584122935E-1)[&rate=5.305539798228668E-4]:1.057267616016E0,(((((30[&rate=5.305539798228668E-4]:3.34973144656E-1,4[&rate=5.305539798228668E-4]:1.6237040493E-1)[&rate=5.305539798228668E-4]:4.864080006022E-1,(14[&rate=5.305539798228668E-4]:5.318085968828E-1,17[&rate=5.305539798228668E-4]:5.701647612665E-1)[&rate=5.305539798228668E-4]:1.745040552247E-1)[&rate=5.305539798228668E-4]:9.338624388186E-2,(117[&rate=5.305539798228668E-4]:7.437415822204E-1,9[&rate=5.305539798228668E-4]:7.327826781107E-1)[&rate=5.305539798228668E-4]:5.869703979654E-2)[&rate=5.305539798228668E-4]:9.156323745557E-2,((113[&rate=5.305539798228668E-4]:4.778807151027E-1,110[&rate=5.305539798228668E-4]:4.72401263048E-1)[&rate=5.305539798228668E-4]:1.527313024168E-1,105[&rate=5.305539798228668E-4]:6.032147572457E-1)[&rate=5.305539798228668E-4]:2.606501159254E-1)[&rate=5.305539798228668E-4]:1.8314903999E-1,(((((108[&rate=5.305539798228668E-4]:4.270954159557E-1,(107[&rate=5.305539798228668E-4]:3.777022229571E-1,(104[&rate=5.305539798228668E-4]:2.365952288268E-1,114[&rate=5.305539798228668E-4]:1.76321256224E-1)[&rate=5.305539798228668E-4]:1.411069941303E-1)[&rate=5.305539798228668E-4]:5.213291902591E-2)[&rate=5.305539798228668E-4]:1.86126905715E-1,109[&rate=5.305539798228668E-4]:6.351401298897E-1)[&rate=5.305539798228668E-4]:9.007798469492E-3,112[&rate=5.305539798228668E-4]:6.468876543866E-1)[&rate=5.305539798228668E-4]:1.837982889539E-1,((13[&rate=5.305539798228668E-4]:4.207857486289E-1,19[&rate=5.305539798228668E-4]:4.591419130126E-1)[&rate=5.305539798228668E-4]:2.733023743965E-1,115[&rate=5.305539798228668E-4]:6.118963422036E-1)[&rate=5.305539798228668E-4]:1.36597820315E-1)[&rate=5.305539798228668E-4]:1.316306815459E-1,((116[&rate=5.305539798228668E-4]:3.456259313321E-1,((111[&rate=5.305539798228668E-4]:1.847990858844E-1,106[&rate=5.305539798228668E-4]:1.6836072972E-1)[&rate=5.305539798228668E-4]:1.214175249803E-1,139[&rate=5.305539798228668E-4]:4.81559076618E-1)[&rate=5.305539798228668E-4]:1.161216492346E-1)[&rate=5.305539798228668E-4]:3.357821476182E-1,(148[&rate=5.305539798228668E-4]:2.040830732563E-1,143[&rate=5.305539798228668E-4]:2.013433472289E-1)[&rate=5.305539798228668E-4]:5.156811700778E-1)[&rate=5.305539798228668E-4]:1.987167651142E-1)[&rate=5.305539798228668E-4]:1.120945485485E-1)[&rate=5.305539798228668E-4]:3.900121151483E-1)[&rate=5.305539798228668E-4]:8.118580739661E-3,(102[&rate=5.305539798228668E-4]:2.011702684705E-1,((((25[&rate=5.305539798228668E-4]:4.153209956344E-1,20[&rate=5.305539798228668E-4]:3.961429134427E-1)[&rate=5.305539798228668E-4]:3.043089617707E-1,(140[&rate=5.305539798228668E-4]:3.959221276054E-1,11[&rate=5.305539798228668E-4]:4.151002097972E-1)[&rate=5.305539798228668E-4]:2.08639336649E-1)[&rate=5.305539798228668E-4]:2.047096878297E-3,23[&rate=5.305539798228668E-4]:7.107181501737E-1)[&rate=5.305539798228668E-4]:3.697462457246E-1,((1[&rate=5.305539798228668E-4]:1.85334549107E-1,(21[&rate=5.305539798228668E-4]:5.066626717358E-1,28[&rate=5.305539798228668E-4]:5.313202059823E-1)[&rate=5.305539798228668E-4]:4.403157129876E-1)[&rate=5.305539798228668E-4]:4.643317265754E-2,24[&rate=5.305539798228668E-4]:1.012589639573E0)[&rate=5.305539798228668E-4]:7.883366043525E-2)[&rate=5.305539798228668E-4]:2.713908040789E-1)[&rate=5.305539798228668E-4]:1.973989981128E-1)[&rate=5.305539798228668E-4]:4.175557845142E-1,((((((92[&rate=5.305539798228668E-4]:7.729870989993E-2,(91[&rate=5.305539798228668E-4]:3.028470549944E-2,90[&rate=5.305539798228668E-4]:3.028470549944E-2)[&rate=5.305539798228668E-4]:4.701400440049E-2)[&rate=5.305539798228668E-4]:2.326467127793E-1,(((86[&rate=5.305539798228668E-4]:1.633836091588E-1,(93[&rate=5.305539798228668E-4]:7.799452075002E-2,84[&rate=5.305539798228668E-4]:6.429589061301E-2)[&rate=5.305539798228668E-4]:9.908771854576E-2)[&rate=5.305539798228668E-4]:4.360264751256E-2,83[&rate=5.305539798228668E-4]:2.069862566713E-1)[&rate=5.305539798228668E-4]:5.173394594572E-2,85[&rate=5.305539798228668E-4]:2.58720202617E-1)[&rate=5.305539798228668E-4]:3.752658992518E-2)[&rate=5.305539798228668E-4]:2.618241699593E-4,87[&rate=5.305539798228668E-4]:2.965086167122E-1)[&rate=5.305539798228668E-4]:3.296444539196E-2,(88[&rate=5.305539798228668E-4]:1.114909734333E-3,89[&rate=5.305539798228668E-4]:1.481353987135E-2)[&rate=5.305539798228668E-4]:3.283581523698E-1)[&rate=5.305539798228668E-4]:1.020839966563E0,((18[&rate=5.305539798228668E-4]:4.090471624478E-1,6[&rate=5.305539798228668E-4]:3.460334638177E-1)[&rate=5.305539798228668E-4]:3.79441825977E-1,(10[&rate=5.305539798228668E-4]:4.231852985249E-1,15[&rate=5.305539798228668E-4]:4.615414629084E-1)[&rate=5.305539798228668E-4]:3.187283474341E-1)[&rate=5.305539798228668E-4]:1.371665059955E-1)[&rate=5.305539798228668E-4]:1.741339350883E-2,3[&rate=5.305539798228668E-4]:8.280003947785E-1)[&rate=5.305539798228668E-4]:9.853849302917E-1)[&rate=5.305539798228668E-4]:4.312290945422E-1,101[&rate=5.305539798228668E-4]:1.241874693585E0)[&rate=5.305539798228668E-4]:5.872327378346E-2,39[&rate=5.305539798228668E-4]:3.274338083745E-1)[&rate=5.305539798228668E-4]:7.175735877924E-2)[&rate=5.305539798228668E-4]:9.193658781933E-2)[&rate=5.305539798228668E-4]:4.410801933635E-2,(146[&rate=5.305539798228668E-4]:6.402827203425E-1,16[&rate=5.305539798228668E-4]:2.605557067225E0)[&rate=5.305539798228668E-4]:1.517163320182E-2)[&rate=5.305539798228668E-4]:8.509437450695E-3)[&rate=5.305539798228668E-4]:3.830730273278E-2)[&rate=5.305539798228668E-4]:7.73948903291E-2)[&rate=5.305539798228668E-4]:1.88768545703E-1)[&rate=5.305539798228668E-4]:3.850989799501E-1,((((45[&rate=5.305539798228668E-4]:5.17504926752E-1,47[&rate=5.305539798228668E-4]:5.257016480634E-1)[&rate=5.305539798228668E-4]:9.437314778546E-2,((44[&rate=5.305539798228668E-4]:3.521559113885E-1,51[&rate=5.305539798228668E-4]:3.302979878913E-1)[&rate=5.305539798228668E-4]:2.62208799591E-1,((46[&rate=5.305539798228668E-4]:5.326227341965E-1,43[&rate=5.305539798228668E-4]:5.326227341965E-1)[&rate=5.305539798228668E-4]:6.651446880504E-2,((48[&rate=5.305539798228668E-4]:3.66068472142E-1,42[&rate=5.305539798228668E-4]:3.278171060218E-1)[&rate=5.305539798228668E-4]:2.878529269041E-2,41[&rate=5.305539798228668E-4]:3.511379178379E-1)[&rate=5.305539798228668E-4]:1.933544764207E-1)[&rate=5.305539798228668E-4]:2.069198885225E-2)[&rate=5.305539798228668E-4]:2.456039950727E-4)[&rate=5.305539798228668E-4]:1.244007984937E-1,(49[&rate=5.305539798228668E-4]:5.88044531012E-1,50[&rate=5.305539798228668E-4]:5.88044531012E-1)[&rate=5.305539798228668E-4]:1.236441780849E-1)[&rate=5.305539798228668E-4]:4.816186835052E-1,((35[&rate=5.305539798228668E-4]:4.126170903212E-1,127[&rate=5.305539798228668E-4]:2.979740377992E0)[&rate=5.305539798228668E-4]:4.444599938919E-2,((121[&rate=5.305539798228668E-4]:2.152803317088E0,36[&rate=5.305539798228668E-4]:7.335126229365E-2)[&rate=5.305539798228668E-4]:2.615831499493E-1,(128[&rate=5.305539798228668E-4]:1.269850815247E0,(((69[&rate=5.305539798228668E-4]:6.559901062203E-1,((129[&rate=5.305539798228668E-4]:1.317499927055E-1,132[&rate=5.305539798228668E-4]:1.344897187328E-1)[&rate=5.305539798228668E-4]:1.153270215555E-1,(130[&rate=5.305539798228668E-4]:1.213045332086E-1,131[&rate=5.305539798228668E-4]:1.24044259236E-1)[&rate=5.305539798228668E-4]:1.257724810524E-1)[&rate=5.305539798228668E-4]:2.609678864797E-1)[&rate=5.305539798228668E-4]:7.792488355581E-2,118[&rate=5.305539798228668E-4]:7.229560856664E-1)[&rate=5.305539798228668E-4]:6.498277468179E-1,((62[&rate=5.305539798228668E-4]:3.545301973176E-1,(60[&rate=5.305539798228668E-4]:1.309690083575E-1,(64[&rate=5.305539798228668E-4]:2.508581238407E-1,65[&rate=5.305539798228668E-4]:1.00173192334E-1)[&rate=5.305539798228668E-4]:3.079581602345E-2)[&rate=5.305539798228668E-4]:3.178036704242E-2)[&rate=5.305539798228668E-4]:1.704178196978E-1,(63[&rate=5.305539798228668E-4]:2.07922141597E-1,61[&rate=5.305539798228668E-4]:2.49018032008E-1)[&rate=5.305539798228668E-4]:2.759299850075E-1)[&rate=5.305539798228668E-4]:8.478358154688E-1)[&rate=5.305539798228668E-4]:3.679301015962E-2)[&rate=5.305539798228668E-4]:5.472753778183E-1)[&rate=5.305539798228668E-4]:1.687040199331E-1)[&rate=5.305539798228668E-4]:5.46355582968E-3)[&rate=5.305539798228668E-4]:1.001168274905E-1)[&rate=5.305539798228668E-4]:1.572568192215E-1,(((67[&rate=5.305539798228668E-4]:2.882040110062E-1,((124[&rate=5.305539798228668E-4]:3.275567043822E-2,123[&rate=5.305539798228668E-4]:3.548791087535E-2)[&rate=5.305539798228668E-4]:1.784356663684E-1,122[&rate=5.305539798228668E-4]:2.139235772438E-1)[&rate=5.305539798228668E-4]:5.755529841031E-1)[&rate=5.305539798228668E-4]:1.367299908032E-1,((((138[&rate=5.305539798228668E-4]:2.014957235704E-1,136[&rate=5.305539798228668E-4]:6.998887425522E-2)[&rate=5.305539798228668E-4]:2.591846630484E-1,135[&rate=5.305539798228668E-4]:2.606803866188E-1)[&rate=5.305539798228668E-4]:1.295696855623E0,(119[&rate=5.305539798228668E-4]:1.895122036554E0,(120[&rate=5.305539798228668E-4]:1.674751049945E0,126[&rate=5.305539798228668E-4]:9.849389382596E-1)[&rate=5.305539798228668E-4]:1.244805756502E-1)[&rate=5.305539798228668E-4]:9.200411167827E-3)[&rate=5.305539798228668E-4]:3.716162243963E-1,66[&rate=5.305539798228668E-4]:2.43061959789E-1)[&rate=5.305539798228668E-4]:1.818720420204E-1)[&rate=5.305539798228668E-4]:2.830017511229E-1,((68[&rate=5.305539798228668E-4]:6.844429915678E-1,(((55[&rate=5.305539798228668E-4]:2.734771400316E-1,56[&rate=5.305539798228668E-4]:2.734771400316E-1)[&rate=5.305539798228668E-4]:6.630276149351E-2,(37[&rate=5.305539798228668E-4]:2.129638295736E-1,((59[&rate=5.305539798228668E-4]:1.120725943595E-1,54[&rate=5.305539798228668E-4]:7.382122823933E-2)[&rate=5.305539798228668E-4]:6.221986657624E-2,58[&rate=5.305539798228668E-4]:1.934181439959E-1)[&rate=5.305539798228668E-4]:4.200025176186E-4)[&rate=5.305539798228668E-4]:1.732641593833E-1)[&rate=5.305539798228668E-4]:3.602520781372E-2,57[&rate=5.305539798228668E-4]:3.867340710875E-1)[&rate=5.305539798228668E-4]:3.496214887863E-1)[&rate=5.305539798228668E-4]:3.969275028572E-1,(125[&rate=5.305539798228668E-4]:8.8354841073E-1,((53[&rate=5.305539798228668E-4]:7.394832185689E-1,(((137[&rate=5.305539798228668E-4]:5.243228883733E-1,(133[&rate=5.305539798228668E-4]:4.095362224107E-1,134[&rate=5.305539798228668E-4]:3.793992361096E-1)[&rate=5.305539798228668E-4]:7.369077555153E-2)[&rate=5.305539798228668E-4]:9.88627104286E-1,(((12[&rate=5.305539798228668E-4]:4.223352122481E-1,5[&rate=5.305539798228668E-4]:3.839790478646E-1)[&rate=5.305539798228668E-4]:3.114078128581E-1,29[&rate=5.305539798228668E-4]:8.405923401748E-1)[&rate=5.305539798228668E-4]:1.150667365368E-1,103[&rate=5.305539798228668E-4]:7.227823643828E-1)[&rate=5.305539798228668E-4]:1.63948269677E0)[&rate=5.305539798228668E-4]:5.629320779472E-3,52[&rate=5.305539798228668E-4]:7.036006473709E-1)[&rate=5.305539798228668E-4]:4.407929250939E-2)[&rate=5.305539798228668E-4]:1.434355385809E-1,((71[&rate=5.305539798228668E-4]:3.040848402595E-1,(((80[&rate=5.305539798228668E-4]:3.018046953119E-2,81[&rate=5.305539798228668E-4]:3.018046953119E-2)[&rate=5.305539798228668E-4]:2.539935401166E-1,(((78[&rate=5.305539798228668E-4]:1.8704674963E-1,82[&rate=5.305539798228668E-4]:1.95265927712E-1)[&rate=5.305539798228668E-4]:3.74874486175E-2,72[&rate=5.305539798228668E-4]:2.026163900281E-1)[&rate=5.305539798228668E-4]:3.930084460294E-2,79[&rate=5.305539798228668E-4]:2.638350428504E-1)[&rate=5.305539798228668E-4]:2.855814487966E-2)[&rate=5.305539798228668E-4]:9.491012783037E-3,(77[&rate=5.305539798228668E-4]:2.486832004712E-1,73[&rate=5.305539798228668E-4]:2.541626525259E-1)[&rate=5.305539798228668E-4]:8.8817438398E-2)[&rate=5.305539798228668E-4]:2.959790002041E-2)[&rate=5.305539798228668E-4]:1.926648471519E-1,(((74[&rate=5.305539798228668E-4]:2.079144499356E-1,76[&rate=5.305539798228668E-4]:2.079144499356E-1)[&rate=5.305539798228668E-4]:1.3124869165E-1,70[&rate=5.305539798228668E-4]:3.008069772022E-1)[&rate=5.305539798228668E-4]:2.680514288935E-2,75[&rate=5.305539798228668E-4]:3.65968284475E-1)[&rate=5.305539798228668E-4]:1.992745536213E-1)[&rate=5.305539798228668E-4]:1.064138977666E0)[&rate=5.305539798228668E-4]:2.110121672414E-1)[&rate=5.305539798228668E-4]:3.644887503617E-1)[&rate=5.305539798228668E-4]:1.742858962797E-1)[&rate=5.305539798228668E-4]:1.196453931968E-2)[&rate=5.305539798228668E-4]:1.476243815661E-1)[&rate=5.305539798228668E-4]:1.833267818834E-2,32[&rate=5.305539798228668E-4]:9.258451572469E-4)[&rate=5.305539798228668E-4]:3.512829741785E-3,33[&rate=5.305539798228668E-4]:9.918126953747E-3);
tree STATE_470000 [&joint=-20980.61225757992,lnP=-20980.61225757992] = [&R] (((32[&rate=5.690193079909909E-4]:2.787225389336E-3,(34[&rate=5.690193079909909E-4]:1.437921188607E-2,(((38[&rate=5.690193079909909E-4]:7.236856973073E-1,((39[&rate=5.690193079909909E-4]:5.58041698833E-1,((((((105[&rate=5.690193079909909E-4]:7.989690061019E-1,110[&rate=5.690193079909909E-4]:8.20886814321E-1)[&rate=5.690193079909909E-4]:1.068933525758E-1,((14[&rate=5.690193079909909E-4]:4.825381550501E-1,17[&rate=5.690193079909909E-4]:5.208943194338E-1)[&rate=5.690193079909909E-4]:3.753969042351E-1,(((30[&rate=5.690193079909909E-4]:4.525489351197E-1,4[&rate=5.690193079909909E-4]:2.799461953937E-1)[&rate=5.690193079909909E-4]:4.248062495822E-1,(117[&rate=5.690193079909909E-4]:5.463188744714E-1,9[&rate=5.690193079909909E-4]:5.353599703617E-1)[&rate=5.690193079909909E-4]:2.187075431073E-1)[&rate=5.690193079909909E-4]:3.876055973318E-2,113[&rate=5.690193079909909E-4]:8.010472512843E-1)[&rate=5.690193079909909E-4]:5.68878080009E-2)[&rate=5.690193079909909E-4]:7.532455966636E-2)[&rate=5.690193079909909E-4]:1.585063728538E-1,(((148[&rate=5.690193079909909E-4]:2.5134371835E-1,143[&rate=5.690193079909909E-4]:2.486039923226E-1)[&rate=5.690193079909909E-4]:3.570865709996E-1,(106[&rate=5.690193079909909E-4]:2.516253820738E-1,(111[&rate=5.690193079909909E-4]:1.057643371974E-1,139[&rate=5.690193079909909E-4]:2.811068029508E-1)[&rate=5.690193079909909E-4]:1.622994010407E-1)[&rate=5.690193079909909E-4]:3.787227154949E-1)[&rate=5.690193079909909E-4]:2.641797946394E-1,(((109[&rate=5.690193079909909E-4]:5.492844647208E-1,112[&rate=5.690193079909909E-4]:5.520241907482E-1)[&rate=5.690193079909909E-4]:1.452749284178E-1,(((104[&rate=5.690193079909909E-4]:2.739006966438E-1,114[&rate=5.690193079909909E-4]:2.13626724041E-1)[&rate=5.690193079909909E-4]:3.159693210662E-1,116[&rate=5.690193079909909E-4]:5.295960451072E-1)[&rate=5.690193079909909E-4]:6.645640530162E-2,(107[&rate=5.690193079909909E-4]:3.342355275164E-2,108[&rate=5.690193079909909E-4]:3.068382672428E-2)[&rate=5.690193079909909E-4]:6.229028702599E-1)[&rate=5.690193079909909E-4]:1.905488793535E-2)[&rate=5.690193079909909E-4]:2.056169925089E-1,((13[&rate=5.690193079909909E-4]:5.036715546093E-1,19[&rate=5.690193079909909E-4]:5.42027718993E-1)[&rate=5.690193079909909E-4]:2.046044364098E-1,115[&rate=5.690193079909909E-4]:6.260842101972E-1)[&rate=5.690193079909909E-4]:1.946401206559E-1)[&rate=5.690193079909909E-4]:1.352958875211E-2)[&rate=5.690193079909909E-4]:1.753202913782E-1)[&rate=5.690193079909909E-4]:1.069474587334E-1,(((141[&rate=5.690193079909909E-4]:8.25828124478E-2,(144[&rate=5.690193079909909E-4]:7.968161540235E-2,145[&rate=5.690193079909909E-4]:8.516106745729E-2)[&rate=5.690193079909909E-4]:1.61471018099E-4)[&rate=5.690193079909909E-4]:3.189078613566E-1,142[&rate=5.690193079909909E-4]:4.04230399832E-1)[&rate=5.690193079909909E-4]:9.617640339428E-1,(102[&rate=5.690193079909909E-4]:9.882000832889E-3,(((1[&rate=5.690193079909909E-4]:6.740077323599E-2,(21[&rate=5.690193079909909E-4]:7.708506699374E-1,28[&rate=5.690193079909909E-4]:7.955082041838E-1)[&rate=5.690193079909909E-4]:5.819393891508E-2)[&rate=5.690193079909909E-4]:6.371682178623E-2,24[&rate=5.690193079909909E-4]:9.119395128304E-1)[&rate=5.690193079909909E-4]:1.73040795832E-1,(((25[&rate=5.690193079909909E-4]:3.364743860242E-1,20[&rate=5.690193079909909E-4]:3.172963038325E-1)[&rate=5.690193079909909E-4]:3.673128552546E-1,23[&rate=5.690193079909909E-4]:6.928283371692E-1)[&rate=5.690193079909909E-4]:1.468952514428E-1,(140[&rate=5.690193079909909E-4]:4.820007810159E-1,11[&rate=5.690193079909909E-4]:5.011788632076E-1)[&rate=5.690193079909909E-4]:2.536132185552E-1)[&rate=5.690193079909909E-4]:2.342978159407E-1)[&rate=5.690193079909909E-4]:8.654552778683E-2)[&rate=5.690193079909909E-4]:1.095370904761E-1)[&rate=5.690193079909909E-4]:5.321756490154E-3)[&rate=5.690193079909909E-4]:1.498179971756E-1,((3[&rate=5.690193079909909E-4]:4.729444243702E-1,((((83[&rate=5.690193079909909E-4]:1.981738580667E-1,93[&rate=5.690193079909909E-4]:2.118724882037E-1)[&rate=5.690193079909909E-4]:1.796861617069E-2,((85[&rate=5.690193079909909E-4]:1.339798441628E-1,84[&rate=5.690193079909909E-4]:1.339798441628E-1)[&rate=5.690193079909909E-4]:2.491721645489E-2,86[&rate=5.690193079909909E-4]:1.588970606177E-1)[&rate=5.690193079909909E-4]:5.724541361971E-2)[&rate=5.690193079909909E-4]:1.378435913092E-1,(87[&rate=5.690193079909909E-4]:3.269455835846E-1,(92[&rate=5.690193079909909E-4]:1.99692360225E-1,(91[&rate=5.690193079909909E-4]:9.575769403516E-2,90[&rate=5.690193079909909E-4]:9.575769403516E-2)[&rate=5.690193079909909E-4]:1.039346661899E-1)[&rate=5.690193079909909E-4]:1.409518534966E-1)[&rate=5.690193079909909E-4]:2.704048196199E-2)[&rate=5.690193079909909E-4]:1.307815247324E-2,(88[&rate=5.690193079909909E-4]:9.19624172575E-2,89[&rate=5.690193079909909E-4]:1.056610473945E-1)[&rate=5.690193079909909E-4]:2.751018007623E-1)[&rate=5.690193079909909E-4]:6.456062337476E-1)[&rate=5.690193079909909E-4]:7.931662623036E-1,((6[&rate=5.690193079909909E-4]:8.223402121946E-1,18[&rate=5.690193079909909E-4]:8.853539108247E-1)[&rate=5.690193079909909E-4]:3.173774317667E-2,(10[&rate=5.690193079909909E-4]:6.123167112206E-1,15[&rate=5.690193079909909E-4]:6.506728756041E-1)[&rate=5.690193079909909E-4]:2.58199600315E-1)[&rate=5.690193079909909E-4]:4.640875258231E-1)[&rate=5.690193079909909E-4]:5.708432273532E-3)[&rate=5.690193079909909E-4]:4.959809858253E-1,101[&rate=5.690193079909909E-4]:7.650603787451E-1)[&rate=5.690193079909909E-4]:7.661454790817E-1)[&rate=5.690193079909909E-4]:9.585005622551E-2,(((147[&rate=5.690193079909909E-4]:6.035302294491E-1,146[&rate=5.690193079909909E-4]:6.663717595037E-1)[&rate=5.690193079909909E-4]:8.954425812667E-3,((((26[&rate=5.690193079909909E-4]:7.15505665635E-1,(7[&rate=5.690193079909909E-4]:4.138788210505E-1,8[&rate=5.690193079909909E-4]:4.138788210505E-1)[&rate=5.690193079909909E-4]:1.94777529516E-1)[&rate=5.690193079909909E-4]:1.289270596203E-1,(31[&rate=5.690193079909909E-4]:8.769432295906E-1,(22[&rate=5.690193079909909E-4]:3.658447351818E-1,27[&rate=5.690193079909909E-4]:3.822830913462E-1)[&rate=5.690193079909909E-4]:4.563039738607E-1)[&rate=5.690193079909909E-4]:1.132511210316E-2)[&rate=5.690193079909909E-4]:1.009657110028E-1,2[&rate=5.690193079909909E-4]:7.618367924225E-1)[&rate=5.690193079909909E-4]:1.690645708526E0,((40[&rate=5.690193079909909E-4]:4.058046881426E-1,16[&rate=5.690193079909909E-4]:2.49129761426E0)[&rate=5.690193079909909E-4]:6.312026616706E-2,97[&rate=5.690193079909909E-4]:3.978867029435E-1)[&rate=5.690193079909909E-4]:2.683174380919E-2)[&rate=5.690193079909909E-4]:5.935090796257E-2)[&rate=5.690193079909909E-4]:6.509683194128E-2,(((96[&rate=5.690193079909909E-4]:4.909560780469E-1,99[&rate=5.690193079909909E-4]:5.264752037297E-1)[&rate=5.690193079909909E-4]:1.543062173322E-1,98[&rate=5.690193079909909E-4]:6.589234975647E-1)[&rate=5.690193079909909E-4]:5.569770274643E-2,((94[&rate=5.690193079909909E-4]:3.650944613897E-1,100[&rate=5.690193079909909E-4]:3.650944613897E-1)[&rate=5.690193079909909E-4]:1.350057095073E-1,95[&rate=5.690193079909909E-4]:5.84799624449E-1)[&rate=5.690193079909909E-4]:1.407505376108E-1)[&rate=5.690193079909909E-4]:3.399853825783E-2)[&rate=5.690193079909909E-4]:3.368731703581E-2)[&rate=5.690193079909909E-4]:1.380999531778E-1)[&rate=5.690193079909909E-4]:3.31047337964E-1,((((((131[&rate=5.690193079909909E-4]:5.053903237628E-1,(132[&rate=5.690193079909909E-4]:1.351172483827E-1,(130[&rate=5.690193079909909E-4]:1.162690420967E-1,129[&rate=5.690193079909909E-4]:1.162690420967E-1)[&rate=5.690193079909909E-4]:1.610848025863E-2)[&rate=5.690193079909909E-4]:3.702730753802E-1)[&rate=5.690193079909909E-4]:5.496839626772E-2,(69[&rate=5.690193079909909E-4]:6.017133128971E-1,118[&rate=5.690193079909909E-4]:5.907544087875E-1)[&rate=5.690193079909909E-4]:1.038508865856E-1)[&rate=5.690193079909909E-4]:7.669296965584E-1,128[&rate=5.690193079909909E-4]:1.321808964534E0)[&rate=5.690193079909909E-4]:5.988434625783E-2,((((64[&rate=5.690193079909909E-4]:2.230285431174E-1,60[&rate=5.690193079909909E-4]:7.234361161067E-2)[&rate=5.690193079909909E-4]:1.666875669229E-2,62[&rate=5.690193079909909E-4]:2.807931902207E-1)[&rate=5.690193079909909E-4]:8.186063460626E-2,65[&rate=5.690193079909909E-4]:1.708730029092E-1)[&rate=5.690193079909909E-4]:2.210002657013E-1,(63[&rate=5.690193079909909E-4]:2.081227260946E-1,61[&rate=5.690193079909909E-4]:2.492186165056E-1)[&rate=5.690193079909909E-4]:3.344354740226E-1)[&rate=5.690193079909909E-4]:9.377652476611E-1)[&rate=5.690193079909909E-4]:3.679672082765E-1,((45[&rate=5.690193079909909E-4]:5.258728504658E-1,47[&rate=5.690193079909909E-4]:5.340695717771E-1)[&rate=5.690193079909909E-4]:2.948024103555E-1,(((49[&rate=5.690193079909909E-4]:5.114733574198E-1,50[&rate=5.690193079909909E-4]:5.114733574198E-1)[&rate=5.690193079909909E-4]:1.621893444341E-1,(44[&rate=5.690193079909909E-4]:6.495965100474E-1,(46[&rate=5.690193079909909E-4]:5.500861696318E-1,(43[&rate=5.690193079909909E-4]:5.054417299998E-1,((42[&rate=5.690193079909909E-4]:1.372687347667E-1,48[&rate=5.690193079909909E-4]:1.755201008869E-1)[&rate=5.690193079909909E-4]:2.781637999515E-1,41[&rate=5.690193079909909E-4]:4.099680538439E-1)[&rate=5.690193079909909E-4]:4.082886741288E-2)[&rate=5.690193079909909E-4]:4.464443963206E-2)[&rate=5.690193079909909E-4]:1.049748212898E-1)[&rate=5.690193079909909E-4]:5.138859617792E-2)[&rate=5.690193079909909E-4]:1.000036966136E-1,51[&rate=5.690193079909909E-4]:7.791308793416E-1)[&rate=5.690193079909909E-4]:2.241869841949E-2)[&rate=5.690193079909909E-4]:1.55589045956E-1)[&rate=5.690193079909909E-4]:6.213166396567E-2,(121[&rate=5.690193079909909E-4]:2.157075889861E0,(35[&rate=5.690193079909909E-4]:2.550991378205E-2,(127[&rate=5.690193079909909E-4]:2.531643314349E0,36[&rate=5.690193079909909E-4]:1.109536914355E-2)[&rate=5.690193079909909E-4]:6.098988710427E-2)[&rate=5.690193079909909E-4]:5.53857881827E-3)[&rate=5.690193079909909E-4]:2.519765671462E-1)[&rate=5.690193079909909E-4]:1.693425290093E-1)[&rate=5.690193079909909E-4]:3.657984637262E-1,(((67[&rate=5.690193079909909E-4]:9.217015051172E-2,((123[&rate=5.690193079909909E-4]:2.032449772115E-1,122[&rate=5.690193079909909E-4]:2.032449772115E-1)[&rate=5.690193079909909E-4]:1.015625055085E-2,124[&rate=5.690193079909909E-4]:2.106689873252E-1)[&rate=5.690193079909909E-4]:3.8004147309E-1)[&rate=5.690193079909909E-4]:9.045470733835E-2,((126[&rate=5.690193079909909E-4]:1.176975126165E0,(((138[&rate=5.690193079909909E-4]:2.000599606873E-1,136[&rate=5.690193079909909E-4]:6.855311137206E-2)[&rate=5.690193079909909E-4]:3.633752168683E-1,135[&rate=5.690193079909909E-4]:3.634351775555E-1)[&rate=5.690193079909909E-4]:4.317436456238E-1,120[&rate=5.690193079909909E-4]:1.0472336177E0)[&rate=5.690193079909909E-4]:8.195536201502E-1)[&rate=5.690193079909909E-4]:2.479002889034E-1,119[&rate=5.690193079909909E-4]:2.210577937712E0)[&rate=5.690193079909909E-4]:4.923632466555E-3)[&rate=5.690193079909909E-4]:1.964890197949E-1,66[&rate=5.690193079909909E-4]:3.791138776449E-1)[&rate=5.690193079909909E-4]:4.39052174837E-1)[&rate=5.690193079909909E-4]:5.922685803418E-2)[&rate=5.690193079909909E-4]:1.032582172235E-2)[&rate=5.690193079909909E-4]:5.211987269465E-3,((68[&rate=5.690193079909909E-4]:7.90921063636E-1,(((59[&rate=5.690193079909909E-4]:3.783977073489E-1,(37[&rate=5.690193079909909E-4]:2.15451421291E-1,(58[&rate=5.690193079909909E-4]:1.894046603601E-1,54[&rate=5.690193079909909E-4]:1.320276111798E-1)[&rate=5.690193079909909E-4]:6.921077870768E-3)[&rate=5.690193079909909E-4]:2.011976521781E-1)[&rate=5.690193079909909E-4]:8.249122164422E-2,(55[&rate=5.690193079909909E-4]:3.776262220557E-1,56[&rate=5.690193079909909E-4]:3.776262220557E-1)[&rate=5.690193079909909E-4]:7.506598562583E-2)[&rate=5.690193079909909E-4]:3.972381513769E-2,57[&rate=5.690193079909909E-4]:5.033449845679E-1)[&rate=5.690193079909909E-4]:3.394886473741E-1)[&rate=5.690193079909909E-4]:4.970315399294E-1,(125[&rate=5.690193079909909E-4]:8.015104857395E-1,((((((12[&rate=5.690193079909909E-4]:2.808977854909E-1,5[&rate=5.690193079909909E-4]:2.425416211074E-1)[&rate=5.690193079909909E-4]:1.463800494486E-1,29[&rate=5.690193079909909E-4]:5.341271500081E-1)[&rate=5.690193079909909E-4]:4.532060211165E-1,103[&rate=5.690193079909909E-4]:7.544564587958E-1)[&rate=5.690193079909909E-4]:1.592947813742E0,((77[&rate=5.690193079909909E-4]:4.962498791339E-1,(((79[&rate=5.690193079909909E-4]:2.092710005207E-1,(78[&rate=5.690193079909909E-4]:3.382426481593E-2,72[&rate=5.690193079909909E-4]:1.190645659662E-2)[&rate=5.690193079909909E-4]:1.754467357047E-1)[&rate=5.690193079909909E-4]:6.326798499384E-2,82[&rate=5.690193079909909E-4]:2.807581635966E-1)[&rate=5.690193079909909E-4]:9.882637309912E-3,((80[&rate=5.690193079909909E-4]:1.296995715884E-2,81[&rate=5.690193079909909E-4]:1.296995715884E-2)[&rate=5.690193079909909E-4]:2.484174479765E-1,(71[&rate=5.690193079909909E-4]:1.89356798956E-1,73[&rate=5.690193079909909E-4]:2.578499496408E-1)[&rate=5.690193079909909E-4]:5.285252398765E-2)[&rate=5.690193079909909E-4]:1.281503960675E-2)[&rate=5.690193079909909E-4]:1.782118179534E-1)[&rate=5.690193079909909E-4]:5.553304558457E-2,(((74[&rate=5.690193079909909E-4]:2.614883012307E-1,76[&rate=5.690193079909909E-4]:2.614883012307E-1)[&rate=5.690193079909909E-4]:5.421950931058E-2,70[&rate=5.690193079909909E-4]:2.773516461578E-1)[&rate=5.690193079909909E-4]:1.089506610815E-1,75[&rate=5.690193079909909E-4]:4.246584716228E-1)[&rate=5.690193079909909E-4]:1.326039051504E-1)[&rate=5.690193079909909E-4]:8.641144985045E-1)[&rate=5.690193079909909E-4]:5.471353192402E-2,53[&rate=5.690193079909909E-4]:7.296273485896E-1)[&rate=5.690193079909909E-4]:1.556715987027E-1,(52[&rate=5.690193079909909E-4]:6.521001986565E-1,(134[&rate=5.690193079909909E-4]:5.923155963352E-1,(133[&rate=5.690193079909909E-4]:5.28632699888E-1,137[&rate=5.690193079909909E-4]:5.69728590299E-1)[&rate=5.690193079909909E-4]:9.381988274838E-2)[&rate=5.690193079909909E-4]:8.035303916769E-1)[&rate=5.690193079909909E-4]:2.413954699472E-1)[&rate=5.690193079909909E-4]:1.265940521085E-1)[&rate=5.690193079909909E-4]:6.531087844926E-1)[&rate=5.690193079909909E-4]:1.526987537149E-1)[&rate=5.690193079909909E-4]:7.324362542296E-2,33[&rate=5.690193079909909E-4]:8.672229013648E-2);
tree STATE_480000 [&joint=-20981.59197190349,lnP=-20981.59197190349] = [&R] (((34[&rate=5.49611193142172E-4]:3.68784950318E-4,((((((67[&rate=5.49611193142172E-4]:2.593363451533E-1,((123[&rate=5.49611193142172E-4]:3.103552362616E-2,124[&rate=5.49611193142172E-4]:2.830328318903E-2)[&rate=5.49611193142172E-4]:2.276860722165E-1,122[&rate=5.49611193142172E-4]:2.587215958427E-1)[&rate=5.49611193142172E-4]:5.018872996513E-1)[&rate=5.49611193142172E-4]:1.77285241495E-1,((((138[&rate=5.49611193142172E-4]:1.741925151825E-1,136[&rate=5.49611193142172E-4]:4.268566586735E-2)[&rate=5.49611193142172E-4]:5.55393179971E-1,135[&rate=5.49611193142172E-4]:5.295856951535E-1)[&rate=5.49611193142172E-4]:4.427955804257E-1,120[&rate=5.49611193142172E-4]:1.2244360701E0)[&rate=5.49611193142172E-4]:6.450440561557E-1,126[&rate=5.49611193142172E-4]:1.179668014571E0)[&rate=5.49611193142172E-4]:5.041277617627E-1)[&rate=5.49611193142172E-4]:1.297240611168E-2,119[&rate=5.49611193142172E-4]:2.482470705089E0)[&rate=5.49611193142172E-4]:6.092775981324E-2,66[&rate=5.49611193142172E-4]:5.105217525732E-1)[&rate=5.49611193142172E-4]:2.636066203481E-1,((38[&rate=5.49611193142172E-4]:9.548675883963E-1,(146[&rate=5.49611193142172E-4]:9.048295499407E-1,(((40[&rate=5.49611193142172E-4]:3.866923235352E-1,(147[&rate=5.49611193142172E-4]:4.089787481504E-1,((((((140[&rate=5.49611193142172E-4]:5.145873207105E-1,11[&rate=5.49611193142172E-4]:5.337654029022E-1)[&rate=5.49611193142172E-4]:7.380151568463E-2,((25[&rate=5.49611193142172E-4]:3.089431045347E-1,20[&rate=5.49611193142172E-4]:2.897650223429E-1)[&rate=5.49611193142172E-4]:2.889811621307E-1,23[&rate=5.49611193142172E-4]:5.869653625557E-1)[&rate=5.49611193142172E-4]:1.055330628803E-1)[&rate=5.49611193142172E-4]:5.09129808113E-1,(102[&rate=5.49611193142172E-4]:4.287664152336E-2,((1[&rate=5.49611193142172E-4]:1.084385918175E-1,(21[&rate=5.49611193142172E-4]:5.441710182413E-1,28[&rate=5.49611193142172E-4]:5.688285524877E-1)[&rate=5.49611193142172E-4]:3.259114091927E-1)[&rate=5.49611193142172E-4]:1.989463078689E-1,24[&rate=5.49611193142172E-4]:1.088206817495E0)[&rate=5.49611193142172E-4]:1.163136596451E-1)[&rate=5.49611193142172E-4]:8.066660518934E-3)[&rate=5.49611193142172E-4]:6.043464946536E-2,((((105[&rate=5.49611193142172E-4]:4.059810621673E-1,110[&rate=5.49611193142172E-4]:4.278988703864E-1)[&rate=5.49611193142172E-4]:3.606683267662E-1,((14[&rate=5.49611193142172E-4]:5.238839425313E-1,17[&rate=5.49611193142172E-4]:5.62240106915E-1)[&rate=5.49611193142172E-4]:2.496686868619E-1,(113[&rate=5.49611193142172E-4]:6.794256530654E-1,(9[&rate=5.49611193142172E-4]:4.591944538556E-1,((30[&rate=5.49611193142172E-4]:2.428274313733E-1,4[&rate=5.49611193142172E-4]:7.022469164727E-2)[&rate=5.49611193142172E-4]:1.958323149211E-1,117[&rate=5.49611193142172E-4]:3.263309791712E-1)[&rate=5.49611193142172E-4]:1.438223787941E-1)[&rate=5.49611193142172E-4]:2.120120211277E-1)[&rate=5.49611193142172E-4]:9.412697632777E-2)[&rate=5.49611193142172E-4]:2.049401981417E-2)[&rate=5.49611193142172E-4]:2.401952835044E-1,(((((104[&rate=5.49611193142172E-4]:1.85334680126E-1,114[&rate=5.49611193142172E-4]:1.250607075232E-1)[&rate=5.49611193142172E-4]:2.032869356538E-1,108[&rate=5.49611193142172E-4]:3.858818897524E-1)[&rate=5.49611193142172E-4]:2.005707777488E-1,116[&rate=5.49611193142172E-4]:5.289184209258E-1)[&rate=5.49611193142172E-4]:6.528038635866E-2,((109[&rate=5.49611193142172E-4]:4.545760507985E-1,107[&rate=5.49611193142172E-4]:4.353979686068E-1)[&rate=5.49611193142172E-4]:7.595325233456E-2,112[&rate=5.49611193142172E-4]:5.332690291605E-1)[&rate=5.49611193142172E-4]:1.431215589458E-1)[&rate=5.49611193142172E-4]:3.041323898058E-1,(((148[&rate=5.49611193142172E-4]:2.799304524475E-1,143[&rate=5.49611193142172E-4]:2.771907264201E-1)[&rate=5.49611193142172E-4]:4.578728110839E-1,((106[&rate=5.49611193142172E-4]:2.10972440959E-1,111[&rate=5.49611193142172E-4]:2.274107971234E-1)[&rate=5.49611193142172E-4]:2.907334223447E-2,139[&rate=5.49611193142172E-4]:4.318266051113E-1)[&rate=5.49611193142172E-4]:5.19675288557E-1)[&rate=5.49611193142172E-4]:1.793974769924E-1,((13[&rate=5.49611193142172E-4]:4.759367705948E-1,19[&rate=5.49611193142172E-4]:5.142929349785E-1)[&rate=5.49611193142172E-4]:3.181258743417E-1,115[&rate=5.49611193142172E-4]:7.118708641146E-1)[&rate=5.49611193142172E-4]:1.669737120254E-1)[&rate=5.49611193142172E-4]:1.948662095019E-2)[&rate=5.49611193142172E-4]:5.371895479959E-2)[&rate=5.49611193142172E-4]:1.277694249365E-1,((144[&rate=5.49611193142172E-4]:3.005034819299E-1,(145[&rate=5.49611193142172E-4]:1.08067128743E-1,141[&rate=5.49611193142172E-4]:1.053274027154E-1)[&rate=5.49611193142172E-4]:1.979158052419E-1)[&rate=5.49611193142172E-4]:9.329408594029E-2,142[&rate=5.49611193142172E-4]:3.992770199251E-1)[&rate=5.49611193142172E-4]:9.353370774494E-1)[&rate=5.49611193142172E-4]:2.333919659895E-2)[&rate=5.49611193142172E-4]:1.175802538232E-1,(((10[&rate=5.49611193142172E-4]:2.164941645102E-1,15[&rate=5.49611193142172E-4]:2.548503288937E-1)[&rate=5.49611193142172E-4]:3.32053642371E-1,(6[&rate=5.49611193142172E-4]:3.705490352277E-1,18[&rate=5.49611193142172E-4]:4.335627338578E-1)[&rate=5.49611193142172E-4]:1.615604154892E-1)[&rate=5.49611193142172E-4]:2.027678710197E-1,(((((83[&rate=5.49611193142172E-4]:1.579883818433E-1,86[&rate=5.49611193142172E-4]:1.579883818433E-1)[&rate=5.49611193142172E-4]:1.820369937499E-2,((84[&rate=5.49611193142172E-4]:3.251871167936E-2,85[&rate=5.49611193142172E-4]:3.251871167936E-2)[&rate=5.49611193142172E-4]:1.159273776391E-1,93[&rate=5.49611193142172E-4]:1.621447194554E-1)[&rate=5.49611193142172E-4]:2.77459918999E-2)[&rate=5.49611193142172E-4]:5.165864973718E-2,(90[&rate=5.49611193142172E-4]:6.32192313453E-2,(92[&rate=5.49611193142172E-4]:5.006141535572E-2,91[&rate=5.49611193142172E-4]:5.006141535572E-2)[&rate=5.49611193142172E-4]:1.315781598958E-2)[&rate=5.49611193142172E-4]:1.783301297472E-1)[&rate=5.49611193142172E-4]:1.674217099606E-1,(87[&rate=5.49611193142172E-4]:2.091863935825E-1,(88[&rate=5.49611193142172E-4]:4.880037385969E-2,89[&rate=5.49611193142172E-4]:6.24990039967E-2)[&rate=5.49611193142172E-4]:1.603860197228E-1)[&rate=5.49611193142172E-4]:1.860860473336E-1)[&rate=5.49611193142172E-4]:5.433046011117E-1,3[&rate=5.49611193142172E-4]:3.988510146306E-1)[&rate=5.49611193142172E-4]:2.839715125855E-1)[&rate=5.49611193142172E-4]:5.433959520874E-1)[&rate=5.49611193142172E-4]:3.283780971003E-1,101[&rate=5.49611193142172E-4]:5.518568503763E-1)[&rate=5.49611193142172E-4]:7.729090075876E-1)[&rate=5.49611193142172E-4]:3.509062456508E-2)[&rate=5.49611193142172E-4]:1.312159499536E-1,97[&rate=5.49611193142172E-4]:4.468700221225E-1)[&rate=5.49611193142172E-4]:2.373354675891E-1,((((((31[&rate=5.49611193142172E-4]:7.327166095572E-1,(22[&rate=5.49611193142172E-4]:2.382274817618E-1,27[&rate=5.49611193142172E-4]:2.546658379261E-1)[&rate=5.49611193142172E-4]:4.396946072473E-1)[&rate=5.49611193142172E-4]:2.650690789216E-1,(26[&rate=5.49611193142172E-4]:8.601381790303E-1,(7[&rate=5.49611193142172E-4]:1.936402489333E-1,8[&rate=5.49611193142172E-4]:1.936402489333E-1)[&rate=5.49611193142172E-4]:5.596486150285E-1)[&rate=5.49611193142172E-4]:9.381189301008E-2)[&rate=5.49611193142172E-4]:4.453804876712E-1,2[&rate=5.49611193142172E-4]:1.215768915876E0)[&rate=5.49611193142172E-4]:1.142590309484E0,39[&rate=5.49611193142172E-4]:4.016334225301E-1)[&rate=5.49611193142172E-4]:2.018014084241E-1,16[&rate=5.49611193142172E-4]:2.688927757072E0)[&rate=5.49611193142172E-4]:7.426278938792E-2,(((96[&rate=5.49611193142172E-4]:3.459084873131E-1,99[&rate=5.49611193142172E-4]:3.814276129959E-1)[&rate=5.49611193142172E-4]:2.468036658201E-1,98[&rate=5.49611193142172E-4]:6.063733553188E-1)[&rate=5.49611193142172E-4]:1.278668906734E-1,((94[&rate=5.49611193142172E-4]:3.988902305913E-1,100[&rate=5.49611193142172E-4]:3.988902305913E-1)[&rate=5.49611193142172E-4]:3.961498867407E-2,95[&rate=5.49611193142172E-4]:5.232046728174E-1)[&rate=5.49611193142172E-4]:2.219645349235E-1)[&rate=5.49611193142172E-4]:7.18726748963E-2)[&rate=5.49611193142172E-4]:7.754612073568E-2)[&rate=5.49611193142172E-4]:2.936722962791E-2)[&rate=5.49611193142172E-4]:2.385626286196E-1)[&rate=5.49611193142172E-4]:3.610035603684E-1,((((128[&rate=5.49611193142172E-4]:1.445641210988E0,((((60[&rate=5.49611193142172E-4]:2.218446032781E-1,64[&rate=5.49611193142172E-4]:3.725295347848E-1)[&rate=5.49611193142172E-4]:7.023295450088E-3,62[&rate=5.49611193142172E-4]:4.20648720646E-1)[&rate=5.49611193142172E-4]:7.30511133203E-2,65[&rate=5.49611193142172E-4]:3.019190120485E-1)[&rate=5.49611193142172E-4]:1.244241342409E-1,(63[&rate=5.49611193142172E-4]:5.156736048397E-2,61[&rate=5.49611193142172E-4]:9.266325089502E-2)[&rate=5.49611193142172E-4]:5.254607173121E-1)[&rate=5.49611193142172E-4]:9.672432701779E-1)[&rate=5.49611193142172E-4]:1.419518067361E-1,((69[&rate=5.49611193142172E-4]:7.077490207229E-1,((132[&rate=5.49611193142172E-4]:1.365479153149E-1,(129[&rate=5.49611193142172E-4]:1.092336221126E-1,130[&rate=5.49611193142172E-4]:1.092336221126E-1)[&rate=5.49611193142172E-4]:2.457456717494E-2)[&rate=5.49611193142172E-4]:1.457973250593E-1,131[&rate=5.49611193142172E-4]:2.823452403742E-1)[&rate=5.49611193142172E-4]:2.801983008966E-1)[&rate=5.49611193142172E-4]:3.316278379304E-2,118[&rate=5.49611193142172E-4]:7.299529004063E-1)[&rate=5.49611193142172E-4]:9.973661447148E-1)[&rate=5.49611193142172E-4]:2.698547854287E-1,(((47[&rate=5.49611193142172E-4]:5.071796512366E-1,44[&rate=5.49611193142172E-4]:5.017151703623E-1)[&rate=5.49611193142172E-4]:2.567662884157E-1,45[&rate=5.49611193142172E-4]:7.557492183409E-1)[&rate=5.49611193142172E-4]:1.851120981723E-1,((51[&rate=5.49611193142172E-4]:7.202197627855E-1,((((41[&rate=5.49611193142172E-4]:2.295473720247E-1,42[&rate=5.49611193142172E-4]:2.35011852899E-1)[&rate=5.49611193142172E-4]:1.147170737742E-1,48[&rate=5.49611193142172E-4]:3.879802927934E-1)[&rate=5.49611193142172E-4]:4.806221018417E-2,43[&rate=5.49611193142172E-4]:4.469714647261E-1)[&rate=5.49611193142172E-4]:1.384006713932E-2,46[&rate=5.49611193142172E-4]:4.608115318654E-1)[&rate=5.49611193142172E-4]:2.867306352916E-1)[&rate=5.49611193142172E-4]:4.128329625558E-2,(49[&rate=5.49611193142172E-4]:4.181885719151E-1,50[&rate=5.49611193142172E-4]:4.181885719151E-1)[&rate=5.49611193142172E-4]:3.378500062517E-1)[&rate=5.49611193142172E-4]:1.602325744121E-1)[&rate=5.49611193142172E-4]:1.431902743479E-1)[&rate=5.49611193142172E-4]:1.680366560935E-1,((36[&rate=5.49611193142172E-4]:4.866449792012E-2,35[&rate=5.49611193142172E-4]:2.089155454358E-3)[&rate=5.49611193142172E-4]:1.310795485748E-1,(121[&rate=5.49611193142172E-4]:1.850281140215E0,127[&rate=5.49611193142172E-4]:2.291377030625E0)[&rate=5.49611193142172E-4]:4.089149610749E-1)[&rate=5.49611193142172E-4]:3.635486319292E-1)[&rate=5.49611193142172E-4]:2.167883662908E-1)[&rate=5.49611193142172E-4]:6.06226706721E-2)[&rate=5.49611193142172E-4]:3.071093778819E-2,((68[&rate=5.49611193142172E-4]:6.108641158298E-1,(((37[&rate=5.49611193142172E-4]:3.874883419235E-1,56[&rate=5.49611193142172E-4]:3.410402544917E-1)[&rate=5.49611193142172E-4]:5.744650209872E-2,((55[&rate=5.49611193142172E-4]:2.779513859547E-1,59[&rate=5.49611193142172E-4]:2.861481072663E-1)[&rate=5.49611193142172E-4]:1.892228737899E-2,(54[&rate=5.49611193142172E-4]:1.109477721457E-1,58[&rate=5.49611193142172E-4]:1.68324821326E-1)[&rate=5.49611193142172E-4]:1.558712563794E-1)[&rate=5.49611193142172E-4]:1.016130832568E-1)[&rate=5.49611193142172E-4]:1.341529767298E-1,57[&rate=5.49611193142172E-4]:5.43568695069E-1)[&rate=5.49611193142172E-4]:1.192079890669E-1)[&rate=5.49611193142172E-4]:3.293854808163E-1,(125[&rate=5.49611193142172E-4]:9.368954380107E-1,(((53[&rate=5.49611193142172E-4]:6.263306955282E-1,(52[&rate=5.49611193142172E-4]:6.248278964125E-1,(((12[&rate=5.49611193142172E-4]:1.373383591776E-1,5[&rate=5.49611193142172E-4]:9.898219479418E-2)[&rate=5.49611193142172E-4]:1.142977012491E-1,29[&rate=5.49611193142172E-4]:3.584853754953E-1)[&rate=5.49611193142172E-4]:1.108900529522E-1,103[&rate=5.49611193142172E-4]:2.364987161187E-1)[&rate=5.49611193142172E-4]:2.052622914855E0)[&rate=5.49611193142172E-4]:9.699520427056E-3)[&rate=5.49611193142172E-4]:3.450423141176E-2,((134[&rate=5.49611193142172E-4]:1.635674860824E-1,137[&rate=5.49611193142172E-4]:2.348003627946E-1)[&rate=5.49611193142172E-4]:3.663669755599E-1,133[&rate=5.49611193142172E-4]:5.600714479435E-1)[&rate=5.49611193142172E-4]:8.828429759647E-1)[&rate=5.49611193142172E-4]:6.975430989837E-2,(((73[&rate=5.49611193142172E-4]:5.260596977869E-1,(((82[&rate=5.49611193142172E-4]:2.304918686843E-1,79[&rate=5.49611193142172E-4]:2.222726906022E-1)[&rate=5.49611193142172E-4]:3.814722426374E-2,(78[&rate=5.49611193142172E-4]:1.016072612744E-1,72[&rate=5.49611193142172E-4]:7.968945305509E-2)[&rate=5.49611193142172E-4]:1.588126535916E-1)[&rate=5.49611193142172E-4]:1.373566082919E-1,(80[&rate=5.49611193142172E-4]:1.076906579393E-1,81[&rate=5.49611193142172E-4]:1.076906579393E-1)[&rate=5.49611193142172E-4]:2.818666871363E-1)[&rate=5.49611193142172E-4]:8.718728421821E-2)[&rate=5.49611193142172E-4]:6.57239585032E-2,(71[&rate=5.49611193142172E-4]:4.164744724454E-1,77[&rate=5.49611193142172E-4]:4.794881710755E-1)[&rate=5.49611193142172E-4]:1.068160331599E-1)[&rate=5.49611193142172E-4]:8.285104672069E-2,(75[&rate=5.49611193142172E-4]:4.306823754224E-1,((76[&rate=5.49611193142172E-4]:3.127085815257E-1,74[&rate=5.49611193142172E-4]:3.127085815257E-1)[&rate=5.49611193142172E-4]:2.842352486457E-2,70[&rate=5.49611193142172E-4]:3.027759420068E-1)[&rate=5.49611193142172E-4]:8.955026903211E-2)[&rate=5.49611193142172E-4]:2.439523275884E-1)[&rate=5.49611193142172E-4]:8.024175924397E-1)[&rate=5.49611193142172E-4]:4.166887148336E-1)[&rate=5.49611193142172E-4]:1.700208253022E-1)[&rate=5.49611193142172E-4]:4.123103518356E-1)[&rate=5.49611193142172E-4]:5.854317287093E-2)[&rate=5.49611193142172E-4]:2.191132429775E-2,33[&rate=5.49611193142172E-4]:5.841753083694E-3)[&rate=5.49611193142172E-4]:1.237792321804E-4,32[&rate=5.49611193142172E-4]:4.860802611599E-4);
tree STATE_490000 [&joint=-21005.784272801426,lnP=-21005.784272801426] = [&R] ((((38[&rate=5.195050732247895E-4]:1.262420255734E0,(((((((98[&rate=5.195050732247895E-4]:5.594036950915E-1,(96[&rate=5.195050732247895E-4]:3.575602018164E-1,99[&rate=5.195050732247895E-4]:3.930793274993E-1)[&rate=5.195050732247895E-4]:1.881822910894E-1)[&rate=5.195050732247895E-4]:3.487609815838E-2,((94[&rate=5.195050732247895E-4]:2.33652256517E-1,100[&rate=5.195050732247895E-4]:2.33652256517E-1)[&rate=5.195050732247895E-4]:1.53141784581E-1,95[&rate=5.195050732247895E-4]:4.7149349465E-1)[&rate=5.195050732247895E-4]:1.337152603486E-1)[&rate=5.195050732247895E-4]:6.422352519946E-2,97[&rate=5.195050732247895E-4]:4.590497665368E-1)[&rate=5.195050732247895E-4]:2.638439125677E-2,40[&rate=5.195050732247895E-4]:5.564724091598E-1)[&rate=5.195050732247895E-4]:1.936730833918E-1,(147[&rate=5.195050732247895E-4]:6.569088478564E-1,(39[&rate=5.195050732247895E-4]:4.727538211432E-1,(((((144[&rate=5.195050732247895E-4]:1.063885795917E-1,(141[&rate=5.195050732247895E-4]:7.642063971096E-2,145[&rate=5.195050732247895E-4]:7.916036573854E-2)[&rate=5.195050732247895E-4]:3.270766590813E-2)[&rate=5.195050732247895E-4]:2.018723871552E-1,142[&rate=5.195050732247895E-4]:3.137404188018E-1)[&rate=5.195050732247895E-4]:1.412261301892E0,((((105[&rate=5.195050732247895E-4]:4.992177642612E-1,110[&rate=5.195050732247895E-4]:5.211355724803E-1)[&rate=5.195050732247895E-4]:3.10251224094E-1,(113[&rate=5.195050732247895E-4]:7.090697238985E-1,(((30[&rate=5.195050732247895E-4]:3.371776778885E-1,4[&rate=5.195050732247895E-4]:1.645749381625E-1)[&rate=5.195050732247895E-4]:2.708176761745E-1,(14[&rate=5.195050732247895E-4]:2.594393567453E-1,17[&rate=5.195050732247895E-4]:2.97795521129E-1)[&rate=5.195050732247895E-4]:2.334875041669E-1)[&rate=5.195050732247895E-4]:1.454529433942E-1,(117[&rate=5.195050732247895E-4]:2.398172458871E-1,9[&rate=5.195050732247895E-4]:2.288583417774E-1)[&rate=5.195050732247895E-4]:4.013022844469E-1)[&rate=5.195050732247895E-4]:7.068991959208E-2)[&rate=5.195050732247895E-4]:1.277965247305E-1)[&rate=5.195050732247895E-4]:6.442599083164E-1,((((111[&rate=5.195050732247895E-4]:1.348721773234E-1,106[&rate=5.195050732247895E-4]:1.18433821159E-1)[&rate=5.195050732247895E-4]:2.756522385702E-1,139[&rate=5.195050732247895E-4]:5.858668816469E-1)[&rate=5.195050732247895E-4]:4.1648413842E-1,(148[&rate=5.195050732247895E-4]:1.194452355334E-1,143[&rate=5.195050732247895E-4]:1.16705509506E-1)[&rate=5.195050732247895E-4]:6.692071543967E-1)[&rate=5.195050732247895E-4]:5.127857233105E-1,(((13[&rate=5.195050732247895E-4]:4.476614788623E-1,19[&rate=5.195050732247895E-4]:4.860176432459E-1)[&rate=5.195050732247895E-4]:3.683606175861E-1,115[&rate=5.195050732247895E-4]:7.338303156265E-1)[&rate=5.195050732247895E-4]:5.019150136417E-3,((108[&rate=5.195050732247895E-4]:3.73794948181E-1,(116[&rate=5.195050732247895E-4]:2.945170487209E-1,(104[&rate=5.195050732247895E-4]:1.782425334423E-1,114[&rate=5.195050732247895E-4]:1.179685608395E-1)[&rate=5.195050732247895E-4]:1.765484878814E-1)[&rate=5.195050732247895E-4]:2.17436528847E-2)[&rate=5.195050732247895E-4]:2.618280019062E-1,(109[&rate=5.195050732247895E-4]:5.307147969767E-1,(107[&rate=5.195050732247895E-4]:3.779453867865E-1,112[&rate=5.195050732247895E-4]:3.998631950056E-1)[&rate=5.195050732247895E-4]:1.335913279985E-1)[&rate=5.195050732247895E-4]:1.268259613295E-1)[&rate=5.195050732247895E-4]:1.607607622512E-1)[&rate=5.195050732247895E-4]:5.24232483094E-1)[&rate=5.195050732247895E-4]:1.358524272666E-1)[&rate=5.195050732247895E-4]:3.324592063174E-2,(((1[&rate=5.195050732247895E-4]:1.222792700342E-1,(21[&rate=5.195050732247895E-4]:7.434705615728E-1,28[&rate=5.195050732247895E-4]:7.681280958193E-1)[&rate=5.195050732247895E-4]:1.404525440779E-1)[&rate=5.195050732247895E-4]:7.844083529295E-2,24[&rate=5.195050732247895E-4]:9.815420231354E-1)[&rate=5.195050732247895E-4]:5.523596872317E-1,(((11[&rate=5.195050732247895E-4]:6.149930660609E-1,140[&rate=5.195050732247895E-4]:5.958149838691E-1)[&rate=5.195050732247895E-4]:6.971729787836E-2,((25[&rate=5.195050732247895E-4]:4.708034380292E-1,20[&rate=5.195050732247895E-4]:4.516253558374E-1)[&rate=5.195050732247895E-4]:2.662202137261E-1,23[&rate=5.195050732247895E-4]:7.260647476456E-1)[&rate=5.195050732247895E-4]:4.357712314286E-2)[&rate=5.195050732247895E-4]:7.254598489231E-1,102[&rate=5.195050732247895E-4]:3.444167882048E-1)[&rate=5.195050732247895E-4]:2.78410865459E-2)[&rate=5.195050732247895E-4]:6.81416000868E-2)[&rate=5.195050732247895E-4]:3.902690339047E-2)[&rate=5.195050732247895E-4]:1.349867317102E-2,(((10[&rate=5.195050732247895E-4]:4.105465818116E-1,15[&rate=5.195050732247895E-4]:4.48902746195E-1)[&rate=5.195050732247895E-4]:2.57146680708E-1,(6[&rate=5.195050732247895E-4]:5.440315891979E-1,(3[&rate=5.195050732247895E-4]:2.49770284158E-1,18[&rate=5.195050732247895E-4]:3.648387773086E-1)[&rate=5.195050732247895E-4]:2.422065105194E-1)[&rate=5.195050732247895E-4]:1.072233171574E-1)[&rate=5.195050732247895E-4]:8.026130758925E-1,((88[&rate=5.195050732247895E-4]:1.54593808222E-1,89[&rate=5.195050732247895E-4]:1.68292438359E-1)[&rate=5.195050732247895E-4]:5.649886586546E-1,((92[&rate=5.195050732247895E-4]:1.067708117417E-1,(91[&rate=5.195050732247895E-4]:1.607380054471E-2,90[&rate=5.195050732247895E-4]:1.607380054471E-2)[&rate=5.195050732247895E-4]:9.069701119696E-2)[&rate=5.195050732247895E-4]:1.389460516857E-1,(87[&rate=5.195050732247895E-4]:1.492670140678E-1,(((93[&rate=5.195050732247895E-4]:1.540937986511E-2,85[&rate=5.195050732247895E-4]:1.710749728096E-3)[&rate=5.195050732247895E-4]:5.085721437248E-2,83[&rate=5.195050732247895E-4]:5.256796410057E-2)[&rate=5.195050732247895E-4]:5.489408397942E-2,(86[&rate=5.195050732247895E-4]:1.031542304892E-1,84[&rate=5.195050732247895E-4]:1.031542304892E-1)[&rate=5.195050732247895E-4]:4.307817590748E-3)[&rate=5.195050732247895E-4]:4.18049659878E-2)[&rate=5.195050732247895E-4]:8.275121922256E-2)[&rate=5.195050732247895E-4]:4.875642335863E-1)[&rate=5.195050732247895E-4]:1.221956748248E0)[&rate=5.195050732247895E-4]:8.837213764443E-2)[&rate=5.195050732247895E-4]:6.477307104616E-1,101[&rate=5.195050732247895E-4]:1.135176309806E0)[&rate=5.195050732247895E-4]:3.107416703313E-1)[&rate=5.195050732247895E-4]:1.267779775329E-1)[&rate=5.195050732247895E-4]:1.506136938755E-1)[&rate=5.195050732247895E-4]:1.372517522599E-3,((((31[&rate=5.195050732247895E-4]:7.619062485984E-1,(22[&rate=5.195050732247895E-4]:3.241222419427E-1,27[&rate=5.195050732247895E-4]:3.405605981071E-1)[&rate=5.195050732247895E-4]:3.829894861076E-1)[&rate=5.195050732247895E-4]:7.312325449108E-2,(26[&rate=5.195050732247895E-4]:6.056741298138E-1,(7[&rate=5.195050732247895E-4]:1.778599301841E-1,8[&rate=5.195050732247895E-4]:1.778599301841E-1)[&rate=5.195050732247895E-4]:3.209648845612E-1)[&rate=5.195050732247895E-4]:1.855197568373E-1)[&rate=5.195050732247895E-4]:1.629918622277E-1,2[&rate=5.195050732247895E-4]:7.706241050431E-1)[&rate=5.195050732247895E-4]:1.523291465606E0,16[&rate=5.195050732247895E-4]:2.422682693937E0)[&rate=5.195050732247895E-4]:4.143282422543E-1)[&rate=5.195050732247895E-4]:1.908389725683E-1,146[&rate=5.195050732247895E-4]:1.062575561877E0)[&rate=5.195050732247895E-4]:3.883692840204E-1)[&rate=5.195050732247895E-4]:5.257162166047E-2,((((((((60[&rate=5.195050732247895E-4]:2.839189563252E-1,64[&rate=5.195050732247895E-4]:4.346038878319E-1)[&rate=5.195050732247895E-4]:4.560713523638E-2,65[&rate=5.195050732247895E-4]:3.295260915616E-1)[&rate=5.195050732247895E-4]:7.448394188607E-2,62[&rate=5.195050732247895E-4]:5.957908553654E-1)[&rate=5.195050732247895E-4]:1.813523984931E-1,(63[&rate=5.195050732247895E-4]:2.3932234061E-1,61[&rate=5.195050732247895E-4]:2.804182310211E-1)[&rate=5.195050732247895E-4]:4.967250228375E-1)[&rate=5.195050732247895E-4]:4.279758287966E-1,((69[&rate=5.195050732247895E-4]:8.437195510377E-1,118[&rate=5.195050732247895E-4]:8.327606469281E-1)[&rate=5.195050732247895E-4]:7.755818091813E-2,((130[&rate=5.195050732247895E-4]:2.508026498636E-1,(132[&rate=5.195050732247895E-4]:2.166330053332E-1,129[&rate=5.195050732247895E-4]:2.138932793058E-1)[&rate=5.195050732247895E-4]:3.690937055781E-2)[&rate=5.195050732247895E-4]:1.092678991822E-1,131[&rate=5.195050732247895E-4]:3.628102750732E-1)[&rate=5.195050732247895E-4]:4.132619774304E-1)[&rate=5.195050732247895E-4]:2.948002548089E-1)[&rate=5.195050732247895E-4]:1.302532551234E-1,128[&rate=5.195050732247895E-4]:1.195646310381E0)[&rate=5.195050732247895E-4]:4.501299077111E-1,(((51[&rate=5.195050732247895E-4]:4.524725620766E-1,47[&rate=5.195050732247895E-4]:4.797949664481E-1)[&rate=5.195050732247895E-4]:2.471783441004E-1,(((49[&rate=5.195050732247895E-4]:3.335699202328E-1,50[&rate=5.195050732247895E-4]:3.335699202328E-1)[&rate=5.195050732247895E-4]:1.696055494321E-1,44[&rate=5.195050732247895E-4]:5.304978740364E-1)[&rate=5.195050732247895E-4]:1.526969795599E-1,(43[&rate=5.195050732247895E-4]:5.75525569627E-1,(46[&rate=5.195050732247895E-4]:4.41367488762E-1,(41[&rate=5.195050732247895E-4]:2.931626931671E-1,(42[&rate=5.195050732247895E-4]:2.975164974333E-1,48[&rate=5.195050732247895E-4]:3.357678635535E-1)[&rate=5.195050732247895E-4]:1.110676608008E-3)[&rate=5.195050732247895E-4]:9.355998685199E-2)[&rate=5.195050732247895E-4]:1.341580808649E-1)[&rate=5.195050732247895E-4]:1.131337648436E-1)[&rate=5.195050732247895E-4]:3.831397607787E-2)[&rate=5.195050732247895E-4]:2.532004220798E-2,45[&rate=5.195050732247895E-4]:7.440966314451E-1)[&rate=5.195050732247895E-4]:1.282833743558E-1)[&rate=5.195050732247895E-4]:1.536501776731E-1,(36[&rate=5.195050732247895E-4]:2.467232553713E-1,(35[&rate=5.195050732247895E-4]:1.680488433603E-1,(127[&rate=5.195050732247895E-4]:2.616437213428E0,121[&rate=5.195050732247895E-4]:2.175341323017E0)[&rate=5.195050732247895E-4]:1.187349176037E-1)[&rate=5.195050732247895E-4]:3.209906954523E-2)[&rate=5.195050732247895E-4]:7.05113595722E-2)[&rate=5.195050732247895E-4]:4.419671584011E-1)[&rate=5.195050732247895E-4]:1.739656369299E-1,(32[&rate=5.195050732247895E-4]:1.142179213419E-3,(34[&rate=5.195050732247895E-4]:1.732195735389E-2,(((68[&rate=5.195050732247895E-4]:5.650365025304E-1,((55[&rate=5.195050732247895E-4]:3.446122542797E-1,56[&rate=5.195050732247895E-4]:3.446122542797E-1)[&rate=5.195050732247895E-4]:8.233348701963E-3,((((37[&rate=5.195050732247895E-4]:8.340934079056E-2,54[&rate=5.195050732247895E-4]:6.906608550123E-3)[&rate=5.195050732247895E-4]:3.986111716235E-2,58[&rate=5.195050732247895E-4]:1.041447748928E-1)[&rate=5.195050732247895E-4]:6.839855865852E-2,59[&rate=5.195050732247895E-4]:1.534176504912E-1)[&rate=5.195050732247895E-4]:4.081547587431E-2,57[&rate=5.195050732247895E-4]:1.969653668026E-1)[&rate=5.195050732247895E-4]:1.668091979277E-1)[&rate=5.195050732247895E-4]:2.531745061061E-1)[&rate=5.195050732247895E-4]:3.598162836121E-1,(125[&rate=5.195050732247895E-4]:8.984073791227E-1,((((82[&rate=5.195050732247895E-4]:6.819270762347E-1,(79[&rate=5.195050732247895E-4]:4.77029669509E-1,(78[&rate=5.195050732247895E-4]:9.220596584567E-2,72[&rate=5.195050732247895E-4]:7.028815762635E-2)[&rate=5.195050732247895E-4]:3.848237036633E-1)[&rate=5.195050732247895E-4]:1.966782286437E-1)[&rate=5.195050732247895E-4]:1.097863378068E-1,((80[&rate=5.195050732247895E-4]:1.724185382838E-1,81[&rate=5.195050732247895E-4]:1.724185382838E-1)[&rate=5.195050732247895E-4]:5.500925302901E-1,((71[&rate=5.195050732247895E-4]:4.430906817615E-1,77[&rate=5.195050732247895E-4]:5.061043803916E-1)[&rate=5.195050732247895E-4]:7.031813920109E-3,73[&rate=5.195050732247895E-4]:5.186156463664E-1)[&rate=5.195050732247895E-4]:2.532104907005E-1)[&rate=5.195050732247895E-4]:5.276398930339E-2)[&rate=5.195050732247895E-4]:1.349113102564E-1,(75[&rate=5.195050732247895E-4]:6.565081000505E-1,(74[&rate=5.195050732247895E-4]:5.68440259042E-1,(70[&rate=5.195050732247895E-4]:4.669238232464E-1,76[&rate=5.195050732247895E-4]:5.052799876299E-1)[&rate=5.195050732247895E-4]:6.316027141206E-2)[&rate=5.195050732247895E-4]:8.806784100855E-2)[&rate=5.195050732247895E-4]:3.029933365762E-1)[&rate=5.195050732247895E-4]:6.357584387594E-1,(53[&rate=5.195050732247895E-4]:8.018265499414E-1,(((133[&rate=5.195050732247895E-4]:5.440270311161E-1,(137[&rate=5.195050732247895E-4]:4.412549462922E-1,134[&rate=5.195050732247895E-4]:3.7002206958E-1)[&rate=5.195050732247895E-4]:1.438679752349E-1)[&rate=5.195050732247895E-4]:7.163111895438E-1,52[&rate=5.195050732247895E-4]:4.864554450031E-1)[&rate=5.195050732247895E-4]:1.051339106327E-1,(((12[&rate=5.195050732247895E-4]:2.098132387588E-1,5[&rate=5.195050732247895E-4]:1.714570743753E-1)[&rate=5.195050732247895E-4]:1.61200083173E-1,29[&rate=5.195050732247895E-4]:4.778626370003E-1)[&rate=5.195050732247895E-4]:2.529831055188E-1,103[&rate=5.195050732247895E-4]:4.979690301902E-1)[&rate=5.195050732247895E-4]:1.757914060007E0)[&rate=5.195050732247895E-4]:2.18433915617E-1)[&rate=5.195050732247895E-4]:4.697026683263E-2)[&rate=5.195050732247895E-4]:2.599930760099E-1)[&rate=5.195050732247895E-4]:1.931120736865E-1)[&rate=5.195050732247895E-4]:4.052802300822E-1,((67[&rate=5.195050732247895E-4]:2.831774474874E-1,((123[&rate=5.195050732247895E-4]:5.880192462013E-2,124[&rate=5.195050732247895E-4]:5.6069684183E-2)[&rate=5.195050732247895E-4]:2.10269131641E-1,122[&rate=5.195050732247895E-4]:2.690710562611E-1)[&rate=5.195050732247895E-4]:5.15378941567E-1)[&rate=5.195050732247895E-4]:2.289083339678E-1,((119[&rate=5.195050732247895E-4]:2.241376595519E0,126[&rate=5.195050732247895E-4]:1.455674072875E0)[&rate=5.195050732247895E-4]:1.788170175074E-1,(66[&rate=5.195050732247895E-4]:1.36724273778E-1,(((138[&rate=5.195050732247895E-4]:2.745575653694E-1,136[&rate=5.195050732247895E-4]:1.430507160542E-1)[&rate=5.195050732247895E-4]:4.639273666627E-1,135[&rate=5.195050732247895E-4]:5.38484932032E-1)[&rate=5.195050732247895E-4]:4.185040385328E-1,120[&rate=5.195050732247895E-4]:1.209043765085E0)[&rate=5.195050732247895E-4]:8.646668100625E-1)[&rate=5.195050732247895E-4]:2.505926269198E-1)[&rate=5.195050732247895E-4]:1.247688807574E-1)[&rate=5.195050732247895E-4]:2.703265969972E-1)[&rate=5.195050732247895E-4]:9.792327753152E-2)[&rate=5.195050732247895E-4]:5.738030078619E-3)[&rate=5.195050732247895E-4]:5.183817461099E-4)[&rate=5.195050732247895E-4]:2.308800094297E-2,33[&rate=5.195050732247895E-4]:3.022801395721E-2);
tree STATE_500000 [&joint=-20998.462956266205,lnP=-20998.462956266205] = [&R] (32[&rate=5.401717830584768E-4]:3.863971673741E-2,((33[&rate=5.401717830584768E-4]:2.91407053615E-2,(34[&rate=5.401717830584768E-4]:1.367689760298E-2,((38[&rate=5.401717830584768E-4]:8.465545210738E-1,(40[&rate=5.401717830584768E-4]:7.584156729346E-1,(((16[&rate=5.401717830584768E-4]:2.724906439086E0,(((7[&rate=5.401717830584768E-4]:3.371678733412E-1,8[&rate=5.401717830584768E-4]:3.371678733412E-1)[&rate=5.401717830584768E-4]:1.688139265923E-1,26[&rate=5.401717830584768E-4]:6.128311150021E-1)[&rate=5.401717830584768E-4]:2.902970930164E-1,((2[&rate=5.401717830584768E-4]:3.137921403975E-1,31[&rate=5.401717830584768E-4]:5.411894006716E-1)[&rate=5.401717830584768E-4]:4.126170656478E-2,(22[&rate=5.401717830584768E-4]:3.391039543545E-1,27[&rate=5.401717830584768E-4]:3.555423105189E-1)[&rate=5.401717830584768E-4]:1.885526323337E-1)[&rate=5.401717830584768E-4]:3.645127172205E-1)[&rate=5.401717830584768E-4]:1.876572751615E0)[&rate=5.401717830584768E-4]:1.047781257947E-2,(147[&rate=5.401717830584768E-4]:6.768985173904E-1,(((((94[&rate=5.401717830584768E-4]:3.213796280426E-1,100[&rate=5.401717830584768E-4]:3.213796280426E-1)[&rate=5.401717830584768E-4]:7.120461148447E-2,95[&rate=5.401717830584768E-4]:4.772836930791E-1)[&rate=5.401717830584768E-4]:7.788636971532E-2,98[&rate=5.401717830584768E-4]:5.442411010457E-1)[&rate=5.401717830584768E-4]:2.852120197404E-2,97[&rate=5.401717830584768E-4]:3.733087511073E-1)[&rate=5.401717830584768E-4]:8.924068576352E-2,(96[&rate=5.401717830584768E-4]:4.739750939641E-1,99[&rate=5.401717830584768E-4]:5.094942196469E-1)[&rate=5.401717830584768E-4]:1.743666926336E-1)[&rate=5.401717830584768E-4]:8.593377997306E-2)[&rate=5.401717830584768E-4]:3.036985733814E-2)[&rate=5.401717830584768E-4]:9.622110832087E-2,((39[&rate=5.401717830584768E-4]:6.049010249285E-1,((((((((1[&rate=5.401717830584768E-4]:2.48193050677E-2,(21[&rate=5.401717830584768E-4]:7.409463478282E-1,28[&rate=5.401717830584768E-4]:7.656038820746E-1)[&rate=5.401717830584768E-4]:4.551679285603E-2)[&rate=5.401717830584768E-4]:2.86108164336E-2,24[&rate=5.401717830584768E-4]:8.342520393095E-1)[&rate=5.401717830584768E-4]:5.962699592293E-1,((11[&rate=5.401717830584768E-4]:6.592555575455E-1,140[&rate=5.401717830584768E-4]:6.400774753537E-1)[&rate=5.401717830584768E-4]:2.238497569603E-1,((25[&rate=5.401717830584768E-4]:5.923365526088E-1,20[&rate=5.401717830584768E-4]:5.73158470417E-1)[&rate=5.401717830584768E-4]:1.79811448014E-1,23[&rate=5.401717830584768E-4]:7.611890965131E-1)[&rate=5.401717830584768E-4]:2.068477248418E-1)[&rate=5.401717830584768E-4]:4.515262730742E-1)[&rate=5.401717830584768E-4]:1.412425085263E-2,102[&rate=5.401717830584768E-4]:2.830024137751E-1)[&rate=5.401717830584768E-4]:5.288791042226E-2,(((((30[&rate=5.401717830584768E-4]:2.552060717162E-1,4[&rate=5.401717830584768E-4]:8.260333199019E-2)[&rate=5.401717830584768E-4]:4.042585336673E-1,(9[&rate=5.401717830584768E-4]:5.353691750763E-1,(14[&rate=5.401717830584768E-4]:3.70180216874E-1,17[&rate=5.401717830584768E-4]:4.085363812577E-1)[&rate=5.401717830584768E-4]:1.734081362844E-1)[&rate=5.401717830584768E-4]:8.07759074301E-4)[&rate=5.401717830584768E-4]:2.04730496345E-1,((110[&rate=5.401717830584768E-4]:4.46652155736E-1,105[&rate=5.401717830584768E-4]:4.247343475169E-1)[&rate=5.401717830584768E-4]:1.909597324863E-1,113[&rate=5.401717830584768E-4]:6.43091340277E-1)[&rate=5.401717830584768E-4]:1.060352683007E-1)[&rate=5.401717830584768E-4]:1.652703753941E-1,117[&rate=5.401717830584768E-4]:9.171367099994E-1)[&rate=5.401717830584768E-4]:4.060372996947E-1,((((13[&rate=5.401717830584768E-4]:3.796727294786E-1,19[&rate=5.401717830584768E-4]:4.180288938622E-1)[&rate=5.401717830584768E-4]:2.917991329376E-1,115[&rate=5.401717830584768E-4]:5.892800815943E-1)[&rate=5.401717830584768E-4]:2.93728888547E-1,((148[&rate=5.401717830584768E-4]:2.066668390651E-1,143[&rate=5.401717830584768E-4]:2.039271130378E-1)[&rate=5.401717830584768E-4]:4.709993751896E-1,(116[&rate=5.401717830584768E-4]:4.596465053589E-1,(111[&rate=5.401717830584768E-4]:2.30432809983E-1,(106[&rate=5.401717830584768E-4]:1.621390146425E-1,139[&rate=5.401717830584768E-4]:3.539198365603E-1)[&rate=5.401717830584768E-4]:5.185543917607E-2)[&rate=5.401717830584768E-4]:3.059260241431E-1)[&rate=5.401717830584768E-4]:1.796635445121E-1)[&rate=5.401717830584768E-4]:2.436989202703E-1)[&rate=5.401717830584768E-4]:2.186737263139E-1,(((109[&rate=5.401717830584768E-4]:5.151072877437E-1,107[&rate=5.401717830584768E-4]:4.95929205552E-1)[&rate=5.401717830584768E-4]:1.80088872306E-1,112[&rate=5.401717830584768E-4]:6.97935886077E-1)[&rate=5.401717830584768E-4]:3.578779286045E-2,((104[&rate=5.401717830584768E-4]:4.772344851331E-1,114[&rate=5.401717830584768E-4]:4.169605125303E-1)[&rate=5.401717830584768E-4]:1.238972298823E-1,108[&rate=5.401717830584768E-4]:5.983919889881E-1)[&rate=5.401717830584768E-4]:1.106741557029E-1)[&rate=5.401717830584768E-4]:4.501507983396E-1)[&rate=5.401717830584768E-4]:1.365598063894E-1)[&rate=5.401717830584768E-4]:8.942864327041E-2)[&rate=5.401717830584768E-4]:8.314334000996E-2,(((141[&rate=5.401717830584768E-4]:1.74422491709E-1,145[&rate=5.401717830584768E-4]:1.771622177366E-1)[&rate=5.401717830584768E-4]:4.06115753387E-1,144[&rate=5.401717830584768E-4]:5.777985190687E-1)[&rate=5.401717830584768E-4]:1.389527294883E-2,142[&rate=5.401717830584768E-4]:5.971732440725E-1)[&rate=5.401717830584768E-4]:1.068435762601E0)[&rate=5.401717830584768E-4]:5.6909093197E-2,(((18[&rate=5.401717830584768E-4]:4.592562955433E-1,6[&rate=5.401717830584768E-4]:3.962425969132E-1)[&rate=5.401717830584768E-4]:3.732449665907E-1,(10[&rate=5.401717830584768E-4]:4.384812573354E-1,15[&rate=5.401717830584768E-4]:4.768374217189E-1)[&rate=5.401717830584768E-4]:3.474446623328E-1)[&rate=5.401717830584768E-4]:7.354790572476E-2,(3[&rate=5.401717830584768E-4]:6.456210549368E-1,(((((83[&rate=5.401717830584768E-4]:1.667348332543E-1,86[&rate=5.401717830584768E-4]:1.667348332543E-1)[&rate=5.401717830584768E-4]:1.581775978949E-2,(93[&rate=5.401717830584768E-4]:1.443305485125E-1,85[&rate=5.401717830584768E-4]:1.306319183755E-1)[&rate=5.401717830584768E-4]:5.192067466828E-2)[&rate=5.401717830584768E-4]:6.393000929938E-3,84[&rate=5.401717830584768E-4]:1.889455939738E-1)[&rate=5.401717830584768E-4]:2.718740573674E-2,(92[&rate=5.401717830584768E-4]:4.802058940261E-2,(91[&rate=5.401717830584768E-4]:2.583031736325E-2,90[&rate=5.401717830584768E-4]:2.583031736325E-2)[&rate=5.401717830584768E-4]:2.219027203935E-2)[&rate=5.401717830584768E-4]:1.818110404449E-1)[&rate=5.401717830584768E-4]:1.143542384796E-1,(87[&rate=5.401717830584768E-4]:2.168844892001E-1,(88[&rate=5.401717830584768E-4]:3.855551998074E-2,89[&rate=5.401717830584768E-4]:5.225415011776E-2)[&rate=5.401717830584768E-4]:1.783289692193E-1)[&rate=5.401717830584768E-4]:1.136027489901E-1)[&rate=5.401717830584768E-4]:8.548598441438E-1)[&rate=5.401717830584768E-4]:1.453596197713E-1)[&rate=5.401717830584768E-4]:6.822223566688E-1)[&rate=5.401717830584768E-4]:8.222612814841E-1,101[&rate=5.401717830584768E-4]:1.292724586834E0)[&rate=5.401717830584768E-4]:2.853405970887E-1)[&rate=5.401717830584768E-4]:4.213628229752E-2,146[&rate=5.401717830584768E-4]:7.672558864609E-1)[&rate=5.401717830584768E-4]:9.907512664309E-2)[&rate=5.401717830584768E-4]:1.230323906552E-2)[&rate=5.401717830584768E-4]:1.564448590682E-1)[&rate=5.401717830584768E-4]:4.807181329139E-1,(((((118[&rate=5.401717830584768E-4]:6.62237181042E-1,69[&rate=5.401717830584768E-4]:6.731960851516E-1)[&rate=5.401717830584768E-4]:8.25432208226E-2,(132[&rate=5.401717830584768E-4]:2.57165806179E-1,((130[&rate=5.401717830584768E-4]:1.089982199175E-1,131[&rate=5.401717830584768E-4]:1.117379459449E-1)[&rate=5.401717830584768E-4]:1.123710906341E-1,129[&rate=5.401717830584768E-4]:2.213693105516E-1)[&rate=5.401717830584768E-4]:3.305676960007E-2)[&rate=5.401717830584768E-4]:3.53368020343E-1)[&rate=5.401717830584768E-4]:1.2758585381E0,(((46[&rate=5.401717830584768E-4]:6.169201940516E-1,((41[&rate=5.401717830584768E-4]:3.285106271504E-1,(48[&rate=5.401717830584768E-4]:2.901873716847E-1,42[&rate=5.401717830584768E-4]:2.519360055645E-1)[&rate=5.401717830584768E-4]:8.20391024601E-2)[&rate=5.401717830584768E-4]:2.218821395373E-1,43[&rate=5.401717830584768E-4]:6.050375754306E-1)[&rate=5.401717830584768E-4]:1.188261862102E-2)[&rate=5.401717830584768E-4]:1.672421023561E-1,((49[&rate=5.401717830584768E-4]:4.428715945323E-1,50[&rate=5.401717830584768E-4]:4.428715945323E-1)[&rate=5.401717830584768E-4]:1.451737282595E-1,(51[&rate=5.401717830584768E-4]:5.203046845168E-1,(47[&rate=5.401717830584768E-4]:5.012194700939E-1,44[&rate=5.401717830584768E-4]:4.957549892197E-1)[&rate=5.401717830584768E-4]:4.64076187943E-2)[&rate=5.401717830584768E-4]:7.320511914927E-2)[&rate=5.401717830584768E-4]:1.633300883702E-1)[&rate=5.401717830584768E-4]:7.416131648973E-2,45[&rate=5.401717830584768E-4]:8.50126891586E-1)[&rate=5.401717830584768E-4]:2.573898086898E-1)[&rate=5.401717830584768E-4]:2.789064584331E-2,(128[&rate=5.401717830584768E-4]:1.66775175852E0,(((64[&rate=5.401717830584768E-4]:3.16995385205E-1,(62[&rate=5.401717830584768E-4]:3.502881365525E-1,60[&rate=5.401717830584768E-4]:1.585073146347E-1)[&rate=5.401717830584768E-4]:7.80313906355E-3)[&rate=5.401717830584768E-4]:3.903398749461E-2,65[&rate=5.401717830584768E-4]:2.053444411929E-1)[&rate=5.401717830584768E-4]:2.559350707007E-1,(63[&rate=5.401717830584768E-4]:1.398169061777E-1,61[&rate=5.401717830584768E-4]:1.809127965887E-1)[&rate=5.401717830584768E-4]:4.721475372226E-1)[&rate=5.401717830584768E-4]:1.154417452105E0)[&rate=5.401717830584768E-4]:2.41051799891E-1)[&rate=5.401717830584768E-4]:1.97873006158E-1,((121[&rate=5.401717830584768E-4]:2.178063924963E0,(127[&rate=5.401717830584768E-4]:2.571429295121E0,36[&rate=5.401717830584768E-4]:5.088134991533E-2)[&rate=5.401717830584768E-4]:4.773052025339E-2)[&rate=5.401717830584768E-4]:2.116928509769E-1,35[&rate=5.401717830584768E-4]:2.637293786798E-1)[&rate=5.401717830584768E-4]:3.14180062601E-1)[&rate=5.401717830584768E-4]:1.469977661914E-1)[&rate=5.401717830584768E-4]:1.517833887608E-1)[&rate=5.401717830584768E-4]:3.190216392289E-2)[&rate=5.401717830584768E-4]:1.124502533511E-3,((((67[&rate=5.401717830584768E-4]:2.210598717362E-1,((124[&rate=5.401717830584768E-4]:1.832785572998E-2,123[&rate=5.401717830584768E-4]:2.106009616711E-2)[&rate=5.401717830584768E-4]:4.661802831444E-1,122[&rate=5.401717830584768E-4]:4.872403793115E-1)[&rate=5.401717830584768E-4]:2.350920427654E-1)[&rate=5.401717830584768E-4]:1.519890218547E-1,(((126[&rate=5.401717830584768E-4]:2.942447612823E-1,120[&rate=5.401717830584768E-4]:9.840568729671E-1)[&rate=5.401717830584768E-4]:5.94820812721E-1,119[&rate=5.401717830584768E-4]:1.674768096647E0)[&rate=5.401717830584768E-4]:2.752982099688E-3,((138[&rate=5.401717830584768E-4]:5.981166502537E-1,136[&rate=5.401717830584768E-4]:4.666098009385E-1)[&rate=5.401717830584768E-4]:3.275429726358E-1,135[&rate=5.401717830584768E-4]:7.256596228895E-1)[&rate=5.401717830584768E-4]:6.039162503778E-1)[&rate=5.401717830584768E-4]:7.284045271731E-1)[&rate=5.401717830584768E-4]:1.355287300663E-2,66[&rate=5.401717830584768E-4]:3.866017665976E-1)[&rate=5.401717830584768E-4]:4.74565731877E-1,((68[&rate=5.401717830584768E-4]:6.195304023279E-1,((56[&rate=5.401717830584768E-4]:2.771369596594E-1,(57[&rate=5.401717830584768E-4]:2.387345080224E-1,((58[&rate=5.401717830584768E-4]:2.067125646883E-1,(54[&rate=5.401717830584768E-4]:4.723411516168E-2,37[&rate=5.401717830584768E-4]:1.237368474021E-1)[&rate=5.401717830584768E-4]:1.021014003463E-1)[&rate=5.401717830584768E-4]:3.777814454823E-2,59[&rate=5.401717830584768E-4]:2.253650261765E-1)[&rate=5.401717830584768E-4]:1.063724140878E-2)[&rate=5.401717830584768E-4]:4.933141338581E-2)[&rate=5.401717830584768E-4]:1.453366846568E-2,55[&rate=5.401717830584768E-4]:2.916706281251E-1)[&rate=5.401717830584768E-4]:3.688433807601E-1)[&rate=5.401717830584768E-4]:4.588770494058E-1,(125[&rate=5.401717830584768E-4]:9.420283526321E-1,(((134[&rate=5.401717830584768E-4]:8.987641321944E-1,(137[&rate=5.401717830584768E-4]:5.733248777076E-1,133[&rate=5.401717830584768E-4]:5.322289872966E-1)[&rate=5.401717830584768E-4]:3.96672131199E-1)[&rate=5.401717830584768E-4]:7.036161103408E-1,53[&rate=5.401717830584768E-4]:8.504377318682E-1)[&rate=5.401717830584768E-4]:1.199337708186E-1,(((((80[&rate=5.401717830584768E-4]:1.806722044912E-2,81[&rate=5.401717830584768E-4]:1.806722044912E-2)[&rate=5.401717830584768E-4]:4.449773633823E-1,(77[&rate=5.401717830584768E-4]:4.099832444096E-1,((79[&rate=5.401717830584768E-4]:2.749128211052E-1,(71[&rate=5.401717830584768E-4]:1.849185274114E-1,82[&rate=5.401717830584768E-4]:2.205349657675E-1)[&rate=5.401717830584768E-4]:6.259703341974E-2)[&rate=5.401717830584768E-4]:3.193777473956E-2,(78[&rate=5.401717830584768E-4]:3.259409033709E-2,72[&rate=5.401717830584768E-4]:1.067628211777E-2)[&rate=5.401717830584768E-4]:2.742565055077E-1)[&rate=5.401717830584768E-4]:6.751621020873E-2)[&rate=5.401717830584768E-4]:9.689695586025E-2)[&rate=5.401717830584768E-4]:3.031347488141E-2,73[&rate=5.401717830584768E-4]:5.426731272059E-1)[&rate=5.401717830584768E-4]:4.620125391629E-2,(75[&rate=5.401717830584768E-4]:5.530932195406E-1,(74[&rate=5.401717830584768E-4]:4.052471082205E-1,(70[&rate=5.401717830584768E-4]:2.662334001044E-1,76[&rate=5.401717830584768E-4]:3.045895644878E-1)[&rate=5.401717830584768E-4]:1.006575437327E-1)[&rate=5.401717830584768E-4]:1.478461113201E-1)[&rate=5.401717830584768E-4]:3.578116158164E-2)[&rate=5.401717830584768E-4]:9.22404152123E-1,((((12[&rate=5.401717830584768E-4]:1.844317652172E-1,5[&rate=5.401717830584768E-4]:1.460756008337E-1)[&rate=5.401717830584768E-4]:2.138435023295E-1,29[&rate=5.401717830584768E-4]:5.051245826152E-1)[&rate=5.401717830584768E-4]:5.689632506346E-1,103[&rate=5.401717830584768E-4]:8.41211120921E-1)[&rate=5.401717830584768E-4]:1.3883285587E0,52[&rate=5.401717830584768E-4]:5.652459450597E-1)[&rate=5.401717830584768E-4]:2.077662508848E-1)[&rate=5.401717830584768E-4]:2.055560280537E-1)[&rate=5.401717830584768E-4]:1.820393636065E-1)[&rate=5.401717830584768E-4]:3.030457657683E-1)[&rate=5.401717830584768E-4]:3.304806845132E-1)[&rate=5.401717830584768E-4]:4.854976421488E-2)[&rate=5.401717830584768E-4]:1.385396089712E-2);
tree STATE_510000 [&joint=-20993.399228593964,lnP=-20993.399228593964] = [&R] (((67[&rate=4.97500796920764E-4]:2.642328690214E-1,((123[&rate=4.97500796920764E-4]:1.812920874961E-1,124[&rate=4.97500796920764E-4]:1.785598470589E-1)[&rate=4.97500796920764E-4]:2.288448560481E-1,122[&rate=4.97500796920764E-4]:4.101369435442E-1)[&rate=4.97500796920764E-4]:3.553684758179E-1)[&rate=4.97500796920764E-4]:2.842564984818E-1,(((119[&rate=4.97500796920764E-4]:1.643398761457E0,(((138[&rate=4.97500796920764E-4]:1.919147359561E-1,136[&rate=4.97500796920764E-4]:6.040788664092E-2)[&rate=4.97500796920764E-4]:4.095467577718E-1,135[&rate=4.97500796920764E-4]:4.014614937279E-1)[&rate=4.97500796920764E-4]:2.546545929512E-1,120[&rate=4.97500796920764E-4]:9.081708811996E-1)[&rate=4.97500796920764E-4]:6.393374692983E-1)[&rate=4.97500796920764E-4]:2.728042329847E-1,126[&rate=4.97500796920764E-4]:1.130500471798E0)[&rate=4.97500796920764E-4]:6.07297570866E-1,66[&rate=4.97500796920764E-4]:4.906238529786E-1)[&rate=4.97500796920764E-4]:5.786551452453E-2)[&rate=4.97500796920764E-4]:4.196207202426E-1,((32[&rate=4.97500796920764E-4]:1.264375849621E-2,33[&rate=4.97500796920764E-4]:1.812321055092E-2)[&rate=4.97500796920764E-4]:4.646315410954E-2,((34[&rate=4.97500796920764E-4]:1.729755692918E-2,((68[&rate=4.97500796920764E-4]:6.031431725393E-1,((55[&rate=4.97500796920764E-4]:3.250821346495E-1,(56[&rate=4.97500796920764E-4]:2.890652058598E-1,(57[&rate=4.97500796920764E-4]:2.769890380266E-1,((37[&rate=4.97500796920764E-4]:2.456115841084E-1,54[&rate=4.97500796920764E-4]:1.691088518679E-1)[&rate=4.97500796920764E-4]:5.258682958194E-2,58[&rate=4.97500796920764E-4]:2.790727306302E-1)[&rate=4.97500796920764E-4]:1.430975001941E-2)[&rate=4.97500796920764E-4]:2.300512958189E-2)[&rate=4.97500796920764E-4]:3.601692878967E-2)[&rate=4.97500796920764E-4]:1.562045569958E-1,59[&rate=4.97500796920764E-4]:4.894834129568E-1)[&rate=4.97500796920764E-4]:1.628400874514E-1)[&rate=4.97500796920764E-4]:7.111239600766E-1,(125[&rate=4.97500796920764E-4]:1.03386233924E0,(((53[&rate=4.97500796920764E-4]:6.043663297463E-1,((((12[&rate=4.97500796920764E-4]:4.125384956141E-1,5[&rate=4.97500796920764E-4]:3.741823312306E-1)[&rate=4.97500796920764E-4]:1.747908080457E-1,29[&rate=4.97500796920764E-4]:6.941786187283E-1)[&rate=4.97500796920764E-4]:1.10920873347E-1,103[&rate=4.97500796920764E-4]:5.722227797465E-1)[&rate=4.97500796920764E-4]:1.668583868071E0,52[&rate=4.97500796920764E-4]:5.765129132566E-1)[&rate=4.97500796920764E-4]:3.605013780113E-2)[&rate=4.97500796920764E-4]:1.841691895457E-3,(((77[&rate=4.97500796920764E-4]:4.821102806905E-1,((80[&rate=4.97500796920764E-4]:9.897304796811E-2,81[&rate=4.97500796920764E-4]:9.897304796811E-2)[&rate=4.97500796920764E-4]:2.178083107896E-1,73[&rate=4.97500796920764E-4]:3.660964272508E-1)[&rate=4.97500796920764E-4]:1.214933054944E-1)[&rate=4.97500796920764E-4]:5.950177591652E-2,((71[&rate=4.97500796920764E-4]:1.724371974296E-1,82[&rate=4.97500796920764E-4]:2.080536357857E-1)[&rate=4.97500796920764E-4]:1.644723142164E-1,((78[&rate=4.97500796920764E-4]:8.683010480926E-2,72[&rate=4.97500796920764E-4]:6.491229658995E-2)[&rate=4.97500796920764E-4]:2.475708001378E-1,79[&rate=4.97500796920764E-4]:3.34400904947E-1)[&rate=4.97500796920764E-4]:2.990586697302E-2)[&rate=4.97500796920764E-4]:1.416888463309E-1)[&rate=4.97500796920764E-4]:3.456934943893E-2,(75[&rate=4.97500796920764E-4]:4.556213651239E-1,(76[&rate=4.97500796920764E-4]:3.422970113194E-1,(74[&rate=4.97500796920764E-4]:3.217443512231E-1,70[&rate=4.97500796920764E-4]:2.833881868397E-1)[&rate=4.97500796920764E-4]:2.055266009625E-2)[&rate=4.97500796920764E-4]:1.133243538045E-1)[&rate=4.97500796920764E-4]:1.260394929768E-1)[&rate=4.97500796920764E-4]:7.710102221532E-1)[&rate=4.97500796920764E-4]:1.642493321569E-1,((137[&rate=4.97500796920764E-4]:6.660171752774E-1,134[&rate=4.97500796920764E-4]:5.947842985652E-1)[&rate=4.97500796920764E-4]:6.750619874405E-2,133[&rate=4.97500796920764E-4]:6.924274836104E-1)[&rate=4.97500796920764E-4]:8.601093671564E-1)[&rate=4.97500796920764E-4]:4.737874991028E-1)[&rate=4.97500796920764E-4]:4.470714600424E-1)[&rate=4.97500796920764E-4]:1.137647607156E-1)[&rate=4.97500796920764E-4]:5.991331291714E-2,((38[&rate=4.97500796920764E-4]:1.340345702033E0,((147[&rate=4.97500796920764E-4]:7.983068459089E-1,((((39[&rate=4.97500796920764E-4]:5.369582091933E-1,((((7[&rate=4.97500796920764E-4]:2.315192257614E-1,8[&rate=4.97500796920764E-4]:2.315192257614E-1)[&rate=4.97500796920764E-4]:5.339845344255E-1,(22[&rate=4.97500796920764E-4]:4.138422600503E-1,27[&rate=4.97500796920764E-4]:4.302806162147E-1)[&rate=4.97500796920764E-4]:4.475519110955E-1)[&rate=4.97500796920764E-4]:7.702384713013E-2,(2[&rate=4.97500796920764E-4]:4.454781040767E-1,31[&rate=4.97500796920764E-4]:6.728753643508E-1)[&rate=4.97500796920764E-4]:3.203371744732E-1)[&rate=4.97500796920764E-4]:1.788343112724E-1,26[&rate=4.97500796920764E-4]:1.128211233658E0)[&rate=4.97500796920764E-4]:1.5490344222E0)[&rate=4.97500796920764E-4]:4.355979366315E-2,16[&rate=4.97500796920764E-4]:2.666010928974E0)[&rate=4.97500796920764E-4]:9.009839891587E-2,146[&rate=4.97500796920764E-4]:7.908349810073E-1)[&rate=4.97500796920764E-4]:6.07825771445E-2,((((((141[&rate=4.97500796920764E-4]:3.708090145501E-1,(145[&rate=4.97500796920764E-4]:2.712685742489E-1,144[&rate=4.97500796920764E-4]:2.65789122194E-1)[&rate=4.97500796920764E-4]:1.022801663288E-1)[&rate=4.97500796920764E-4]:1.326828969659E-1,142[&rate=4.97500796920764E-4]:5.062316375436E-1)[&rate=4.97500796920764E-4]:1.184448360298E0,(((((1[&rate=4.97500796920764E-4]:6.472584819561E-2,(21[&rate=4.97500796920764E-4]:7.264231819743E-1,28[&rate=4.97500796920764E-4]:7.510807162207E-1)[&rate=4.97500796920764E-4]:9.994650183782E-2)[&rate=4.97500796920764E-4]:2.170763683898E-1,24[&rate=4.97500796920764E-4]:1.062624134394E0)[&rate=4.97500796920764E-4]:3.391292866905E-1,((11[&rate=4.97500796920764E-4]:4.746888276098E-1,140[&rate=4.97500796920764E-4]:4.55510745418E-1)[&rate=4.97500796920764E-4]:5.477538404295E-1,((25[&rate=4.97500796920764E-4]:6.273969200696E-1,20[&rate=4.97500796920764E-4]:6.082188378778E-1)[&rate=4.97500796920764E-4]:4.460416586919E-2,23[&rate=4.97500796920764E-4]:6.610421818291E-1)[&rate=4.97500796920764E-4]:4.463319930594E-1)[&rate=4.97500796920764E-4]:2.83420342086E-1)[&rate=4.97500796920764E-4]:3.033343511455E-2,102[&rate=4.97500796920764E-4]:2.704430205823E-1)[&rate=4.97500796920764E-4]:1.440892883036E-1,(((9[&rate=4.97500796920764E-4]:7.016889184749E-1,((((14[&rate=4.97500796920764E-4]:2.896636317029E-1,17[&rate=4.97500796920764E-4]:3.280197960866E-1)[&rate=4.97500796920764E-4]:1.824867806106E-1,(30[&rate=4.97500796920764E-4]:3.199417956341E-1,4[&rate=4.97500796920764E-4]:1.47339055908E-1)[&rate=4.97500796920764E-4]:2.672771098303E-1)[&rate=4.97500796920764E-4]:8.517487875799E-2,112[&rate=4.97500796920764E-4]:5.573252910715E-1)[&rate=4.97500796920764E-4]:8.926781616673E-2,117[&rate=4.97500796920764E-4]:6.493328332658E-1)[&rate=4.97500796920764E-4]:6.331498931869E-2)[&rate=4.97500796920764E-4]:2.814844951681E-1,(113[&rate=4.97500796920764E-4]:5.542687942681E-1,(105[&rate=4.97500796920764E-4]:2.272078764711E-1,110[&rate=4.97500796920764E-4]:2.491256846902E-1)[&rate=4.97500796920764E-4]:2.996636575232E-1)[&rate=4.97500796920764E-4]:4.371237974569E-1)[&rate=4.97500796920764E-4]:4.053537164795E-1,(((148[&rate=4.97500796920764E-4]:4.026840709114E-1,143[&rate=4.97500796920764E-4]:3.99944344884E-1)[&rate=4.97500796920764E-4]:5.24090185393E-1,(116[&rate=4.97500796920764E-4]:8.381968454888E-1,(139[&rate=4.97500796920764E-4]:4.240472518752E-1,(111[&rate=4.97500796920764E-4]:2.476276631009E-1,106[&rate=4.97500796920764E-4]:2.311893069365E-1)[&rate=4.97500796920764E-4]:1.077123020905E-3)[&rate=4.97500796920764E-4]:6.662043881342E-1)[&rate=4.97500796920764E-4]:5.022124643189E-2)[&rate=4.97500796920764E-4]:3.332153164945E-1,((((104[&rate=4.97500796920764E-4]:2.458751901023E-1,114[&rate=4.97500796920764E-4]:1.856012174995E-1)[&rate=4.97500796920764E-4]:2.621275137859E-1,108[&rate=4.97500796920764E-4]:5.052629778608E-1)[&rate=4.97500796920764E-4]:2.880244004335E-2,(107[&rate=4.97500796920764E-4]:4.565192000821E-1,109[&rate=4.97500796920764E-4]:4.756972822738E-1)[&rate=4.97500796920764E-4]:8.028594384939E-2)[&rate=4.97500796920764E-4]:4.038427811333E-1,((13[&rate=4.97500796920764E-4]:2.764666729471E-1,19[&rate=4.97500796920764E-4]:3.148228373308E-1)[&rate=4.97500796920764E-4]:3.939585681069E-1,115[&rate=4.97500796920764E-4]:5.882334602321E-1)[&rate=4.97500796920764E-4]:2.921404922298E-1)[&rate=4.97500796920764E-4]:3.412594559532E-1)[&rate=4.97500796920764E-4]:9.292111896742E-2)[&rate=4.97500796920764E-4]:9.175860342103E-2)[&rate=4.97500796920764E-4]:2.957234648945E-2)[&rate=4.97500796920764E-4]:1.670789631212E-1,(((18[&rate=4.97500796920764E-4]:6.806597427065E-1,(6[&rate=4.97500796920764E-4]:5.562233235253E-1,(10[&rate=4.97500796920764E-4]:2.37745977288E-1,15[&rate=4.97500796920764E-4]:2.761021416715E-1)[&rate=4.97500796920764E-4]:3.349157024016E-1)[&rate=4.97500796920764E-4]:6.14227205511E-2)[&rate=4.97500796920764E-4]:1.069282849217E-1,3[&rate=4.97500796920764E-4]:6.725195344776E-1)[&rate=4.97500796920764E-4]:3.202919479606E-1,((88[&rate=4.97500796920764E-4]:6.057075173358E-2,89[&rate=4.97500796920764E-4]:7.426938187059E-2)[&rate=4.97500796920764E-4]:8.915692067146E-1,((((84[&rate=4.97500796920764E-4]:6.812142726684E-2,(93[&rate=4.97500796920764E-4]:4.673178175543E-2,85[&rate=4.97500796920764E-4]:3.303315161842E-2)[&rate=4.97500796920764E-4]:3.508827564843E-2)[&rate=4.97500796920764E-4]:1.836532377715E-2,86[&rate=4.97500796920764E-4]:8.648675104399E-2)[&rate=4.97500796920764E-4]:5.860458288206E-2,83[&rate=4.97500796920764E-4]:1.450913339261E-1)[&rate=4.97500796920764E-4]:5.634176287122E-1,(87[&rate=4.97500796920764E-4]:7.025029868206E-1,(92[&rate=4.97500796920764E-4]:1.793784832786E-1,(91[&rate=4.97500796920764E-4]:3.46372119114E-2,90[&rate=4.97500796920764E-4]:3.46372119114E-2)[&rate=4.97500796920764E-4]:1.447412713672E-1)[&rate=4.97500796920764E-4]:5.36823133679E-1)[&rate=4.97500796920764E-4]:6.005975817715E-3)[&rate=4.97500796920764E-4]:2.436309958099E-1)[&rate=4.97500796920764E-4]:5.803975513871E-1)[&rate=4.97500796920764E-4]:6.156324100311E-1)[&rate=4.97500796920764E-4]:7.362364554728E-1,101[&rate=4.97500796920764E-4]:1.341940621915E0)[&rate=4.97500796920764E-4]:3.129737169752E-1,((((96[&rate=4.97500796920764E-4]:5.247999903343E-1,99[&rate=4.97500796920764E-4]:5.603191160171E-1)[&rate=4.97500796920764E-4]:1.704624340089E-1,97[&rate=4.97500796920764E-4]:5.094700746164E-1)[&rate=4.97500796920764E-4]:4.834174072794E-3,98[&rate=4.97500796920764E-4]:7.137578006016E-1)[&rate=4.97500796920764E-4]:6.284961566612E-2,((94[&rate=4.97500796920764E-4]:3.758644370332E-1,100[&rate=4.97500796920764E-4]:3.758644370332E-1)[&rate=4.97500796920764E-4]:1.081373634709E-1,95[&rate=4.97500796920764E-4]:5.687012540562E-1)[&rate=4.97500796920764E-4]:2.188351239603E-1)[&rate=4.97500796920764E-4]:3.355806417448E-2)[&rate=4.97500796920764E-4]:4.964879902091E-2)[&rate=4.97500796920764E-4]:9.530817811737E-3)[&rate=4.97500796920764E-4]:3.252436396192E-1,40[&rate=4.97500796920764E-4]:1.066173436348E0)[&rate=4.97500796920764E-4]:3.424782766144E-1)[&rate=4.97500796920764E-4]:1.409469942196E-1,(((((132[&rate=4.97500796920764E-4]:2.406097371081E-1,(129[&rate=4.97500796920764E-4]:1.979745964929E-1,(130[&rate=4.97500796920764E-4]:1.429412909766E-1,131[&rate=4.97500796920764E-4]:1.456810170039E-1)[&rate=4.97500796920764E-4]:5.503330551638E-2)[&rate=4.97500796920764E-4]:3.989541458776E-2)[&rate=4.97500796920764E-4]:2.855484155025E-1,(118[&rate=4.97500796920764E-4]:5.848534368988E-1,69[&rate=4.97500796920764E-4]:5.958123410084E-1)[&rate=4.97500796920764E-4]:7.55512910544E-2)[&rate=4.97500796920764E-4]:1.021481596184E0,(128[&rate=4.97500796920764E-4]:1.224548403777E0,(((65[&rate=4.97500796920764E-4]:3.021079003915E-1,62[&rate=4.97500796920764E-4]:4.938887223092E-1)[&rate=4.97500796920764E-4]:5.850097890967E-4,(64[&rate=4.97500796920764E-4]:3.661833691664E-1,60[&rate=4.97500796920764E-4]:2.154984376597E-1)[&rate=4.97500796920764E-4]:8.719447252087E-2)[&rate=4.97500796920764E-4]:2.451207505931E-1,(63[&rate=4.97500796920764E-4]:5.093882641471E-2,61[&rate=4.97500796920764E-4]:9.203471682575E-2)[&rate=4.97500796920764E-4]:6.475597658657E-1)[&rate=4.97500796920764E-4]:6.246799484825E-1)[&rate=4.97500796920764E-4]:3.176118929631E-1)[&rate=4.97500796920764E-4]:2.697463071816E-1,((51[&rate=4.97500796920764E-4]:7.957402472211E-1,((((46[&rate=4.97500796920764E-4]:6.737571044421E-1,43[&rate=4.97500796920764E-4]:6.737571044421E-1)[&rate=4.97500796920764E-4]:8.846268269299E-3,((41[&rate=4.97500796920764E-4]:3.928285678289E-1,48[&rate=4.97500796920764E-4]:4.365444148233E-1)[&rate=4.97500796920764E-4]:2.554192758817E-2,42[&rate=4.97500796920764E-4]:4.238349762913E-1)[&rate=4.97500796920764E-4]:2.095880685514E-1)[&rate=4.97500796920764E-4]:1.064407433123E-1,(44[&rate=4.97500796920764E-4]:5.274854039161E-1,47[&rate=4.97500796920764E-4]:5.329498847903E-1)[&rate=4.97500796920764E-4]:2.560942312334E-1)[&rate=4.97500796920764E-4]:2.983909700418E-2,(49[&rate=4.97500796920764E-4]:5.99862012035E-1,50[&rate=4.97500796920764E-4]:5.99862012035E-1)[&rate=4.97500796920764E-4]:1.862343157472E-1)[&rate=4.97500796920764E-4]:4.179438564684E-3)[&rate=4.97500796920764E-4]:4.295450339073E-2,45[&rate=4.97500796920764E-4]:8.578204336719E-1)[&rate=4.97500796920764E-4]:1.806899579582E-1)[&rate=4.97500796920764E-4]:1.026891819944E-1,(121[&rate=4.97500796920764E-4]:2.353625115313E0,((36[&rate=4.97500796920764E-4]:6.162358260717E-2,35[&rate=4.97500796920764E-4]:1.504824014141E-2)[&rate=4.97500796920764E-4]:8.680115829743E-2,127[&rate=4.97500796920764E-4]:2.66897268611E0)[&rate=4.97500796920764E-4]:1.257483196144E-1)[&rate=4.97500796920764E-4]:1.582309445749E-1)[&rate=4.97500796920764E-4]:4.930985871091E-1)[&rate=4.97500796920764E-4]:6.129731873915E-2)[&rate=4.97500796920764E-4]:3.813850978518E-3)[&rate=4.97500796920764E-4]:2.40716682909E-2);
tree STATE_520000 [&joint=-20986.00863070574,lnP=-20986.00863070574] = [&R] ((32[&rate=5.433295664144908E-4]:1.554364392243E-2,(((68[&rate=5.433295664144908E-4]:5.579387635826E-1,(57[&rate=5.433295664144908E-4]:5.307452299944E-1,((((37[&rate=5.433295664144908E-4]:1.188838001727E-1,54[&rate=5.433295664144908E-4]:4.238106793228E-2)[&rate=5.433295664144908E-4]:1.606341860407E-1,59[&rate=5.433295664144908E-4]:2.412666200932E-1)[&rate=5.433295664144908E-4]:1.029170290541E-1,58[&rate=5.433295664144908E-4]:3.633093322074E-1)[&rate=5.433295664144908E-4]:1.070436717289E-1,(56[&rate=5.433295664144908E-4]:2.868372548754E-1,55[&rate=5.433295664144908E-4]:2.868372548754E-1)[&rate=5.433295664144908E-4]:1.561933446892E-1)[&rate=5.433295664144908E-4]:7.678566868107E-2)[&rate=5.433295664144908E-4]:7.910610189433E-2)[&rate=5.433295664144908E-4]:7.273447553917E-1,(125[&rate=5.433295664144908E-4]:1.262285438016E0,(((((71[&rate=5.433295664144908E-4]:5.026887822661E-1,77[&rate=5.433295664144908E-4]:5.657024808962E-1)[&rate=5.433295664144908E-4]:1.371606070241E-1,((80[&rate=5.433295664144908E-4]:7.798736234301E-2,81[&rate=5.433295664144908E-4]:7.798736234301E-2)[&rate=5.433295664144908E-4]:3.883774116722E-1,(73[&rate=5.433295664144908E-4]:5.097611444938E-1,(((78[&rate=5.433295664144908E-4]:6.307051632579E-2,72[&rate=5.433295664144908E-4]:4.115270810648E-2)[&rate=5.433295664144908E-4]:2.082269746664E-1,82[&rate=5.433295664144908E-4]:2.795166690743E-1)[&rate=5.433295664144908E-4]:1.610650120003E-2,79[&rate=5.433295664144908E-4]:2.874039921922E-1)[&rate=5.433295664144908E-4]:1.812612618908E-1)[&rate=5.433295664144908E-4]:5.918698014485E-3)[&rate=5.433295664144908E-4]:1.926626974667E-1)[&rate=5.433295664144908E-4]:2.265525145594E-1,((74[&rate=5.433295664144908E-4]:4.814149547068E-1,(76[&rate=5.433295664144908E-4]:4.263220317398E-1,70[&rate=5.433295664144908E-4]:3.879658673563E-1)[&rate=5.433295664144908E-4]:5.509292296704E-2)[&rate=5.433295664144908E-4]:7.321428867197E-2,75[&rate=5.433295664144908E-4]:5.546292433788E-1)[&rate=5.433295664144908E-4]:3.802658111557E-1)[&rate=5.433295664144908E-4]:5.653558790584E-1,(((((12[&rate=5.433295664144908E-4]:1.68266356465E-1,5[&rate=5.433295664144908E-4]:1.299101920815E-1)[&rate=5.433295664144908E-4]:2.462361302044E-1,29[&rate=5.433295664144908E-4]:5.213518017379E-1)[&rate=5.433295664144908E-4]:1.752070791822E-1,103[&rate=5.433295664144908E-4]:4.636821685914E-1)[&rate=5.433295664144908E-4]:1.599413230255E0,52[&rate=5.433295664144908E-4]:3.988016642857E-1)[&rate=5.433295664144908E-4]:9.739662527777E-2,53[&rate=5.433295664144908E-4]:4.880015682521E-1)[&rate=5.433295664144908E-4]:2.657863067286E-1)[&rate=5.433295664144908E-4]:1.99007556833E-2,(137[&rate=5.433295664144908E-4]:5.896906247049E-1,(133[&rate=5.433295664144908E-4]:4.235948388456E-1,134[&rate=5.433295664144908E-4]:3.934578525444E-1)[&rate=5.433295664144908E-4]:1.249998954483E-1)[&rate=5.433295664144908E-4]:1.007173393338E0)[&rate=5.433295664144908E-4]:6.989793210129E-1)[&rate=5.433295664144908E-4]:1.896647476254E-1)[&rate=5.433295664144908E-4]:9.206712567588E-2,(((38[&rate=5.433295664144908E-4]:8.475136841203E-1,((((39[&rate=5.433295664144908E-4]:5.420014775249E-1,(((((141[&rate=5.433295664144908E-4]:1.445070113201E-1,(144[&rate=5.433295664144908E-4]:8.414326548383E-2,145[&rate=5.433295664144908E-4]:8.962271753877E-2)[&rate=5.433295664144908E-4]:5.762401980892E-2)[&rate=5.433295664144908E-4]:1.607721519513E-1,142[&rate=5.433295664144908E-4]:3.080188892989E-1)[&rate=5.433295664144908E-4]:1.35812714002E0,((102[&rate=5.433295664144908E-4]:6.137112704184E-2,((((25[&rate=5.433295664144908E-4]:6.625967832282E-1,20[&rate=5.433295664144908E-4]:6.434187010365E-1)[&rate=5.433295664144908E-4]:2.845267007242E-2,23[&rate=5.433295664144908E-4]:6.80090549191E-1)[&rate=5.433295664144908E-4]:1.678394147902E-1,(11[&rate=5.433295664144908E-4]:6.577580022597E-1,140[&rate=5.433295664144908E-4]:6.38579920068E-1)[&rate=5.433295664144908E-4]:1.052404548722E-1)[&rate=5.433295664144908E-4]:3.315273144256E-1,((1[&rate=5.433295664144908E-4]:6.346088224968E-2,(21[&rate=5.433295664144908E-4]:6.367856048823E-1,28[&rate=5.433295664144908E-4]:6.614431391287E-1)[&rate=5.433295664144908E-4]:1.883191129839E-1)[&rate=5.433295664144908E-4]:2.21177830117E-1,24[&rate=5.433295664144908E-4]:1.065460630175E0)[&rate=5.433295664144908E-4]:1.249555523415E-1)[&rate=5.433295664144908E-4]:3.259878014182E-2)[&rate=5.433295664144908E-4]:2.725219975686E-1,(((14[&rate=5.433295664144908E-4]:7.682894114486E-1,17[&rate=5.433295664144908E-4]:8.066455758323E-1)[&rate=5.433295664144908E-4]:2.381350255427E-1,((112[&rate=5.433295664144908E-4]:6.736885594814E-1,((30[&rate=5.433295664144908E-4]:2.043939927832E-1,4[&rate=5.433295664144908E-4]:3.179125305719E-2)[&rate=5.433295664144908E-4]:5.230563428615E-1,(9[&rate=5.433295664144908E-4]:5.483131625537E-1,117[&rate=5.433295664144908E-4]:5.592720666634E-1)[&rate=5.433295664144908E-4]:5.584950185807E-2)[&rate=5.433295664144908E-4]:6.130671698759E-2)[&rate=5.433295664144908E-4]:1.562397149584E-1,(105[&rate=5.433295664144908E-4]:5.860099003576E-1,(113[&rate=5.433295664144908E-4]:5.822046088086E-1,110[&rate=5.433295664144908E-4]:5.767251567539E-1)[&rate=5.433295664144908E-4]:3.120255182286E-2)[&rate=5.433295664144908E-4]:2.165211138084E-1)[&rate=5.433295664144908E-4]:1.764961625515E-1)[&rate=5.433295664144908E-4]:3.623806711542E-1,((((148[&rate=5.433295664144908E-4]:4.155737658151E-1,143[&rate=5.433295664144908E-4]:4.128340397877E-1)[&rate=5.433295664144908E-4]:3.079124214087E-1,(139[&rate=5.433295664144908E-4]:7.186755421227E-1,(106[&rate=5.433295664144908E-4]:1.679897544318E-2,111[&rate=5.433295664144908E-4]:3.323733160755E-2)[&rate=5.433295664144908E-4]:5.100957447618E-1)[&rate=5.433295664144908E-4]:2.185092752379E-1)[&rate=5.433295664144908E-4]:3.529270999845E-2,116[&rate=5.433295664144908E-4]:7.204227328386E-1)[&rate=5.433295664144908E-4]:4.554751901416E-1,(115[&rate=5.433295664144908E-4]:7.95910240108E-1,(((((104[&rate=5.433295664144908E-4]:6.287350008367E-2,114[&rate=5.433295664144908E-4]:2.599527480899E-3)[&rate=5.433295664144908E-4]:2.800510259519E-1,108[&rate=5.433295664144908E-4]:3.401848000083E-1)[&rate=5.433295664144908E-4]:2.403561077981E-1,109[&rate=5.433295664144908E-4]:6.024587160255E-1)[&rate=5.433295664144908E-4]:6.088993635476E-2,107[&rate=5.433295664144908E-4]:6.441705701885E-1)[&rate=5.433295664144908E-4]:2.053897771217E-1,(13[&rate=5.433295664144908E-4]:5.878095197542E-1,19[&rate=5.433295664144908E-4]:6.261656841379E-1)[&rate=5.433295664144908E-4]:2.836686357751E-1)[&rate=5.433295664144908E-4]:6.62386540051E-3)[&rate=5.433295664144908E-4]:3.799876828721E-1)[&rate=5.433295664144908E-4]:1.107154043436E-1)[&rate=5.433295664144908E-4]:3.906061920438E-2)[&rate=5.433295664144908E-4]:8.567756224325E-2)[&rate=5.433295664144908E-4]:1.368829708446E-1,((6[&rate=5.433295664144908E-4]:7.228128821614E-1,(10[&rate=5.433295664144908E-4]:5.645777524668E-1,15[&rate=5.433295664144908E-4]:6.029339168503E-1)[&rate=5.433295664144908E-4]:1.746734858589E-1)[&rate=5.433295664144908E-4]:2.953490828147E-1,((18[&rate=5.433295664144908E-4]:7.538558444313E-1,3[&rate=5.433295664144908E-4]:6.387873512807E-1)[&rate=5.433295664144908E-4]:2.006048272073E-1,((88[&rate=5.433295664144908E-4]:1.156327945896E-1,89[&rate=5.433295664144908E-4]:1.293314247266E-1)[&rate=5.433295664144908E-4]:3.02564200807E-1,(((92[&rate=5.433295664144908E-4]:1.459925014397E-1,(91[&rate=5.433295664144908E-4]:4.967115048569E-2,90[&rate=5.433295664144908E-4]:4.967115048569E-2)[&rate=5.433295664144908E-4]:9.632135095403E-2)[&rate=5.433295664144908E-4]:1.355260407679E-1,((93[&rate=5.433295664144908E-4]:1.327394035716E-1,83[&rate=5.433295664144908E-4]:1.190407734346E-1)[&rate=5.433295664144908E-4]:3.288903014624E-2,(84[&rate=5.433295664144908E-4]:9.94175031432E-2,(86[&rate=5.433295664144908E-4]:7.345392353123E-2,85[&rate=5.433295664144908E-4]:7.345392353123E-2)[&rate=5.433295664144908E-4]:2.596357961197E-2)[&rate=5.433295664144908E-4]:5.251230043762E-2)[&rate=5.433295664144908E-4]:1.158901084898E-1)[&rate=5.433295664144908E-4]:3.141740015475E-2,87[&rate=5.433295664144908E-4]:2.992373122253E-1)[&rate=5.433295664144908E-4]:1.189596831713E-1)[&rate=5.433295664144908E-4]:9.609212104885E-1)[&rate=5.433295664144908E-4]:1.267149919677E-1)[&rate=5.433295664144908E-4]:5.876067612152E-1)[&rate=5.433295664144908E-4]:3.445714650571E-1,101[&rate=5.433295664144908E-4]:8.955456707005E-1)[&rate=5.433295664144908E-4]:6.196199658182E-1)[&rate=5.433295664144908E-4]:1.747798986469E-2,(16[&rate=5.433295664144908E-4]:2.622158909022E0,146[&rate=5.433295664144908E-4]:6.5688456214E-1)[&rate=5.433295664144908E-4]:2.28134844845E-2)[&rate=5.433295664144908E-4]:5.111837366169E-2,(26[&rate=5.433295664144908E-4]:8.439941718791E-1,((7[&rate=5.433295664144908E-4]:1.88834277375E-1,8[&rate=5.433295664144908E-4]:1.88834277375E-1)[&rate=5.433295664144908E-4]:3.59513294738E-1,((2[&rate=5.433295664144908E-4]:1.314512608078E-1,31[&rate=5.433295664144908E-4]:3.588485210819E-1)[&rate=5.433295664144908E-4]:3.313862864461E-1,(22[&rate=5.433295664144908E-4]:3.778527676371E-1,27[&rate=5.433295664144908E-4]:3.942911238014E-1)[&rate=5.433295664144908E-4]:2.575875193428E-1)[&rate=5.433295664144908E-4]:8.79769609206E-3)[&rate=5.433295664144908E-4]:1.887972846975E-1)[&rate=5.433295664144908E-4]:1.906891115837E0)[&rate=5.433295664144908E-4]:2.536876645059E-1,((((((94[&rate=5.433295664144908E-4]:2.523790471669E-1,100[&rate=5.433295664144908E-4]:2.523790471669E-1)[&rate=5.433295664144908E-4]:2.235872075847E-1,95[&rate=5.433295664144908E-4]:5.606657083037E-1)[&rate=5.433295664144908E-4]:1.452185166059E-1,98[&rate=5.433295664144908E-4]:6.949552631608E-1)[&rate=5.433295664144908E-4]:8.11215124765E-3,(96[&rate=5.433295664144908E-4]:5.587208586589E-1,99[&rate=5.433295664144908E-4]:5.942399843418E-1)[&rate=5.433295664144908E-4]:1.306853535639E-1)[&rate=5.433295664144908E-4]:2.086307170689E-1,(40[&rate=5.433295664144908E-4]:6.570028090948E-1,147[&rate=5.433295664144908E-4]:7.143798582751E-1)[&rate=5.433295664144908E-4]:1.262800218364E-1)[&rate=5.433295664144908E-4]:4.75658252494E-2,97[&rate=5.433295664144908E-4]:7.598104048143E-1)[&rate=5.433295664144908E-4]:3.343684937664E-2)[&rate=5.433295664144908E-4]:5.153418949222E-2)[&rate=5.433295664144908E-4]:1.509863123345E-1,(((((((62[&rate=5.433295664144908E-4]:3.11611787368E-1,60[&rate=5.433295664144908E-4]:1.198309654503E-1)[&rate=5.433295664144908E-4]:1.610022590293E-1,65[&rate=5.433295664144908E-4]:2.808332244795E-1)[&rate=5.433295664144908E-4]:1.705402078548E-2,64[&rate=5.433295664144908E-4]:4.485721767717E-1)[&rate=5.433295664144908E-4]:3.921152537485E-1,(63[&rate=5.433295664144908E-4]:3.691362644663E-1,61[&rate=5.433295664144908E-4]:4.102321548774E-1)[&rate=5.433295664144908E-4]:4.715511660539E-1)[&rate=5.433295664144908E-4]:5.642321277309E-1,(128[&rate=5.433295664144908E-4]:1.299076416931E0,(118[&rate=5.433295664144908E-4]:9.907446438478E-1,(69[&rate=5.433295664144908E-4]:8.71442090037E-1,((130[&rate=5.433295664144908E-4]:3.153500530364E-1,131[&rate=5.433295664144908E-4]:3.180897790638E-1)[&rate=5.433295664144908E-4]:5.046893469789E-2,(132[&rate=5.433295664144908E-4]:3.517681595132E-1,129[&rate=5.433295664144908E-4]:3.490284334859E-1)[&rate=5.433295664144908E-4]:1.679055424844E-2)[&rate=5.433295664144908E-4]:3.576778968231E-1)[&rate=5.433295664144908E-4]:1.302614579204E-1)[&rate=5.433295664144908E-4]:4.480578004809E-1)[&rate=5.433295664144908E-4]:7.213004333551E-3)[&rate=5.433295664144908E-4]:3.977634578508E-1,((((((49[&rate=5.433295664144908E-4]:4.451146874627E-1,50[&rate=5.433295664144908E-4]:4.451146874627E-1)[&rate=5.433295664144908E-4]:2.492466081331E-1,((46[&rate=5.433295664144908E-4]:5.699803322362E-1,43[&rate=5.433295664144908E-4]:5.699803322362E-1)[&rate=5.433295664144908E-4]:5.291580772774E-2,((48[&rate=5.433295664144908E-4]:1.988527561514E-1,41[&rate=5.433295664144908E-4]:1.551369091569E-1)[&rate=5.433295664144908E-4]:3.674999333223E-2,42[&rate=5.433295664144908E-4]:1.973513833634E-1)[&rate=5.433295664144908E-4]:3.763644287318E-1)[&rate=5.433295664144908E-4]:1.042520408775E-1)[&rate=5.433295664144908E-4]:1.147044430666E-2,47[&rate=5.433295664144908E-4]:7.386186251482E-1)[&rate=5.433295664144908E-4]:3.913363190741E-2,51[&rate=5.433295664144908E-4]:7.504298526841E-1)[&rate=5.433295664144908E-4]:1.129961875417E-2,44[&rate=5.433295664144908E-4]:7.835873949355E-1)[&rate=5.433295664144908E-4]:1.415566755839E-2,45[&rate=5.433295664144908E-4]:7.950108220568E-1)[&rate=5.433295664144908E-4]:1.356458447676E-1)[&rate=5.433295664144908E-4]:2.926653742625E-2,((127[&rate=5.433295664144908E-4]:2.606605123253E0,36[&rate=5.433295664144908E-4]:8.605717804771E-2)[&rate=5.433295664144908E-4]:1.185837091718E-1,(35[&rate=5.433295664144908E-4]:6.411827068649E-2,121[&rate=5.433295664144908E-4]:2.190145667947E0)[&rate=5.433295664144908E-4]:9.394727406723E-2)[&rate=5.433295664144908E-4]:4.648674850055E-2)[&rate=5.433295664144908E-4]:1.915822566851E-1)[&rate=5.433295664144908E-4]:1.993449987335E-1,((66[&rate=5.433295664144908E-4]:1.905642805622E-1,(126[&rate=5.433295664144908E-4]:1.28881257971E0,((119[&rate=5.433295664144908E-4]:1.061877785259E0,120[&rate=5.433295664144908E-4]:9.659873743003E-1)[&rate=5.433295664144908E-4]:5.382123736711E-1,((138[&rate=5.433295664144908E-4]:1.701076376722E-1,136[&rate=5.433295664144908E-4]:3.860078835703E-2)[&rate=5.433295664144908E-4]:7.334894032728E-1,135[&rate=5.433295664144908E-4]:7.03597040945E-1)[&rate=5.433295664144908E-4]:5.485479125059E-1)[&rate=5.433295664144908E-4]:4.744249434238E-1)[&rate=5.433295664144908E-4]:1.489258905369E-1)[&rate=5.433295664144908E-4]:1.038486464177E-1,(67[&rate=5.433295664144908E-4]:2.430827108266E-1,((124[&rate=5.433295664144908E-4]:3.120919780362E-1,123[&rate=5.433295664144908E-4]:3.148242184734E-1)[&rate=5.433295664144908E-4]:8.245199904282E-2,122[&rate=5.433295664144908E-4]:3.972762175162E-1)[&rate=5.433295664144908E-4]:3.47079043651E-1)[&rate=5.433295664144908E-4]:5.133021615343E-2)[&rate=5.433295664144908E-4]:3.010666216928E-1)[&rate=5.433295664144908E-4]:2.341504582052E-1)[&rate=5.433295664144908E-4]:7.084514389364E-2)[&rate=5.433295664144908E-4]:8.697228713974E-2,(34[&rate=5.433295664144908E-4]:9.284060382825E-2,33[&rate=5.433295664144908E-4]:7.640224766387E-2)[&rate=5.433295664144908E-4]:3.159313545301E-2);
tree STATE_530000 [&joint=-20971.010989916344,lnP=-20971.010989916344] = [&R] (33[&rate=5.247479448160266E-4]:1.680529856685E-1,((32[&rate=5.247479448160266E-4]:4.596095035773E-2,(((((119[&rate=5.247479448160266E-4]:1.793887023939E0,(120[&rate=5.247479448160266E-4]:1.31033720344E0,((138[&rate=5.247479448160266E-4]:3.224838208842E-1,136[&rate=5.247479448160266E-4]:1.90976971569E-1)[&rate=5.247479448160266E-4]:4.633304172274E-1,135[&rate=5.247479448160266E-4]:5.858142381116E-1)[&rate=5.247479448160266E-4]:4.724681708076E-1)[&rate=5.247479448160266E-4]:3.876594095402E-1)[&rate=5.247479448160266E-4]:1.641702980255E-1,126[&rate=5.247479448160266E-4]:1.172354799321E0)[&rate=5.247479448160266E-4]:1.773068748609E-1,66[&rate=5.247479448160266E-4]:1.024874844964E-1)[&rate=5.247479448160266E-4]:3.862370657286E-1,(67[&rate=5.247479448160266E-4]:2.225247275853E-1,((123[&rate=5.247479448160266E-4]:1.136517427321E-1,124[&rate=5.247479448160266E-4]:1.10919502295E-1)[&rate=5.247479448160266E-4]:8.692756336621E-2,122[&rate=5.247479448160266E-4]:2.005793060983E-1)[&rate=5.247479448160266E-4]:5.232179718277E-1)[&rate=5.247479448160266E-4]:2.661998226396E-1)[&rate=5.247479448160266E-4]:3.905406654251E-1,34[&rate=5.247479448160266E-4]:1.625151701999E-2)[&rate=5.247479448160266E-4]:5.162724155682E-2)[&rate=5.247479448160266E-4]:6.699487367537E-3,(((68[&rate=5.247479448160266E-4]:8.191356382336E-1,(57[&rate=5.247479448160266E-4]:5.805117407825E-1,((58[&rate=5.247479448160266E-4]:3.788084413264E-1,(54[&rate=5.247479448160266E-4]:1.205837657907E-1,(59[&rate=5.247479448160266E-4]:1.254643522119E-1,37[&rate=5.247479448160266E-4]:1.637157183321E-1)[&rate=5.247479448160266E-4]:3.337077969903E-2)[&rate=5.247479448160266E-4]:2.008476263554E-1)[&rate=5.247479448160266E-4]:1.207766494798E-1,(56[&rate=5.247479448160266E-4]:3.584866912062E-1,55[&rate=5.247479448160266E-4]:3.584866912062E-1)[&rate=5.247479448160266E-4]:1.137759952283E-1)[&rate=5.247479448160266E-4]:9.732009259923E-2)[&rate=5.247479448160266E-4]:2.905364657572E-1)[&rate=5.247479448160266E-4]:3.889885521467E-1,(125[&rate=5.247479448160266E-4]:9.10694282577E-1,(((((73[&rate=5.247479448160266E-4]:6.234285842146E-1,((80[&rate=5.247479448160266E-4]:6.236761005058E-2,81[&rate=5.247479448160266E-4]:6.236761005058E-2)[&rate=5.247479448160266E-4]:4.390269277073E-1,(((71[&rate=5.247479448160266E-4]:1.365402499795E-1,79[&rate=5.247479448160266E-4]:1.639375102535E-1)[&rate=5.247479448160266E-4]:5.214606123956E-2,(78[&rate=5.247479448160266E-4]:6.198657188804E-2,72[&rate=5.247479448160266E-4]:4.006876366873E-2)[&rate=5.247479448160266E-4]:1.54096999605E-1)[&rate=5.247479448160266E-4]:2.714230519824E-1,82[&rate=5.247479448160266E-4]:4.957258015575E-1)[&rate=5.247479448160266E-4]:2.21070923647E-2)[&rate=5.247479448160266E-4]:7.27189779636E-2)[&rate=5.247479448160266E-4]:1.36778501347E-2,77[&rate=5.247479448160266E-4]:6.316269822946E-1)[&rate=5.247479448160266E-4]:1.050394297491E-1,((70[&rate=5.247479448160266E-4]:3.22369374768E-1,(76[&rate=5.247479448160266E-4]:3.445236389311E-1,74[&rate=5.247479448160266E-4]:3.445236389311E-1)[&rate=5.247479448160266E-4]:1.620190022034E-2)[&rate=5.247479448160266E-4]:1.26602200109E-1,75[&rate=5.247479448160266E-4]:4.873277392604E-1)[&rate=5.247479448160266E-4]:2.548181248379E-1)[&rate=5.247479448160266E-4]:7.930478182901E-1,53[&rate=5.247479448160266E-4]:7.887306237763E-1)[&rate=5.247479448160266E-4]:1.144076648883E-2,(((((12[&rate=5.247479448160266E-4]:9.716493752672E-2,5[&rate=5.247479448160266E-4]:5.880877314326E-2)[&rate=5.247479448160266E-4]:2.421824319719E-1,29[&rate=5.247479448160266E-4]:4.461966845672E-1)[&rate=5.247479448160266E-4]:2.672026585191E-1,103[&rate=5.247479448160266E-4]:4.805226307574E-1)[&rate=5.247479448160266E-4]:1.824657271725E0,52[&rate=5.247479448160266E-4]:6.408861679215E-1)[&rate=5.247479448160266E-4]:1.376812980638E-1,(133[&rate=5.247479448160266E-4]:7.722110320976E-1,(134[&rate=5.247479448160266E-4]:4.555823804729E-1,137[&rate=5.247479448160266E-4]:5.268152571851E-1)[&rate=5.247479448160266E-4]:2.864916653235E-1)[&rate=5.247479448160266E-4]:7.802392095446E-1)[&rate=5.247479448160266E-4]:2.980064559125E-2)[&rate=5.247479448160266E-4]:3.20905405973E-1)[&rate=5.247479448160266E-4]:4.640965744701E-1)[&rate=5.247479448160266E-4]:2.32145802373E-1,((38[&rate=5.247479448160266E-4]:8.607441165082E-1,((39[&rate=5.247479448160266E-4]:5.883684237715E-1,146[&rate=5.247479448160266E-4]:7.085870030064E-1)[&rate=5.247479448160266E-4]:1.04635198378E-1,((98[&rate=5.247479448160266E-4]:7.311964347344E-1,((97[&rate=5.247479448160266E-4]:4.497967558715E-1,((94[&rate=5.247479448160266E-4]:2.510581839572E-1,100[&rate=5.247479448160266E-4]:2.510581839572E-1)[&rate=5.247479448160266E-4]:3.578304029655E-2,95[&rate=5.247479448160266E-4]:3.715406778059E-1)[&rate=5.247479448160266E-4]:2.886385917268E-1)[&rate=5.247479448160266E-4]:4.663757185684E-2,(96[&rate=5.247479448160266E-4]:3.402882146732E-1,99[&rate=5.247479448160266E-4]:3.758073403561E-1)[&rate=5.247479448160266E-4]:3.41938462782E-1)[&rate=5.247479448160266E-4]:3.530855509361E-2)[&rate=5.247479448160266E-4]:5.677518472406E-2,((((((((((105[&rate=5.247479448160266E-4]:5.922644159181E-1,110[&rate=5.247479448160266E-4]:6.141822241372E-1)[&rate=5.247479448160266E-4]:3.611973970522E-1,((9[&rate=5.247479448160266E-4]:8.673124501154E-1,113[&rate=5.247479448160266E-4]:8.755316281975E-1)[&rate=5.247479448160266E-4]:7.309983136736E-2,((30[&rate=5.247479448160266E-4]:2.763082297956E-1,4[&rate=5.247479448160266E-4]:1.037054900695E-1)[&rate=5.247479448160266E-4]:6.413763228892E-1,(117[&rate=5.247479448160266E-4]:7.54787221675E-1,112[&rate=5.247479448160266E-4]:7.520474956474E-1)[&rate=5.247479448160266E-4]:5.056856388655E-2)[&rate=5.247479448160266E-4]:1.460154000309E-1)[&rate=5.247479448160266E-4]:3.222761367921E-2)[&rate=5.247479448160266E-4]:2.87364306948E-2,(14[&rate=5.247479448160266E-4]:5.16829016972E-1,17[&rate=5.247479448160266E-4]:5.551851813556E-1)[&rate=5.247479448160266E-4]:4.927664869669E-1)[&rate=5.247479448160266E-4]:2.367971464091E-1,(((116[&rate=5.247479448160266E-4]:4.442053017649E-1,((106[&rate=5.247479448160266E-4]:1.645938272312E-2,111[&rate=5.247479448160266E-4]:3.28977388875E-2)[&rate=5.247479448160266E-4]:1.254821858844E-1,139[&rate=5.247479448160266E-4]:3.337223905252E-1)[&rate=5.247479448160266E-4]:3.625377057602E-1)[&rate=5.247479448160266E-4]:3.489442718439E-1,(148[&rate=5.247479448160266E-4]:4.492720421942E-1,143[&rate=5.247479448160266E-4]:4.465323161669E-1)[&rate=5.247479448160266E-4]:3.822336957983E-1)[&rate=5.247479448160266E-4]:3.161256311018E-1,(((107[&rate=5.247479448160266E-4]:4.502983787349E-1,109[&rate=5.247479448160266E-4]:4.694764609266E-1)[&rate=5.247479448160266E-4]:1.175895974672E-1,((104[&rate=5.247479448160266E-4]:6.329266255532E-2,114[&rate=5.247479448160266E-4]:3.018689952548E-3)[&rate=5.247479448160266E-4]:2.949865720847E-1,108[&rate=5.247479448160266E-4]:3.555395086126E-1)[&rate=5.247479448160266E-4]:2.096087415621E-1)[&rate=5.247479448160266E-4]:1.373126631548E-1,((13[&rate=5.247479448160266E-4]:5.395804387087E-1,19[&rate=5.247479448160266E-4]:5.779366030924E-1)[&rate=5.247479448160266E-4]:1.164947686303E-1,115[&rate=5.247479448160266E-4]:5.738834265171E-1)[&rate=5.247479448160266E-4]:7.104324023694E-2)[&rate=5.247479448160266E-4]:4.643485379565E-1)[&rate=5.247479448160266E-4]:5.492566481551E-2)[&rate=5.247479448160266E-4]:3.486560980065E-2,(((((20[&rate=5.247479448160266E-4]:2.793072133336E-1,25[&rate=5.247479448160266E-4]:2.984852955253E-1)[&rate=5.247479448160266E-4]:2.70261617531E-1,23[&rate=5.247479448160266E-4]:5.577880089467E-1)[&rate=5.247479448160266E-4]:1.908071112752E-1,(11[&rate=5.247479448160266E-4]:5.742669438407E-1,140[&rate=5.247479448160266E-4]:5.55088861649E-1)[&rate=5.247479448160266E-4]:8.939666953194E-2)[&rate=5.247479448160266E-4]:3.729743033842E-1,((1[&rate=5.247479448160266E-4]:4.280553958668E-2,(21[&rate=5.247479448160266E-4]:6.240266540379E-1,28[&rate=5.247479448160266E-4]:6.486841882844E-1)[&rate=5.247479448160266E-4]:1.804227211653E-1)[&rate=5.247479448160266E-4]:1.213930366251E-1,24[&rate=5.247479448160266E-4]:9.4502049402E-1)[&rate=5.247479448160266E-4]:1.875078336957E-1)[&rate=5.247479448160266E-4]:3.964827994998E-2,102[&rate=5.247479448160266E-4]:1.053277204935E-2)[&rate=5.247479448160266E-4]:1.967528853597E-1)[&rate=5.247479448160266E-4]:1.215021683127E-2,(((145[&rate=5.247479448160266E-4]:4.769729146746E-1,141[&rate=5.247479448160266E-4]:4.74233188647E-1)[&rate=5.247479448160266E-4]:4.370001137154E-2,144[&rate=5.247479448160266E-4]:5.151934739912E-1)[&rate=5.247479448160266E-4]:2.354654645656E-1,142[&rate=5.247479448160266E-4]:7.561383906117E-1)[&rate=5.247479448160266E-4]:7.098728260944E-1)[&rate=5.247479448160266E-4]:2.291472601852E-1,(((18[&rate=5.247479448160266E-4]:6.69046124616E-1,((10[&rate=5.247479448160266E-4]:4.636397066334E-1,15[&rate=5.247479448160266E-4]:5.019958710169E-1)[&rate=5.247479448160266E-4]:1.149379859363E-1,6[&rate=5.247479448160266E-4]:5.621393364053E-1)[&rate=5.247479448160266E-4]:4.389308958055E-2)[&rate=5.247479448160266E-4]:1.316569248079E-1,3[&rate=5.247479448160266E-4]:6.856345562733E-1)[&rate=5.247479448160266E-4]:2.020771178845E-1,((88[&rate=5.247479448160266E-4]:8.113783558009E-2,89[&rate=5.247479448160266E-4]:9.483646571711E-2)[&rate=5.247479448160266E-4]:4.093772697139E-1,(((92[&rate=5.247479448160266E-4]:1.049230927267E-1,(91[&rate=5.247479448160266E-4]:6.120469849416E-2,90[&rate=5.247479448160266E-4]:6.120469849416E-2)[&rate=5.247479448160266E-4]:4.371839423252E-2)[&rate=5.247479448160266E-4]:2.985781360268E-1,(85[&rate=5.247479448160266E-4]:2.470888409616E-1,(83[&rate=5.247479448160266E-4]:2.205043397954E-1,(86[&rate=5.247479448160266E-4]:8.985372375879E-2,(84[&rate=5.247479448160266E-4]:5.811578936892E-2,93[&rate=5.247479448160266E-4]:7.181441950593E-2)[&rate=5.247479448160266E-4]:3.173793438988E-2)[&rate=5.247479448160266E-4]:1.306506160366E-1)[&rate=5.247479448160266E-4]:2.658450116624E-2)[&rate=5.247479448160266E-4]:1.427137576548E-1)[&rate=5.247479448160266E-4]:8.578200776533E-2,87[&rate=5.247479448160266E-4]:4.755846063818E-1)[&rate=5.247479448160266E-4]:1.493049891228E-2)[&rate=5.247479448160266E-4]:9.369225962609E-1)[&rate=5.247479448160266E-4]:5.581317342404E-1)[&rate=5.247479448160266E-4]:4.891889820836E-1,101[&rate=5.247479448160266E-4]:9.322926644542E-1)[&rate=5.247479448160266E-4]:4.71042006587E-1,((((22[&rate=5.247479448160266E-4]:2.681824134497E-1,27[&rate=5.247479448160266E-4]:2.846207696141E-1)[&rate=5.247479448160266E-4]:3.761075688776E-1,(2[&rate=5.247479448160266E-4]:3.768921740471E-1,31[&rate=5.247479448160266E-4]:6.042894343212E-1)[&rate=5.247479448160266E-4]:9.479506855424E-2)[&rate=5.247479448160266E-4]:5.3744178239E-1,(26[&rate=5.247479448160266E-4]:8.682893146953E-1,(7[&rate=5.247479448160266E-4]:2.271174070637E-1,8[&rate=5.247479448160266E-4]:2.271174070637E-1)[&rate=5.247479448160266E-4]:5.34322592563E-1)[&rate=5.247479448160266E-4]:3.244013541317E-1)[&rate=5.247479448160266E-4]:1.277361408962E0,16[&rate=5.247479448160266E-4]:2.415257557241E0)[&rate=5.247479448160266E-4]:1.004058809235E-1)[&rate=5.247479448160266E-4]:1.797329305196E-1,(40[&rate=5.247479448160266E-4]:4.542976559257E-1,147[&rate=5.247479448160266E-4]:5.11674705106E-1)[&rate=5.247479448160266E-4]:1.556057866414E-1)[&rate=5.247479448160266E-4]:4.965287634515E-2)[&rate=5.247479448160266E-4]:3.344730323732E-2)[&rate=5.247479448160266E-4]:2.360465052878E-1)[&rate=5.247479448160266E-4]:4.607769559401E-1,(((((((47[&rate=5.247479448160266E-4]:1.458646137749E-1,44[&rate=5.247479448160266E-4]:1.404001329006E-1)[&rate=5.247479448160266E-4]:5.735808728171E-1,((49[&rate=5.247479448160266E-4]:4.200879258977E-1,50[&rate=5.247479448160266E-4]:4.200879258977E-1)[&rate=5.247479448160266E-4]:2.493612328742E-1,51[&rate=5.247479448160266E-4]:6.749136396461E-1)[&rate=5.247479448160266E-4]:1.720944257442E-2)[&rate=5.247479448160266E-4]:2.988597295864E-2,((46[&rate=5.247479448160266E-4]:4.60562430304E-1,43[&rate=5.247479448160266E-4]:4.60562430304E-1)[&rate=5.247479448160266E-4]:1.610763873997E-1,(41[&rate=5.247479448160266E-4]:4.6855323574E-1,(48[&rate=5.247479448160266E-4]:9.529190444885E-2,42[&rate=5.247479448160266E-4]:5.704053832863E-2)[&rate=5.247479448160266E-4]:4.169771782856E-1)[&rate=5.247479448160266E-4]:9.844077322072E-2)[&rate=5.247479448160266E-4]:1.276926418469E-1)[&rate=5.247479448160266E-4]:2.690962617449E-2,45[&rate=5.247479448160266E-4]:7.680443644138E-1)[&rate=5.247479448160266E-4]:2.968211813626E-1,(((64[&rate=5.247479448160266E-4]:3.697185054538E-1,65[&rate=5.247479448160266E-4]:2.190335739471E-1)[&rate=5.247479448160266E-4]:6.795047480073E-2,(60[&rate=5.247479448160266E-4]:3.607765089714E-2,62[&rate=5.247479448160266E-4]:2.278584728149E-1)[&rate=5.247479448160266E-4]:2.509063978507E-1)[&rate=5.247479448160266E-4]:3.454325818593E-1,(63[&rate=5.247479448160266E-4]:2.364022926363E-1,61[&rate=5.247479448160266E-4]:2.774981830473E-1)[&rate=5.247479448160266E-4]:5.466992694776E-1)[&rate=5.247479448160266E-4]:1.15379033294E0)[&rate=5.247479448160266E-4]:4.936595957647E-2,(((118[&rate=5.247479448160266E-4]:8.004578034436E-1,((130[&rate=5.247479448160266E-4]:8.484334591488E-2,131[&rate=5.247479448160266E-4]:8.758307194223E-2)[&rate=5.247479448160266E-4]:6.109089424344E-2,(132[&rate=5.247479448160266E-4]:1.175101709545E-1,129[&rate=5.247479448160266E-4]:1.147704449272E-1)[&rate=5.247479448160266E-4]:3.116379523113E-2)[&rate=5.247479448160266E-4]:5.175372619154E-1)[&rate=5.247479448160266E-4]:2.246142309133E-1,69[&rate=5.247479448160266E-4]:1.036030938467E0)[&rate=5.247479448160266E-4]:5.766845922293E-1,128[&rate=5.247479448160266E-4]:1.462030599189E0)[&rate=5.247479448160266E-4]:4.255971184552E-1)[&rate=5.247479448160266E-4]:3.171198025425E-2,((36[&rate=5.247479448160266E-4]:2.103391333557E-2,(121[&rate=5.247479448160266E-4]:2.010524795628E0,127[&rate=5.247479448160266E-4]:2.451620686038E0)[&rate=5.247479448160266E-4]:8.996117250256E-2)[&rate=5.247479448160266E-4]:1.402272715873E-1,35[&rate=5.247479448160266E-4]:1.146858424572E-1)[&rate=5.247479448160266E-4]:2.758867321536E-1)[&rate=5.247479448160266E-4]:3.28583051322E-1)[&rate=5.247479448160266E-4]:1.733937290483E-1)[&rate=5.247479448160266E-4]:4.504258959338E-2)[&rate=5.247479448160266E-4]:1.099130958886E-1);
tree STATE_540000 [&joint=-21003.574791155137,lnP=-21003.574791155137] = [&R] (((32[&rate=5.145668477843095E-4]:1.709501470654E-2,(((126[&rate=5.145668477843095E-4]:1.319714841791E0,(119[&rate=5.145668477843095E-4]:2.039655116434E0,120[&rate=5.145668477843095E-4]:1.943764705475E0)[&rate=5.145668477843095E-4]:6.576224800105E-2)[&rate=5.145668477843095E-4]:4.209012012524E-1,(((138[&rate=5.145668477843095E-4]:1.793497930717E-1,136[&rate=5.145668477843095E-4]:4.784294375653E-2)[&rate=5.145668477843095E-4]:4.105064107798E-1,135[&rate=5.145668477843095E-4]:3.898562038515E-1)[&rate=5.145668477843095E-4]:1.666137121599E0,66[&rate=5.145668477843095E-4]:3.710618186009E-1)[&rate=5.145668477843095E-4]:1.223800347574E-1)[&rate=5.145668477843095E-4]:8.404700891882E-2,(67[&rate=5.145668477843095E-4]:2.273862213595E-1,(122[&rate=5.145668477843095E-4]:3.554089466318E-1,(123[&rate=5.145668477843095E-4]:4.23314984035E-2,124[&rate=5.145668477843095E-4]:3.959925796637E-2)[&rate=5.145668477843095E-4]:3.130774482283E-1)[&rate=5.145668477843095E-4]:3.732498250684E-1)[&rate=5.145668477843095E-4]:3.501026409177E-1)[&rate=5.145668477843095E-4]:3.245376592786E-1)[&rate=5.145668477843095E-4]:1.484336506735E-1,(34[&rate=5.145668477843095E-4]:1.227187348378E-1,33[&rate=5.145668477843095E-4]:1.062803786735E-1)[&rate=5.145668477843095E-4]:6.472773876131E-2)[&rate=5.145668477843095E-4]:4.595595732292E-3,(((68[&rate=5.145668477843095E-4]:7.277829124898E-1,(59[&rate=5.145668477843095E-4]:5.049024132295E-1,(((57[&rate=5.145668477843095E-4]:5.327455759408E-2,(37[&rate=5.145668477843095E-4]:7.164467408033E-2,58[&rate=5.145668477843095E-4]:5.251899102022E-2)[&rate=5.145668477843095E-4]:1.714900919685E-2)[&rate=5.145668477843095E-4]:9.803673338561E-2,54[&rate=5.145668477843095E-4]:1.103276844223E-1)[&rate=5.145668477843095E-4]:2.063890094952E-1,(56[&rate=5.145668477843095E-4]:2.719758416735E-1,55[&rate=5.145668477843095E-4]:2.719758416735E-1)[&rate=5.145668477843095E-4]:7.479549705265E-2)[&rate=5.145668477843095E-4]:1.499343531917E-1)[&rate=5.145668477843095E-4]:2.720608271293E-1)[&rate=5.145668477843095E-4]:2.920455266912E-1,(125[&rate=5.145668477843095E-4]:1.132864058681E0,((133[&rate=5.145668477843095E-4]:8.651464305398E-1,(134[&rate=5.145668477843095E-4]:4.030983679044E-1,137[&rate=5.145668477843095E-4]:4.743312446166E-1)[&rate=5.145668477843095E-4]:4.319110763342E-1)[&rate=5.145668477843095E-4]:8.665818457186E-1,(53[&rate=5.145668477843095E-4]:8.653135689434E-1,((((73[&rate=5.145668477843095E-4]:4.052988910844E-1,77[&rate=5.145668477843095E-4]:3.998194390297E-1)[&rate=5.145668477843095E-4]:3.722330895296E-2,(((((78[&rate=5.145668477843095E-4]:1.244726944557E-1,72[&rate=5.145668477843095E-4]:1.025548862363E-1)[&rate=5.145668477843095E-4]:7.867194074874E-2,79[&rate=5.145668477843095E-4]:2.031446352044E-1)[&rate=5.145668477843095E-4]:5.501274433676E-2,71[&rate=5.145668477843095E-4]:2.307601192671E-1)[&rate=5.145668477843095E-4]:5.590286569611E-2,82[&rate=5.145668477843095E-4]:3.222794233193E-1)[&rate=5.145668477843095E-4]:5.244323270014E-2,(80[&rate=5.145668477843095E-4]:1.272474360016E-1,81[&rate=5.145668477843095E-4]:1.272474360016E-1)[&rate=5.145668477843095E-4]:2.310368638535E-1)[&rate=5.145668477843095E-4]:3.492283168911E-2)[&rate=5.145668477843095E-4]:1.956202985312E-1,((70[&rate=5.145668477843095E-4]:2.846316044336E-1,(76[&rate=5.145668477843095E-4]:2.709909867666E-1,74[&rate=5.145668477843095E-4]:2.709909867666E-1)[&rate=5.145668477843095E-4]:5.199678205045E-2)[&rate=5.145668477843095E-4]:5.287191639349E-2,75[&rate=5.145668477843095E-4]:3.758596852105E-1)[&rate=5.145668477843095E-4]:2.62282813358E-1)[&rate=5.145668477843095E-4]:7.65510496242E-1,(52[&rate=5.145668477843095E-4]:4.230129489597E-1,(((12[&rate=5.145668477843095E-4]:1.106496084064E-1,5[&rate=5.145668477843095E-4]:7.229344402297E-2)[&rate=5.145668477843095E-4]:1.806637679101E-1,29[&rate=5.145668477843095E-4]:3.98162691385E-1)[&rate=5.145668477843095E-4]:4.515643624853E-1,103[&rate=5.145668477843095E-4]:6.168503415416E-1)[&rate=5.145668477843095E-4]:1.470456341979E0)[&rate=5.145668477843095E-4]:2.423737085501E-1)[&rate=5.145668477843095E-4]:2.081236327449E-1)[&rate=5.145668477843095E-4]:8.433521034687E-2)[&rate=5.145668477843095E-4]:3.935977930519E-1)[&rate=5.145668477843095E-4]:5.36310471668E-2)[&rate=5.145668477843095E-4]:3.790653310881E-1,(((38[&rate=5.145668477843095E-4]:7.543729960359E-1,((39[&rate=5.145668477843095E-4]:6.077971413527E-1,(((((18[&rate=5.145668477843095E-4]:6.604734580436E-1,((10[&rate=5.145668477843095E-4]:3.282635776829E-1,15[&rate=5.145668477843095E-4]:3.666197420663E-1)[&rate=5.145668477843095E-4]:2.247960870684E-1,6[&rate=5.145668477843095E-4]:5.366213085869E-1)[&rate=5.145668477843095E-4]:6.08384508265E-2)[&rate=5.145668477843095E-4]:1.508114052993E-1,(((87[&rate=5.145668477843095E-4]:1.730225659682E-1,((84[&rate=5.145668477843095E-4]:3.111379444333E-2,85[&rate=5.145668477843095E-4]:3.111379444333E-2)[&rate=5.145668477843095E-4]:6.856011090754E-2,((86[&rate=5.145668477843095E-4]:5.559887961262E-2,83[&rate=5.145668477843095E-4]:5.559887961262E-2)[&rate=5.145668477843095E-4]:1.743488547365E-2,93[&rate=5.145668477843095E-4]:8.673239522329E-2)[&rate=5.145668477843095E-4]:2.664014026459E-2)[&rate=5.145668477843095E-4]:7.334866061736E-2)[&rate=5.145668477843095E-4]:2.639703083805E-2,(92[&rate=5.145668477843095E-4]:6.087661862586E-2,(91[&rate=5.145668477843095E-4]:5.385946954752E-2,90[&rate=5.145668477843095E-4]:5.385946954752E-2)[&rate=5.145668477843095E-4]:7.017149078333E-3)[&rate=5.145668477843095E-4]:1.522416083174E-1)[&rate=5.145668477843095E-4]:1.166419324808E-1,(88[&rate=5.145668477843095E-4]:1.982719681688E-2,89[&rate=5.145668477843095E-4]:3.352582695389E-2)[&rate=5.145668477843095E-4]:2.962343324702E-1)[&rate=5.145668477843095E-4]:9.198808683024E-1)[&rate=5.145668477843095E-4]:6.266626571365E-1,((((((((20[&rate=5.145668477843095E-4]:5.36123772922E-1,25[&rate=5.145668477843095E-4]:5.553018551138E-1)[&rate=5.145668477843095E-4]:8.089769353112E-2,23[&rate=5.145668477843095E-4]:6.252406445352E-1)[&rate=5.145668477843095E-4]:4.119349752216E-2,(11[&rate=5.145668477843095E-4]:5.478899096694E-1,140[&rate=5.145668477843095E-4]:5.287118274777E-1)[&rate=5.145668477843095E-4]:3.361272553878E-2)[&rate=5.145668477843095E-4]:5.125344817156E-1,102[&rate=5.145668477843095E-4]:2.828369226629E-2)[&rate=5.145668477843095E-4]:1.308349969567E-2,((1[&rate=5.145668477843095E-4]:1.222021525683E-1,(21[&rate=5.145668477843095E-4]:7.898978619524E-1,28[&rate=5.145668477843095E-4]:8.145553961989E-1)[&rate=5.145668477843095E-4]:9.394812623241E-2)[&rate=5.145668477843095E-4]:1.508335658628E-1,24[&rate=5.145668477843095E-4]:1.053857636239E0)[&rate=5.145668477843095E-4]:1.49153391339E-1)[&rate=5.145668477843095E-4]:1.14343332308E-2,(((144[&rate=5.145668477843095E-4]:1.422744295652E-1,141[&rate=5.145668477843095E-4]:1.450141555925E-1)[&rate=5.145668477843095E-4]:1.119011377182E-1,145[&rate=5.145668477843095E-4]:2.596550193384E-1)[&rate=5.145668477843095E-4]:1.46195288359E-1,142[&rate=5.145668477843095E-4]:4.058503076974E-1)[&rate=5.145668477843095E-4]:8.935265599612E-1)[&rate=5.145668477843095E-4]:2.058656253255E-2,((((117[&rate=5.145668477843095E-4]:7.028268905297E-1,113[&rate=5.145668477843095E-4]:7.000871645021E-1)[&rate=5.145668477843095E-4]:1.394591928969E-1,(110[&rate=5.145668477843095E-4]:7.174196832139E-1,105[&rate=5.145668477843095E-4]:6.955018749948E-1)[&rate=5.145668477843095E-4]:1.166472221304E-1)[&rate=5.145668477843095E-4]:1.615665615901E-1,((9[&rate=5.145668477843095E-4]:6.851802732177E-1,112[&rate=5.145668477843095E-4]:6.933994512997E-1)[&rate=5.145668477843095E-4]:6.421712400543E-2,((14[&rate=5.145668477843095E-4]:3.5873193011E-1,17[&rate=5.145668477843095E-4]:3.970880944937E-1)[&rate=5.145668477843095E-4]:2.529258487436E-1,(30[&rate=5.145668477843095E-4]:4.439547912271E-1,4[&rate=5.145668477843095E-4]:2.713520515011E-1)[&rate=5.145668477843095E-4]:2.827714807773E-1)[&rate=5.145668477843095E-4]:1.459587964516E-1)[&rate=5.145668477843095E-4]:2.43496343684E-1)[&rate=5.145668477843095E-4]:8.553536292782E-2,(((139[&rate=5.145668477843095E-4]:4.009431524003E-1,(111[&rate=5.145668477843095E-4]:1.825490739468E-2,106[&rate=5.145668477843095E-4]:1.816551230304E-3)[&rate=5.145668477843095E-4]:2.073457792523E-1)[&rate=5.145668477843095E-4]:5.69191493234E-1,(116[&rate=5.145668477843095E-4]:6.176068681818E-1,(148[&rate=5.145668477843095E-4]:4.750457702523E-1,143[&rate=5.145668477843095E-4]:4.723060442249E-1)[&rate=5.145668477843095E-4]:1.809172623133E-1)[&rate=5.145668477843095E-4]:1.004729829319E-1)[&rate=5.145668477843095E-4]:2.648420476996E-1,(((13[&rate=5.145668477843095E-4]:5.285752829295E-1,19[&rate=5.145668477843095E-4]:5.669314473132E-1)[&rate=5.145668477843095E-4]:2.926542281783E-1,(109[&rate=5.145668477843095E-4]:7.331422782521E-1,((104[&rate=5.145668477843095E-4]:7.762716226484E-2,114[&rate=5.145668477843095E-4]:1.735318966207E-2)[&rate=5.145668477843095E-4]:3.294045410897E-1,(108[&rate=5.145668477843095E-4]:2.849143606587E-1,107[&rate=5.145668477843095E-4]:2.876540866861E-1)[&rate=5.145668477843095E-4]:1.193776166684E-1)[&rate=5.145668477843095E-4]:3.069324927059E-1)[&rate=5.145668477843095E-4]:8.534750682835E-2)[&rate=5.145668477843095E-4]:1.264749902605E-2,115[&rate=5.145668477843095E-4]:7.51685229312E-1)[&rate=5.145668477843095E-4]:2.312366695013E-1)[&rate=5.145668477843095E-4]:2.153460228173E-2)[&rate=5.145668477843095E-4]:6.071240854794E-2)[&rate=5.145668477843095E-4]:1.286469594566E-1,3[&rate=5.145668477843095E-4]:1.199295321155E0)[&rate=5.145668477843095E-4]:1.235837061743E-1)[&rate=5.145668477843095E-4]:4.712745789577E-1,101[&rate=5.145668477843095E-4]:7.91413880259E-1)[&rate=5.145668477843095E-4]:7.611434462743E-1,((146[&rate=5.145668477843095E-4]:6.359571806786E-1,147[&rate=5.145668477843095E-4]:5.73115650624E-1)[&rate=5.145668477843095E-4]:1.168700071359E-2,16[&rate=5.145668477843095E-4]:2.612918528275E0)[&rate=5.145668477843095E-4]:5.196756538217E-2)[&rate=5.145668477843095E-4]:2.840397381327E-2)[&rate=5.145668477843095E-4]:1.616964911608E-2,((26[&rate=5.145668477843095E-4]:1.550186362435E0,(((7[&rate=5.145668477843095E-4]:1.026343629477E-1,8[&rate=5.145668477843095E-4]:1.026343629477E-1)[&rate=5.145668477843095E-4]:5.018902066338E-1,(22[&rate=5.145668477843095E-4]:4.225234107094E-1,27[&rate=5.145668477843095E-4]:4.389617668738E-1)[&rate=5.145668477843095E-4]:2.77891569831E-1)[&rate=5.145668477843095E-4]:1.420270305899E-1,(2[&rate=5.145668477843095E-4]:1.607730919313E-1,31[&rate=5.145668477843095E-4]:3.881703522053E-1)[&rate=5.145668477843095E-4]:5.090661794729E-1)[&rate=5.145668477843095E-4]:6.967854471948E-1)[&rate=5.145668477843095E-4]:1.133328782895E0,(40[&rate=5.145668477843095E-4]:4.495787354667E-1,97[&rate=5.145668477843095E-4]:3.785404841005E-1)[&rate=5.145668477843095E-4]:9.36489631974E-2)[&rate=5.145668477843095E-4]:8.073909180471E-2)[&rate=5.145668477843095E-4]:1.987122164961E-1)[&rate=5.145668477843095E-4]:4.051262978858E-2,((98[&rate=5.145668477843095E-4]:6.84327743457E-1,(96[&rate=5.145668477843095E-4]:5.45791393854E-1,99[&rate=5.145668477843095E-4]:5.813105195369E-1)[&rate=5.145668477843095E-4]:1.248751474173E-1)[&rate=5.145668477843095E-4]:1.196776855052E-1,((94[&rate=5.145668477843095E-4]:2.978855483027E-1,100[&rate=5.145668477843095E-4]:2.978855483027E-1)[&rate=5.145668477843095E-4]:5.882193329733E-2,95[&rate=5.145668477843095E-4]:4.414069351521E-1)[&rate=5.145668477843095E-4]:3.735274555589E-1)[&rate=5.145668477843095E-4]:1.876015083376E-1)[&rate=5.145668477843095E-4]:4.978391923185E-1,(((((((48[&rate=5.145668477843095E-4]:4.0130008253E-1,(42[&rate=5.145668477843095E-4]:4.161919286993E-2,41[&rate=5.145668477843095E-4]:3.615471199568E-2)[&rate=5.145668477843095E-4]:3.214295235398E-1)[&rate=5.145668477843095E-4]:1.676345552988E-1,46[&rate=5.145668477843095E-4]:5.798635995773E-1)[&rate=5.145668477843095E-4]:6.683605300863E-2,43[&rate=5.145668477843095E-4]:6.466996525859E-1)[&rate=5.145668477843095E-4]:1.724123492452E-1,((44[&rate=5.145668477843095E-4]:5.942240879599E-1,((49[&rate=5.145668477843095E-4]:2.819244387946E-1,50[&rate=5.145668477843095E-4]:2.819244387946E-1)[&rate=5.145668477843095E-4]:5.599159336292E-2,47[&rate=5.145668477843095E-4]:3.707029174033E-1)[&rate=5.145668477843095E-4]:2.289856514309E-1)[&rate=5.145668477843095E-4]:6.352368999364E-2,51[&rate=5.145668477843095E-4]:6.358898544563E-1)[&rate=5.145668477843095E-4]:1.558997430034E-1)[&rate=5.145668477843095E-4]:1.365849232548E-1,45[&rate=5.145668477843095E-4]:9.475002037745E-1)[&rate=5.145668477843095E-4]:1.632256621458E-1,((((62[&rate=5.145668477843095E-4]:3.570180919155E-1,(64[&rate=5.145668477843095E-4]:2.325791197161E-1,60[&rate=5.145668477843095E-4]:8.189418820939E-2)[&rate=5.145668477843095E-4]:8.334308178833E-2)[&rate=5.145668477843095E-4]:1.414033020505E-2,65[&rate=5.145668477843095E-4]:1.793776002028E-1)[&rate=5.145668477843095E-4]:4.299518476892E-1,(63[&rate=5.145668477843095E-4]:2.3336010542E-2,61[&rate=5.145668477843095E-4]:6.443190095304E-2)[&rate=5.145668477843095E-4]:7.366783688567E-1)[&rate=5.145668477843095E-4]:1.071328180435E0,(128[&rate=5.145668477843095E-4]:1.501769450103E0,(118[&rate=5.145668477843095E-4]:1.208330183439E0,((132[&rate=5.145668477843095E-4]:1.689666999287E-1,((130[&rate=5.145668477843095E-4]:7.494771773636E-2,131[&rate=5.145668477843095E-4]:7.768744376372E-2)[&rate=5.145668477843095E-4]:3.299817600643E-2,129[&rate=5.145668477843095E-4]:1.079458937428E-1)[&rate=5.145668477843095E-4]:5.828108015854E-2)[&rate=5.145668477843095E-4]:7.031955354208E-1,69[&rate=5.145668477843095E-4]:1.017367714802E0)[&rate=5.145668477843095E-4]:2.019213727466E-1)[&rate=5.145668477843095E-4]:4.33165294062E-1)[&rate=5.145668477843095E-4]:2.309429727441E-1)[&rate=5.145668477843095E-4]:1.514096553641E-1)[&rate=5.145668477843095E-4]:1.577864541632E-1,((127[&rate=5.145668477843095E-4]:2.639900312033E0,121[&rate=5.145668477843095E-4]:2.198804421622E0)[&rate=5.145668477843095E-4]:3.398100586318E-2,(36[&rate=5.145668477843095E-4]:1.03145505107E-1,35[&rate=5.145668477843095E-4]:5.65701626412E-2)[&rate=5.145668477843095E-4]:5.018786758397E-2)[&rate=5.145668477843095E-4]:4.063833788619E-1)[&rate=5.145668477843095E-4]:1.772179625404E-1)[&rate=5.145668477843095E-4]:1.608137608693E-1)[&rate=5.145668477843095E-4]:2.038826354647E-1);
tree STATE_550000 [&joint=-20958.5745570913,lnP=-20958.5745570913] = [&R] (33[&rate=5.529924705309497E-4]:4.180680148152E-2,((((66[&rate=5.529924705309497E-4]:9.12110209153E-2,126[&rate=5.529924705309497E-4]:1.3383852106E0)[&rate=5.529924705309497E-4]:2.52291720286E-1,(((120[&rate=5.529924705309497E-4]:1.8256768221E0,((138[&rate=5.529924705309497E-4]:1.901711789263E-1,136[&rate=5.529924705309497E-4]:5.866432961112E-2)[&rate=5.529924705309497E-4]:3.382943965434E-1,135[&rate=5.529924705309497E-4]:3.284655754696E-1)[&rate=5.529924705309497E-4]:1.24515645211E0)[&rate=5.529924705309497E-4]:7.649478538161E-2,119[&rate=5.529924705309497E-4]:1.99806201844E0)[&rate=5.529924705309497E-4]:2.833171412281E-1,(67[&rate=5.529924705309497E-4]:1.530665292779E-1,(122[&rate=5.529924705309497E-4]:1.68219863551E-1,(124[&rate=5.529924705309497E-4]:7.292272454141E-2,123[&rate=5.529924705309497E-4]:7.565496497853E-2)[&rate=5.529924705309497E-4]:9.256489857246E-2)[&rate=5.529924705309497E-4]:4.861192160676E-1)[&rate=5.529924705309497E-4]:9.543591806194E-2)[&rate=5.529924705309497E-4]:9.500029386141E-2)[&rate=5.529924705309497E-4]:3.781571913568E-1,(((68[&rate=5.529924705309497E-4]:6.199103134065E-1,(59[&rate=5.529924705309497E-4]:3.564307817568E-1,((((58[&rate=5.529924705309497E-4]:6.499408248099E-2,37[&rate=5.529924705309497E-4]:8.41197655411E-2)[&rate=5.529924705309497E-4]:2.425739645811E-2,54[&rate=5.529924705309497E-4]:3.187442975878E-2)[&rate=5.529924705309497E-4]:3.363745756782E-3,57[&rate=5.529924705309497E-4]:7.62217820729E-2)[&rate=5.529924705309497E-4]:2.331888071201E-1,(56[&rate=5.529924705309497E-4]:1.952044036027E-1,55[&rate=5.529924705309497E-4]:1.952044036027E-1)[&rate=5.529924705309497E-4]:1.032772238415E-1)[&rate=5.529924705309497E-4]:4.975243300099E-2)[&rate=5.529924705309497E-4]:3.126598595186E-1)[&rate=5.529924705309497E-4]:4.388303925506E-1,(125[&rate=5.529924705309497E-4]:9.040443566865E-1,((((133[&rate=5.529924705309497E-4]:3.219198507333E-1,137[&rate=5.529924705309497E-4]:3.630157411444E-1)[&rate=5.529924705309497E-4]:2.728073342589E-1,134[&rate=5.529924705309497E-4]:5.645901986911E-1)[&rate=5.529924705309497E-4]:6.41606164174E-1,((((12[&rate=5.529924705309497E-4]:2.653874271839E-1,5[&rate=5.529924705309497E-4]:2.270312628005E-1)[&rate=5.529924705309497E-4]:6.792982580075E-2,29[&rate=5.529924705309497E-4]:4.401665680532E-1)[&rate=5.529924705309497E-4]:2.828407994962E-1,103[&rate=5.529924705309497E-4]:4.901306552206E-1)[&rate=5.529924705309497E-4]:1.614716623774E0,52[&rate=5.529924705309497E-4]:4.405535444331E-1)[&rate=5.529924705309497E-4]:2.189702907629E-2)[&rate=5.529924705309497E-4]:9.936857976848E-2,(53[&rate=5.529924705309497E-4]:4.812501746635E-1,(((77[&rate=5.529924705309497E-4]:5.494082954178E-1,(((78[&rate=5.529924705309497E-4]:6.628418504737E-2,72[&rate=5.529924705309497E-4]:4.436637682806E-2)[&rate=5.529924705309497E-4]:2.114459494834E-1,(71[&rate=5.529924705309497E-4]:2.032429159416E-1,82[&rate=5.529924705309497E-4]:2.388593542977E-1)[&rate=5.529924705309497E-4]:4.708995831513E-2)[&rate=5.529924705309497E-4]:7.021336884478E-2,79[&rate=5.529924705309497E-4]:3.479435033755E-1)[&rate=5.529924705309497E-4]:1.658483536862E-1)[&rate=5.529924705309497E-4]:2.851923651066E-2,(73[&rate=5.529924705309497E-4]:4.788744667795E-1,(80[&rate=5.529924705309497E-4]:8.447203214173E-2,81[&rate=5.529924705309497E-4]:8.447203214173E-2)[&rate=5.529924705309497E-4]:3.450873661447E-1)[&rate=5.529924705309497E-4]:1.045325172037E-1)[&rate=5.529924705309497E-4]:2.170722754196E-1,(70[&rate=5.529924705309497E-4]:5.184036946656E-1,(76[&rate=5.529924705309497E-4]:5.440720476289E-1,(74[&rate=5.529924705309497E-4]:4.292717104798E-1,75[&rate=5.529924705309497E-4]:4.292717104798E-1)[&rate=5.529924705309497E-4]:1.14800337149E-1)[&rate=5.529924705309497E-4]:1.268781142014E-2)[&rate=5.529924705309497E-4]:2.437194003537E-1)[&rate=5.529924705309497E-4]:4.272339738728E-1)[&rate=5.529924705309497E-4]:7.237225730307E-2)[&rate=5.529924705309497E-4]:5.608044383811E-1)[&rate=5.529924705309497E-4]:3.213630159373E-1)[&rate=5.529924705309497E-4]:2.017585812689E-1,(((((16[&rate=5.529924705309497E-4]:2.430373726046E0,39[&rate=5.529924705309497E-4]:3.44880799929E-1)[&rate=5.529924705309497E-4]:1.163299934764E-1,(97[&rate=5.529924705309497E-4]:3.768170959825E-1,((2[&rate=5.529924705309497E-4]:8.304018129856E-1,((26[&rate=5.529924705309497E-4]:6.645431350126E-1,(7[&rate=5.529924705309497E-4]:4.646407193321E-1,8[&rate=5.529924705309497E-4]:4.646407193321E-1)[&rate=5.529924705309497E-4]:9.305310061193E-2)[&rate=5.529924705309497E-4]:3.49670472401E-2,(31[&rate=5.529924705309497E-4]:6.857194562967E-1,(22[&rate=5.529924705309497E-4]:4.193864277064E-1,27[&rate=5.529924705309497E-4]:4.358247838708E-1)[&rate=5.529924705309497E-4]:2.115385080422E-1)[&rate=5.529924705309497E-4]:5.76263423944E-2)[&rate=5.529924705309497E-4]:3.144532745686E-1)[&rate=5.529924705309497E-4]:1.337334098633E0,((((((144[&rate=5.529924705309497E-4]:3.448696403576E-1,(145[&rate=5.529924705309497E-4]:1.023332908088E-1,141[&rate=5.529924705309497E-4]:9.959356478118E-2)[&rate=5.529924705309497E-4]:2.480158016038E-1)[&rate=5.529924705309497E-4]:2.408528050069E-1,142[&rate=5.529924705309497E-4]:5.912018974194E-1)[&rate=5.529924705309497E-4]:7.952105302127E-1,(((((20[&rate=5.529924705309497E-4]:4.045633759743E-1,25[&rate=5.529924705309497E-4]:4.23741458166E-1)[&rate=5.529924705309497E-4]:9.131288239322E-2,23[&rate=5.529924705309497E-4]:5.040954364496E-1)[&rate=5.529924705309497E-4]:1.648105657554E-1,(11[&rate=5.529924705309497E-4]:4.654018217311E-1,140[&rate=5.529924705309497E-4]:4.462237395394E-1)[&rate=5.529924705309497E-4]:1.185726736247E-1)[&rate=5.529924705309497E-4]:4.827302422395E-1,102[&rate=5.529924705309497E-4]:9.513129378489E-4)[&rate=5.529924705309497E-4]:2.722765062764E-2,((1[&rate=5.529924705309497E-4]:3.477151396856E-2,(21[&rate=5.529924705309497E-4]:7.620140649941E-1,28[&rate=5.529924705309497E-4]:7.866715992405E-1)[&rate=5.529924705309497E-4]:3.4401284591E-2)[&rate=5.529924705309497E-4]:2.528626818802E-1,24[&rate=5.529924705309497E-4]:1.068456113657E0)[&rate=5.529924705309497E-4]:1.213666855248E-1)[&rate=5.529924705309497E-4]:1.116581216009E-1)[&rate=5.529924705309497E-4]:9.539421242949E-3,(((105[&rate=5.529924705309497E-4]:5.205250380319E-1,110[&rate=5.529924705309497E-4]:5.424428462509E-1)[&rate=5.529924705309497E-4]:1.432550454423E-1,((((14[&rate=5.529924705309497E-4]:3.668442093368E-1,17[&rate=5.529924705309497E-4]:4.052003737205E-1)[&rate=5.529924705309497E-4]:1.755458608828E-1,(113[&rate=5.529924705309497E-4]:4.577413087842E-1,9[&rate=5.529924705309497E-4]:4.495221307021E-1)[&rate=5.529924705309497E-4]:8.464876143548E-2)[&rate=5.529924705309497E-4]:3.283790313174E-2,(112[&rate=5.529924705309497E-4]:5.625514658198E-1,(30[&rate=5.529924705309497E-4]:2.195366201433E-1,4[&rate=5.529924705309497E-4]:4.693388041725E-2)[&rate=5.529924705309497E-4]:4.580833388274E-1)[&rate=5.529924705309497E-4]:1.267650753161E-2)[&rate=5.529924705309497E-4]:1.032655236232E-1,117[&rate=5.529924705309497E-4]:6.812332230022E-1)[&rate=5.529924705309497E-4]:1.268384677334E-2)[&rate=5.529924705309497E-4]:3.549026152121E-1,((((139[&rate=5.529924705309497E-4]:5.856794871338E-1,(106[&rate=5.529924705309497E-4]:2.739272159742E-1,111[&rate=5.529924705309497E-4]:2.903655721386E-1)[&rate=5.529924705309497E-4]:1.199714492418E-1)[&rate=5.529924705309497E-4]:2.682119213758E-1,116[&rate=5.529924705309497E-4]:6.01836613989E-1)[&rate=5.529924705309497E-4]:7.863914026386E-2,(148[&rate=5.529924705309497E-4]:2.734415271221E-1,143[&rate=5.529924705309497E-4]:2.707018010947E-1)[&rate=5.529924705309497E-4]:4.453903915145E-1)[&rate=5.529924705309497E-4]:1.904080015862E-1,((115[&rate=5.529924705309497E-4]:5.174113996177E-1,(13[&rate=5.529924705309497E-4]:4.924547941582E-1,19[&rate=5.529924705309497E-4]:5.308109585419E-1)[&rate=5.529924705309497E-4]:1.071483862813E-1)[&rate=5.529924705309497E-4]:4.1036605613E-2,(107[&rate=5.529924705309497E-4]:4.04639325518E-1,(109[&rate=5.529924705309497E-4]:3.973834918619E-1,(108[&rate=5.529924705309497E-4]:3.500013936732E-1,(104[&rate=5.529924705309497E-4]:1.991303392149E-1,114[&rate=5.529924705309497E-4]:1.388563666121E-1)[&rate=5.529924705309497E-4]:1.536107804857E-1)[&rate=5.529924705309497E-4]:2.546428996954E-2)[&rate=5.529924705309497E-4]:2.643391584785E-2)[&rate=5.529924705309497E-4]:2.140826523155E-1)[&rate=5.529924705309497E-4]:3.124357506084E-1)[&rate=5.529924705309497E-4]:9.300442229908E-2)[&rate=5.529924705309497E-4]:1.772691501888E-1)[&rate=5.529924705309497E-4]:9.890924577697E-2,((((10[&rate=5.529924705309497E-4]:3.962098368424E-1,15[&rate=5.529924705309497E-4]:4.345660012259E-1)[&rate=5.529924705309497E-4]:1.568271696761E-1,(6[&rate=5.529924705309497E-4]:5.357140975193E-1,18[&rate=5.529924705309497E-4]:5.987277961495E-1)[&rate=5.529924705309497E-4]:8.84552834822E-4)[&rate=5.529924705309497E-4]:1.151531155501E-1,((87[&rate=5.529924705309497E-4]:2.20734656721E-1,((92[&rate=5.529924705309497E-4]:1.665652768588E-1,(91[&rate=5.529924705309497E-4]:9.137906032544E-2,90[&rate=5.529924705309497E-4]:9.137906032544E-2)[&rate=5.529924705309497E-4]:7.518621653336E-2)[&rate=5.529924705309497E-4]:5.25080582171E-2,(((83[&rate=5.529924705309497E-4]:3.593631711809E-2,86[&rate=5.529924705309497E-4]:3.593631711809E-2)[&rate=5.529924705309497E-4]:9.439818619789E-2,(93[&rate=5.529924705309497E-4]:6.620357373088E-2,84[&rate=5.529924705309497E-4]:5.250494359386E-2)[&rate=5.529924705309497E-4]:7.782955972212E-2)[&rate=5.529924705309497E-4]:3.098034446538E-2,85[&rate=5.529924705309497E-4]:1.613148477814E-1)[&rate=5.529924705309497E-4]:4.405985715752E-2)[&rate=5.529924705309497E-4]:1.535995178207E-2)[&rate=5.529924705309497E-4]:5.167167422068E-1,(88[&rate=5.529924705309497E-4]:1.789657596998E-1,89[&rate=5.529924705309497E-4]:1.926643898368E-1)[&rate=5.529924705309497E-4]:5.58485639228E-1)[&rate=5.529924705309497E-4]:4.019715998532E-1)[&rate=5.529924705309497E-4]:6.233955663338E-2,3[&rate=5.529924705309497E-4]:6.620365280172E-1)[&rate=5.529924705309497E-4]:5.835094981418E-1)[&rate=5.529924705309497E-4]:1.706653136515E-1,101[&rate=5.529924705309497E-4]:4.134716137829E-1)[&rate=5.529924705309497E-4]:7.707026539997E-1)[&rate=5.529924705309497E-4]:2.368452385599E-1)[&rate=5.529924705309497E-4]:1.335544605673E-2)[&rate=5.529924705309497E-4]:2.236822090838E-1,(((98[&rate=5.529924705309497E-4]:6.350487618399E-1,((94[&rate=5.529924705309497E-4]:2.295040705482E-1,100[&rate=5.529924705309497E-4]:2.295040705482E-1)[&rate=5.529924705309497E-4]:2.56301658475E-2,95[&rate=5.529924705309497E-4]:3.398336899478E-1)[&rate=5.529924705309497E-4]:3.061440336408E-1)[&rate=5.529924705309497E-4]:4.833436339592E-2,(96[&rate=5.529924705309497E-4]:5.704116191669E-1,99[&rate=5.529924705309497E-4]:6.059307448498E-1)[&rate=5.529924705309497E-4]:9.931030388324E-2)[&rate=5.529924705309497E-4]:5.131152887684E-2,(147[&rate=5.529924705309497E-4]:6.600588970622E-1,(40[&rate=5.529924705309497E-4]:5.449131268198E-1,146[&rate=5.529924705309497E-4]:6.651317060547E-1)[&rate=5.529924705309497E-4]:5.776872106211E-2)[&rate=5.529924705309497E-4]:3.597505684472E-3)[&rate=5.529924705309497E-4]:7.861364892287E-2)[&rate=5.529924705309497E-4]:1.119018392906E-1,38[&rate=5.529924705309497E-4]:7.284888308508E-1)[&rate=5.529924705309497E-4]:3.145847774728E-1,((127[&rate=5.529924705309497E-4]:2.72305212705E0,((((49[&rate=5.529924705309497E-4]:3.888605751814E-1,50[&rate=5.529924705309497E-4]:3.888605751814E-1)[&rate=5.529924705309497E-4]:2.203741064011E-1,(((46[&rate=5.529924705309497E-4]:3.304118567139E-1,(43[&rate=5.529924705309497E-4]:3.106754276012E-1,((41[&rate=5.529924705309497E-4]:8.420386829123E-2,48[&rate=5.529924705309497E-4]:1.279197152857E-1)[&rate=5.529924705309497E-4]:6.157844612564E-3,42[&rate=5.529924705309497E-4]:9.582619377804E-2)[&rate=5.529924705309497E-4]:1.656689059544E-1)[&rate=5.529924705309497E-4]:1.97364291127E-2)[&rate=5.529924705309497E-4]:2.077899031234E-1,(44[&rate=5.529924705309497E-4]:4.692301897412E-2,47[&rate=5.529924705309497E-4]:5.238749984837E-2)[&rate=5.529924705309497E-4]:4.858142599889E-1)[&rate=5.529924705309497E-4]:5.134220772187E-2,51[&rate=5.529924705309497E-4]:5.622215631877E-1)[&rate=5.529924705309497E-4]:5.247759926907E-2)[&rate=5.529924705309497E-4]:8.013070733826E-2,45[&rate=5.529924705309497E-4]:7.139555528551E-1)[&rate=5.529924705309497E-4]:1.528770472232E-1,((69[&rate=5.529924705309497E-4]:1.242798612167E0,((129[&rate=5.529924705309497E-4]:3.760954388458E-1,(132[&rate=5.529924705309497E-4]:2.056002285259E-1,(130[&rate=5.529924705309497E-4]:1.745071725242E-1,131[&rate=5.529924705309497E-4]:1.772468985516E-1)[&rate=5.529924705309497E-4]:2.835332997429E-2)[&rate=5.529924705309497E-4]:1.732349363472E-1)[&rate=5.529924705309497E-4]:7.002500830022E-1,118[&rate=5.529924705309497E-4]:1.213331823218E0)[&rate=5.529924705309497E-4]:1.850788483995E-2)[&rate=5.529924705309497E-4]:4.766163951912E-1,((((60[&rate=5.529924705309497E-4]:2.495681798202E-1,(62[&rate=5.529924705309497E-4]:3.641852656244E-1,64[&rate=5.529924705309497E-4]:3.230893752133E-1)[&rate=5.529924705309497E-4]:7.716373611357E-2)[&rate=5.529924705309497E-4]:9.924603089189E-2,65[&rate=5.529924705309497E-4]:3.488142107121E-1)[&rate=5.529924705309497E-4]:3.157636783705E-1,(63[&rate=5.529924705309497E-4]:2.573607880772E-2,61[&rate=5.529924705309497E-4]:6.683196921876E-2)[&rate=5.529924705309497E-4]:7.895267417816E-1)[&rate=5.529924705309497E-4]:6.913471497746E-1,128[&rate=5.529924705309497E-4]:1.407979833378E0)[&rate=5.529924705309497E-4]:1.60750242474E-1)[&rate=5.529924705309497E-4]:7.149873651794E-2)[&rate=5.529924705309497E-4]:4.446715029651E-2)[&rate=5.529924705309497E-4]:4.48718164383E-2,((121[&rate=5.529924705309497E-4]:2.256676138989E0,35[&rate=5.529924705309497E-4]:1.306487417286E-1)[&rate=5.529924705309497E-4]:6.210862212387E-2,36[&rate=5.529924705309497E-4]:2.393327063183E-1)[&rate=5.529924705309497E-4]:8.043291964281E-3)[&rate=5.529924705309497E-4]:2.399075059914E-1)[&rate=5.529924705309497E-4]:2.720704876455E-1)[&rate=5.529924705309497E-4]:8.881283104431E-3)[&rate=5.529924705309497E-4]:1.795189287523E-1,(32[&rate=5.529924705309497E-4]:5.900728411694E-3,34[&rate=5.529924705309497E-4]:2.781853663078E-2)[&rate=5.529924705309497E-4]:1.03466260495E-2)[&rate=5.529924705309497E-4]:2.007999496561E-2);
tree STATE_560000 [&joint=-20982.487383013493,lnP=-20982.487383013493] = [&R] ((32[&rate=5.636667863349857E-4]:5.842321069034E-3,(34[&rate=5.636667863349857E-4]:4.489096605108E-3,(((68[&rate=5.636667863349857E-4]:5.99070660999E-1,(59[&rate=5.636667863349857E-4]:4.659816921043E-1,(55[&rate=5.636667863349857E-4]:3.747768054611E-1,(((57[&rate=5.636667863349857E-4]:5.285871599893E-2,(54[&rate=5.636667863349857E-4]:6.845922879898E-3,58[&rate=5.636667863349857E-4]:6.422297206023E-2)[&rate=5.636667863349857E-4]:5.029186561686E-3)[&rate=5.636667863349857E-4]:1.500614660907E-3,37[&rate=5.636667863349857E-4]:8.987845634293E-2)[&rate=5.636667863349857E-4]:5.614842639819E-2,56[&rate=5.636667863349857E-4]:9.95787953093E-2)[&rate=5.636667863349857E-4]:2.751980101518E-1)[&rate=5.636667863349857E-4]:8.30081653316E-2)[&rate=5.636667863349857E-4]:1.822692967636E-1)[&rate=5.636667863349857E-4]:4.913841459216E-1,(125[&rate=5.636667863349857E-4]:8.611919648097E-1,(((((133[&rate=5.636667863349857E-4]:6.013404551122E-1,(134[&rate=5.636667863349857E-4]:6.772113723216E-2,137[&rate=5.636667863349857E-4]:1.389540139444E-1)[&rate=5.636667863349857E-4]:5.034823315789E-1)[&rate=5.636667863349857E-4]:3.544793960716E-1,52[&rate=5.636667863349857E-4]:1.81937075527E-1)[&rate=5.636667863349857E-4]:5.864749812353E-2,(((12[&rate=5.636667863349857E-4]:1.12735680608E-1,5[&rate=5.636667863349857E-4]:7.437951622454E-2)[&rate=5.636667863349857E-4]:1.453020603596E-1,29[&rate=5.636667863349857E-4]:3.648870560361E-1)[&rate=5.636667863349857E-4]:2.44465163304E-1,103[&rate=5.636667863349857E-4]:3.764755070113E-1)[&rate=5.636667863349857E-4]:1.5284028012E0)[&rate=5.636667863349857E-4]:1.400279794648E-1,((((73[&rate=5.636667863349857E-4]:3.793016019066E-1,(77[&rate=5.636667863349857E-4]:2.628376568248E-1,71[&rate=5.636667863349857E-4]:1.998239581947E-1)[&rate=5.636667863349857E-4]:1.10984493027E-1)[&rate=5.636667863349857E-4]:8.83224258203E-2,(80[&rate=5.636667863349857E-4]:5.902689353954E-2,81[&rate=5.636667863349857E-4]:5.902689353954E-2)[&rate=5.636667863349857E-4]:3.592820656942E-1)[&rate=5.636667863349857E-4]:3.833228406652E-2,((82[&rate=5.636667863349857E-4]:2.666327447259E-1,79[&rate=5.636667863349857E-4]:2.584135666438E-1)[&rate=5.636667863349857E-4]:5.219852786827E-2,(78[&rate=5.636667863349857E-4]:2.938920942429E-2,72[&rate=5.636667863349857E-4]:7.471401204981E-3)[&rate=5.636667863349857E-4]:2.812228850878E-1)[&rate=5.636667863349857E-4]:1.542483268705E-1)[&rate=5.636667863349857E-4]:2.269206693011E-1,(70[&rate=5.636667863349857E-4]:5.296842193159E-1,((74[&rate=5.636667863349857E-4]:4.996422627296E-1,76[&rate=5.636667863349857E-4]:4.996422627296E-1)[&rate=5.636667863349857E-4]:2.177646082079E-2,75[&rate=5.636667863349857E-4]:5.214187235504E-1)[&rate=5.636667863349857E-4]:4.662166014894E-2)[&rate=5.636667863349857E-4]:1.648365973952E-1)[&rate=5.636667863349857E-4]:3.860019093216E-1)[&rate=5.636667863349857E-4]:6.587807731913E-2,53[&rate=5.636667863349857E-4]:4.382939091231E-1)[&rate=5.636667863349857E-4]:6.332805693478E-1)[&rate=5.636667863349857E-4]:3.959295087776E-1)[&rate=5.636667863349857E-4]:7.673318111963E-2,((((67[&rate=5.636667863349857E-4]:1.452309822345E-1,((123[&rate=5.636667863349857E-4]:1.903177900524E-2,124[&rate=5.636667863349857E-4]:1.629953856812E-2)[&rate=5.636667863349857E-4]:3.074026884531E-1,122[&rate=5.636667863349857E-4]:3.264344674583E-1)[&rate=5.636667863349857E-4]:3.200690651169E-1)[&rate=5.636667863349857E-4]:4.36176096559E-2,66[&rate=5.636667863349857E-4]:1.888485918904E-1)[&rate=5.636667863349857E-4]:4.127378359504E-2,((120[&rate=5.636667863349857E-4]:9.89827127624E-1,(119[&rate=5.636667863349857E-4]:7.578630243598E-1,((138[&rate=5.636667863349857E-4]:3.420391419926E-1,136[&rate=5.636667863349857E-4]:2.105322926774E-1)[&rate=5.636667863349857E-4]:1.222799029466E-1,135[&rate=5.636667863349857E-4]:2.643190449392E-1)[&rate=5.636667863349857E-4]:1.455987739412E-1)[&rate=5.636667863349857E-4]:3.27854514223E-1)[&rate=5.636667863349857E-4]:3.111237940867E-1,126[&rate=5.636667863349857E-4]:6.111388100258E-1)[&rate=5.636667863349857E-4]:8.661577551446E-1)[&rate=5.636667863349857E-4]:3.579551981147E-1,((((((((94[&rate=5.636667863349857E-4]:1.386719182871E-1,100[&rate=5.636667863349857E-4]:1.386719182871E-1)[&rate=5.636667863349857E-4]:1.51874674068E-1,95[&rate=5.636667863349857E-4]:3.752460459072E-1)[&rate=5.636667863349857E-4]:2.117853829473E-1,98[&rate=5.636667863349857E-4]:5.761024671057E-1)[&rate=5.636667863349857E-4]:3.688538201785E-2,(96[&rate=5.636667863349857E-4]:4.622512865426E-1,99[&rate=5.636667863349857E-4]:4.977704122254E-1)[&rate=5.636667863349857E-4]:1.370753603953E-1)[&rate=5.636667863349857E-4]:1.226542377555E-1,((97[&rate=5.636667863349857E-4]:4.592888561682E-1,(((26[&rate=5.636667863349857E-4]:6.607947147915E-1,(7[&rate=5.636667863349857E-4]:2.562937221425E-1,8[&rate=5.636667863349857E-4]:2.562937221425E-1)[&rate=5.636667863349857E-4]:2.976516775805E-1)[&rate=5.636667863349857E-4]:1.605986520343E-1,(31[&rate=5.636667863349857E-4]:7.466973329968E-1,2[&rate=5.636667863349857E-4]:5.193000727228E-1)[&rate=5.636667863349857E-4]:1.185316502674E-1)[&rate=5.636667863349857E-4]:9.199478757909E-2,(22[&rate=5.636667863349857E-4]:3.353010834199E-1,27[&rate=5.636667863349857E-4]:3.517394395843E-1)[&rate=5.636667863349857E-4]:5.671281668753E-1)[&rate=5.636667863349857E-4]:1.757226399795E0)[&rate=5.636667863349857E-4]:4.350503855236E-2,40[&rate=5.636667863349857E-4]:5.738321460868E-1)[&rate=5.636667863349857E-4]:3.339464024601E-2)[&rate=5.636667863349857E-4]:1.257741305098E-2,((16[&rate=5.636667863349857E-4]:2.554543355054E0,(((((((21[&rate=5.636667863349857E-4]:7.899231065106E-1,(1[&rate=5.636667863349857E-4]:2.670952261494E-2,28[&rate=5.636667863349857E-4]:8.130108924779E-1)[&rate=5.636667863349857E-4]:1.569748279165E-3)[&rate=5.636667863349857E-4]:5.152023060851E-2,24[&rate=5.636667863349857E-4]:8.606214193108E-1)[&rate=5.636667863349857E-4]:3.439117249258E-1,(102[&rate=5.636667863349857E-4]:3.297917525563E-2,(((20[&rate=5.636667863349857E-4]:3.519138240393E-1,25[&rate=5.636667863349857E-4]:3.71091906231E-1)[&rate=5.636667863349857E-4]:2.673528569432E-1,23[&rate=5.636667863349857E-4]:6.274858590646E-1)[&rate=5.636667863349857E-4]:6.035094819445E-2,(11[&rate=5.636667863349857E-4]:5.503390061766E-1,140[&rate=5.636667863349857E-4]:5.311609239849E-1)[&rate=5.636667863349857E-4]:5.256629423319E-2)[&rate=5.636667863349857E-4]:4.958272995033E-1)[&rate=5.636667863349857E-4]:9.910133364631E-3)[&rate=5.636667863349857E-4]:5.666727971223E-2,((144[&rate=5.636667863349857E-4]:6.640325114202E-2,(141[&rate=5.636667863349857E-4]:8.411758549187E-3,145[&rate=5.636667863349857E-4]:1.115148457677E-2)[&rate=5.636667863349857E-4]:6.073121862019E-2)[&rate=5.636667863349857E-4]:3.14489474309E-1,142[&rate=5.636667863349857E-4]:3.86372177506E-1)[&rate=5.636667863349857E-4]:9.597597532923E-1)[&rate=5.636667863349857E-4]:1.293195812481E-1,(((14[&rate=5.636667863349857E-4]:5.854092213767E-1,17[&rate=5.636667863349857E-4]:6.237653857604E-1)[&rate=5.636667863349857E-4]:1.554656930247E-1,(((110[&rate=5.636667863349857E-4]:5.399454562711E-1,(117[&rate=5.636667863349857E-4]:5.138116997456E-1,105[&rate=5.636667863349857E-4]:4.836747134442E-1)[&rate=5.636667863349857E-4]:3.435293460778E-2)[&rate=5.636667863349857E-4]:9.89399955875E-2,113[&rate=5.636667863349857E-4]:6.443649039133E-1)[&rate=5.636667863349857E-4]:3.659929371395E-2,((30[&rate=5.636667863349857E-4]:3.62593815567E-1,4[&rate=5.636667863349857E-4]:1.89991075841E-1)[&rate=5.636667863349857E-4]:3.415747783939E-1,(112[&rate=5.636667863349857E-4]:4.382649610655E-1,9[&rate=5.636667863349857E-4]:4.300457829834E-1)[&rate=5.636667863349857E-4]:1.508351397446E-1)[&rate=5.636667863349857E-4]:9.186409681717E-2)[&rate=5.636667863349857E-4]:5.991071677412E-2)[&rate=5.636667863349857E-4]:4.417146090756E-1,(((((111[&rate=5.636667863349857E-4]:5.961745226446E-1,139[&rate=5.636667863349857E-4]:7.71516988398E-1)[&rate=5.636667863349857E-4]:2.462750083844E-2,106[&rate=5.636667863349857E-4]:6.043636673187E-1)[&rate=5.636667863349857E-4]:9.806119876153E-2,(148[&rate=5.636667863349857E-4]:4.085307645457E-1,143[&rate=5.636667863349857E-4]:4.057910385183E-1)[&rate=5.636667863349857E-4]:2.719762933154E-1)[&rate=5.636667863349857E-4]:2.370582993743E-2,116[&rate=5.636667863349857E-4]:6.658567234149E-1)[&rate=5.636667863349857E-4]:2.324019236444E-1,((115[&rate=5.636667863349857E-4]:5.57026274718E-1,(109[&rate=5.636667863349857E-4]:4.843052234219E-1,(((104[&rate=5.636667863349857E-4]:2.383751501867E-1,114[&rate=5.636667863349857E-4]:1.781011775839E-1)[&rate=5.636667863349857E-4]:6.654474304327E-2,107[&rate=5.636667863349857E-4]:3.0491989323E-1)[&rate=5.636667863349857E-4]:2.931890556753E-2,108[&rate=5.636667863349857E-4]:3.314990727701E-1)[&rate=5.636667863349857E-4]:1.308883424327E-1)[&rate=5.636667863349857E-4]:1.521731060906E-1)[&rate=5.636667863349857E-4]:7.307384329461E-2,(13[&rate=5.636667863349857E-4]:2.745650441855E-1,19[&rate=5.636667863349857E-4]:3.129212085692E-1)[&rate=5.636667863349857E-4]:4.37726854649E-1)[&rate=5.636667863349857E-4]:2.681585290466E-1)[&rate=5.636667863349857E-4]:2.021390955958E-1)[&rate=5.636667863349857E-4]:1.202592488432E-1)[&rate=5.636667863349857E-4]:1.149761595369E-1,((6[&rate=5.636667863349857E-4]:5.812205151824E-1,((18[&rate=5.636667863349857E-4]:3.207414952561E-1,3[&rate=5.636667863349857E-4]:2.056730021055E-1)[&rate=5.636667863349857E-4]:2.826333319641E-1,(10[&rate=5.636667863349857E-4]:3.312380457304E-1,15[&rate=5.636667863349857E-4]:3.695942101138E-1)[&rate=5.636667863349857E-4]:2.255614390241E-1)[&rate=5.636667863349857E-4]:4.085938659236E-2)[&rate=5.636667863349857E-4]:1.783082940075E-1,((88[&rate=5.636667863349857E-4]:1.519415237904E-1,89[&rate=5.636667863349857E-4]:1.656401539274E-1)[&rate=5.636667863349857E-4]:5.733908308961E-1,(((84[&rate=5.636667863349857E-4]:4.148173606605E-2,93[&rate=5.636667863349857E-4]:5.518036620306E-2)[&rate=5.636667863349857E-4]:8.906113817121E-2,(83[&rate=5.636667863349857E-4]:9.018151708851E-2,(85[&rate=5.636667863349857E-4]:6.819303556817E-2,86[&rate=5.636667863349857E-4]:6.819303556817E-2)[&rate=5.636667863349857E-4]:2.198848152033E-2)[&rate=5.636667863349857E-4]:4.036135714875E-2)[&rate=5.636667863349857E-4]:1.11089572771E-1,(87[&rate=5.636667863349857E-4]:1.225625792594E-1,(92[&rate=5.636667863349857E-4]:1.19962119133E-1,(91[&rate=5.636667863349857E-4]:1.541218216354E-2,90[&rate=5.636667863349857E-4]:1.541218216354E-2)[&rate=5.636667863349857E-4]:1.045499369695E-1)[&rate=5.636667863349857E-4]:1.629909026335E-2)[&rate=5.636667863349857E-4]:1.190698677489E-1)[&rate=5.636667863349857E-4]:4.836999076783E-1)[&rate=5.636667863349857E-4]:5.218676873801E-1)[&rate=5.636667863349857E-4]:6.336385884206E-1)[&rate=5.636667863349857E-4]:5.191571675914E-1,101[&rate=5.636667863349857E-4]:8.575300446539E-1)[&rate=5.636667863349857E-4]:5.846845432765E-1)[&rate=5.636667863349857E-4]:4.398546698978E-2,(147[&rate=5.636667863349857E-4]:5.087552030094E-1,(39[&rate=5.636667863349857E-4]:4.062522232741E-1,146[&rate=5.636667863349857E-4]:5.26470802509E-1)[&rate=5.636667863349857E-4]:4.512593055495E-2)[&rate=5.636667863349857E-4]:6.165774209725E-2)[&rate=5.636667863349857E-4]:1.067683034574E-1)[&rate=5.636667863349857E-4]:1.766793457061E-1,38[&rate=5.636667863349857E-4]:7.281775341608E-1)[&rate=5.636667863349857E-4]:2.969599555771E-1,(((((((64[&rate=5.636667863349857E-4]:2.465229651247E-1,60[&rate=5.636667863349857E-4]:9.583803361802E-2)[&rate=5.636667863349857E-4]:9.557197644132E-2,62[&rate=5.636667863349857E-4]:3.831908319771E-1)[&rate=5.636667863349857E-4]:1.413063243488E-2,65[&rate=5.636667863349857E-4]:2.055406424942E-1)[&rate=5.636667863349857E-4]:2.375677141057E-1,(63[&rate=5.636667863349857E-4]:2.129782542189E-2,61[&rate=5.636667863349857E-4]:6.239371583293E-2)[&rate=5.636667863349857E-4]:5.724954626847E-1)[&rate=5.636667863349857E-4]:1.085920019858E0,128[&rate=5.636667863349857E-4]:1.581083170979E0)[&rate=5.636667863349857E-4]:1.296887380728E-3,(((69[&rate=5.636667863349857E-4]:8.553761047693E-1,118[&rate=5.636667863349857E-4]:8.444172006597E-1)[&rate=5.636667863349857E-4]:7.851621305909E-2,((130[&rate=5.636667863349857E-4]:2.424199932567E-1,131[&rate=5.636667863349857E-4]:2.45159719284E-1)[&rate=5.636667863349857E-4]:1.848613422519E-1,(132[&rate=5.636667863349857E-4]:5.608257798886E-2,129[&rate=5.636667863349857E-4]:5.334285196151E-2)[&rate=5.636667863349857E-4]:3.739384835471E-1)[&rate=5.636667863349857E-4]:3.586657768402E-1)[&rate=5.636667863349857E-4]:7.803904321664E-1,(((((46[&rate=5.636667863349857E-4]:1.927302038151E-1,((48[&rate=5.636667863349857E-4]:1.188885018635E-1,42[&rate=5.636667863349857E-4]:8.063713574324E-2)[&rate=5.636667863349857E-4]:5.80205117749E-2,41[&rate=5.636667863349857E-4]:1.331931666439E-1)[&rate=5.636667863349857E-4]:4.892228428276E-3)[&rate=5.636667863349857E-4]:4.312486611158E-2,43[&rate=5.636667863349857E-4]:2.358550699267E-1)[&rate=5.636667863349857E-4]:2.66651404771E-1,((49[&rate=5.636667863349857E-4]:1.580237279547E-1,50[&rate=5.636667863349857E-4]:1.580237279547E-1)[&rate=5.636667863349857E-4]:2.521498072769E-1,(47[&rate=5.636667863349857E-4]:3.816583866169E-1,44[&rate=5.636667863349857E-4]:3.761939057426E-1)[&rate=5.636667863349857E-4]:6.130203386039E-2)[&rate=5.636667863349857E-4]:5.954605422048E-2)[&rate=5.636667863349857E-4]:1.336071038081E-1,51[&rate=5.636667863349857E-4]:6.087911741344E-1)[&rate=5.636667863349857E-4]:9.935354906071E-2,45[&rate=5.636667863349857E-4]:7.272704062552E-1)[&rate=5.636667863349857E-4]:6.293119994132E-2)[&rate=5.636667863349857E-4]:1.878223987144E-2)[&rate=5.636667863349857E-4]:8.906736997904E-2,(121[&rate=5.636667863349857E-4]:2.266259995655E0,(36[&rate=5.636667863349857E-4]:1.180125867164E-1,(35[&rate=5.636667863349857E-4]:6.026776359618E-2,127[&rate=5.636667863349857E-4]:2.627391051267E0)[&rate=5.636667863349857E-4]:1.116948065449E-2)[&rate=5.636667863349857E-4]:6.879535414379E-2)[&rate=5.636667863349857E-4]:2.447706656161E-3)[&rate=5.636667863349857E-4]:2.800917381718E-1)[&rate=5.636667863349857E-4]:1.653055303778E-1)[&rate=5.636667863349857E-4]:3.138977666777E-2)[&rate=5.636667863349857E-4]:2.480354449673E-1)[&rate=5.636667863349857E-4]:2.327103268301E-2)[&rate=5.636667863349857E-4]:5.991391470076E-2,33[&rate=5.636667863349857E-4]:7.123568782451E-2);
tree STATE_570000 [&joint=-20963.636674576912,lnP=-20963.636674576912] = [&R] (((34[&rate=6.163415913016866E-4]:5.322715146029E-3,(((68[&rate=6.163415913016866E-4]:6.977540350266E-1,((((59[&rate=6.163415913016866E-4]:3.78843876718E-1,(55[&rate=6.163415913016866E-4]:2.712177905621E-1,56[&rate=6.163415913016866E-4]:2.712177905621E-1)[&rate=6.163415913016866E-4]:9.942936484427E-2)[&rate=6.163415913016866E-4]:2.887394125551E-2,(54[&rate=6.163415913016866E-4]:1.864023174408E-2,37[&rate=6.163415913016866E-4]:9.514296398452E-2)[&rate=6.163415913016866E-4]:3.508262201092E-1)[&rate=6.163415913016866E-4]:3.458296441356E-2,58[&rate=6.163415913016866E-4]:4.614264654472E-1)[&rate=6.163415913016866E-4]:1.951310053922E-2,57[&rate=6.163415913016866E-4]:4.645461233634E-1)[&rate=6.163415913016866E-4]:2.851204799693E-1)[&rate=6.163415913016866E-4]:5.359506949414E-1,(125[&rate=6.163415913016866E-4]:1.233904935073E0,((((((80[&rate=6.163415913016866E-4]:1.46649727733E-1,81[&rate=6.163415913016866E-4]:1.46649727733E-1)[&rate=6.163415913016866E-4]:2.294295586184E-1,(77[&rate=6.163415913016866E-4]:3.088124032169E-1,73[&rate=6.163415913016866E-4]:3.142918552716E-1)[&rate=6.163415913016866E-4]:1.111024995729E-1)[&rate=6.163415913016866E-4]:1.914601868551E-1,((78[&rate=6.163415913016866E-4]:2.572792248591E-2,72[&rate=6.163415913016866E-4]:3.810114266593E-3)[&rate=6.163415913016866E-4]:3.981110872276E-1,((71[&rate=6.163415913016866E-4]:8.303005212555E-3,79[&rate=6.163415913016866E-4]:3.570026548658E-2)[&rate=6.163415913016866E-4]:2.350218489706E-1,82[&rate=6.163415913016866E-4]:2.789412925393E-1)[&rate=6.163415913016866E-4]:1.531168952563E-1)[&rate=6.163415913016866E-4]:1.519196415752E-1)[&rate=6.163415913016866E-4]:4.710782800961E-1,(75[&rate=6.163415913016866E-4]:5.974305480982E-1,((74[&rate=6.163415913016866E-4]:4.447513356535E-1,76[&rate=6.163415913016866E-4]:4.447513356535E-1)[&rate=6.163415913016866E-4]:1.027474067021E-1,70[&rate=6.163415913016866E-4]:5.091425779721E-1)[&rate=6.163415913016866E-4]:4.99318057426E-2)[&rate=6.163415913016866E-4]:4.905022736974E-1)[&rate=6.163415913016866E-4]:4.830756923027E-1,53[&rate=6.163415913016866E-4]:8.245454554862E-1)[&rate=6.163415913016866E-4]:9.558708979313E-2,((52[&rate=6.163415913016866E-4]:7.537241898552E-1,(134[&rate=6.163415913016866E-4]:6.417031469978E-1,(133[&rate=6.163415913016866E-4]:5.985305494272E-1,137[&rate=6.163415913016866E-4]:6.396264398382E-1)[&rate=6.163415913016866E-4]:7.33095838718E-2)[&rate=6.163415913016866E-4]:8.557668322131E-1)[&rate=6.163415913016866E-4]:2.414452439938E-2,(((12[&rate=6.163415913016866E-4]:1.798572127313E-1,5[&rate=6.163415913016866E-4]:1.415010483478E-1)[&rate=6.163415913016866E-4]:2.628930057139E-1,29[&rate=6.163415913016866E-4]:5.495995335137E-1)[&rate=6.163415913016866E-4]:2.579929552666E-1,103[&rate=6.163415913016866E-4]:5.747157764515E-1)[&rate=6.163415913016866E-4]:1.867446672364E0)[&rate=6.163415913016866E-4]:1.504605523361E-1)[&rate=6.163415913016866E-4]:5.241549034544E-1)[&rate=6.163415913016866E-4]:1.664664615622E-1)[&rate=6.163415913016866E-4]:1.240390950692E-1,(((((98[&rate=6.163415913016866E-4]:6.519285399491E-1,((96[&rate=6.163415913016866E-4]:5.323325456894E-1,99[&rate=6.163415913016866E-4]:5.678516713722E-1)[&rate=6.163415913016866E-4]:8.227211726719E-2,((94[&rate=6.163415913016866E-4]:4.549511705854E-1,100[&rate=6.163415913016866E-4]:4.549511705854E-1)[&rate=6.163415913016866E-4]:1.031225725434E-2,95[&rate=6.163415913016866E-4]:5.499628813918E-1)[&rate=6.163415913016866E-4]:8.923194549912E-2)[&rate=6.163415913016866E-4]:2.366267480692E-2)[&rate=6.163415913016866E-4]:9.356222201568E-2,(40[&rate=6.163415913016866E-4]:5.762996712208E-1,(147[&rate=6.163415913016866E-4]:6.021795238519E-1,(((16[&rate=6.163415913016866E-4]:2.499560143471E0,(((31[&rate=6.163415913016866E-4]:7.700323750906E-1,(22[&rate=6.163415913016866E-4]:4.477958517651E-1,27[&rate=6.163415913016866E-4]:4.642342079295E-1)[&rate=6.163415913016866E-4]:2.674420027774E-1)[&rate=6.163415913016866E-4]:1.341661490365E-2,2[&rate=6.163415913016866E-4]:5.560517297201E-1)[&rate=6.163415913016866E-4]:1.830646299709E-1,(26[&rate=6.163415913016866E-4]:6.799883342408E-1,(7[&rate=6.163415913016866E-4]:3.72500557975E-1,8[&rate=6.163415913016866E-4]:3.72500557975E-1)[&rate=6.163415913016866E-4]:2.006384611972E-1)[&rate=6.163415913016866E-4]:2.42689669286E-1)[&rate=6.163415913016866E-4]:1.631676660492E0)[&rate=6.163415913016866E-4]:1.045535811442E-1,(39[&rate=6.163415913016866E-4]:4.566402513759E-1,(((((((145[&rate=6.163415913016866E-4]:2.546532920893E-1,144[&rate=6.163415913016866E-4]:2.491738400343E-1)[&rate=6.163415913016866E-4]:2.7959284056E-1,141[&rate=6.163415913016866E-4]:5.315064066216E-1)[&rate=6.163415913016866E-4]:7.335043278195E-2,142[&rate=6.163415913016866E-4]:6.075965654312E-1)[&rate=6.163415913016866E-4]:8.529862925837E-1,(((((113[&rate=6.163415913016866E-4]:6.497233106812E-1,117[&rate=6.163415913016866E-4]:6.524630367088E-1)[&rate=6.163415913016866E-4]:2.482100891787E-2,((30[&rate=6.163415913016866E-4]:5.710870320002E-1,4[&rate=6.163415913016866E-4]:3.984842922742E-1)[&rate=6.163415913016866E-4]:1.648989817185E-1,(9[&rate=6.163415913016866E-4]:5.436517498982E-1,112[&rate=6.163415913016866E-4]:5.518709279803E-1)[&rate=6.163415913016866E-4]:6.904659258752E-2)[&rate=6.163415913016866E-4]:5.362679903131E-2)[&rate=6.163415913016866E-4]:1.006653596152E-2,(14[&rate=6.163415913016866E-4]:3.631160900077E-1,17[&rate=6.163415913016866E-4]:4.014722543914E-1)[&rate=6.163415913016866E-4]:3.21494765553E-1)[&rate=6.163415913016866E-4]:1.568135149305E-2,(105[&rate=6.163415913016866E-4]:5.11246115112E-1,110[&rate=6.163415913016866E-4]:5.331639233311E-1)[&rate=6.163415913016866E-4]:1.616488316679E-1)[&rate=6.163415913016866E-4]:2.276605537198E-1,(((148[&rate=6.163415913016866E-4]:3.658487266435E-1,143[&rate=6.163415913016866E-4]:3.631090006161E-1)[&rate=6.163415913016866E-4]:3.532638146699E-1,(((111[&rate=6.163415913016866E-4]:6.846941586095E-2,106[&rate=6.163415913016866E-4]:5.203105969658E-2)[&rate=6.163415913016866E-4]:1.150156781643E-1,139[&rate=6.163415913016866E-4]:3.588275597786E-1)[&rate=6.163415913016866E-4]:3.476194587738E-1,116[&rate=6.163415913016866E-4]:4.543922240319E-1)[&rate=6.163415913016866E-4]:2.263641528978E-1)[&rate=6.163415913016866E-4]:1.119868348329E-1,(((13[&rate=6.163415913016866E-4]:5.045898126847E-1,19[&rate=6.163415913016866E-4]:5.429459770684E-1)[&rate=6.163415913016866E-4]:5.436732065007E-2,115[&rate=6.163415913016866E-4]:4.767653525129E-1)[&rate=6.163415913016866E-4]:1.927378488157E-1,(((108[&rate=6.163415913016866E-4]:1.374692552572E-1,107[&rate=6.163415913016866E-4]:1.402089812846E-1)[&rate=6.163415913016866E-4]:3.189601849744E-1,(104[&rate=6.163415913016866E-4]:3.684304296046E-1,114[&rate=6.163415913016866E-4]:3.081564570018E-1)[&rate=6.163415913016866E-4]:9.073873665438E-2)[&rate=6.163415913016866E-4]:9.4919997081E-2,109[&rate=6.163415913016866E-4]:5.732672455317E-1)[&rate=6.163415913016866E-4]:1.756880105915E-1)[&rate=6.163415913016866E-4]:1.232400104339E-1)[&rate=6.163415913016866E-4]:5.301776818901E-2)[&rate=6.163415913016866E-4]:3.600273575151E-1)[&rate=6.163415913016866E-4]:3.153265427259E-2,(((((20[&rate=6.163415913016866E-4]:5.896728051156E-1,25[&rate=6.163415913016866E-4]:6.088508873074E-1)[&rate=6.163415913016866E-4]:1.14217153329E-1,23[&rate=6.163415913016866E-4]:7.121091365267E-1)[&rate=6.163415913016866E-4]:2.023112453844E-1,(11[&rate=6.163415913016866E-4]:6.741968325381E-1,140[&rate=6.163415913016866E-4]:6.550187503463E-1)[&rate=6.163415913016866E-4]:1.552920425238E-1)[&rate=6.163415913016866E-4]:2.627218495043E-1,102[&rate=6.163415913016866E-4]:2.645729990867E-2)[&rate=6.163415913016866E-4]:1.405611921874E-1,(1[&rate=6.163415913016866E-4]:1.298607157429E-1,((21[&rate=6.163415913016866E-4]:4.580487658659E-1,28[&rate=6.163415913016866E-4]:4.827063001123E-1)[&rate=6.163415913016866E-4]:2.524502786968E-1,24[&rate=6.163415913016866E-4]:7.296771267544E-1)[&rate=6.163415913016866E-4]:1.810055067967E-1)[&rate=6.163415913016866E-4]:4.179796941613E-1)[&rate=6.163415913016866E-4]:7.852167772554E-2)[&rate=6.163415913016866E-4]:1.765079924437E-2,(((18[&rate=6.163415913016866E-4]:6.77385127814E-1,3[&rate=6.163415913016866E-4]:5.623166346634E-1)[&rate=6.163415913016866E-4]:4.337599190556E-1,((88[&rate=6.163415913016866E-4]:5.416730540306E-2,89[&rate=6.163415913016866E-4]:6.786593554008E-2)[&rate=6.163415913016866E-4]:2.69082514334E-1,((92[&rate=6.163415913016866E-4]:9.283664086049E-2,(91[&rate=6.163415913016866E-4]:1.899722661456E-2,90[&rate=6.163415913016866E-4]:1.899722661456E-2)[&rate=6.163415913016866E-4]:7.383941424592E-2)[&rate=6.163415913016866E-4]:1.400041358239E-1,((((85[&rate=6.163415913016866E-4]:9.391751713551E-2,(93[&rate=6.163415913016866E-4]:3.386861195644E-2,86[&rate=6.163415913016866E-4]:2.016998181942E-2)[&rate=6.163415913016866E-4]:7.374753531609E-2)[&rate=6.163415913016866E-4]:6.477085822527E-3,83[&rate=6.163415913016866E-4]:1.00394602958E-1)[&rate=6.163415913016866E-4]:4.172503690974E-2,84[&rate=6.163415913016866E-4]:1.421196398678E-1)[&rate=6.163415913016866E-4]:5.578343956731E-2,87[&rate=6.163415913016866E-4]:1.979030794351E-1)[&rate=6.163415913016866E-4]:2.123906711227E-2)[&rate=6.163415913016866E-4]:1.041076731897E-1)[&rate=6.163415913016866E-4]:1.212552761379E0)[&rate=6.163415913016866E-4]:2.942587031208E-2,((10[&rate=6.163415913016866E-4]:4.619016786743E-1,15[&rate=6.163415913016866E-4]:5.002578430577E-1)[&rate=6.163415913016866E-4]:1.322532185318E-1,6[&rate=6.163415913016866E-4]:5.777165410417E-1)[&rate=6.163415913016866E-4]:4.998406775099E-1)[&rate=6.163415913016866E-4]:2.349488190075E-1)[&rate=6.163415913016866E-4]:4.654481458928E-1,101[&rate=6.163415913016866E-4]:7.231596629039E-1)[&rate=6.163415913016866E-4]:7.066447474659E-1)[&rate=6.163415913016866E-4]:6.198054712201E-2)[&rate=6.163415913016866E-4]:1.767901859056E-2,(146[&rate=6.163415913016866E-4]:5.871068356071E-1,97[&rate=6.163415913016866E-4]:3.95850005006E-1)[&rate=6.163415913016866E-4]:6.941156071636E-2)[&rate=6.163415913016866E-4]:8.502657582998E-3)[&rate=6.163415913016866E-4]:3.14971965493E-2)[&rate=6.163415913016866E-4]:4.077579019768E-2)[&rate=6.163415913016866E-4]:3.881601182633E-1,38[&rate=6.163415913016866E-4]:9.369295687528E-1)[&rate=6.163415913016866E-4]:2.508490574017E-1,(35[&rate=6.163415913016866E-4]:7.919174116855E-2,(((128[&rate=6.163415913016866E-4]:1.471194626282E0,((((44[&rate=6.163415913016866E-4]:2.456972377572E-1,47[&rate=6.163415913016866E-4]:2.511617186314E-1)[&rate=6.163415913016866E-4]:2.765945278643E-1,45[&rate=6.163415913016866E-4]:5.195595251844E-1)[&rate=6.163415913016866E-4]:8.65534441885E-2,(((((48[&rate=6.163415913016866E-4]:2.207614982749E-1,41[&rate=6.163415913016866E-4]:1.770456512804E-1)[&rate=6.163415913016866E-4]:2.807503728703E-3,42[&rate=6.163415913016866E-4]:1.853176358834E-1)[&rate=6.163415913016866E-4]:7.597695805185E-2,43[&rate=6.163415913016866E-4]:3.10474921804E-1)[&rate=6.163415913016866E-4]:3.273128478302E-2,46[&rate=6.163415913016866E-4]:3.43206206587E-1)[&rate=6.163415913016866E-4]:2.090488299423E-1,((49[&rate=6.163415913016866E-4]:3.812165626514E-1,50[&rate=6.163415913016866E-4]:3.812165626514E-1)[&rate=6.163415913016866E-4]:6.344592938525E-2,51[&rate=6.163415913016866E-4]:4.501269729109E-1)[&rate=6.163415913016866E-4]:7.480565924698E-2)[&rate=6.163415913016866E-4]:6.205465415495E-2)[&rate=6.163415913016866E-4]:7.179634234039E-2,(((65[&rate=6.163415913016866E-4]:3.002868503307E-1,((64[&rate=6.163415913016866E-4]:2.218074216916E-1,60[&rate=6.163415913016866E-4]:7.112249018485E-2)[&rate=6.163415913016866E-4]:4.571447875104E-3,62[&rate=6.163415913016866E-4]:2.674747599777E-1)[&rate=6.163415913016866E-4]:2.245929122708E-1)[&rate=6.163415913016866E-4]:2.217222679497E-1,(63[&rate=6.163415913016866E-4]:2.229104138056E-1,61[&rate=6.163415913016866E-4]:2.640063042167E-1)[&rate=6.163415913016866E-4]:4.497836359815E-1)[&rate=6.163415913016866E-4]:7.987198393192E-1,(((130[&rate=6.163415913016866E-4]:1.460441537872E-1,131[&rate=6.163415913016866E-4]:1.487838798146E-1)[&rate=6.163415913016866E-4]:1.975057341252E-1,(132[&rate=6.163415913016866E-4]:2.509767452153E-1,129[&rate=6.163415913016866E-4]:2.482370191879E-1)[&rate=6.163415913016866E-4]:9.531286872445E-2)[&rate=6.163415913016866E-4]:1.550093737432E-1,(69[&rate=6.163415913016866E-4]:5.776243254323E-1,118[&rate=6.163415913016866E-4]:5.666654213227E-1)[&rate=6.163415913016866E-4]:6.888014170283E-2)[&rate=6.163415913016866E-4]:8.769642164918E-1)[&rate=6.163415913016866E-4]:7.852177188456E-2)[&rate=6.163415913016866E-4]:1.988910227735E-2)[&rate=6.163415913016866E-4]:2.270664679915E-2,(127[&rate=6.163415913016866E-4]:2.343267933295E0,121[&rate=6.163415913016866E-4]:1.902172042884E0)[&rate=6.163415913016866E-4]:1.889895041693E-1)[&rate=6.163415913016866E-4]:1.793193093455E-2,36[&rate=6.163415913016866E-4]:2.964142319373E-2)[&rate=6.163415913016866E-4]:9.612566044058E-2)[&rate=6.163415913016866E-4]:5.062214384705E-1)[&rate=6.163415913016866E-4]:1.500563513485E-1,((66[&rate=6.163415913016866E-4]:4.125737594025E-1,(126[&rate=6.163415913016866E-4]:1.035713508905E0,((119[&rate=6.163415913016866E-4]:1.00821091084E0,((138[&rate=6.163415913016866E-4]:2.807876207033E-1,136[&rate=6.163415913016866E-4]:1.492807713881E-1)[&rate=6.163415913016866E-4]:2.229065989266E-1,135[&rate=6.163415913016866E-4]:3.036942196299E-1)[&rate=6.163415913016866E-4]:3.565714857306E-1)[&rate=6.163415913016866E-4]:7.173563312375E-1,120[&rate=6.163415913016866E-4]:1.629676831119E0)[&rate=6.163415913016866E-4]:9.584878947084E-2)[&rate=6.163415913016866E-4]:6.24034440183E-1)[&rate=6.163415913016866E-4]:7.587840550171E-2,(67[&rate=6.163415913016866E-4]:3.596294865935E-1,((124[&rate=6.163415913016866E-4]:3.458562931411E-1,123[&rate=6.163415913016866E-4]:3.485885335782E-1)[&rate=6.163415913016866E-4]:1.092874853514E-2,122[&rate=6.163415913016866E-4]:3.595172821134E-1)[&rate=6.163415913016866E-4]:5.013847548208E-1)[&rate=6.163415913016866E-4]:1.288226783107E-1)[&rate=6.163415913016866E-4]:2.470173660833E-1)[&rate=6.163415913016866E-4]:7.455365627742E-2)[&rate=6.163415913016866E-4]:5.831322651116E-2)[&rate=6.163415913016866E-4]:2.423089414913E-2,32[&rate=6.163415913016866E-4]:7.635801076069E-3)[&rate=6.163415913016866E-4]:3.812578071178E-2,33[&rate=6.163415913016866E-4]:5.124103384257E-2);
tree STATE_580000 [&joint=-20972.379396511285,lnP=-20972.379396511285] = [&R] ((34[&rate=5.247321439434681E-4]:2.126935915035E-2,((((40[&rate=5.247321439434681E-4]:5.6554586588E-1,147[&rate=5.247321439434681E-4]:6.229229150603E-1)[&rate=5.247321439434681E-4]:2.518121170053E-2,((((94[&rate=5.247321439434681E-4]:2.97572132393E-1,100[&rate=5.247321439434681E-4]:2.97572132393E-1)[&rate=5.247321439434681E-4]:1.882439336737E-1,95[&rate=5.247321439434681E-4]:5.705155196187E-1)[&rate=5.247321439434681E-4]:1.221169185949E-1,((98[&rate=5.247321439434681E-4]:5.840748031841E-1,(96[&rate=5.247321439434681E-4]:5.684695349957E-1,99[&rate=5.247321439434681E-4]:6.039886606786E-1)[&rate=5.247321439434681E-4]:1.944066002745E-3)[&rate=5.247321439434681E-4]:1.890408371958E-2,97[&rate=5.247321439434681E-4]:4.035253349912E-1)[&rate=5.247321439434681E-4]:7.872458956112E-2)[&rate=5.247321439434681E-4]:2.474866603677E-2,(((146[&rate=5.247321439434681E-4]:4.599471782233E-1,(((26[&rate=5.247321439434681E-4]:6.71760685916E-1,(7[&rate=5.247321439434681E-4]:3.615942120938E-1,8[&rate=5.247321439434681E-4]:3.615942120938E-1)[&rate=5.247321439434681E-4]:2.033171587537E-1)[&rate=5.247321439434681E-4]:6.645484835911E-2,((22[&rate=5.247321439434681E-4]:3.122366702717E-1,27[&rate=5.247321439434681E-4]:3.28675026436E-1)[&rate=5.247321439434681E-4]:3.770913839752E-1,31[&rate=5.247321439434681E-4]:7.44122574795E-1)[&rate=5.247321439434681E-4]:3.792857591857E-2)[&rate=5.247321439434681E-4]:4.78192661977E-1,2[&rate=5.247321439434681E-4]:1.032846552416E0)[&rate=5.247321439434681E-4]:1.263607849401E0)[&rate=5.247321439434681E-4]:7.131875004292E-2,39[&rate=5.247321439434681E-4]:4.110473490313E-1)[&rate=5.247321439434681E-4]:1.209314028879E-1,(16[&rate=5.247321439434681E-4]:2.550448871973E0,((((((((20[&rate=5.247321439434681E-4]:6.151425507318E-1,25[&rate=5.247321439434681E-4]:6.343206329235E-1)[&rate=5.247321439434681E-4]:6.539136398006E-2,23[&rate=5.247321439434681E-4]:6.887530927939E-1)[&rate=5.247321439434681E-4]:1.068268295962E-1,(11[&rate=5.247321439434681E-4]:5.232103953054E-1,140[&rate=5.247321439434681E-4]:5.040323131137E-1)[&rate=5.247321439434681E-4]:1.874380202355E-1)[&rate=5.247321439434681E-4]:4.902240253938E-1,102[&rate=5.247321439434681E-4]:1.351190162771E-1)[&rate=5.247321439434681E-4]:5.862080689312E-5,(24[&rate=5.247321439434681E-4]:9.295841108642E-1,((21[&rate=5.247321439434681E-4]:6.247281627594E-1,28[&rate=5.247321439434681E-4]:6.493856970058E-1)[&rate=5.247321439434681E-4]:2.180060505623E-1,1[&rate=5.247321439434681E-4]:8.109037770518E-2)[&rate=5.247321439434681E-4]:6.767181535079E-2)[&rate=5.247321439434681E-4]:3.672373618362E-1)[&rate=5.247321439434681E-4]:3.699362086743E-2,((((145[&rate=5.247321439434681E-4]:3.845897620939E-1,141[&rate=5.247321439434681E-4]:3.818500360663E-1)[&rate=5.247321439434681E-4]:1.19475927942E-1,144[&rate=5.247321439434681E-4]:4.985862379809E-1)[&rate=5.247321439434681E-4]:1.61034711727E-1,142[&rate=5.247321439434681E-4]:6.651004017629E-1)[&rate=5.247321439434681E-4]:6.711578771639E-1,(((((14[&rate=5.247321439434681E-4]:6.145152972199E-1,17[&rate=5.247321439434681E-4]:6.528714616035E-1)[&rate=5.247321439434681E-4]:1.057401097247E-1,((30[&rate=5.247321439434681E-4]:2.825403563863E-1,4[&rate=5.247321439434681E-4]:1.099376166603E-1)[&rate=5.247321439434681E-4]:4.864014606193E-1,(9[&rate=5.247321439434681E-4]:5.727708182401E-1,113[&rate=5.247321439434681E-4]:5.809899963222E-1)[&rate=5.247321439434681E-4]:7.288332753251E-2)[&rate=5.247321439434681E-4]:6.638208308985E-2)[&rate=5.247321439434681E-4]:1.642036857889E-2,(117[&rate=5.247321439434681E-4]:4.71063436131E-1,112[&rate=5.247321439434681E-4]:4.683237101034E-1)[&rate=5.247321439434681E-4]:2.6835206542E-1)[&rate=5.247321439434681E-4]:9.112771680078E-2,(110[&rate=5.247321439434681E-4]:4.495744747953E-1,105[&rate=5.247321439434681E-4]:4.276566665762E-1)[&rate=5.247321439434681E-4]:3.727495654743E-1)[&rate=5.247321439434681E-4]:2.241627907275E-1,(((148[&rate=5.247321439434681E-4]:2.043664572463E-1,143[&rate=5.247321439434681E-4]:2.016267312189E-1)[&rate=5.247321439434681E-4]:5.588531704469E-1,((139[&rate=5.247321439434681E-4]:5.97747637866E-1,(106[&rate=5.247321439434681E-4]:9.874907550389E-2,111[&rate=5.247321439434681E-4]:1.151874316683E-1)[&rate=5.247321439434681E-4]:3.072177404444E-1)[&rate=5.247321439434681E-4]:2.642950665483E-1,116[&rate=5.247321439434681E-4]:6.099879098937E-1)[&rate=5.247321439434681E-4]:1.148755534158E-1)[&rate=5.247321439434681E-4]:1.576968185663E-1,(((13[&rate=5.247321439434681E-4]:2.418348210258E-1,19[&rate=5.247321439434681E-4]:2.801909854095E-1)[&rate=5.247321439434681E-4]:2.763982431369E-1,115[&rate=5.247321439434681E-4]:4.360412833409E-1)[&rate=5.247321439434681E-4]:1.687231379191E-1,((109[&rate=5.247321439434681E-4]:5.338359900909E-1,(108[&rate=5.247321439434681E-4]:2.695708253456E-1,(104[&rate=5.247321439434681E-4]:1.969925564564E-1,114[&rate=5.247321439434681E-4]:1.367185838536E-1)[&rate=5.247321439434681E-4]:7.531799491661E-2)[&rate=5.247321439434681E-4]:2.423473565263E-1)[&rate=5.247321439434681E-4]:2.579934215369E-3,107[&rate=5.247321439434681E-4]:5.172378421146E-1)[&rate=5.247321439434681E-4]:1.478005517481E-1)[&rate=5.247321439434681E-4]:2.777958606159E-1)[&rate=5.247321439434681E-4]:8.721422035404E-2)[&rate=5.247321439434681E-4]:1.116892561488E-1)[&rate=5.247321439434681E-4]:8.24883214905E-2)[&rate=5.247321439434681E-4]:4.103961121213E-1,(((88[&rate=5.247321439434681E-4]:5.669685896859E-2,89[&rate=5.247321439434681E-4]:7.03954891056E-2)[&rate=5.247321439434681E-4]:8.415599759311E-1,((92[&rate=5.247321439434681E-4]:1.295688218203E-1,(91[&rate=5.247321439434681E-4]:1.712325872954E-2,90[&rate=5.247321439434681E-4]:1.712325872954E-2)[&rate=5.247321439434681E-4]:1.124455630907E-1)[&rate=5.247321439434681E-4]:5.465129638503E-2,(87[&rate=5.247321439434681E-4]:1.535496539047E-1,((84[&rate=5.247321439434681E-4]:7.738111682109E-2,93[&rate=5.247321439434681E-4]:9.107974695811E-2)[&rate=5.247321439434681E-4]:6.523281633068E-2,((85[&rate=5.247321439434681E-4]:6.853209283311E-2,86[&rate=5.247321439434681E-4]:6.853209283311E-2)[&rate=5.247321439434681E-4]:1.234972121313E-2,83[&rate=5.247321439434681E-4]:8.088181404624E-2)[&rate=5.247321439434681E-4]:6.173211910553E-2)[&rate=5.247321439434681E-4]:1.093572075297E-2)[&rate=5.247321439434681E-4]:1.697183416356E-2)[&rate=5.247321439434681E-4]:7.277353468314E-1)[&rate=5.247321439434681E-4]:4.86780282735E-1,(((10[&rate=5.247321439434681E-4]:2.823432684888E-1,15[&rate=5.247321439434681E-4]:3.206994328722E-1)[&rate=5.247321439434681E-4]:2.575562429871E-1,6[&rate=5.247321439434681E-4]:5.234611553114E-1)[&rate=5.247321439434681E-4]:1.420191718072E-1,(18[&rate=5.247321439434681E-4]:6.162527469302E-1,3[&rate=5.247321439434681E-4]:5.011842537796E-1)[&rate=5.247321439434681E-4]:1.122412788186E-1)[&rate=5.247321439434681E-4]:2.318855576394E-1)[&rate=5.247321439434681E-4]:7.345165538078E-1)[&rate=5.247321439434681E-4]:2.813683530238E-1,101[&rate=5.247321439434681E-4]:8.584562710416E-1)[&rate=5.247321439434681E-4]:5.796638338083E-1)[&rate=5.247321439434681E-4]:6.702280606299E-2)[&rate=5.247321439434681E-4]:4.605809003611E-2)[&rate=5.247321439434681E-4]:1.269023562524E-2)[&rate=5.247321439434681E-4]:1.388491101187E-1,38[&rate=5.247321439434681E-4]:6.612701767702E-1)[&rate=5.247321439434681E-4]:4.621461399081E-1,(((128[&rate=5.247321439434681E-4]:1.491166025243E0,((((118[&rate=5.247321439434681E-4]:5.973507333179E-1,((130[&rate=5.247321439434681E-4]:2.275390430699E-1,131[&rate=5.247321439434681E-4]:2.302787690973E-1)[&rate=5.247321439434681E-4]:5.694703549585E-2,(132[&rate=5.247321439434681E-4]:1.790021688409E-1,129[&rate=5.247321439434681E-4]:1.762624428135E-1)[&rate=5.247321439434681E-4]:1.082236357522E-1)[&rate=5.247321439434681E-4]:1.758783533822E-1)[&rate=5.247321439434681E-4]:6.754600720841E-2,69[&rate=5.247321439434681E-4]:6.75855644636E-1)[&rate=5.247321439434681E-4]:8.635329070324E-1,(((60[&rate=5.247321439434681E-4]:3.188237892779E-1,62[&rate=5.247321439434681E-4]:5.106046111956E-1)[&rate=5.247321439434681E-4]:1.81017095613E-2,(64[&rate=5.247321439434681E-4]:3.867824241175E-1,65[&rate=5.247321439434681E-4]:2.360974926108E-1)[&rate=5.247321439434681E-4]:1.008280062284E-1)[&rate=5.247321439434681E-4]:1.330803137129E-1,(63[&rate=5.247321439434681E-4]:1.552835838479E-1,61[&rate=5.247321439434681E-4]:1.96379474259E-1)[&rate=5.247321439434681E-4]:4.654071602108E-1)[&rate=5.247321439434681E-4]:8.666430130889E-1)[&rate=5.247321439434681E-4]:9.950882314974E-2,(((49[&rate=5.247321439434681E-4]:4.364100033531E-1,50[&rate=5.247321439434681E-4]:4.364100033531E-1)[&rate=5.247321439434681E-4]:6.446221989158E-2,(((44[&rate=5.247321439434681E-4]:4.143387850123E-1,47[&rate=5.247321439434681E-4]:4.198032658866E-1)[&rate=5.247321439434681E-4]:5.295328331138E-3,51[&rate=5.247321439434681E-4]:3.977761898462E-1)[&rate=5.247321439434681E-4]:1.05503912491E-1,(((48[&rate=5.247321439434681E-4]:4.07892254146E-1,41[&rate=5.247321439434681E-4]:3.641764071515E-1)[&rate=5.247321439434681E-4]:4.947635476101E-2,42[&rate=5.247321439434681E-4]:4.191172427868E-1)[&rate=5.247321439434681E-4]:2.806771138728E-2,(43[&rate=5.247321439434681E-4]:4.386575643165E-1,46[&rate=5.247321439434681E-4]:4.386575643165E-1)[&rate=5.247321439434681E-4]:5.770771772631E-2)[&rate=5.247321439434681E-4]:3.423722466593E-2)[&rate=5.247321439434681E-4]:3.056601781737E-3)[&rate=5.247321439434681E-4]:4.808156944224E-2,45[&rate=5.247321439434681E-4]:5.735439566213E-1)[&rate=5.247321439434681E-4]:1.412722743986E-1)[&rate=5.247321439434681E-4]:2.953581931867E-3)[&rate=5.247321439434681E-4]:3.44367027877E-2,36[&rate=5.247321439434681E-4]:4.341094720882E-2)[&rate=5.247321439434681E-4]:1.535957560643E-1,(35[&rate=5.247321439434681E-4]:3.73179871922E-2,(127[&rate=5.247321439434681E-4]:2.36791941224E0,121[&rate=5.247321439434681E-4]:1.926823521829E0)[&rate=5.247321439434681E-4]:2.365218626232E-1)[&rate=5.247321439434681E-4]:1.131133736151E-1)[&rate=5.247321439434681E-4]:3.706195093554E-1)[&rate=5.247321439434681E-4]:3.632321876176E-1)[&rate=5.247321439434681E-4]:1.331256786944E-1,(((((68[&rate=5.247321439434681E-4]:3.965978004215E-1,(((59[&rate=5.247321439434681E-4]:3.490780333917E-1,(55[&rate=5.247321439434681E-4]:3.024286337573E-1,56[&rate=5.247321439434681E-4]:3.024286337573E-1)[&rate=5.247321439434681E-4]:3.845267832281E-2)[&rate=5.247321439434681E-4]:6.975833906267E-3,(37[&rate=5.247321439434681E-4]:3.019498488133E-1,(58[&rate=5.247321439434681E-4]:6.875144762655E-2,54[&rate=5.247321439434681E-4]:1.137439844622E-2)[&rate=5.247321439434681E-4]:2.140727181266E-1)[&rate=5.247321439434681E-4]:9.235538460493E-2)[&rate=5.247321439434681E-4]:3.76274137502E-2,57[&rate=5.247321439434681E-4]:3.964135214853E-1)[&rate=5.247321439434681E-4]:5.209684724224E-2)[&rate=5.247321439434681E-4]:8.26491169117E-1,(125[&rate=5.247321439434681E-4]:7.064886762532E-1,(((133[&rate=5.247321439434681E-4]:6.432269331825E-1,(134[&rate=5.247321439434681E-4]:1.415799191924E-1,137[&rate=5.247321439434681E-4]:2.128127959046E-1)[&rate=5.247321439434681E-4]:4.71510027689E-1)[&rate=5.247321439434681E-4]:8.459060153472E-1,52[&rate=5.247321439434681E-4]:7.152501728729E-1)[&rate=5.247321439434681E-4]:2.779088543402E-2,(((77[&rate=5.247321439434681E-4]:6.545179595494E-1,(((((79[&rate=5.247321439434681E-4]:8.038900499376E-2,(72[&rate=5.247321439434681E-4]:1.211465053597E-2,78[&rate=5.247321439434681E-4]:3.403245875528E-2)[&rate=5.247321439434681E-4]:4.635654623848E-2)[&rate=5.247321439434681E-4]:7.733038097235E-2,71[&rate=5.247321439434681E-4]:1.303221256921E-1)[&rate=5.247321439434681E-4]:2.628359716187E-1,82[&rate=5.247321439434681E-4]:4.287745356669E-1)[&rate=5.247321439434681E-4]:4.816084537926E-2,(80[&rate=5.247321439434681E-4]:4.587480387819E-2,81[&rate=5.247321439434681E-4]:4.587480387819E-2)[&rate=5.247321439434681E-4]:4.146222210036E-1)[&rate=5.247321439434681E-4]:4.808360037799E-2,73[&rate=5.247321439434681E-4]:5.578956937529E-1)[&rate=5.247321439434681E-4]:1.021017178513E-1)[&rate=5.247321439434681E-4]:1.500667785091E-1,(75[&rate=5.247321439434681E-4]:5.765508090007E-1,((74[&rate=5.247321439434681E-4]:4.253229672788E-1,76[&rate=5.247321439434681E-4]:4.253229672788E-1)[&rate=5.247321439434681E-4]:1.135892888802E-2,70[&rate=5.247321439434681E-4]:3.983257317834E-1)[&rate=5.247321439434681E-4]:1.398689128339E-1)[&rate=5.247321439434681E-4]:2.335133811124E-1)[&rate=5.247321439434681E-4]:6.382589283972E-1,(53[&rate=5.247321439434681E-4]:6.191227417942E-1,(((12[&rate=5.247321439434681E-4]:1.442795092251E-1,5[&rate=5.247321439434681E-4]:1.059233448417E-1)[&rate=5.247321439434681E-4]:2.078705835871E-1,29[&rate=5.247321439434681E-4]:4.589994078807E-1)[&rate=5.247321439434681E-4]:4.04059746374E-1,103[&rate=5.247321439434681E-4]:6.30182441926E-1)[&rate=5.247321439434681E-4]:1.661430755741E0)[&rate=5.247321439434681E-4]:8.273731810408E-2)[&rate=5.247321439434681E-4]:3.298427709724E-2)[&rate=5.247321439434681E-4]:1.820268529188E-1)[&rate=5.247321439434681E-4]:6.832669599521E-1)[&rate=5.247321439434681E-4]:1.503516380907E-1,((119[&rate=5.247321439434681E-4]:2.578469951902E0,(((((138[&rate=5.247321439434681E-4]:1.967603955735E-1,136[&rate=5.247321439434681E-4]:6.525354625831E-2)[&rate=5.247321439434681E-4]:5.940350994833E-1,135[&rate=5.247321439434681E-4]:5.907954950568E-1)[&rate=5.247321439434681E-4]:8.797194335602E-1,120[&rate=5.247321439434681E-4]:1.722569723138E0)[&rate=5.247321439434681E-4]:3.898240060354E-1,66[&rate=5.247321439434681E-4]:1.75407427803E-1)[&rate=5.247321439434681E-4]:3.418093482689E-1,126[&rate=5.247321439434681E-4]:1.764390965757E0)[&rate=5.247321439434681E-4]:2.837646350172E-2)[&rate=5.247321439434681E-4]:2.958699684763E-2,(67[&rate=5.247321439434681E-4]:2.616435809969E-1,((124[&rate=5.247321439434681E-4]:1.639287377924E-2,123[&rate=5.247321439434681E-4]:1.912511421637E-2)[&rate=5.247321439434681E-4]:3.104711615507E-1,122[&rate=5.247321439434681E-4]:3.295962757671E-1)[&rate=5.247321439434681E-4]:4.333198555705E-1)[&rate=5.247321439434681E-4]:3.135366554244E-1)[&rate=5.247321439434681E-4]:2.505397334356E-1)[&rate=5.247321439434681E-4]:5.748883876054E-2,33[&rate=5.247321439434681E-4]:3.756753822996E-3)[&rate=5.247321439434681E-4]:5.916643207884E-2,32[&rate=5.247321439434681E-4]:5.744373384712E-2)[&rate=5.247321439434681E-4]:7.503349577857E-2);
tree STATE_590000 [&joint=-20958.155951629375,lnP=-20958.155951629375] = [&R] ((33[&rate=5.48960098341937E-4]:6.342048670528E-2,(((68[&rate=5.48960098341937E-4]:5.591424276507E-1,((((55[&rate=5.48960098341937E-4]:2.528192501766E-1,56[&rate=5.48960098341937E-4]:2.528192501766E-1)[&rate=5.48960098341937E-4]:8.524909331859E-2,(57[&rate=5.48960098341937E-4]:3.400341596284E-1,(58[&rate=5.48960098341937E-4]:3.181886186427E-1,54[&rate=5.48960098341937E-4]:2.608115694623E-1)[&rate=5.48960098341937E-4]:3.823898360877E-2)[&rate=5.48960098341937E-4]:8.963145615513E-3)[&rate=5.48960098341937E-4]:6.616834162684E-2,37[&rate=5.48960098341937E-4]:4.506847725539E-1)[&rate=5.48960098341937E-4]:7.427005265239E-3,59[&rate=5.48960098341937E-4]:4.198604116989E-1)[&rate=5.48960098341937E-4]:1.884623438207E-1)[&rate=5.48960098341937E-4]:7.318279884072E-1,(125[&rate=5.48960098341937E-4]:1.185527857979E0,((((52[&rate=5.48960098341937E-4]:7.29253132922E-1,(((12[&rate=5.48960098341937E-4]:4.090587284093E-1,5[&rate=5.48960098341937E-4]:3.707025640258E-1)[&rate=5.48960098341937E-4]:1.47234288284E-1,29[&rate=5.48960098341937E-4]:6.631423317618E-1)[&rate=5.48960098341937E-4]:6.227741059482E-2,103[&rate=5.48960098341937E-4]:4.925430300278E-1)[&rate=5.48960098341937E-4]:1.901003837455E0)[&rate=5.48960098341937E-4]:7.379422696708E-2,(134[&rate=5.48960098341937E-4]:5.476709487188E-1,(137[&rate=5.48960098341937E-4]:5.668196160601E-1,133[&rate=5.48960098341937E-4]:5.25723725649E-1)[&rate=5.48960098341937E-4]:5.208420937094E-2)[&rate=5.48960098341937E-4]:9.991222005259E-1)[&rate=5.48960098341937E-4]:9.432806011117E-3,53[&rate=5.48960098341937E-4]:8.042834445888E-1)[&rate=5.48960098341937E-4]:2.889427914941E-2,((73[&rate=5.48960098341937E-4]:6.243085746533E-1,((77[&rate=5.48960098341937E-4]:5.493368797969E-1,((80[&rate=5.48960098341937E-4]:1.32573334147E-1,81[&rate=5.48960098341937E-4]:1.32573334147E-1)[&rate=5.48960098341937E-4]:3.055442160315E-1,71[&rate=5.48960098341937E-4]:4.189394679868E-1)[&rate=5.48960098341937E-4]:6.738371317997E-2)[&rate=5.48960098341937E-4]:4.850925551455E-2,((79[&rate=5.48960098341937E-4]:3.954987425576E-1,(78[&rate=5.48960098341937E-4]:2.189549834466E-1,72[&rate=5.48960098341937E-4]:1.970371752273E-1)[&rate=5.48960098341937E-4]:1.76543759111E-1)[&rate=5.48960098341937E-4]:3.182491874349E-2,82[&rate=5.48960098341937E-4]:4.355428393832E-1)[&rate=5.48960098341937E-4]:1.349060356542E-1)[&rate=5.48960098341937E-4]:2.098298728719E-2)[&rate=5.48960098341937E-4]:2.307972310477E-1,(75[&rate=5.48960098341937E-4]:5.924449060565E-1,(74[&rate=5.48960098341937E-4]:5.117730130373E-1,(70[&rate=5.48960098341937E-4]:4.190365113776E-1,76[&rate=5.48960098341937E-4]:4.57392675761E-1)[&rate=5.48960098341937E-4]:5.438033727625E-2)[&rate=5.48960098341937E-4]:8.067189301924E-2)[&rate=5.48960098341937E-4]:2.626608996445E-1)[&rate=5.48960098341937E-4]:7.245349766493E-1)[&rate=5.48960098341937E-4]:5.627326479022E-1)[&rate=5.48960098341937E-4]:2.721092247454E-1)[&rate=5.48960098341937E-4]:1.375747321425E-1,((((67[&rate=5.48960098341937E-4]:2.312840033251E-1,((124[&rate=5.48960098341937E-4]:3.077196451904E-1,123[&rate=5.48960098341937E-4]:3.104518856275E-1)[&rate=5.48960098341937E-4]:6.507743256842E-2,122[&rate=5.48960098341937E-4]:3.75529318196E-1)[&rate=5.48960098341937E-4]:3.570272354699E-1)[&rate=5.48960098341937E-4]:1.514589384548E-1,(66[&rate=5.48960098341937E-4]:3.008862825288E-1,(((((138[&rate=5.48960098341937E-4]:2.066479536696E-1,136[&rate=5.48960098341937E-4]:7.514110435441E-2)[&rate=5.48960098341937E-4]:3.208912623344E-1,135[&rate=5.48960098341937E-4]:3.27539216004E-1)[&rate=5.48960098341937E-4]:2.217065519032E-1,120[&rate=5.48960098341937E-4]:8.013005624277E-1)[&rate=5.48960098341937E-4]:8.908175436299E-1,119[&rate=5.48960098341937E-4]:1.788008517016E0)[&rate=5.48960098341937E-4]:2.153187831819E-1,126[&rate=5.48960098341937E-4]:1.217624777555E0)[&rate=5.48960098341937E-4]:3.304356946592E-1)[&rate=5.48960098341937E-4]:8.185665925114E-2)[&rate=5.48960098341937E-4]:4.750073246587E-1,(((((147[&rate=5.48960098341937E-4]:6.17508004372E-1,(((16[&rate=5.48960098341937E-4]:2.455818723961E0,146[&rate=5.48960098341937E-4]:4.905443770786E-1)[&rate=5.48960098341937E-4]:1.148132239061E-1,(39[&rate=5.48960098341937E-4]:3.934825409189E-1,((((26[&rate=5.48960098341937E-4]:6.503066103071E-1,(7[&rate=5.48960098341937E-4]:1.162022915169E-1,8[&rate=5.48960098341937E-4]:1.162022915169E-1)[&rate=5.48960098341937E-4]:4.272550037217E-1)[&rate=5.48960098341937E-4]:8.688466820401E-2,(22[&rate=5.48960098341937E-4]:2.780958970067E-1,27[&rate=5.48960098341937E-4]:2.945342531711E-1)[&rate=5.48960098341937E-4]:4.481364773947E-1)[&rate=5.48960098341937E-4]:6.330786246559E-2,31[&rate=5.48960098341937E-4]:8.443347574151E-1)[&rate=5.48960098341937E-4]:1.771273565083E-1,2[&rate=5.48960098341937E-4]:7.940648536493E-1)[&rate=5.48960098341937E-4]:1.556143490099E0)[&rate=5.48960098341937E-4]:9.165648083097E-2)[&rate=5.48960098341937E-4]:6.389417336837E-2,40[&rate=5.48960098341937E-4]:5.490331951182E-1)[&rate=5.48960098341937E-4]:1.109776007344E-2)[&rate=5.48960098341937E-4]:1.892474826082E-2,(((((((23[&rate=5.48960098341937E-4]:7.462726575358E-1,(25[&rate=5.48960098341937E-4]:5.257270035629E-1,20[&rate=5.48960098341937E-4]:5.065489213712E-1)[&rate=5.48960098341937E-4]:2.315045580826E-1)[&rate=5.48960098341937E-4]:4.484292263711E-2,(140[&rate=5.48960098341937E-4]:5.976926427301E-1,11[&rate=5.48960098341937E-4]:6.168707249219E-1)[&rate=5.48960098341937E-4]:8.931334840187E-2)[&rate=5.48960098341937E-4]:4.028930585706E-1,(24[&rate=5.48960098341937E-4]:9.523080990268E-1,((21[&rate=5.48960098341937E-4]:6.250412694757E-1,28[&rate=5.48960098341937E-4]:6.496988037221E-1)[&rate=5.48960098341937E-4]:1.55891758685E-1,1[&rate=5.48960098341937E-4]:1.928919254421E-2)[&rate=5.48960098341937E-4]:1.521969886744E-1)[&rate=5.48960098341937E-4]:2.526594438264E-1)[&rate=5.48960098341937E-4]:8.025306700397E-2,102[&rate=5.48960098341937E-4]:1.235767742408E-1)[&rate=5.48960098341937E-4]:1.384704123611E-1,((((((30[&rate=5.48960098341937E-4]:3.947581288893E-1,4[&rate=5.48960098341937E-4]:2.221553891633E-1)[&rate=5.48960098341937E-4]:5.476282214152E-1,((113[&rate=5.48960098341937E-4]:6.893197525157E-1,(117[&rate=5.48960098341937E-4]:6.709073605693E-1,112[&rate=5.48960098341937E-4]:6.681676345417E-1)[&rate=5.48960098341937E-4]:2.115211797399E-2)[&rate=5.48960098341937E-4]:1.257460579615E-1,9[&rate=5.48960098341937E-4]:8.068466323951E-1)[&rate=5.48960098341937E-4]:1.225204667652E-2)[&rate=5.48960098341937E-4]:7.3932382463E-2,(110[&rate=5.48960098341937E-4]:7.572320589562E-1,105[&rate=5.48960098341937E-4]:7.353142507371E-1)[&rate=5.48960098341937E-4]:1.385387286058E-1)[&rate=5.48960098341937E-4]:4.660430384021E-2,(14[&rate=5.48960098341937E-4]:3.924325635945E-1,17[&rate=5.48960098341937E-4]:4.307887279781E-1)[&rate=5.48960098341937E-4]:5.554219798624E-1)[&rate=5.48960098341937E-4]:2.702197643327E-1,((((13[&rate=5.48960098341937E-4]:3.840076598926E-1,19[&rate=5.48960098341937E-4]:4.223638242763E-1)[&rate=5.48960098341937E-4]:5.072638612434E-1,115[&rate=5.48960098341937E-4]:8.090797403142E-1)[&rate=5.48960098341937E-4]:5.332808869643E-2,((109[&rate=5.48960098341937E-4]:4.591296404006E-1,107[&rate=5.48960098341937E-4]:4.399515582088E-1)[&rate=5.48960098341937E-4]:1.265389089418E-1,((104[&rate=5.48960098341937E-4]:1.773146887168E-1,114[&rate=5.48960098341937E-4]:1.17040716114E-1)[&rate=5.48960098341937E-4]:2.28014794161E-1,108[&rate=5.48960098341937E-4]:4.025897568504E-1)[&rate=5.48960098341937E-4]:1.611609842728E-1)[&rate=5.48960098341937E-4]:3.561913344627E-1)[&rate=5.48960098341937E-4]:9.108107878604E-2,((116[&rate=5.48960098341937E-4]:7.391488958543E-1,(106[&rate=5.48960098341937E-4]:4.051647868689E-1,(111[&rate=5.48960098341937E-4]:3.723832257503E-1,139[&rate=5.48960098341937E-4]:5.477256915037E-1)[&rate=5.48960098341937E-4]:4.921991728299E-2)[&rate=5.48960098341937E-4]:3.942580815882E-1)[&rate=5.48960098341937E-4]:7.294833984099E-2,(148[&rate=5.48960098341937E-4]:2.982330269669E-1,143[&rate=5.48960098341937E-4]:2.954933009395E-1)[&rate=5.48960098341937E-4]:5.522203731121E-1)[&rate=5.48960098341937E-4]:1.413916721013E-1)[&rate=5.48960098341937E-4]:1.823936191711E-1)[&rate=5.48960098341937E-4]:8.551642003186E-2,(((145[&rate=5.48960098341937E-4]:2.443530971297E-2,141[&rate=5.48960098341937E-4]:2.169558368539E-2)[&rate=5.48960098341937E-4]:1.432877036831E-1,144[&rate=5.48960098341937E-4]:1.622435613411E-1)[&rate=5.48960098341937E-4]:3.173938135267E-1,142[&rate=5.48960098341937E-4]:4.851168269227E-1)[&rate=5.48960098341937E-4]:9.910766406249E-1)[&rate=5.48960098341937E-4]:3.24290615201E-2)[&rate=5.48960098341937E-4]:2.219905777476E-1,(3[&rate=5.48960098341937E-4]:9.876423809156E-1,(((((86[&rate=5.48960098341937E-4]:4.765213275231E-2,(93[&rate=5.48960098341937E-4]:4.062600711162E-2,(84[&rate=5.48960098341937E-4]:2.541423368214E-2,83[&rate=5.48960098341937E-4]:2.541423368214E-2)[&rate=5.48960098341937E-4]:1.513143292463E-3)[&rate=5.48960098341937E-4]:2.072475577771E-2)[&rate=5.48960098341937E-4]:6.473494060072E-3,85[&rate=5.48960098341937E-4]:5.412562681238E-2)[&rate=5.48960098341937E-4]:1.77666694575E-1,(92[&rate=5.48960098341937E-4]:1.502550138561E-1,(91[&rate=5.48960098341937E-4]:1.011488286984E-1,90[&rate=5.48960098341937E-4]:1.011488286984E-1)[&rate=5.48960098341937E-4]:4.910618515766E-2)[&rate=5.48960098341937E-4]:9.523593766837E-2)[&rate=5.48960098341937E-4]:2.708250565005E-2,(87[&rate=5.48960098341937E-4]:2.040844013439E-1,(88[&rate=5.48960098341937E-4]:1.311827318082E-1,89[&rate=5.48960098341937E-4]:1.448813619453E-1)[&rate=5.48960098341937E-4]:7.290166953562E-2)[&rate=5.48960098341937E-4]:5.479042569361E-2)[&rate=5.48960098341937E-4]:8.897893960672E-1,(((10[&rate=5.48960098341937E-4]:4.232762922397E-1,15[&rate=5.48960098341937E-4]:4.616324566231E-1)[&rate=5.48960098341937E-4]:8.984377116312E-2,18[&rate=5.48960098341937E-4]:5.596954058685E-1)[&rate=5.48960098341937E-4]:5.628272734217E-2,6[&rate=5.48960098341937E-4]:5.529644345806E-1)[&rate=5.48960098341937E-4]:1.080285556475E-1)[&rate=5.48960098341937E-4]:3.78704185208E-1)[&rate=5.48960098341937E-4]:4.936556574067E-1)[&rate=5.48960098341937E-4]:5.593680661147E-1,101[&rate=5.48960098341937E-4]:1.037926378409E0)[&rate=5.48960098341937E-4]:5.142934840369E-1)[&rate=5.48960098341937E-4]:9.459176067512E-4,(97[&rate=5.48960098341937E-4]:4.324361698632E-1,((98[&rate=5.48960098341937E-4]:5.637143257082E-1,(96[&rate=5.48960098341937E-4]:4.84705523929E-1,99[&rate=5.48960098341937E-4]:5.202246496119E-1)[&rate=5.48960098341937E-4]:6.534759959354E-2)[&rate=5.48960098341937E-4]:4.742489483952E-2,((94[&rate=5.48960098341937E-4]:1.135435391764E-1,100[&rate=5.48960098341937E-4]:1.135435391764E-1)[&rate=5.48960098341937E-4]:1.582831333987E-1,95[&rate=5.48960098341937E-4]:3.565261261272E-1)[&rate=5.48960098341937E-4]:2.655420561693E-1)[&rate=5.48960098341937E-4]:2.0750501228E-2)[&rate=5.48960098341937E-4]:7.652719982982E-2)[&rate=5.48960098341937E-4]:1.80163131187E-1,38[&rate=5.48960098341937E-4]:6.918587413171E-1)[&rate=5.48960098341937E-4]:6.932032067025E-1,(((((((47[&rate=5.48960098341937E-4]:1.377279367501E-2,44[&rate=5.48960098341937E-4]:8.308312800763E-3)[&rate=5.48960098341937E-4]:4.783066265584E-1,51[&rate=5.48960098341937E-4]:4.647570158619E-1)[&rate=5.48960098341937E-4]:1.224103063681E-1,((((48[&rate=5.48960098341937E-4]:2.899886550833E-1,41[&rate=5.48960098341937E-4]:2.462728080888E-1)[&rate=5.48960098341937E-4]:8.253913088496E-2,42[&rate=5.48960098341937E-4]:3.34276419848E-1)[&rate=5.48960098341937E-4]:1.739168730316E-2,43[&rate=5.48960098341937E-4]:4.008484350199E-1)[&rate=5.48960098341937E-4]:6.033245520442E-2,46[&rate=5.48960098341937E-4]:4.611808902243E-1)[&rate=5.48960098341937E-4]:1.533088363772E-1)[&rate=5.48960098341937E-4]:9.857555466064E-3,(49[&rate=5.48960098341937E-4]:4.972643307619E-1,50[&rate=5.48960098341937E-4]:4.972643307619E-1)[&rate=5.48960098341937E-4]:9.429606605998E-2)[&rate=5.48960098341937E-4]:2.627973195293E-2,45[&rate=5.48960098341937E-4]:6.424302927091E-1)[&rate=5.48960098341937E-4]:2.057587474952E-1,((((129[&rate=5.48960098341937E-4]:2.292081025091E-1,(132[&rate=5.48960098341937E-4]:1.820775489316E-1,(131[&rate=5.48960098341937E-4]:1.446300966445E-1,130[&rate=5.48960098341937E-4]:1.418903706171E-1)[&rate=5.48960098341937E-4]:3.744745228715E-2)[&rate=5.48960098341937E-4]:4.987027960486E-2)[&rate=5.48960098341937E-4]:2.638664325587E-1,(69[&rate=5.48960098341937E-4]:5.864871525488E-1,118[&rate=5.48960098341937E-4]:5.755282484391E-1)[&rate=5.48960098341937E-4]:5.453258799865E-2)[&rate=5.48960098341937E-4]:7.573828050678E-1,128[&rate=5.48960098341937E-4]:1.247717614108E0)[&rate=5.48960098341937E-4]:1.47226033778E-1,(((64[&rate=5.48960098341937E-4]:2.147653609057E-1,60[&rate=5.48960098341937E-4]:6.408042939904E-2)[&rate=5.48960098341937E-4]:1.969644466902E-1,(62[&rate=5.48960098341937E-4]:4.428659471177E-1,65[&rate=5.48960098341937E-4]:2.510851252E-1)[&rate=5.48960098341937E-4]:9.959750889286E-3)[&rate=5.48960098341937E-4]:2.428399315799E-1,(63[&rate=5.48960098341937E-4]:1.491399399272E-1,61[&rate=5.48960098341937E-4]:1.902358303383E-1)[&rate=5.48960098341937E-4]:5.054297992486E-1)[&rate=5.48960098341937E-4]:8.390040456966E-1)[&rate=5.48960098341937E-4]:2.266416046094E-1)[&rate=5.48960098341937E-4]:3.45699153214E-1,(((121[&rate=5.48960098341937E-4]:2.103573408536E0,36[&rate=5.48960098341937E-4]:2.412135374126E-2)[&rate=5.48960098341937E-4]:3.4525412622E-3,127[&rate=5.48960098341937E-4]:2.548121840209E0)[&rate=5.48960098341937E-4]:6.360962226411E-2,35[&rate=5.48960098341937E-4]:4.460817480182E-2)[&rate=5.48960098341937E-4]:3.939091076201E-1)[&rate=5.48960098341937E-4]:3.441792190822E-1)[&rate=5.48960098341937E-4]:7.505376493447E-2)[&rate=5.48960098341937E-4]:7.748213787183E-3,34[&rate=5.48960098341937E-4]:2.484781595689E-3)[&rate=5.48960098341937E-4]:1.532603020234E-2)[&rate=5.48960098341937E-4]:6.204803107163E-2)[&rate=5.48960098341937E-4]:5.983353836608E-3,32[&rate=5.48960098341937E-4]:6.392438848717E-2);
tree STATE_600000 [&joint=-20973.871055460157,lnP=-20973.871055460157] = [&R] ((((((98[&rate=5.272109277567524E-4]:7.30651749918E-1,((96[&rate=5.272109277567524E-4]:5.734150016757E-1,99[&rate=5.272109277567524E-4]:6.089341273585E-1)[&rate=5.272109277567524E-4]:9.157821853299E-2,97[&rate=5.272109277567524E-4]:4.792008704818E-1)[&rate=5.272109277567524E-4]:5.199732752367E-2)[&rate=5.272109277567524E-4]:4.069528929302E-2,((94[&rate=5.272109277567524E-4]:3.280300902778E-1,100[&rate=5.272109277567524E-4]:3.280300902778E-1)[&rate=5.272109277567524E-4]:1.033689376917E-1,95[&rate=5.272109277567524E-4]:5.160984815216E-1)[&rate=5.272109277567524E-4]:2.661775194382E-1)[&rate=5.272109277567524E-4]:3.032174843652E-2,(((40[&rate=5.272109277567524E-4]:5.320979736763E-1,39[&rate=5.272109277567524E-4]:5.320979736763E-1)[&rate=5.272109277567524E-4]:5.480374813762E-2,((((((((110[&rate=5.272109277567524E-4]:6.457017195885E-1,105[&rate=5.272109277567524E-4]:6.237839113694E-1)[&rate=5.272109277567524E-4]:3.891148572727E-1,((((14[&rate=5.272109277567524E-4]:4.430769069251E-1,17[&rate=5.272109277567524E-4]:4.814330713088E-1)[&rate=5.272109277567524E-4]:2.686894428254E-1,(30[&rate=5.272109277567524E-4]:2.681958512733E-1,4[&rate=5.272109277567524E-4]:9.559311154731E-2)[&rate=5.272109277567524E-4]:5.58638991628E-1)[&rate=5.272109277567524E-4]:2.12270951404E-2,113[&rate=5.272109277567524E-4]:7.329934448909E-1)[&rate=5.272109277567524E-4]:3.117700951315E-2,((117[&rate=5.272109277567524E-4]:3.551002917178E-1,112[&rate=5.272109277567524E-4]:3.523605656903E-1)[&rate=5.272109277567524E-4]:5.627229975597E-2,9[&rate=5.272109277567524E-4]:4.004136873641E-1)[&rate=5.272109277567524E-4]:3.555375889578E-1)[&rate=5.272109277567524E-4]:2.761255745119E-1)[&rate=5.272109277567524E-4]:2.415231012132E-1,(((148[&rate=5.272109277567524E-4]:4.524562608926E-1,143[&rate=5.272109277567524E-4]:4.497165348653E-1)[&rate=5.272109277567524E-4]:3.32448849411E-1,(116[&rate=5.272109277567524E-4]:6.919880398376E-1,(106[&rate=5.272109277567524E-4]:2.485427696532E-1,(139[&rate=5.272109277567524E-4]:3.794232551974E-1,111[&rate=5.272109277567524E-4]:2.04080789444E-1)[&rate=5.272109277567524E-4]:6.090033637348E-2)[&rate=5.272109277567524E-4]:5.037192427872E-1)[&rate=5.272109277567524E-4]:5.456090608228E-2)[&rate=5.272109277567524E-4]:1.522259778988E-1,(((107[&rate=5.272109277567524E-4]:3.535416285312E-1,(108[&rate=5.272109277567524E-4]:3.499837905963E-1,(104[&rate=5.272109277567524E-4]:1.847870800431E-1,114[&rate=5.272109277567524E-4]:1.245131074403E-1)[&rate=5.272109277567524E-4]:1.679364365805E-1)[&rate=5.272109277567524E-4]:8.181119075874E-4)[&rate=5.272109277567524E-4]:4.8351390673E-2,109[&rate=5.272109277567524E-4]:4.21071101396E-1)[&rate=5.272109277567524E-4]:4.205053747147E-1,(115[&rate=5.272109277567524E-4]:7.022856222134E-1,(13[&rate=5.272109277567524E-4]:3.133018596339E-1,19[&rate=5.272109277567524E-4]:3.516580240176E-1)[&rate=5.272109277567524E-4]:4.711755434014E-1)[&rate=5.272109277567524E-4]:5.98387991027E-2)[&rate=5.272109277567524E-4]:1.366505025025E-1)[&rate=5.272109277567524E-4]:3.008524254886E-1)[&rate=5.272109277567524E-4]:8.893775318705E-2,(((145[&rate=5.272109277567524E-4]:4.058514814823E-1,141[&rate=5.272109277567524E-4]:4.031117554547E-1)[&rate=5.272109277567524E-4]:4.170293811617E-3,144[&rate=5.272109277567524E-4]:4.04542323239E-1)[&rate=5.272109277567524E-4]:1.671759558185E-1,142[&rate=5.272109277567524E-4]:5.771977311125E-1)[&rate=5.272109277567524E-4]:9.661618919299E-1)[&rate=5.272109277567524E-4]:1.827136725286E-2,((24[&rate=5.272109277567524E-4]:9.480749063447E-1,((21[&rate=5.272109277567524E-4]:4.991730651462E-1,28[&rate=5.272109277567524E-4]:5.238305993927E-1)[&rate=5.272109277567524E-4]:3.564424692362E-1,1[&rate=5.272109277567524E-4]:9.397169876596E-2)[&rate=5.272109277567524E-4]:7.328128977046E-2)[&rate=5.272109277567524E-4]:3.137281992448E-1,(102[&rate=5.272109277567524E-4]:9.448032707791E-2,((23[&rate=5.272109277567524E-4]:7.3447945234E-1,(25[&rate=5.272109277567524E-4]:3.710889389461E-1,20[&rate=5.272109277567524E-4]:3.519108567544E-1)[&rate=5.272109277567524E-4]:3.743494175035E-1)[&rate=5.272109277567524E-4]:2.002003269523E-1,(140[&rate=5.272109277567524E-4]:4.764475418543E-1,11[&rate=5.272109277567524E-4]:4.95625624046E-1)[&rate=5.272109277567524E-4]:3.541226483971E-1)[&rate=5.272109277567524E-4]:3.104854792923E-1)[&rate=5.272109277567524E-4]:5.67894289519E-3)[&rate=5.272109277567524E-4]:2.148963778563E-1)[&rate=5.272109277567524E-4]:7.111045103774E-2,((3[&rate=5.272109277567524E-4]:3.14238731495E-1,(87[&rate=5.272109277567524E-4]:2.770082349076E-1,(((92[&rate=5.272109277567524E-4]:5.831250325385E-2,(91[&rate=5.272109277567524E-4]:1.167655563594E-2,90[&rate=5.272109277567524E-4]:1.167655563594E-2)[&rate=5.272109277567524E-4]:4.66359476179E-2)[&rate=5.272109277567524E-4]:1.203024567169E-1,((86[&rate=5.272109277567524E-4]:4.717968435397E-2,83[&rate=5.272109277567524E-4]:4.717968435397E-2)[&rate=5.272109277567524E-4]:6.054972229558E-2,((85[&rate=5.272109277567524E-4]:3.305818298157E-2,93[&rate=5.272109277567524E-4]:4.675681311858E-2)[&rate=5.272109277567524E-4]:1.216036718631E-2,84[&rate=5.272109277567524E-4]:4.521855016788E-2)[&rate=5.272109277567524E-4]:6.251085648167E-2)[&rate=5.272109277567524E-4]:5.718692318417E-2)[&rate=5.272109277567524E-4]:4.612748949368E-2,(88[&rate=5.272109277567524E-4]:8.112527411238E-2,89[&rate=5.272109277567524E-4]:9.482390424939E-2)[&rate=5.272109277567524E-4]:1.29918545215E-1)[&rate=5.272109277567524E-4]:6.596441558022E-2)[&rate=5.272109277567524E-4]:5.769565239845E-1)[&rate=5.272109277567524E-4]:1.593841573437E-1,(18[&rate=5.272109277567524E-4]:4.1073962036E-1,((10[&rate=5.272109277567524E-4]:2.237579034777E-1,15[&rate=5.272109277567524E-4]:2.621140678612E-1)[&rate=5.272109277567524E-4]:1.051121852419E-1,6[&rate=5.272109277567524E-4]:3.124317325553E-1)[&rate=5.272109277567524E-4]:3.529418917462E-2)[&rate=5.272109277567524E-4]:1.779517616293E-1)[&rate=5.272109277567524E-4]:9.098034840011E-1)[&rate=5.272109277567524E-4]:3.842705237646E-1,101[&rate=5.272109277567524E-4]:7.649571705769E-1)[&rate=5.272109277567524E-4]:6.66505985091E-1,16[&rate=5.272109277567524E-4]:2.543791922791E0)[&rate=5.272109277567524E-4]:1.286027251399E-1)[&rate=5.272109277567524E-4]:3.161446176477E-2,(146[&rate=5.272109277567524E-4]:6.963562446547E-1,((((22[&rate=5.272109277567524E-4]:4.604079680899E-1,27[&rate=5.272109277567524E-4]:4.768463242542E-1)[&rate=5.272109277567524E-4]:3.618335499842E-1,(31[&rate=5.272109277567524E-4]:5.440377341209E-1,2[&rate=5.272109277567524E-4]:3.166404738468E-1)[&rate=5.272109277567524E-4]:3.329983045012E-1)[&rate=5.272109277567524E-4]:2.67073456482E-2,(26[&rate=5.272109277567524E-4]:4.539032370485E-1,(7[&rate=5.272109277567524E-4]:1.453788214782E-1,8[&rate=5.272109277567524E-4]:1.453788214782E-1)[&rate=5.272109277567524E-4]:2.016751005018E-1)[&rate=5.272109277567524E-4]:4.060045307834E-1)[&rate=5.272109277567524E-4]:1.82310775174E0,147[&rate=5.272109277567524E-4]:6.001051220875E-1)[&rate=5.272109277567524E-4]:3.340959251259E-2)[&rate=5.272109277567524E-4]:4.23785181589E-2)[&rate=5.272109277567524E-4]:5.473730352249E-2)[&rate=5.272109277567524E-4]:2.207813643239E-1,38[&rate=5.272109277567524E-4]:8.25728840496E-1)[&rate=5.272109277567524E-4]:6.294505934401E-1,((36[&rate=5.272109277567524E-4]:3.542568874746E-2,127[&rate=5.272109277567524E-4]:2.555973633953E0)[&rate=5.272109277567524E-4]:3.061971792893E-1,((35[&rate=5.272109277567524E-4]:3.254983412382E-3,121[&rate=5.272109277567524E-4]:2.129282380673E0)[&rate=5.272109277567524E-4]:2.804051196611E-1,((69[&rate=5.272109277567524E-4]:5.416169528305E-1,((((132[&rate=5.272109277567524E-4]:2.560127532899E-1,130[&rate=5.272109277567524E-4]:2.532730272626E-1)[&rate=5.272109277567524E-4]:4.634642692659E-2,129[&rate=5.272109277567524E-4]:2.996194541892E-1)[&rate=5.272109277567524E-4]:4.890090353074E-3,131[&rate=5.272109277567524E-4]:3.072492705696E-1)[&rate=5.272109277567524E-4]:7.035163235002E-2,118[&rate=5.272109277567524E-4]:5.118474782622E-1)[&rate=5.272109277567524E-4]:1.88105704587E-2)[&rate=5.272109277567524E-4]:1.35705321403E0,((128[&rate=5.272109277567524E-4]:1.381245227951E0,((65[&rate=5.272109277567524E-4]:2.836986986879E-1,(60[&rate=5.272109277567524E-4]:1.78724464253E-1,(62[&rate=5.272109277567524E-4]:3.382673328744E-1,64[&rate=5.272109277567524E-4]:2.971714424633E-1)[&rate=5.272109277567524E-4]:3.223795329641E-2)[&rate=5.272109277567524E-4]:1.049742344348E-1)[&rate=5.272109277567524E-4]:2.148155354464E-1,(63[&rate=5.272109277567524E-4]:3.998464322425E-1,61[&rate=5.272109277567524E-4]:4.409423226535E-1)[&rate=5.272109277567524E-4]:2.493527333985E-1)[&rate=5.272109277567524E-4]:8.306761992965E-1)[&rate=5.272109277567524E-4]:3.527498675096E-1,(((51[&rate=5.272109277567524E-4]:5.083125289225E-1,47[&rate=5.272109277567524E-4]:5.35634933294E-1)[&rate=5.272109277567524E-4]:7.529134708569E-2,((46[&rate=5.272109277567524E-4]:5.429785006758E-1,43[&rate=5.272109277567524E-4]:5.429785006758E-1)[&rate=5.272109277567524E-4]:2.752931347864E-2,(42[&rate=5.272109277567524E-4]:4.845657157552E-1,(41[&rate=5.272109277567524E-4]:4.692886661859E-1,48[&rate=5.272109277567524E-4]:5.130045131804E-1)[&rate=5.272109277567524E-4]:9.812568695018E-3)[&rate=5.272109277567524E-4]:3.676177053059E-2)[&rate=5.272109277567524E-4]:4.041846622524E-2)[&rate=5.272109277567524E-4]:4.386916723683E-2,((49[&rate=5.272109277567524E-4]:3.282030293639E-1,50[&rate=5.272109277567524E-4]:3.282030293639E-1)[&rate=5.272109277567524E-4]:2.548381594212E-1,(44[&rate=5.272109277567524E-4]:5.360602016838E-1,45[&rate=5.272109277567524E-4]:5.333279612466E-1)[&rate=5.272109277567524E-4]:7.430339147291E-2)[&rate=5.272109277567524E-4]:3.896737358561E-2)[&rate=5.272109277567524E-4]:3.140001568644E-1)[&rate=5.272109277567524E-4]:1.399013989317E-2)[&rate=5.272109277567524E-4]:6.444199100719E-2)[&rate=5.272109277567524E-4]:1.138742249751E-2)[&rate=5.272109277567524E-4]:5.577664618496E-1)[&rate=5.272109277567524E-4]:6.401044205207E-2,(32[&rate=5.272109277567524E-4]:2.131743748514E-2,(((34[&rate=5.272109277567524E-4]:2.670845219255E-4,((68[&rate=5.272109277567524E-4]:7.780771344066E-1,((((37[&rate=5.272109277567524E-4]:4.981400262261E-1,(55[&rate=5.272109277567524E-4]:3.170391836026E-1,56[&rate=5.272109277567524E-4]:3.170391836026E-1)[&rate=5.272109277567524E-4]:1.346527551916E-1)[&rate=5.272109277567524E-4]:1.853524087883E-3,(58[&rate=5.272109277567524E-4]:3.803738243245E-1,54[&rate=5.272109277567524E-4]:3.229967751442E-1)[&rate=5.272109277567524E-4]:1.004940429293E-1)[&rate=5.272109277567524E-4]:9.335823555777E-2,57[&rate=5.272109277567524E-4]:5.578326601886E-1)[&rate=5.272109277567524E-4]:2.753937295236E-2,59[&rate=5.272109277567524E-4]:5.826397927039E-1)[&rate=5.272109277567524E-4]:2.446176695717E-1)[&rate=5.272109277567524E-4]:3.32555911673E-1,(125[&rate=5.272109277567524E-4]:1.043531355539E0,((137[&rate=5.272109277567524E-4]:7.429638669937E-1,(133[&rate=5.272109277567524E-4]:6.751701563181E-1,134[&rate=5.272109277567524E-4]:6.450331700169E-1)[&rate=5.272109277567524E-4]:2.669782026452E-2)[&rate=5.272109277567524E-4]:8.591508771755E-1,((52[&rate=5.272109277567524E-4]:6.014934823417E-1,(((12[&rate=5.272109277567524E-4]:1.995974659132E-1,5[&rate=5.272109277567524E-4]:1.612413015297E-1)[&rate=5.272109277567524E-4]:2.01160567847E-1,29[&rate=5.272109277567524E-4]:5.076073488287E-1)[&rate=5.272109277567524E-4]:4.678288797618E-1,103[&rate=5.272109277567524E-4]:7.425595162618E-1)[&rate=5.272109277567524E-4]:1.523227700641E0)[&rate=5.272109277567524E-4]:1.688741557795E-1,((((71[&rate=5.272109277567524E-4]:3.828983570422E-1,73[&rate=5.272109277567524E-4]:4.51391507727E-1)[&rate=5.272109277567524E-4]:1.029094307452E-1,((((79[&rate=5.272109277567524E-4]:2.162714904557E-1,(78[&rate=5.272109277567524E-4]:2.220554404997E-2,72[&rate=5.272109277567524E-4]:2.877358306519E-4)[&rate=5.272109277567524E-4]:1.940659464058E-1)[&rate=5.272109277567524E-4]:1.011845592691E-1,82[&rate=5.272109277567524E-4]:3.256752278069E-1)[&rate=5.272109277567524E-4]:5.527179194112E-2,(80[&rate=5.272109277567524E-4]:1.355949338394E-1,81[&rate=5.272109277567524E-4]:1.355949338394E-1)[&rate=5.272109277567524E-4]:2.289137297443E-1)[&rate=5.272109277567524E-4]:7.816919307687E-2,77[&rate=5.272109277567524E-4]:4.86513473099E-1)[&rate=5.272109277567524E-4]:6.230801331853E-2)[&rate=5.272109277567524E-4]:2.449195185105E-2,(75[&rate=5.272109277567524E-4]:4.831208718214E-1,(76[&rate=5.272109277567524E-4]:3.707790268804E-1,(74[&rate=5.272109277567524E-4]:3.490485049237E-1,70[&rate=5.272109277567524E-4]:3.106923405402E-1)[&rate=5.272109277567524E-4]:2.173052195674E-2)[&rate=5.272109277567524E-4]:1.12341844941E-1)[&rate=5.272109277567524E-4]:9.567201850187E-2)[&rate=5.272109277567524E-4]:7.799553823725E-1,53[&rate=5.272109277567524E-4]:6.122852140836E-1)[&rate=5.272109277567524E-4]:1.498857027262E-1)[&rate=5.272109277567524E-4]:1.676843998014E-2)[&rate=5.272109277567524E-4]:4.749745124098E-1)[&rate=5.272109277567524E-4]:2.337683572078E-1)[&rate=5.272109277567524E-4]:3.003683748447E-1)[&rate=5.272109277567524E-4]:4.46361168049E-3,(((126[&rate=5.272109277567524E-4]:1.213452092597E0,(119[&rate=5.272109277567524E-4]:1.852929260111E0,(120[&rate=5.272109277567524E-4]:7.784853305011E-1,((138[&rate=5.272109277567524E-4]:3.871996078571E-1,136[&rate=5.272109277567524E-4]:2.556927585419E-1)[&rate=5.272109277567524E-4]:1.622260502525E-1,135[&rate=5.272109277567524E-4]:3.494256581095E-1)[&rate=5.272109277567524E-4]:1.770048778711E-1)[&rate=5.272109277567524E-4]:9.785535186509E-1)[&rate=5.272109277567524E-4]:1.462253551298E-1)[&rate=5.272109277567524E-4]:3.88705977165E-1,(67[&rate=5.272109277567524E-4]:2.487367785957E-1,((123[&rate=5.272109277567524E-4]:1.133260931591E-1,124[&rate=5.272109277567524E-4]:1.10593852722E-1)[&rate=5.272109277567524E-4]:3.46321342312E-1,122[&rate=5.272109277567524E-4]:4.596474354711E-1)[&rate=5.272109277567524E-4]:2.903618934653E-1)[&rate=5.272109277567524E-4]:1.062471014813E-1)[&rate=5.272109277567524E-4]:3.813648597583E-2,66[&rate=5.272109277567524E-4]:3.931203660528E-1)[&rate=5.272109277567524E-4]:4.746240287797E-1)[&rate=5.272109277567524E-4]:1.736815592427E-2,33[&rate=5.272109277567524E-4]:5.66049596231E-3)[&rate=5.272109277567524E-4]:2.113639357755E-2)[&rate=5.272109277567524E-4]:1.05754851384E-2);
tree STATE_610000 [&joint=-20978.913286768453,lnP=-20978.913286768453] = [&R] ((((((((((((49[&rate=4.959016358394572E-4]:5.42073223848E-1,50[&rate=4.959016358394572E-4]:5.42073223848E-1)[&rate=4.959016358394572E-4]:8.37145686041E-2,(51[&rate=4.959016358394572E-4]:5.3735773096E-1,44[&rate=4.959016358394572E-4]:5.592156544573E-1)[&rate=4.959016358394572E-4]:9.389454236627E-2)[&rate=4.959016358394572E-4]:1.002586557488E-2,(((46[&rate=4.959016358394572E-4]:4.212284993261E-1,43[&rate=4.959016358394572E-4]:4.212284993261E-1)[&rate=4.959016358394572E-4]:1.676506406496E-1,(41[&rate=4.959016358394572E-4]:1.763246370625E-1,(48[&rate=4.959016358394572E-4]:1.491359892568E-1,42[&rate=4.959016358394572E-4]:1.108846231366E-1)[&rate=4.959016358394572E-4]:7.09044948001E-2)[&rate=4.959016358394572E-4]:3.579096941702E-1)[&rate=4.959016358394572E-4]:6.836532737992E-2,47[&rate=4.959016358394572E-4]:6.572444673556E-1)[&rate=4.959016358394572E-4]:1.135607591711E-2)[&rate=4.959016358394572E-4]:1.167734708233E-1,45[&rate=4.959016358394572E-4]:7.771772927846E-1)[&rate=4.959016358394572E-4]:1.666662909746E-1,(((62[&rate=4.959016358394572E-4]:4.684730175549E-1,(65[&rate=4.959016358394572E-4]:2.145563429211E-1,(64[&rate=4.959016358394572E-4]:3.304474151694E-1,60[&rate=4.959016358394572E-4]:1.797624836627E-1)[&rate=4.959016358394572E-4]:3.479385925842E-2)[&rate=4.959016358394572E-4]:6.213585271596E-2)[&rate=4.959016358394572E-4]:5.615609986694E-1,(63[&rate=4.959016358394572E-4]:2.530254657597E-1,61[&rate=4.959016358394572E-4]:2.941213561707E-1)[&rate=4.959016358394572E-4]:7.359126600535E-1)[&rate=4.959016358394572E-4]:7.472082259398E-1,(128[&rate=4.959016358394572E-4]:1.338487348134E0,(69[&rate=4.959016358394572E-4]:8.146359161213E-1,(118[&rate=4.959016358394572E-4]:7.717017097318E-1,((130[&rate=4.959016358394572E-4]:1.59747367721E-1,(129[&rate=4.959016358394572E-4]:1.24670619321E-1,132[&rate=4.959016358394572E-4]:1.274103453484E-1)[&rate=4.959016358394572E-4]:3.507674840004E-2)[&rate=4.959016358394572E-4]:1.59477246087E-1,131[&rate=4.959016358394572E-4]:3.219643398354E-1)[&rate=4.959016358394572E-4]:3.154907945539E-1)[&rate=4.959016358394572E-4]:3.19753022798E-2)[&rate=4.959016358394572E-4]:6.745363635194E-1)[&rate=4.959016358394572E-4]:2.99028866633E-1)[&rate=4.959016358394572E-4]:7.972358128382E-2)[&rate=4.959016358394572E-4]:6.606865120406E-2,((121[&rate=4.959016358394572E-4]:2.144977223426E0,36[&rate=4.959016358394572E-4]:6.552516863142E-2)[&rate=4.959016358394572E-4]:1.667642550481E-1,(127[&rate=4.959016358394572E-4]:2.618973479953E0,35[&rate=4.959016358394572E-4]:5.185019228186E-2)[&rate=4.959016358394572E-4]:1.338638889319E-1)[&rate=4.959016358394572E-4]:6.882724275323E-2)[&rate=4.959016358394572E-4]:1.833622596626E-1,(((((147[&rate=4.959016358394572E-4]:5.863456978298E-1,146[&rate=4.959016358394572E-4]:6.491872278844E-1)[&rate=4.959016358394572E-4]:2.56403619837E-2,(40[&rate=4.959016358394572E-4]:5.020649448261E-1,16[&rate=4.959016358394572E-4]:2.587557870943E0)[&rate=4.959016358394572E-4]:5.254406580707E-2)[&rate=4.959016358394572E-4]:7.871662872996E-2,((39[&rate=4.959016358394572E-4]:5.222362827135E-1,((22[&rate=4.959016358394572E-4]:8.280212518301E-1,27[&rate=4.959016358394572E-4]:8.444596079945E-1)[&rate=4.959016358394572E-4]:2.486797720892E-1,((2[&rate=4.959016358394572E-4]:4.142572141659E-1,31[&rate=4.959016358394572E-4]:6.4165447444E-1)[&rate=4.959016358394572E-4]:4.143794054346E-1,((7[&rate=4.959016358394572E-4]:4.975019979594E-1,8[&rate=4.959016358394572E-4]:4.975019979594E-1)[&rate=4.959016358394572E-4]:3.27012205759E-1,26[&rate=4.959016358394572E-4]:9.31363518787E-1)[&rate=4.959016358394572E-4]:8.083474464921E-2)[&rate=4.959016358394572E-4]:7.546166459282E-2)[&rate=4.959016358394572E-4]:1.57486380135E0)[&rate=4.959016358394572E-4]:2.136591760399E-2,(((((144[&rate=4.959016358394572E-4]:2.549779301403E-1,(145[&rate=4.959016358394572E-4]:1.233523183414E-1,141[&rate=4.959016358394572E-4]:1.206125923138E-1)[&rate=4.959016358394572E-4]:1.371050638538E-1)[&rate=4.959016358394572E-4]:6.545714755476E-1,142[&rate=4.959016358394572E-4]:9.150288577428E-1)[&rate=4.959016358394572E-4]:6.17720785984E-1,(((102[&rate=4.959016358394572E-4]:8.954683044163E-2,((23[&rate=4.959016358394572E-4]:5.809838615506E-1,(25[&rate=4.959016358394572E-4]:2.305588755658E-1,20[&rate=4.959016358394572E-4]:2.11380793374E-1)[&rate=4.959016358394572E-4]:3.613838900945E-1)[&rate=4.959016358394572E-4]:2.415220765003E-1,(140[&rate=4.959016358394572E-4]:5.998079532907E-1,11[&rate=4.959016358394572E-4]:6.189860354825E-1)[&rate=4.959016358394572E-4]:1.185883957192E-1)[&rate=4.959016358394572E-4]:4.177258238974E-1)[&rate=4.959016358394572E-4]:7.179699000636E-2,(24[&rate=4.959016358394572E-4]:9.376923885645E-1,(1[&rate=4.959016358394572E-4]:1.463735404522E-1,(28[&rate=4.959016358394572E-4]:4.406896375423E-1,21[&rate=4.959016358394572E-4]:4.160321032959E-1)[&rate=4.959016358394572E-4]:4.919852727728E-1)[&rate=4.959016358394572E-4]:1.049693030411E-2)[&rate=4.959016358394572E-4]:3.852952674998E-1)[&rate=4.959016358394572E-4]:6.454624150691E-2,((113[&rate=4.959016358394572E-4]:8.998799514218E-1,((((117[&rate=4.959016358394572E-4]:5.368853140243E-1,(30[&rate=4.959016358394572E-4]:3.040061877702E-1,4[&rate=4.959016358394572E-4]:1.314034480442E-1)[&rate=4.959016358394572E-4]:3.452078933773E-1)[&rate=4.959016358394572E-4]:1.705070005813E-2,(112[&rate=4.959016358394572E-4]:4.831040485894E-1,9[&rate=4.959016358394572E-4]:4.748848705073E-1)[&rate=4.959016358394572E-4]:6.809223946546E-2)[&rate=4.959016358394572E-4]:2.621378904853E-1,(14[&rate=4.959016358394572E-4]:3.100007377497E-1,17[&rate=4.959016358394572E-4]:3.483569021334E-1)[&rate=4.959016358394572E-4]:5.033334407904E-1)[&rate=4.959016358394572E-4]:2.675328286036E-2,(110[&rate=4.959016358394572E-4]:5.058063276695E-1,105[&rate=4.959016358394572E-4]:4.838885194505E-1)[&rate=4.959016358394572E-4]:3.288016816762E-1)[&rate=4.959016358394572E-4]:5.979249002136E-2)[&rate=4.959016358394572E-4]:2.321991531994E-1,(((139[&rate=4.959016358394572E-4]:2.939219837012E-1,(111[&rate=4.959016358394572E-4]:1.150174129916E-1,106[&rate=4.959016358394572E-4]:9.857905682722E-2)[&rate=4.959016358394572E-4]:3.562104956277E-3)[&rate=4.959016358394572E-4]:6.928946261371E-1,((148[&rate=4.959016358394572E-4]:1.456184182249E-1,143[&rate=4.959016358394572E-4]:1.428786921975E-1)[&rate=4.959016358394572E-4]:4.627379761924E-1,116[&rate=4.959016358394572E-4]:5.700002300336E-1)[&rate=4.959016358394572E-4]:1.647615852843E-1)[&rate=4.959016358394572E-4]:5.684825940715E-2,((109[&rate=4.959016358394572E-4]:6.351401876566E-1,((104[&rate=4.959016358394572E-4]:1.239638767272E-1,114[&rate=4.959016358394572E-4]:6.368990412438E-2)[&rate=4.959016358394572E-4]:3.533557860736E-1,(107[&rate=4.959016358394572E-4]:1.186848046371E-1,108[&rate=4.959016358394572E-4]:1.159450786097E-1)[&rate=4.959016358394572E-4]:3.586348581637E-1)[&rate=4.959016358394572E-4]:1.386424426641E-1)[&rate=4.959016358394572E-4]:2.083948616592E-1,(115[&rate=4.959016358394572E-4]:6.260262942126E-1,(13[&rate=4.959016358394572E-4]:3.769871509528E-1,19[&rate=4.959016358394572E-4]:4.153433153364E-1)[&rate=4.959016358394572E-4]:3.312309240817E-1)[&rate=4.959016358394572E-4]:1.380567003087E-1)[&rate=4.959016358394572E-4]:2.75270802037E-2)[&rate=4.959016358394572E-4]:2.582772490744E-1)[&rate=4.959016358394572E-4]:1.677835600732E-1)[&rate=4.959016358394572E-4]:6.028423930618E-2)[&rate=4.959016358394572E-4]:1.032498840814E-1,((6[&rate=4.959016358394572E-4]:5.3759470261E-1,(18[&rate=4.959016358394572E-4]:5.307169324193E-1,(10[&rate=4.959016358394572E-4]:3.876904812419E-1,15[&rate=4.959016358394572E-4]:4.260466456254E-1)[&rate=4.959016358394572E-4]:9.645110871157E-2)[&rate=4.959016358394572E-4]:6.989146882087E-2)[&rate=4.959016358394572E-4]:2.396939725774E-1,(((88[&rate=4.959016358394572E-4]:8.101377689804E-2,89[&rate=4.959016358394572E-4]:9.471240703505E-2)[&rate=4.959016358394572E-4]:3.150453125233E-1,(((86[&rate=4.959016358394572E-4]:1.061196599337E-1,85[&rate=4.959016358394572E-4]:1.061196599337E-1)[&rate=4.959016358394572E-4]:9.989813675582E-3,((84[&rate=4.959016358394572E-4]:2.895609046817E-2,93[&rate=4.959016358394572E-4]:4.265472060518E-2)[&rate=4.959016358394572E-4]:6.007029043513E-2,83[&rate=4.959016358394572E-4]:8.90263809033E-2)[&rate=4.959016358394572E-4]:2.708309270598E-2)[&rate=4.959016358394572E-4]:3.47152280401E-2,(87[&rate=4.959016358394572E-4]:1.374461711762E-1,(92[&rate=4.959016358394572E-4]:1.45510785837E-1,(91[&rate=4.959016358394572E-4]:9.344320725196E-2,90[&rate=4.959016358394572E-4]:9.344320725196E-2)[&rate=4.959016358394572E-4]:5.206757858503E-2)[&rate=4.959016358394572E-4]:5.634015476265E-3)[&rate=4.959016358394572E-4]:1.337853047314E-2)[&rate=4.959016358394572E-4]:2.45234387772E-1)[&rate=4.959016358394572E-4]:7.252858253051E-1,3[&rate=4.959016358394572E-4]:5.816188873294E-1)[&rate=4.959016358394572E-4]:1.436149933376E-1)[&rate=4.959016358394572E-4]:6.614505786482E-1)[&rate=4.959016358394572E-4]:7.603681011391E-1,101[&rate=4.959016358394572E-4]:1.144312834427E0)[&rate=4.959016358394572E-4]:3.724535248846E-1)[&rate=4.959016358394572E-4]:8.972343904561E-2)[&rate=4.959016358394572E-4]:1.485734032693E-1,((97[&rate=4.959016358394572E-4]:4.134170667379E-1,98[&rate=4.959016358394572E-4]:6.128706186504E-1)[&rate=4.959016358394572E-4]:1.601347556802E-1,((96[&rate=4.959016358394572E-4]:5.594737610108E-1,99[&rate=4.959016358394572E-4]:5.949928866937E-1)[&rate=4.959016358394572E-4]:1.498236683026E-1,((94[&rate=4.959016358394572E-4]:2.25141489229E-1,100[&rate=4.959016358394572E-4]:2.25141489229E-1)[&rate=4.959016358394572E-4]:3.181600270732E-1,95[&rate=4.959016358394572E-4]:6.280009698543E-1)[&rate=4.959016358394572E-4]:1.058866233936E-1)[&rate=4.959016358394572E-4]:5.004674283155E-2)[&rate=4.959016358394572E-4]:1.373089688481E-1)[&rate=4.959016358394572E-4]:1.340598614593E-1,38[&rate=4.959016358394572E-4]:8.476528931627E-1)[&rate=4.959016358394572E-4]:1.926161369823E-1)[&rate=4.959016358394572E-4]:4.252837161191E-1,((66[&rate=4.959016358394572E-4]:2.400848628353E-1,((119[&rate=4.959016358394572E-4]:1.498224922686E0,(((138[&rate=4.959016358394572E-4]:1.645694675979E-1,136[&rate=4.959016358394572E-4]:3.306261828266E-2)[&rate=4.959016358394572E-4]:3.020550463348E-1,135[&rate=4.959016358394572E-4]:2.666245139326E-1)[&rate=4.959016358394572E-4]:4.245408693722E-1,120[&rate=4.959016358394572E-4]:9.432201778253E-1)[&rate=4.959016358394572E-4]:4.591143339014E-1)[&rate=4.959016358394572E-4]:6.99407920468E-1,126[&rate=4.959016358394572E-4]:1.41193032051E0)[&rate=4.959016358394572E-4]:7.532873201044E-2)[&rate=4.959016358394572E-4]:2.601349790117E-1,(67[&rate=4.959016358394572E-4]:2.530836566018E-1,((123[&rate=4.959016358394572E-4]:1.191066643178E-1,124[&rate=4.959016358394572E-4]:1.163744238807E-1)[&rate=4.959016358394572E-4]:2.900656184018E-1,122[&rate=4.959016358394572E-4]:4.091722827197E-1)[&rate=4.959016358394572E-4]:3.451839242229E-1)[&rate=4.959016358394572E-4]:2.471361852452E-1)[&rate=4.959016358394572E-4]:3.629674579016E-1)[&rate=4.959016358394572E-4]:9.838985153857E-2,34[&rate=4.959016358394572E-4]:9.856345265714E-2)[&rate=4.959016358394572E-4]:2.676289401818E-2,32[&rate=4.959016358394572E-4]:1.034085384562E-1)[&rate=4.959016358394572E-4]:6.738814382525E-2,((68[&rate=4.959016358394572E-4]:8.004937237883E-1,(((55[&rate=4.959016358394572E-4]:3.669272159719E-1,56[&rate=4.959016358394572E-4]:3.669272159719E-1)[&rate=4.959016358394572E-4]:2.952745791501E-2,((58[&rate=4.959016358394572E-4]:2.267776792281E-1,37[&rate=4.959016358394572E-4]:2.459033622882E-1)[&rate=4.959016358394572E-4]:1.833072688144E-1,(59[&rate=4.959016358394572E-4]:8.225324496868E-2,54[&rate=4.959016358394572E-4]:4.400187884846E-2)[&rate=4.959016358394572E-4]:3.087060200137E-1)[&rate=4.959016358394572E-4]:1.369213021622E-2)[&rate=4.959016358394572E-4]:4.01722474056E-2,57[&rate=4.959016358394572E-4]:4.475558830413E-1)[&rate=4.959016358394572E-4]:4.048504090531E-1)[&rate=4.959016358394572E-4]:4.717167269551E-1,(125[&rate=4.959016358394572E-4]:1.301526894673E0,(((53[&rate=4.959016358394572E-4]:7.320927650475E-1,((((77[&rate=4.959016358394572E-4]:3.336446235935E-1,((79[&rate=4.959016358394572E-4]:1.18636691431E-1,82[&rate=4.959016358394572E-4]:1.268558695131E-1)[&rate=4.959016358394572E-4]:7.235017379384E-2,(78[&rate=4.959016358394572E-4]:3.013428669443E-2,72[&rate=4.959016358394572E-4]:8.216478475118E-3)[&rate=4.959016358394572E-4]:1.608525785304E-1)[&rate=4.959016358394572E-4]:1.070413200126E-1)[&rate=4.959016358394572E-4]:8.358707917337E-2,73[&rate=4.959016358394572E-4]:4.227111548216E-1)[&rate=4.959016358394572E-4]:4.297057929192E-2,((80[&rate=4.959016358394572E-4]:2.825135210109E-2,81[&rate=4.959016358394572E-4]:2.825135210109E-2)[&rate=4.959016358394572E-4]:3.20203615337E-1,71[&rate=4.959016358394572E-4]:3.292768852464E-1)[&rate=4.959016358394572E-4]:6.791169818231E-2)[&rate=4.959016358394572E-4]:2.361232201452E-1,(75[&rate=4.959016358394572E-4]:4.288046607623E-1,(70[&rate=4.959016358394572E-4]:3.59320598107E-1,(74[&rate=4.959016358394572E-4]:3.425341673533E-1,76[&rate=4.959016358394572E-4]:3.425341673533E-1)[&rate=4.959016358394572E-4]:5.514259513713E-2)[&rate=4.959016358394572E-4]:3.112789827192E-2)[&rate=4.959016358394572E-4]:2.730002934964E-1)[&rate=4.959016358394572E-4]:7.767508694008E-1)[&rate=4.959016358394572E-4]:2.721563894323E-2,(52[&rate=4.959016358394572E-4]:3.626305330845E-1,(((12[&rate=4.959016358394572E-4]:1.219911722416E-1,5[&rate=4.959016358394572E-4]:8.36350078581E-2)[&rate=4.959016358394572E-4]:1.922259744151E-1,29[&rate=4.959016358394572E-4]:4.210664617252E-1)[&rate=4.959016358394572E-4]:2.73610182295E-1,103[&rate=4.959016358394572E-4]:4.617999316914E-1)[&rate=4.959016358394572E-4]:1.565124335954E0)[&rate=4.959016358394572E-4]:4.048745922176E-1)[&rate=4.959016358394572E-4]:1.058266093345E-1,(133[&rate=4.959016358394572E-4]:6.783716098359E-1,(137[&rate=4.959016358394572E-4]:3.590025482393E-1,134[&rate=4.959016358394572E-4]:2.877696715271E-1)[&rate=4.959016358394572E-4]:3.604649520077E-1)[&rate=4.959016358394572E-4]:9.688429004575E-1)[&rate=4.959016358394572E-4]:6.467743950095E-1)[&rate=4.959016358394572E-4]:1.373502227366E-1)[&rate=4.959016358394572E-4]:3.312383761595E-1)[&rate=4.959016358394572E-4]:7.049456857447E-2,33[&rate=4.959016358394572E-4]:2.467707029107E-1);
tree STATE_620000 [&joint=-20976.454594336206,lnP=-20976.454594336206] = [&R] (((32[&rate=5.614834540877037E-4]:2.148838330193E-2,33[&rate=5.614834540877037E-4]:2.696783535665E-2)[&rate=5.614834540877037E-4]:6.56844028206E-2,(((((((119[&rate=5.614834540877037E-4]:8.019371054806E-1,120[&rate=5.614834540877037E-4]:7.060466945217E-1)[&rate=5.614834540877037E-4]:1.07265376052E0,126[&rate=5.614834540877037E-4]:1.088888343357E0)[&rate=5.614834540877037E-4]:3.936422933873E-2,((138[&rate=5.614834540877037E-4]:1.58629483134E-1,136[&rate=5.614834540877037E-4]:2.712263381883E-2)[&rate=5.614834540877037E-4]:5.075741047314E-1,135[&rate=5.614834540877037E-4]:4.662035878653E-1)[&rate=5.614834540877037E-4]:1.099806301994E0)[&rate=5.614834540877037E-4]:4.454553059947E-1,(67[&rate=5.614834540877037E-4]:1.832362415087E-1,((122[&rate=5.614834540877037E-4]:2.331095216159E-1,124[&rate=5.614834540877037E-4]:2.303772811788E-1)[&rate=5.614834540877037E-4]:1.35134730436E-1,123[&rate=5.614834540877037E-4]:3.682442520519E-1)[&rate=5.614834540877037E-4]:3.162645397974E-1)[&rate=5.614834540877037E-4]:1.432974474964E-1)[&rate=5.614834540877037E-4]:5.669605795546E-3,66[&rate=5.614834540877037E-4]:3.322032948006E-1)[&rate=5.614834540877037E-4]:5.665598941741E-1,34[&rate=5.614834540877037E-4]:3.574949034469E-2)[&rate=5.614834540877037E-4]:6.181200164344E-4,((68[&rate=5.614834540877037E-4]:6.008481688991E-1,((((54[&rate=5.614834540877037E-4]:9.026619087445E-2,57[&rate=5.614834540877037E-4]:1.312497974318E-1)[&rate=5.614834540877037E-4]:6.900599068017E-2,(58[&rate=5.614834540877037E-4]:1.701739704939E-1,37[&rate=5.614834540877037E-4]:1.89299653554E-1)[&rate=5.614834540877037E-4]:4.647526024101E-2)[&rate=5.614834540877037E-4]:2.441544387017E-1,(56[&rate=5.614834540877037E-4]:3.681316148433E-1,55[&rate=5.614834540877037E-4]:3.681316148433E-1)[&rate=5.614834540877037E-4]:6.534965022163E-2)[&rate=5.614834540877037E-4]:5.790696371852E-2,59[&rate=5.614834540877037E-4]:4.99584950095E-1)[&rate=5.614834540877037E-4]:1.50443546673E-1)[&rate=5.614834540877037E-4]:5.54701337761E-1,(125[&rate=5.614834540877037E-4]:8.918108964357E-1,(((52[&rate=5.614834540877037E-4]:4.592302179367E-1,(134[&rate=5.614834540877037E-4]:5.575556405642E-1,(137[&rate=5.614834540877037E-4]:3.243778121405E-1,133[&rate=5.614834540877037E-4]:2.832819217295E-1)[&rate=5.614834540877037E-4]:3.044107051359E-1)[&rate=5.614834540877037E-4]:6.454203667281E-1)[&rate=5.614834540877037E-4]:3.905882535338E-2,(((12[&rate=5.614834540877037E-4]:8.771938425927E-2,5[&rate=5.614834540877037E-4]:4.936321987581E-2)[&rate=5.614834540877037E-4]:3.556011148765E-1,29[&rate=5.614834540877037E-4]:5.501698142043E-1)[&rate=5.614834540877037E-4]:3.123256388185E-1,103[&rate=5.614834540877037E-4]:6.29618740694E-1)[&rate=5.614834540877037E-4]:1.532964037157E0)[&rate=5.614834540877037E-4]:3.155416362953E-1,(53[&rate=5.614834540877037E-4]:7.048264700115E-1,((((73[&rate=5.614834540877037E-4]:4.575345245383E-1,71[&rate=5.614834540877037E-4]:3.890413738534E-1)[&rate=5.614834540877037E-4]:4.063672957932E-3,(80[&rate=5.614834540877037E-4]:8.071909076556E-2,81[&rate=5.614834540877037E-4]:8.071909076556E-2)[&rate=5.614834540877037E-4]:3.315640382375E-1)[&rate=5.614834540877037E-4]:6.784373868203E-3,(77[&rate=5.614834540877037E-4]:4.458921155594E-1,(((78[&rate=5.614834540877037E-4]:7.950054688425E-2,72[&rate=5.614834540877037E-4]:5.758273866494E-2)[&rate=5.614834540877037E-4]:1.948347050708E-1,82[&rate=5.614834540877037E-4]:2.825544300372E-1)[&rate=5.614834540877037E-4]:6.895460315077E-3,79[&rate=5.614834540877037E-4]:2.812307122702E-1)[&rate=5.614834540877037E-4]:1.290449649331E-1)[&rate=5.614834540877037E-4]:1.701100375032E-2)[&rate=5.614834540877037E-4]:2.744241250671E-1,(75[&rate=5.614834540877037E-4]:5.2678449167E-1,((74[&rate=5.614834540877037E-4]:3.412331637516E-1,76[&rate=5.614834540877037E-4]:3.412331637516E-1)[&rate=5.614834540877037E-4]:7.736510886679E-2,70[&rate=5.614834540877037E-4]:3.802421082349E-1)[&rate=5.614834540877037E-4]:1.081862190517E-1)[&rate=5.614834540877037E-4]:2.160222047615E-1)[&rate=5.614834540877037E-4]:7.084828321921E-1)[&rate=5.614834540877037E-4]:1.008074882625E-1)[&rate=5.614834540877037E-4]:2.965594518228E-1)[&rate=5.614834540877037E-4]:4.304052768912E-1)[&rate=5.614834540877037E-4]:2.915524401034E-1)[&rate=5.614834540877037E-4]:7.272298398049E-2)[&rate=5.614834540877037E-4]:5.953756684955E-2,(((((65[&rate=5.614834540877037E-4]:2.77126312983E-1,(62[&rate=5.614834540877037E-4]:4.224781132248E-1,(64[&rate=5.614834540877037E-4]:3.809961010453E-1,60[&rate=5.614834540877037E-4]:2.303111695386E-1)[&rate=5.614834540877037E-4]:3.861217684413E-4)[&rate=5.614834540877037E-4]:4.6429021676E-2)[&rate=5.614834540877037E-4]:1.869812858613E-1,(63[&rate=5.614834540877037E-4]:2.694329114982E-1,61[&rate=5.614834540877037E-4]:3.105288019092E-1)[&rate=5.614834540877037E-4]:3.453596188528E-1)[&rate=5.614834540877037E-4]:1.305024041382E0,(((51[&rate=5.614834540877037E-4]:4.683529330369E-1,45[&rate=5.614834540877037E-4]:4.87478616097E-1)[&rate=5.614834540877037E-4]:1.749830639851E-1,(((49[&rate=5.614834540877037E-4]:2.798461454738E-1,50[&rate=5.614834540877037E-4]:2.798461454738E-1)[&rate=5.614834540877037E-4]:3.401436158458E-1,(((42[&rate=5.614834540877037E-4]:1.700971586602E-1,48[&rate=5.614834540877037E-4]:2.083485247804E-1)[&rate=5.614834540877037E-4]:2.997313771583E-1,41[&rate=5.614834540877037E-4]:4.643640549442E-1)[&rate=5.614834540877037E-4]:9.403242690206E-2,(46[&rate=5.614834540877037E-4]:3.1980043275E-1,43[&rate=5.614834540877037E-4]:3.1980043275E-1)[&rate=5.614834540877037E-4]:2.932408578392E-1)[&rate=5.614834540877037E-4]:3.973535597616E-2)[&rate=5.614834540877037E-4]:1.256778443765E-3,(47[&rate=5.614834540877037E-4]:5.351542138663E-1,44[&rate=5.614834540877037E-4]:5.296897329921E-1)[&rate=5.614834540877037E-4]:1.188792111428E-1)[&rate=5.614834540877037E-4]:1.662497638428E-2)[&rate=5.614834540877037E-4]:2.863507633233E-1,(128[&rate=5.614834540877037E-4]:1.289419631626E0,((118[&rate=5.614834540877037E-4]:4.446790381683E-1,69[&rate=5.614834540877037E-4]:4.556379422779E-1)[&rate=5.614834540877037E-4]:5.565637898947E-2,((130[&rate=5.614834540877037E-4]:1.589689898769E-1,(129[&rate=5.614834540877037E-4]:1.34913303576E-1,132[&rate=5.614834540877037E-4]:1.376530296033E-1)[&rate=5.614834540877037E-4]:2.40556863009E-2)[&rate=5.614834540877037E-4]:8.490135170343E-2,131[&rate=5.614834540877037E-4]:2.466100676077E-1)[&rate=5.614834540877037E-4]:1.194787742075E-1)[&rate=5.614834540877037E-4]:9.288102418659E-1)[&rate=5.614834540877037E-4]:4.327890240703E-1)[&rate=5.614834540877037E-4]:9.897777905057E-2)[&rate=5.614834540877037E-4]:1.126942574105E-1,(((36[&rate=5.614834540877037E-4]:2.827305841705E-2,121[&rate=5.614834540877037E-4]:2.107725113212E0)[&rate=5.614834540877037E-4]:1.6121895399E-1,35[&rate=5.614834540877037E-4]:1.429166699413E-1)[&rate=5.614834540877037E-4]:4.665865555972E-2,127[&rate=5.614834540877037E-4]:2.756698613172E0)[&rate=5.614834540877037E-4]:2.15538243369E-1)[&rate=5.614834540877037E-4]:1.433636516918E-1,(((146[&rate=5.614834540877037E-4]:9.05823293947E-1,(((40[&rate=5.614834540877037E-4]:5.115982483316E-1,(((((7[&rate=5.614834540877037E-4]:2.706586888847E-1,8[&rate=5.614834540877037E-4]:2.706586888847E-1)[&rate=5.614834540877037E-4]:3.420223871735E-1,26[&rate=5.614834540877037E-4]:7.195303911267E-1)[&rate=5.614834540877037E-4]:9.274788650848E-2,(2[&rate=5.614834540877037E-4]:2.710630661597E-1,31[&rate=5.614834540877037E-4]:4.984603264337E-1)[&rate=5.614834540877037E-4]:3.576535676399E-1)[&rate=5.614834540877037E-4]:7.531199716207E-2,(22[&rate=5.614834540877037E-4]:4.007297417627E-1,27[&rate=5.614834540877037E-4]:4.171680979271E-1)[&rate=5.614834540877037E-4]:4.759016289249E-1)[&rate=5.614834540877037E-4]:1.696221687424E0,(39[&rate=5.614834540877037E-4]:4.381711134405E-1,((((((110[&rate=5.614834540877037E-4]:4.712038295507E-1,105[&rate=5.614834540877037E-4]:4.492860213316E-1)[&rate=5.614834540877037E-4]:2.49028821908E-1,(113[&rate=5.614834540877037E-4]:6.382993617387E-1,((14[&rate=5.614834540877037E-4]:1.756428285806E-1,17[&rate=5.614834540877037E-4]:2.139989929642E-1)[&rate=5.614834540877037E-4]:4.127773018195E-1,(9[&rate=5.614834540877037E-4]:5.787387530376E-1,(((30[&rate=5.614834540877037E-4]:2.708861367092E-1,4[&rate=5.614834540877037E-4]:9.828339698315E-2)[&rate=5.614834540877037E-4]:9.27620166167E-2,117[&rate=5.614834540877037E-4]:2.513193862026E-1)[&rate=5.614834540877037E-4]:3.256594080747E-1,112[&rate=5.614834540877037E-4]:5.742390682497E-1)[&rate=5.614834540877037E-4]:1.271886286989E-2)[&rate=5.614834540877037E-4]:1.462199280433E-3)[&rate=5.614834540877037E-4]:4.987923133866E-2)[&rate=5.614834540877037E-4]:8.741274177467E-2)[&rate=5.614834540877037E-4]:3.790380701416E-1,((((148[&rate=5.614834540877037E-4]:3.146820631397E-1,143[&rate=5.614834540877037E-4]:3.119423371124E-1)[&rate=5.614834540877037E-4]:4.319413976099E-1,(139[&rate=5.614834540877037E-4]:5.310786720993E-1,(111[&rate=5.614834540877037E-4]:1.886708603731E-1,106[&rate=5.614834540877037E-4]:1.722325042087E-1)[&rate=5.614834540877037E-4]:1.670653459728E-1)[&rate=5.614834540877037E-4]:4.292434187871E-1)[&rate=5.614834540877037E-4]:1.004314368136E-1,((13[&rate=5.614834540877037E-4]:3.297813981909E-1,19[&rate=5.614834540877037E-4]:3.681375625746E-1)[&rate=5.614834540877037E-4]:2.885902558099E-1,(((108[&rate=5.614834540877037E-4]:3.9069149575E-1,(104[&rate=5.614834540877037E-4]:7.400054394836E-2,114[&rate=5.614834540877037E-4]:1.372657134559E-2)[&rate=5.614834540877037E-4]:3.19430677829E-1)[&rate=5.614834540877037E-4]:5.262287279908E-2,(107[&rate=5.614834540877037E-4]:3.21525207727E-1,109[&rate=5.614834540877037E-4]:3.407032899188E-1)[&rate=5.614834540877037E-4]:1.245288868494E-1)[&rate=5.614834540877037E-4]:1.121490562669E-1,115[&rate=5.614834540877037E-4]:4.979291782405E-1)[&rate=5.614834540877037E-4]:3.825069493835E-2)[&rate=5.614834540877037E-4]:2.725188600006E-1)[&rate=5.614834540877037E-4]:4.300608047245E-2,116[&rate=5.614834540877037E-4]:8.51704813652E-1)[&rate=5.614834540877037E-4]:1.708535791812E-1)[&rate=5.614834540877037E-4]:4.05359293194E-1,((((144[&rate=5.614834540877037E-4]:4.665679230563E-2,145[&rate=5.614834540877037E-4]:5.213624436058E-2)[&rate=5.614834540877037E-4]:1.531375437909E-1,141[&rate=5.614834540877037E-4]:2.025340621239E-1)[&rate=5.614834540877037E-4]:2.285441355491E-1,142[&rate=5.614834540877037E-4]:4.338179237006E-1)[&rate=5.614834540877037E-4]:1.098976426227E0,((24[&rate=5.614834540877037E-4]:9.032785217903E-1,(1[&rate=5.614834540877037E-4]:8.508381856074E-2,(28[&rate=5.614834540877037E-4]:6.091318811906E-1,21[&rate=5.614834540877037E-4]:5.844743469442E-1)[&rate=5.614834540877037E-4]:2.622533072331E-1)[&rate=5.614834540877037E-4]:3.737278542138E-2)[&rate=5.614834540877037E-4]:3.746993481679E-1,(((23[&rate=5.614834540877037E-4]:8.063613943064E-1,(25[&rate=5.614834540877037E-4]:6.877454534015E-1,20[&rate=5.614834540877037E-4]:6.685673712098E-1)[&rate=5.614834540877037E-4]:1.295748450145E-1)[&rate=5.614834540877037E-4]:6.729881837536E-2,(140[&rate=5.614834540877037E-4]:6.755041732157E-1,11[&rate=5.614834540877037E-4]:6.946822554074E-1)[&rate=5.614834540877037E-4]:9.404645042509E-2)[&rate=5.614834540877037E-4]:3.372797754665E-1,102[&rate=5.614834540877037E-4]:6.025505664154E-2)[&rate=5.614834540877037E-4]:5.607897770035E-2)[&rate=5.614834540877037E-4]:1.698849731201E-1)[&rate=5.614834540877037E-4]:1.499178566475E-1)[&rate=5.614834540877037E-4]:2.043492502516E-1,((((((93[&rate=5.614834540877037E-4]:2.557014774682E-2,84[&rate=5.614834540877037E-4]:1.187151760981E-2)[&rate=5.614834540877037E-4]:9.987736248447E-2,87[&rate=5.614834540877037E-4]:1.117488800943E-1)[&rate=5.614834540877037E-4]:2.90278186747E-2,(92[&rate=5.614834540877037E-4]:1.270220630864E-1,(91[&rate=5.614834540877037E-4]:9.219422041316E-2,90[&rate=5.614834540877037E-4]:9.219422041316E-2)[&rate=5.614834540877037E-4]:3.482784267325E-2)[&rate=5.614834540877037E-4]:2.745326581958E-2)[&rate=5.614834540877037E-4]:1.11625409348E-1,((86[&rate=5.614834540877037E-4]:1.612555235263E-1,(85[&rate=5.614834540877037E-4]:1.343206649646E-1,83[&rate=5.614834540877037E-4]:1.343206649646E-1)[&rate=5.614834540877037E-4]:2.693485856176E-2)[&rate=5.614834540877037E-4]:7.734801072228E-2,(88[&rate=5.614834540877037E-4]:1.436788264746E-1,89[&rate=5.614834540877037E-4]:1.573774566116E-1)[&rate=5.614834540877037E-4]:9.492470777399E-2)[&rate=5.614834540877037E-4]:1.379857386834E-2)[&rate=5.614834540877037E-4]:7.860988588874E-1,3[&rate=5.614834540877037E-4]:4.987749396072E-1)[&rate=5.614834540877037E-4]:3.453749631899E-1,((10[&rate=5.614834540877037E-4]:3.137326668431E-1,15[&rate=5.614834540877037E-4]:3.520888312265E-1)[&rate=5.614834540877037E-4]:5.344952421089E-1,(18[&rate=5.614834540877037E-4]:8.379917715125E-1,6[&rate=5.614834540877037E-4]:7.749780728824E-1)[&rate=5.614834540877037E-4]:5.681147990525E-2)[&rate=5.614834540877037E-4]:6.441514452997E-2)[&rate=5.614834540877037E-4]:7.935964855366E-1)[&rate=5.614834540877037E-4]:3.025189485881E-1,101[&rate=5.614834540877037E-4]:9.375256108942E-1)[&rate=5.614834540877037E-4]:4.7380966154E-1)[&rate=5.614834540877037E-4]:5.35340211537E-3)[&rate=5.614834540877037E-4]:6.807373277566E-2)[&rate=5.614834540877037E-4]:2.723703817917E-2,147[&rate=5.614834540877037E-4]:5.962123356911E-1)[&rate=5.614834540877037E-4]:1.577489525415E-1,16[&rate=5.614834540877037E-4]:2.782077165169E0)[&rate=5.614834540877037E-4]:8.902047565982E-2)[&rate=5.614834540877037E-4]:1.509202536325E-1,(((96[&rate=5.614834540877037E-4]:5.132337917834E-1,99[&rate=5.614834540877037E-4]:5.487529174663E-1)[&rate=5.614834540877037E-4]:1.682692799143E-1,97[&rate=5.614834540877037E-4]:4.957107219708E-1)[&rate=5.614834540877037E-4]:1.780563304564E-1,(((94[&rate=5.614834540877037E-4]:2.764588925586E-1,100[&rate=5.614834540877037E-4]:2.764588925586E-1)[&rate=5.614834540877037E-4]:2.392184413934E-1,95[&rate=5.614834540877037E-4]:6.003767875041E-1)[&rate=5.614834540877037E-4]:2.356913015366E-1,98[&rate=5.614834540877037E-4]:8.251391272919E-1)[&rate=5.614834540877037E-4]:4.808147704781E-2)[&rate=5.614834540877037E-4]:1.917196645512E-1)[&rate=5.614834540877037E-4]:1.328484783648E-1,38[&rate=5.614834540877037E-4]:1.00106743578E0)[&rate=5.614834540877037E-4]:1.497752312971E-1)[&rate=5.614834540877037E-4]:4.831646392594E-1);
tree STATE_630000 [&joint=-20973.535560830795,lnP=-20973.535560830795] = [&R] ((33[&rate=4.8460604090004567E-4]:1.035686802359E-1,32[&rate=4.8460604090004567E-4]:9.80892281812E-2)[&rate=4.8460604090004567E-4]:5.797061348157E-2,(34[&rate=4.8460604090004567E-4]:1.493346186854E-2,(((68[&rate=4.8460604090004567E-4]:6.678145508273E-1,(((((58[&rate=4.8460604090004567E-4]:2.961395915338E-2,37[&rate=4.8460604090004567E-4]:4.873964221349E-2)[&rate=4.8460604090004567E-4]:1.141578370434E-1,54[&rate=4.8460604090004567E-4]:8.639474701643E-2)[&rate=4.8460604090004567E-4]:2.223812809281E-1,59[&rate=4.8460604090004567E-4]:3.470273940647E-1)[&rate=4.8460604090004567E-4]:1.811652046683E-1,(56[&rate=4.8460604090004567E-4]:3.271606490469E-1,55[&rate=4.8460604090004567E-4]:3.271606490469E-1)[&rate=4.8460604090004567E-4]:1.928352283746E-1)[&rate=4.8460604090004567E-4]:3.805261697821E-2,57[&rate=4.8460604090004567E-4]:5.689774561484E-1)[&rate=4.8460604090004567E-4]:1.50749662985E-1)[&rate=4.8460604090004567E-4]:2.899631793677E-1,(125[&rate=4.8460604090004567E-4]:1.015507461256E0,(((((73[&rate=4.8460604090004567E-4]:4.755623709306E-1,(((78[&rate=4.8460604090004567E-4]:1.258617895673E-1,72[&rate=4.8460604090004567E-4]:1.03943981348E-1)[&rate=4.8460604090004567E-4]:1.042488502833E-1,82[&rate=4.8460604090004567E-4]:2.383298179326E-1)[&rate=4.8460604090004567E-4]:5.719728697695E-2,79[&rate=4.8460604090004567E-4]:2.873079268275E-1)[&rate=4.8460604090004567E-4]:1.471585536923E-1)[&rate=4.8460604090004567E-4]:9.539554987677E-2,((80[&rate=4.8460604090004567E-4]:1.225219531212E-1,81[&rate=4.8460604090004567E-4]:1.225219531212E-1)[&rate=4.8460604090004567E-4]:3.656393571371E-1,(77[&rate=4.8460604090004567E-4]:4.861217668586E-1,71[&rate=4.8460604090004567E-4]:4.231080682285E-1)[&rate=4.8460604090004567E-4]:4.587515983809E-2)[&rate=4.8460604090004567E-4]:3.348154205599E-2)[&rate=4.8460604090004567E-4]:5.374416795774E-2,(75[&rate=4.8460604090004567E-4]:5.256672537849E-1,(74[&rate=4.8460604090004567E-4]:4.313616179682E-1,(76[&rate=4.8460604090004567E-4]:4.292341023279E-1,70[&rate=4.8460604090004567E-4]:3.908779379444E-1)[&rate=4.8460604090004567E-4]:2.127515640356E-3)[&rate=4.8460604090004567E-4]:9.430563581669E-2)[&rate=4.8460604090004567E-4]:9.903483498022E-2)[&rate=4.8460604090004567E-4]:1.024133423094E0,53[&rate=4.8460604090004567E-4]:9.023724532468E-1)[&rate=4.8460604090004567E-4]:6.510064577515E-2,((((12[&rate=4.8460604090004567E-4]:2.219837481679E-1,5[&rate=4.8460604090004567E-4]:1.836275837844E-1)[&rate=4.8460604090004567E-4]:2.201115525813E-1,29[&rate=4.8460604090004567E-4]:5.489446158177E-1)[&rate=4.8460604090004567E-4]:3.550307801075E-1,103[&rate=4.8460604090004567E-4]:6.710986835965E-1)[&rate=4.8460604090004567E-4]:1.648733058726E0,(52[&rate=4.8460604090004567E-4]:5.36497386817E-1,(134[&rate=4.8460604090004567E-4]:4.35601952044E-1,(137[&rate=4.8460604090004567E-4]:4.18087700562E-1,133[&rate=4.8460604090004567E-4]:3.76991810151E-1)[&rate=4.8460604090004567E-4]:8.874712819418E-2)[&rate=4.8460604090004567E-4]:8.446412241287E-1)[&rate=4.8460604090004567E-4]:1.190406209447E-1)[&rate=4.8460604090004567E-4]:3.201318125715E-1)[&rate=4.8460604090004567E-4]:2.584168758949E-1)[&rate=4.8460604090004567E-4]:1.089369356061E-1)[&rate=4.8460604090004567E-4]:4.616240313711E-1,(((((126[&rate=4.8460604090004567E-4]:9.516549213368E-1,(120[&rate=4.8460604090004567E-4]:1.565789706358E0,((138[&rate=4.8460604090004567E-4]:1.765643400601E-1,136[&rate=4.8460604090004567E-4]:4.505749074489E-2)[&rate=4.8460604090004567E-4]:5.691313854031E-1,135[&rate=4.8460604090004567E-4]:5.456957254631E-1)[&rate=4.8460604090004567E-4]:7.680391863746E-1)[&rate=4.8460604090004567E-4]:7.567732666351E-2)[&rate=4.8460604090004567E-4]:4.189523710477E-1,119[&rate=4.8460604090004567E-4]:2.156309815028E0)[&rate=4.8460604090004567E-4]:5.631481441496E-2,66[&rate=4.8460604090004567E-4]:1.797479171146E-1)[&rate=4.8460604090004567E-4]:3.122014703982E-1,(67[&rate=4.8460604090004567E-4]:3.377659291189E-1,((123[&rate=4.8460604090004567E-4]:1.949138478613E-1,124[&rate=4.8460604090004567E-4]:1.921816074241E-1)[&rate=4.8460604090004567E-4]:2.087373383173E-1,122[&rate=4.8460604090004567E-4]:4.036511861786E-1)[&rate=4.8460604090004567E-4]:4.35387293281E-1)[&rate=4.8460604090004567E-4]:1.541834583939E-1)[&rate=4.8460604090004567E-4]:3.170514747809E-1,((((127[&rate=4.8460604090004567E-4]:2.514191234793E0,121[&rate=4.8460604090004567E-4]:2.073095344383E0)[&rate=4.8460604090004567E-4]:2.067898139378E-1,(35[&rate=4.8460604090004567E-4]:7.373358230855E-3,36[&rate=4.8460604090004567E-4]:5.394870069661E-2)[&rate=4.8460604090004567E-4]:1.464844028292E-1)[&rate=4.8460604090004567E-4]:9.135174120407E-2,(((((64[&rate=4.8460604090004567E-4]:3.955819734756E-1,(65[&rate=4.8460604090004567E-4]:2.319491005069E-1,62[&rate=4.8460604090004567E-4]:4.237299224247E-1)[&rate=4.8460604090004567E-4]:1.294794146196E-2)[&rate=4.8460604090004567E-4]:1.264893870546E-2,60[&rate=4.8460604090004567E-4]:2.575459806743E-1)[&rate=4.8460604090004567E-4]:1.06171387643E-1,(63[&rate=4.8460604090004567E-4]:7.679988182899E-2,61[&rate=4.8460604090004567E-4]:1.1789577224E-1)[&rate=4.8460604090004567E-4]:4.37602417995E-1)[&rate=4.8460604090004567E-4]:1.157673646881E0,(128[&rate=4.8460604090004567E-4]:1.509090228415E0,((((132[&rate=4.8460604090004567E-4]:8.860255591511E-2,129[&rate=4.8460604090004567E-4]:8.586282988776E-2)[&rate=4.8460604090004567E-4]:2.075036761788E-1,(130[&rate=4.8460604090004567E-4]:1.026651675136E-1,131[&rate=4.8460604090004567E-4]:1.05404893541E-1)[&rate=4.8460604090004567E-4]:1.907013385529E-1)[&rate=4.8460604090004567E-4]:6.643767113691E-1,118[&rate=4.8460604090004567E-4]:1.094729518806E0)[&rate=4.8460604090004567E-4]:1.571387114624E-1,69[&rate=4.8460604090004567E-4]:1.262827134378E0)[&rate=4.8460604090004567E-4]:3.96948025544E-1)[&rate=4.8460604090004567E-4]:6.435558130385E-2)[&rate=4.8460604090004567E-4]:1.335253124243E-1,(((((48[&rate=4.8460604090004567E-4]:4.286745031347E-1,41[&rate=4.8460604090004567E-4]:3.849586561402E-1)[&rate=4.8460604090004567E-4]:2.266948748757E-3,42[&rate=4.8460604090004567E-4]:3.926900857632E-1)[&rate=4.8460604090004567E-4]:7.258439024135E-2,(46[&rate=4.8460604090004567E-4]:4.752109058924E-1,43[&rate=4.8460604090004567E-4]:4.752109058924E-1)[&rate=4.8460604090004567E-4]:3.924389798093E-2)[&rate=4.8460604090004567E-4]:2.050257986462E-1,(51[&rate=4.8460604090004567E-4]:6.786081109091E-1,((49[&rate=4.8460604090004567E-4]:4.442866274079E-1,50[&rate=4.8460604090004567E-4]:4.442866274079E-1)[&rate=4.8460604090004567E-4]:8.297312634701E-2,(47[&rate=4.8460604090004567E-4]:4.660950544963E-2,44[&rate=4.8460604090004567E-4]:4.114502457538E-2)[&rate=4.8460604090004567E-4]:5.13437133551E-1)[&rate=4.8460604090004567E-4]:1.458838762799E-1)[&rate=4.8460604090004567E-4]:1.355008723897E-2)[&rate=4.8460604090004567E-4]:1.09310216947E-1,45[&rate=4.8460604090004567E-4]:8.205940981551E-1)[&rate=4.8460604090004567E-4]:1.129808116965E-1)[&rate=4.8460604090004567E-4]:6.70055034089E-2)[&rate=4.8460604090004567E-4]:4.760529511263E-1,(((((22[&rate=4.8460604090004567E-4]:2.208249866813E-1,27[&rate=4.8460604090004567E-4]:2.372633428457E-1)[&rate=4.8460604090004567E-4]:5.907336612093E-1,(((7[&rate=4.8460604090004567E-4]:4.860658084282E-1,8[&rate=4.8460604090004567E-4]:4.860658084282E-1)[&rate=4.8460604090004567E-4]:1.817327079315E-1,26[&rate=4.8460604090004567E-4]:7.746478314281E-1)[&rate=4.8460604090004567E-4]:4.415594529772E-2,(2[&rate=4.8460604090004567E-4]:4.757608802773E-1,31[&rate=4.8460604090004567E-4]:7.031581405514E-1)[&rate=4.8460604090004567E-4]:1.594812526128E-1)[&rate=4.8460604090004567E-4]:3.713775274438E-3)[&rate=4.8460604090004567E-4]:2.155238890087E0,((147[&rate=4.8460604090004567E-4]:6.979590432208E-1,39[&rate=4.8460604090004567E-4]:6.405819940404E-1)[&rate=4.8460604090004567E-4]:1.820116296022E-1,(((98[&rate=4.8460604090004567E-4]:8.062594828312E-1,((94[&rate=4.8460604090004567E-4]:6.668769637785E-2,100[&rate=4.8460604090004567E-4]:6.668769637785E-2)[&rate=4.8460604090004567E-4]:4.066973769661E-1,95[&rate=4.8460604090004567E-4]:5.58084526896E-1)[&rate=4.8460604090004567E-4]:2.591039176839E-1)[&rate=4.8460604090004567E-4]:2.209060234634E-2,(96[&rate=4.8460604090004567E-4]:4.644048545683E-1,99[&rate=4.8460604090004567E-4]:4.999239802511E-1)[&rate=4.8460604090004567E-4]:3.502840284236E-1)[&rate=4.8460604090004567E-4]:1.03532453396E-1,(40[&rate=4.8460604090004567E-4]:8.024825606046E-1,((((((102[&rate=4.8460604090004567E-4]:5.964273120382E-3,(24[&rate=4.8460604090004567E-4]:9.088647419989E-1,(1[&rate=4.8460604090004567E-4]:6.98025251501E-2,(28[&rate=4.8460604090004567E-4]:5.450259837101E-1,21[&rate=4.8460604090004567E-4]:5.203684494637E-1)[&rate=4.8460604090004567E-4]:3.110779113029E-1)[&rate=4.8460604090004567E-4]:5.824029904058E-2)[&rate=4.8460604090004567E-4]:2.587433667378E-1)[&rate=4.8460604090004567E-4]:3.613674636964E-2,((23[&rate=4.8460604090004567E-4]:7.32336015368E-1,(25[&rate=4.8460604090004567E-4]:5.483029326044E-1,20[&rate=4.8460604090004567E-4]:5.291248504127E-1)[&rate=4.8460604090004567E-4]:1.949919868732E-1)[&rate=4.8460604090004567E-4]:1.533305374076E-1,(140[&rate=4.8460604090004567E-4]:6.359453090001E-1,11[&rate=4.8460604090004567E-4]:6.551233911918E-1)[&rate=4.8460604090004567E-4]:1.456116547345E-1)[&rate=4.8460604090004567E-4]:3.071193982212E-1)[&rate=4.8460604090004567E-4]:1.609646408478E-1,((144[&rate=4.8460604090004567E-4]:4.919270343186E-1,(141[&rate=4.8460604090004567E-4]:2.49110827449E-1,145[&rate=4.8460604090004567E-4]:2.518505534765E-1)[&rate=4.8460604090004567E-4]:2.45555932897E-1)[&rate=4.8460604090004567E-4]:9.577990835366E-2,142[&rate=4.8460604090004567E-4]:5.931863947272E-1)[&rate=4.8460604090004567E-4]:8.564546080764E-1)[&rate=4.8460604090004567E-4]:1.05388547423E-1,(((110[&rate=4.8460604090004567E-4]:5.266073774111E-1,105[&rate=4.8460604090004567E-4]:5.04689569192E-1)[&rate=4.8460604090004567E-4]:3.433000246964E-1,((9[&rate=4.8460604090004567E-4]:7.205331550765E-1,((117[&rate=4.8460604090004567E-4]:4.904768357105E-1,(113[&rate=4.8460604090004567E-4]:2.391212813315E-1,112[&rate=4.8460604090004567E-4]:2.391212813315E-1)[&rate=4.8460604090004567E-4]:2.486158283514E-1)[&rate=4.8460604090004567E-4]:1.821837144435E-1,(30[&rate=4.8460604090004567E-4]:3.230246246787E-1,4[&rate=4.8460604090004567E-4]:1.504218849526E-1)[&rate=4.8460604090004567E-4]:4.619646925986E-1)[&rate=4.8460604090004567E-4]:5.883150903218E-2)[&rate=4.8460604090004567E-4]:1.288544581985E-2,(14[&rate=4.8460604090004567E-4]:4.547978072334E-1,17[&rate=4.8460604090004567E-4]:4.931539716171E-1)[&rate=4.8460604090004567E-4]:2.86839971745E-1)[&rate=4.8460604090004567E-4]:1.337490751838E-1)[&rate=4.8460604090004567E-4]:3.69216615428E-1,(((116[&rate=4.8460604090004567E-4]:6.30648938248E-1,(148[&rate=4.8460604090004567E-4]:2.458093076447E-1,143[&rate=4.8460604090004567E-4]:2.430695816173E-1)[&rate=4.8460604090004567E-4]:4.23195794987E-1)[&rate=4.8460604090004567E-4]:8.307062944605E-2,((139[&rate=4.8460604090004567E-4]:3.373624105083E-1,111[&rate=4.8460604090004567E-4]:1.62019944755E-1)[&rate=4.8460604090004567E-4]:9.320894021015E-2,106[&rate=4.8460604090004567E-4]:2.387905288007E-1)[&rate=4.8460604090004567E-4]:5.352030114961E-1)[&rate=4.8460604090004567E-4]:1.166553270893E-1,((115[&rate=4.8460604090004567E-4]:5.782616762414E-1,(13[&rate=4.8460604090004567E-4]:2.535082057719E-1,19[&rate=4.8460604090004567E-4]:2.918643701556E-1)[&rate=4.8460604090004567E-4]:4.069452512914E-1)[&rate=4.8460604090004567E-4]:6.238240576756E-2,((107[&rate=4.8460604090004567E-4]:5.429215123448E-1,((104[&rate=4.8460604090004567E-4]:1.603425484299E-1,114[&rate=4.8460604090004567E-4]:1.000685758271E-1)[&rate=4.8460604090004567E-4]:3.332762940879E-1,109[&rate=4.8460604090004567E-4]:5.127969247095E-1)[&rate=4.8460604090004567E-4]:4.930266982703E-2)[&rate=4.8460604090004567E-4]:9.031920285033E-2,108[&rate=4.8460604090004567E-4]:6.305009891678E-1)[&rate=4.8460604090004567E-4]:6.767733941666E-2)[&rate=4.8460604090004567E-4]:1.897308127743E-1)[&rate=4.8460604090004567E-4]:3.32036793985E-1)[&rate=4.8460604090004567E-4]:1.378233409102E-1)[&rate=4.8460604090004567E-4]:2.108815197688E-1,((3[&rate=4.8460604090004567E-4]:6.338607266498E-1,(18[&rate=4.8460604090004567E-4]:6.640952539542E-1,(6[&rate=4.8460604090004567E-4]:5.677869118267E-1,(10[&rate=4.8460604090004567E-4]:5.091207227298E-1,15[&rate=4.8460604090004567E-4]:5.474768871133E-1)[&rate=4.8460604090004567E-4]:7.510454526121E-2)[&rate=4.8460604090004567E-4]:3.329464349737E-2)[&rate=4.8460604090004567E-4]:8.483396584623E-2)[&rate=4.8460604090004567E-4]:4.435290051621E-1,(87[&rate=4.8460604090004567E-4]:3.235439616794E-1,((88[&rate=4.8460604090004567E-4]:9.385269602411E-2,89[&rate=4.8460604090004567E-4]:1.075513261611E-1)[&rate=4.8460604090004567E-4]:1.696222943783E-1,((((93[&rate=4.8460604090004567E-4]:1.939270760394E-2,84[&rate=4.8460604090004567E-4]:5.694077466928E-3)[&rate=4.8460604090004567E-4]:9.731779129651E-2,((92[&rate=4.8460604090004567E-4]:5.052300194431E-2,(91[&rate=4.8460604090004567E-4]:2.233366938181E-2,90[&rate=4.8460604090004567E-4]:2.233366938181E-2)[&rate=4.8460604090004567E-4]:2.818933256251E-2)[&rate=4.8460604090004567E-4]:4.258434428582E-2,86[&rate=4.8460604090004567E-4]:7.940871609311E-2)[&rate=4.8460604090004567E-4]:2.360315267032E-2)[&rate=4.8460604090004567E-4]:8.981367375214E-2,83[&rate=4.8460604090004567E-4]:1.928255425156E-1)[&rate=4.8460604090004567E-4]:2.985512173844E-2,85[&rate=4.8460604090004567E-4]:2.22680664254E-1)[&rate=4.8460604090004567E-4]:4.079432614837E-2)[&rate=4.8460604090004567E-4]:6.006897127699E-2)[&rate=4.8460604090004567E-4]:1.29357179753E0)[&rate=4.8460604090004567E-4]:4.392062696903E-1)[&rate=4.8460604090004567E-4]:7.806106380179E-1,101[&rate=4.8460604090004567E-4]:1.294466913493E0)[&rate=4.8460604090004567E-4]:4.811798061058E-1)[&rate=4.8460604090004567E-4]:9.846774226845E-4)[&rate=4.8460604090004567E-4]:1.912638561532E-2)[&rate=4.8460604090004567E-4]:1.487537177978E-2)[&rate=4.8460604090004567E-4]:4.261680819117E-2,((16[&rate=4.8460604090004567E-4]:2.85617630965E0,97[&rate=4.8460604090004567E-4]:6.99645132167E-1)[&rate=4.8460604090004567E-4]:4.240747106628E-2,146[&rate=4.8460604090004567E-4]:9.333094338344E-1)[&rate=4.8460604090004567E-4]:6.699494901402E-2)[&rate=4.8460604090004567E-4]:1.947243007874E-1,38[&rate=4.8460604090004567E-4]:1.006504093472E0)[&rate=4.8460604090004567E-4]:3.171238064341E-1)[&rate=4.8460604090004567E-4]:8.773840890318E-2)[&rate=4.8460604090004567E-4]:6.268026150011E-2)[&rate=4.8460604090004567E-4]:6.266036704877E-3)[&rate=4.8460604090004567E-4]:1.630441880133E-1);
tree STATE_640000 [&joint=-21000.7894746008,lnP=-21000.7894746008] = [&R] ((32[&rate=5.317134265004946E-4]:6.620667371665E-2,33[&rate=5.317134265004946E-4]:7.168612577136E-2)[&rate=5.317134265004946E-4]:1.099129415256E-2,((((127[&rate=5.317134265004946E-4]:2.982470525656E0,((36[&rate=5.317134265004946E-4]:1.694152976755E-1,(35[&rate=5.317134265004946E-4]:1.11568205395E-1,121[&rate=5.317134265004946E-4]:2.237595602655E0)[&rate=5.317134265004946E-4]:1.127174981474E-2)[&rate=5.317134265004946E-4]:2.368142820588E-1,((((((60[&rate=5.317134265004946E-4]:9.387094541092E-3,64[&rate=5.317134265004946E-4]:1.600720260478E-1)[&rate=5.317134265004946E-4]:1.455457433875E-1,62[&rate=5.317134265004946E-4]:3.467136598463E-1)[&rate=5.317134265004946E-4]:4.716601514926E-2,65[&rate=5.317134265004946E-4]:2.020988530778E-1)[&rate=5.317134265004946E-4]:3.129556136778E-1,(63[&rate=5.317134265004946E-4]:1.844306231557E-1,61[&rate=5.317134265004946E-4]:2.255265135668E-1)[&rate=5.317134265004946E-4]:4.813087751066E-1)[&rate=5.317134265004946E-4]:9.979421665217E-1,((((132[&rate=5.317134265004946E-4]:1.104891031967E-1,129[&rate=5.317134265004946E-4]:1.077493771694E-1)[&rate=5.317134265004946E-4]:7.259688849429E-2,(130[&rate=5.317134265004946E-4]:6.885086719335E-2,131[&rate=5.317134265004946E-4]:7.15905932207E-2)[&rate=5.317134265004946E-4]:1.114953984703E-1)[&rate=5.317134265004946E-4]:4.753268669185E-1,69[&rate=5.317134265004946E-4]:8.036183380617E-1)[&rate=5.317134265004946E-4]:6.014872559303E-2,118[&rate=5.317134265004946E-4]:8.528081595451E-1)[&rate=5.317134265004946E-4]:8.519692956499E-1)[&rate=5.317134265004946E-4]:2.396345131653E-1,((((51[&rate=5.317134265004946E-4]:5.261801942932E-1,(49[&rate=5.317134265004946E-4]:3.06349721828E-1,50[&rate=5.317134265004946E-4]:3.06349721828E-1)[&rate=5.317134265004946E-4]:2.14365991591E-1)[&rate=5.317134265004946E-4]:1.848692615388E-1,((47[&rate=5.317134265004946E-4]:4.474639423285E-1,44[&rate=5.317134265004946E-4]:4.419994614542E-1)[&rate=5.317134265004946E-4]:1.182485325092E-1,((43[&rate=5.317134265004946E-4]:5.436127683347E-1,((42[&rate=5.317134265004946E-4]:8.372773133996E-2,41[&rate=5.317134265004946E-4]:7.82632504657E-2)[&rate=5.317134265004946E-4]:3.358564034451E-1,48[&rate=5.317134265004946E-4]:4.578355009052E-1)[&rate=5.317134265004946E-4]:7.484830568094E-2)[&rate=5.317134265004946E-4]:2.524515098976E-3,46[&rate=5.317134265004946E-4]:5.461372834337E-1)[&rate=5.317134265004946E-4]:1.957519140401E-2)[&rate=5.317134265004946E-4]:1.726593853658E-1)[&rate=5.317134265004946E-4]:1.180751505356E-1,45[&rate=5.317134265004946E-4]:8.482502894277E-1)[&rate=5.317134265004946E-4]:1.462097600071E-1,128[&rate=5.317134265004946E-4]:1.767856261726E0)[&rate=5.317134265004946E-4]:3.68296792369E-2)[&rate=5.317134265004946E-4]:8.373541959323E-2)[&rate=5.317134265004946E-4]:5.56930007167E-2)[&rate=5.317134265004946E-4]:3.765865646812E-1,(((97[&rate=5.317134265004946E-4]:7.088302597519E-1,147[&rate=5.317134265004946E-4]:8.372455602984E-1)[&rate=5.317134265004946E-4]:1.887798092104E-1,((16[&rate=5.317134265004946E-4]:2.553566976723E0,(40[&rate=5.317134265004946E-4]:4.392216994927E-1,39[&rate=5.317134265004946E-4]:4.392216994927E-1)[&rate=5.317134265004946E-4]:2.885235111337E-2)[&rate=5.317134265004946E-4]:3.68365638405E-1,((((22[&rate=5.317134265004946E-4]:7.493433776891E-1,27[&rate=5.317134265004946E-4]:7.657817338535E-1)[&rate=5.317134265004946E-4]:1.951210302192E-1,((2[&rate=5.317134265004946E-4]:2.579402080796E-1,31[&rate=5.317134265004946E-4]:4.853374683537E-1)[&rate=5.317134265004946E-4]:3.991881150797E-1,(7[&rate=5.317134265004946E-4]:2.196732549765E-1,8[&rate=5.317134265004946E-4]:2.196732549765E-1)[&rate=5.317134265004946E-4]:5.141673969499E-1)[&rate=5.317134265004946E-4]:1.147333450231E-1)[&rate=5.317134265004946E-4]:1.767416824593E-1,26[&rate=5.317134265004946E-4]:1.132164994477E0)[&rate=5.317134265004946E-4]:1.843442188293E0,(146[&rate=5.317134265004946E-4]:9.536045181194E-1,(((((((((14[&rate=5.317134265004946E-4]:7.0065791148E-1,17[&rate=5.317134265004946E-4]:7.390140758637E-1)[&rate=5.317134265004946E-4]:1.435923340517E-1,((9[&rate=5.317134265004946E-4]:5.72715097387E-1,((30[&rate=5.317134265004946E-4]:3.190226839431E-1,4[&rate=5.317134265004946E-4]:1.464199442171E-1)[&rate=5.317134265004946E-4]:1.935777262511E-1,117[&rate=5.317134265004946E-4]:4.002716430709E-1)[&rate=5.317134265004946E-4]:1.834023584257E-1)[&rate=5.317134265004946E-4]:5.074348582113E-2,112[&rate=5.317134265004946E-4]:6.316777612902E-1)[&rate=5.317134265004946E-4]:2.125724842415E-1)[&rate=5.317134265004946E-4]:1.937048408191E-1,(110[&rate=5.317134265004946E-4]:5.519205683927E-1,(113[&rate=5.317134265004946E-4]:4.017780807033E-1,105[&rate=5.317134265004946E-4]:3.743808204295E-1)[&rate=5.317134265004946E-4]:1.556219397441E-1)[&rate=5.317134265004946E-4]:4.805550659034E-1)[&rate=5.317134265004946E-4]:1.37643672666E-1,((((((104[&rate=5.317134265004946E-4]:1.907638149204E-1,114[&rate=5.317134265004946E-4]:1.304898423177E-1)[&rate=5.317134265004946E-4]:3.326712330734E-1,108[&rate=5.317134265004946E-4]:5.206953219665E-1)[&rate=5.317134265004946E-4]:7.770971443222E-2,(109[&rate=5.317134265004946E-4]:6.135819836771E-1,107[&rate=5.317134265004946E-4]:5.944039014853E-1)[&rate=5.317134265004946E-4]:6.740860940772E-3)[&rate=5.317134265004946E-4]:6.99456380376E-2,115[&rate=5.317134265004946E-4]:6.108164278609E-1)[&rate=5.317134265004946E-4]:1.467283136479E-1,(13[&rate=5.317134265004946E-4]:5.38043139684E-1,19[&rate=5.317134265004946E-4]:5.763993040677E-1)[&rate=5.317134265004946E-4]:3.016933826466E-1)[&rate=5.317134265004946E-4]:1.030493195749E-1,((116[&rate=5.317134265004946E-4]:5.481600315718E-1,(148[&rate=5.317134265004946E-4]:2.130731244814E-1,143[&rate=5.317134265004946E-4]:2.103333984541E-1)[&rate=5.317134265004946E-4]:3.73443071474E-1)[&rate=5.317134265004946E-4]:5.952740880269E-2,(106[&rate=5.317134265004946E-4]:3.783188914002E-1,(111[&rate=5.317134265004946E-4]:3.375817635752E-1,139[&rate=5.317134265004946E-4]:5.129242293286E-1)[&rate=5.317134265004946E-4]:5.717548398938E-2)[&rate=5.317134265004946E-4]:2.896425215771E-1)[&rate=5.317134265004946E-4]:2.529066207092E-1)[&rate=5.317134265004946E-4]:2.328129171113E-1)[&rate=5.317134265004946E-4]:1.452342789477E-1,(((24[&rate=5.317134265004946E-4]:9.207331033883E-1,(1[&rate=5.317134265004946E-4]:7.921644847065E-2,(28[&rate=5.317134265004946E-4]:6.127133803895E-1,21[&rate=5.317134265004946E-4]:5.880558461431E-1)[&rate=5.317134265004946E-4]:2.528044379441E-1)[&rate=5.317134265004946E-4]:6.069473710943E-2)[&rate=5.317134265004946E-4]:3.185310224465E-1,((23[&rate=5.317134265004946E-4]:7.945486291724E-1,(25[&rate=5.317134265004946E-4]:6.711807812684E-1,20[&rate=5.317134265004946E-4]:6.520026990766E-1)[&rate=5.317134265004946E-4]:1.343267520137E-1)[&rate=5.317134265004946E-4]:6.887956873678E-2,(140[&rate=5.317134265004946E-4]:6.833025299494E-1,11[&rate=5.317134265004946E-4]:7.024806121411E-1)[&rate=5.317134265004946E-4]:7.601607891888E-2)[&rate=5.317134265004946E-4]:3.648770238159E-1)[&rate=5.317134265004946E-4]:5.7693147217E-3,102[&rate=5.317134265004946E-4]:8.33896049401E-2)[&rate=5.317134265004946E-4]:1.634708302849E-1)[&rate=5.317134265004946E-4]:1.472989250762E-1,(((144[&rate=5.317134265004946E-4]:4.489500017104E-1,145[&rate=5.317134265004946E-4]:4.544294537653E-1)[&rate=5.317134265004946E-4]:3.069522557635E-2,141[&rate=5.317134265004946E-4]:4.823849533141E-1)[&rate=5.317134265004946E-4]:1.944957803653E-1,142[&rate=5.317134265004946E-4]:6.79620459707E-1)[&rate=5.317134265004946E-4]:9.6111424306E-1)[&rate=5.317134265004946E-4]:1.032370660904E-1,(((6[&rate=5.317134265004946E-4]:4.337442551251E-1,(10[&rate=5.317134265004946E-4]:2.859051999815E-1,15[&rate=5.317134265004946E-4]:3.24261364365E-1)[&rate=5.317134265004946E-4]:1.64277411308E-1)[&rate=5.317134265004946E-4]:3.498632048709E-1,(18[&rate=5.317134265004946E-4]:7.178069190382E-1,3[&rate=5.317134265004946E-4]:6.027384258876E-1)[&rate=5.317134265004946E-4]:1.288142395879E-1)[&rate=5.317134265004946E-4]:6.790045396638E-2,(((((85[&rate=5.317134265004946E-4]:8.820056306429E-2,(93[&rate=5.317134265004946E-4]:5.211829026043E-2,86[&rate=5.317134265004946E-4]:3.841966012342E-2)[&rate=5.317134265004946E-4]:4.978090294088E-2)[&rate=5.317134265004946E-4]:9.322421297718E-2,84[&rate=5.317134265004946E-4]:1.814247760415E-1)[&rate=5.317134265004946E-4]:1.317417075077E-1,(92[&rate=5.317134265004946E-4]:9.794260685368E-2,(91[&rate=5.317134265004946E-4]:2.717070897322E-2,90[&rate=5.317134265004946E-4]:2.717070897322E-2)[&rate=5.317134265004946E-4]:7.077189788046E-2)[&rate=5.317134265004946E-4]:2.289225068325E-1)[&rate=5.317134265004946E-4]:5.52352880806E-2,((88[&rate=5.317134265004946E-4]:1.183732905427E-1,89[&rate=5.317134265004946E-4]:1.320719206797E-1)[&rate=5.317134265004946E-4]:1.663781720213E-1,83[&rate=5.317134265004946E-4]:2.847514625641E-1)[&rate=5.317134265004946E-4]:8.36503090657E-2)[&rate=5.317134265004946E-4]:8.611488465791E-2,87[&rate=5.317134265004946E-4]:4.545166562877E-1)[&rate=5.317134265004946E-4]:8.846624905514E-1)[&rate=5.317134265004946E-4]:6.952035809223E-1)[&rate=5.317134265004946E-4]:8.456913974977E-1,101[&rate=5.317134265004946E-4]:1.337608371834E0)[&rate=5.317134265004946E-4]:4.628975169566E-1,((98[&rate=5.317134265004946E-4]:7.286483404224E-1,(96[&rate=5.317134265004946E-4]:5.887878699248E-1,99[&rate=5.317134265004946E-4]:6.243069956077E-1)[&rate=5.317134265004946E-4]:1.26199268312E-1)[&rate=5.317134265004946E-4]:2.02230432098E-1,((94[&rate=5.317134265004946E-4]:1.657122795559E-1,100[&rate=5.317134265004946E-4]:1.657122795559E-1)[&rate=5.317134265004946E-4]:3.9834075267E-1,95[&rate=5.317134265004946E-4]:6.48752485778E-1)[&rate=5.317134265004946E-4]:2.930552484912E-1)[&rate=5.317134265004946E-4]:2.487825782299E-2)[&rate=5.317134265004946E-4]:6.044209087362E-3)[&rate=5.317134265004946E-4]:1.933797221136E-3)[&rate=5.317134265004946E-4]:1.119952905492E-3)[&rate=5.317134265004946E-4]:1.322086313174E-1)[&rate=5.317134265004946E-4]:8.423752594182E-2,38[&rate=5.317134265004946E-4]:9.845798353413E-1)[&rate=5.317134265004946E-4]:4.097194138406E-1)[&rate=5.317134265004946E-4]:6.493893811953E-2,(126[&rate=5.317134265004946E-4]:1.531302941743E0,((67[&rate=5.317134265004946E-4]:2.700732976078E-1,((124[&rate=5.317134265004946E-4]:1.884851369977E-2,123[&rate=5.317134265004946E-4]:2.15807541369E-2)[&rate=5.317134265004946E-4]:5.148974745094E-1,122[&rate=5.317134265004946E-4]:5.364782286463E-1)[&rate=5.317134265004946E-4]:2.348676193022E-1)[&rate=5.317134265004946E-4]:1.212865067791E-2,(((((138[&rate=5.317134265004946E-4]:4.164372126432E-1,136[&rate=5.317134265004946E-4]:2.84930363328E-1)[&rate=5.317134265004946E-4]:3.36038441051E-1,135[&rate=5.317134265004946E-4]:5.524756536942E-1)[&rate=5.317134265004946E-4]:1.888836095424E-1,120[&rate=5.317134265004946E-4]:9.934140577571E-1)[&rate=5.317134265004946E-4]:8.581000309633E-1,119[&rate=5.317134265004946E-4]:1.947404499679E0)[&rate=5.317134265004946E-4]:1.968357225389E-1,66[&rate=5.317134265004946E-4]:1.113635098894E-1)[&rate=5.317134265004946E-4]:1.708384383963E-1)[&rate=5.317134265004946E-4]:1.926803772393E-3)[&rate=5.317134265004946E-4]:5.727439887278E-1)[&rate=5.317134265004946E-4]:2.877285579002E-2,(((68[&rate=5.317134265004946E-4]:6.420663692876E-1,((((56[&rate=5.317134265004946E-4]:2.55423837805E-1,55[&rate=5.317134265004946E-4]:2.55423837805E-1)[&rate=5.317134265004946E-4]:5.192421491892E-2,((37[&rate=5.317134265004946E-4]:3.341334327199E-1,58[&rate=5.317134265004946E-4]:3.150077496598E-1)[&rate=5.317134265004946E-4]:5.444272088604E-4,59[&rate=5.317134265004946E-4]:2.964264938085E-1)[&rate=5.317134265004946E-4]:1.911828022702E-2)[&rate=5.317134265004946E-4]:5.602794715429E-2,54[&rate=5.317134265004946E-4]:3.333213550696E-1)[&rate=5.317134265004946E-4]:9.380058110352E-3,57[&rate=5.317134265004946E-4]:3.836850197373E-1)[&rate=5.317134265004946E-4]:3.102939178564E-1)[&rate=5.317134265004946E-4]:3.542525150806E-1,(125[&rate=5.317134265004946E-4]:1.014859674291E0,(((52[&rate=5.317134265004946E-4]:3.061894967079E-1,((137[&rate=5.317134265004946E-4]:4.486666926904E-1,(134[&rate=5.317134265004946E-4]:2.331824795393E-1,133[&rate=5.317134265004946E-4]:2.633194658404E-1)[&rate=5.317134265004946E-4]:1.442513364389E-1)[&rate=5.317134265004946E-4]:5.632578644514E-1,(((12[&rate=5.317134265004946E-4]:3.222428261808E-1,5[&rate=5.317134265004946E-4]:2.838866617973E-1)[&rate=5.317134265004946E-4]:1.404027884209E-1,29[&rate=5.317134265004946E-4]:5.694949296702E-1)[&rate=5.317134265004946E-4]:3.533504263674E-1,103[&rate=5.317134265004946E-4]:6.899686437089E-1)[&rate=5.317134265004946E-4]:1.171270981926E0)[&rate=5.317134265004946E-4]:1.092436056339E-1)[&rate=5.317134265004946E-4]:5.225068833167E-1,((77[&rate=5.317134265004946E-4]:3.886519446243E-1,(73[&rate=5.317134265004946E-4]:3.648463118878E-1,(((78[&rate=5.317134265004946E-4]:1.269281463675E-1,(82[&rate=5.317134265004946E-4]:7.999816838823E-2,72[&rate=5.317134265004946E-4]:4.986118208685E-2)[&rate=5.317134265004946E-4]:5.514915606137E-2)[&rate=5.317134265004946E-4]:5.379122299588E-2,79[&rate=5.317134265004946E-4]:1.807193693634E-1)[&rate=5.317134265004946E-4]:1.381430163478E-1,((80[&rate=5.317134265004946E-4]:4.82107924757E-2,81[&rate=5.317134265004946E-4]:4.82107924757E-2)[&rate=5.317134265004946E-4]:2.565003745366E-1,71[&rate=5.317134265004946E-4]:2.855330848206E-1)[&rate=5.317134265004946E-4]:5.932040616629E-3)[&rate=5.317134265004946E-4]:4.888035765794E-3)[&rate=5.317134265004946E-4]:2.928508479121E-2)[&rate=5.317134265004946E-4]:2.802529181052E-1,(75[&rate=5.317134265004946E-4]:5.497750657955E-1,((76[&rate=5.317134265004946E-4]:3.769507895202E-1,74[&rate=5.317134265004946E-4]:3.769507895202E-1)[&rate=5.317134265004946E-4]:3.698227369509E-2,70[&rate=5.317134265004946E-4]:3.755768988318E-1)[&rate=5.317134265004946E-4]:1.358420025802E-1)[&rate=5.317134265004946E-4]:1.246092489888E-1)[&rate=5.317134265004946E-4]:8.92578402541E-1)[&rate=5.317134265004946E-4]:3.964677580117E-2,53[&rate=5.317134265004946E-4]:8.601464345144E-1)[&rate=5.317134265004946E-4]:3.650957534381E-1)[&rate=5.317134265004946E-4]:1.481258767437E-1)[&rate=5.317134265004946E-4]:4.251843535632E-1,34[&rate=5.317134265004946E-4]:1.076890152911E-2)[&rate=5.317134265004946E-4]:1.186299641679E-2)[&rate=5.317134265004946E-4]:7.64838781424E-2);
tree STATE_650000 [&joint=-20994.541874321443,lnP=-20994.541874321443] = [&R] ((32[&rate=5.165775150647212E-4]:1.786476517583E-2,34[&rate=5.165775150647212E-4]:3.978257339491E-2)[&rate=5.165775150647212E-4]:1.547764965056E-1,((((((((69[&rate=5.165775150647212E-4]:6.404119297365E-1,(131[&rate=5.165775150647212E-4]:2.576977910562E-1,(129[&rate=5.165775150647212E-4]:2.00503574343E-1,(130[&rate=5.165775150647212E-4]:1.867150214661E-1,132[&rate=5.165775150647212E-4]:1.894547474934E-1)[&rate=5.165775150647212E-4]:1.378855287691E-2)[&rate=5.165775150647212E-4]:5.445449068582E-2)[&rate=5.165775150647212E-4]:2.375086592281E-1)[&rate=5.165775150647212E-4]:9.832090856475E-3,118[&rate=5.165775150647212E-4]:6.392851164833E-1)[&rate=5.165775150647212E-4]:6.55554552487E-1,(128[&rate=5.165775150647212E-4]:1.15230716415E0,(((62[&rate=5.165775150647212E-4]:2.839848336495E-1,60[&rate=5.165775150647212E-4]:9.220401173177E-2)[&rate=5.165775150647212E-4]:4.722106015144E-2,(65[&rate=5.165775150647212E-4]:5.52042068262E-2,64[&rate=5.165775150647212E-4]:2.058891383329E-1)[&rate=5.165775150647212E-4]:8.4220865057E-2)[&rate=5.165775150647212E-4]:1.412868736506E-1,(63[&rate=5.165775150647212E-4]:1.566572430199E-1,61[&rate=5.165775150647212E-4]:1.97753133431E-1)[&rate=5.165775150647212E-4]:2.747396340206E-1)[&rate=5.165775150647212E-4]:8.195404240959E-1)[&rate=5.165775150647212E-4]:2.806477422845E-3)[&rate=5.165775150647212E-4]:6.989345517993E-1,(35[&rate=5.165775150647212E-4]:3.204045750471E-1,(36[&rate=5.165775150647212E-4]:3.292457480411E-2,(121[&rate=5.165775150647212E-4]:1.884240148592E0,127[&rate=5.165775150647212E-4]:2.325336039002E0)[&rate=5.165775150647212E-4]:2.281364810071E-1)[&rate=5.165775150647212E-4]:3.340553427087E-1)[&rate=5.165775150647212E-4]:4.876495037632E-3)[&rate=5.165775150647212E-4]:9.14963576529E-3,(((45[&rate=5.165775150647212E-4]:5.543988178252E-1,47[&rate=5.165775150647212E-4]:5.625955391366E-1)[&rate=5.165775150647212E-4]:1.297622053729E-1,44[&rate=5.165775150647212E-4]:6.868932636352E-1)[&rate=5.165775150647212E-4]:6.516600951845E-2,((((43[&rate=5.165775150647212E-4]:4.685761590184E-1,(42[&rate=5.165775150647212E-4]:3.846752428078E-1,(41[&rate=5.165775150647212E-4]:3.143069232482E-1,48[&rate=5.165775150647212E-4]:3.580227702427E-1)[&rate=5.165775150647212E-4]:6.490383868534E-2)[&rate=5.165775150647212E-4]:3.472058834188E-2)[&rate=5.165775150647212E-4]:1.410650031565E-2,46[&rate=5.165775150647212E-4]:4.82682659334E-1)[&rate=5.165775150647212E-4]:2.224843753219E-1,(49[&rate=5.165775150647212E-4]:4.137194833115E-1,50[&rate=5.165775150647212E-4]:4.137194833115E-1)[&rate=5.165775150647212E-4]:2.586606660987E-1)[&rate=5.165775150647212E-4]:7.372755087772E-3,51[&rate=5.165775150647212E-4]:6.852173853722E-1)[&rate=5.165775150647212E-4]:4.498396428417E-2)[&rate=5.165775150647212E-4]:3.404745841299E-1)[&rate=5.165775150647212E-4]:3.375047979551E-1,(((((((94[&rate=5.165775150647212E-4]:3.499614217645E-1,100[&rate=5.165775150647212E-4]:3.499614217645E-1)[&rate=5.165775150647212E-4]:1.909597717389E-1,95[&rate=5.165775150647212E-4]:6.256206470554E-1)[&rate=5.165775150647212E-4]:2.146011122749E-1,(96[&rate=5.165775150647212E-4]:6.674065617589E-1,99[&rate=5.165775150647212E-4]:7.029256874417E-1)[&rate=5.165775150647212E-4]:1.48225033637E-1)[&rate=5.165775150647212E-4]:6.338608524207E-2,(((((((144[&rate=5.165775150647212E-4]:1.351639235389E-1,141[&rate=5.165775150647212E-4]:1.379036495663E-1)[&rate=5.165775150647212E-4]:5.292930754643E-2,145[&rate=5.165775150647212E-4]:1.935726831403E-1)[&rate=5.165775150647212E-4]:5.862122104719E-1,142[&rate=5.165775150647212E-4]:7.797848936122E-1)[&rate=5.165775150647212E-4]:8.052465667369E-1,((((9[&rate=5.165775150647212E-4]:8.103321527209E-1,(112[&rate=5.165775150647212E-4]:8.051983566312E-1,((14[&rate=5.165775150647212E-4]:5.318223553389E-1,17[&rate=5.165775150647212E-4]:5.701785197226E-1)[&rate=5.165775150647212E-4]:7.549957954315E-2,((30[&rate=5.165775150647212E-4]:1.746743074634E-1,4[&rate=5.165775150647212E-4]:2.071567737432E-3)[&rate=5.165775150647212E-4]:4.907145230937E-1,117[&rate=5.165775150647212E-4]:5.530600634339E-1)[&rate=5.165775150647212E-4]:5.700159747569E-2)[&rate=5.165775150647212E-4]:1.978764217492E-1)[&rate=5.165775150647212E-4]:1.335297417177E-2)[&rate=5.165775150647212E-4]:3.661083783466E-2,(105[&rate=5.165775150647212E-4]:5.912440512816E-1,(113[&rate=5.165775150647212E-4]:6.105834556545E-1,110[&rate=5.165775150647212E-4]:6.051040035998E-1)[&rate=5.165775150647212E-4]:8.057855900884E-3)[&rate=5.165775150647212E-4]:2.365208570823E-1)[&rate=5.165775150647212E-4]:3.276110758398E-1,((((13[&rate=5.165775150647212E-4]:5.432659298764E-1,19[&rate=5.165775150647212E-4]:5.816220942601E-1)[&rate=5.165775150647212E-4]:2.573010170212E-1,(109[&rate=5.165775150647212E-4]:6.113450096365E-1,((107[&rate=5.165775150647212E-4]:2.262365210973E-1,108[&rate=5.165775150647212E-4]:2.2349679507E-1)[&rate=5.165775150647212E-4]:1.447792311219E-1,(104[&rate=5.165775150647212E-4]:2.04892848045E-1,114[&rate=5.165775150647212E-4]:1.446188754422E-1)[&rate=5.165775150647212E-4]:1.661229041743E-1)[&rate=5.165775150647212E-4]:2.211511752255E-1)[&rate=5.165775150647212E-4]:1.864822112338E-1)[&rate=5.165775150647212E-4]:4.766863901532E-2,115[&rate=5.165775150647212E-4]:7.660438050911E-1)[&rate=5.165775150647212E-4]:1.029131249518E-1,((148[&rate=5.165775150647212E-4]:1.298673028027E-1,143[&rate=5.165775150647212E-4]:1.271275767753E-1)[&rate=5.165775150647212E-4]:5.683802384714E-1,(116[&rate=5.165775150647212E-4]:2.707492868927E-1,((106[&rate=5.165775150647212E-4]:8.620502481489E-2,111[&rate=5.165775150647212E-4]:1.026433809793E-1)[&rate=5.165775150647212E-4]:3.592076188633E-2,139[&rate=5.165775150647212E-4]:3.13906608619E-1)[&rate=5.165775150647212E-4]:2.088974727943E-1)[&rate=5.165775150647212E-4]:3.891420899977E-1)[&rate=5.165775150647212E-4]:2.090655531525E-1)[&rate=5.165775150647212E-4]:2.316245336126E-1)[&rate=5.165775150647212E-4]:1.984520240971E-1,(((23[&rate=5.165775150647212E-4]:7.229260806933E-1,(25[&rate=5.165775150647212E-4]:7.017825301104E-1,20[&rate=5.165775150647212E-4]:6.826044479186E-1)[&rate=5.165775150647212E-4]:3.210245469263E-2)[&rate=5.165775150647212E-4]:1.854724973562E-1,(140[&rate=5.165775150647212E-4]:7.320195480853E-1,11[&rate=5.165775150647212E-4]:7.51197630277E-1)[&rate=5.165775150647212E-4]:7.226944092331E-2)[&rate=5.165775150647212E-4]:4.259486062176E-1,((24[&rate=5.165775150647212E-4]:9.162118454483E-1,(1[&rate=5.165775150647212E-4]:1.186475444293E-1,(28[&rate=5.165775150647212E-4]:6.934353345219E-1,21[&rate=5.165775150647212E-4]:6.687778002755E-1)[&rate=5.165775150647212E-4]:2.115135797703E-1)[&rate=5.165775150647212E-4]:1.674238321081E-2)[&rate=5.165775150647212E-4]:3.797674885456E-1,102[&rate=5.165775150647212E-4]:1.343354983775E-1)[&rate=5.165775150647212E-4]:4.932675438284E-2)[&rate=5.165775150647212E-4]:1.235904130745E-1)[&rate=5.165775150647212E-4]:3.120345204836E-2)[&rate=5.165775150647212E-4]:7.915788863925E-2,(((((92[&rate=5.165775150647212E-4]:1.792677017966E-1,(91[&rate=5.165775150647212E-4]:2.397780562025E-2,90[&rate=5.165775150647212E-4]:2.397780562025E-2)[&rate=5.165775150647212E-4]:1.552898961764E-1)[&rate=5.165775150647212E-4]:1.494172965921E-1,87[&rate=5.165775150647212E-4]:3.149863682517E-1)[&rate=5.165775150647212E-4]:5.798748731515E-3,((86[&rate=5.165775150647212E-4]:1.530860661746E-1,(93[&rate=5.165775150647212E-4]:8.496727850209E-2,84[&rate=5.165775150647212E-4]:7.126864836508E-2)[&rate=5.165775150647212E-4]:8.181741780948E-2)[&rate=5.165775150647212E-4]:2.39798257991E-2,85[&rate=5.165775150647212E-4]:1.770658919737E-1)[&rate=5.165775150647212E-4]:1.437192250096E-1)[&rate=5.165775150647212E-4]:5.060568990405E-1,((88[&rate=5.165775150647212E-4]:8.289337332309E-2,89[&rate=5.165775150647212E-4]:9.659200346011E-2)[&rate=5.165775150647212E-4]:8.73988773809E-2,83[&rate=5.165775150647212E-4]:1.70292250704E-1)[&rate=5.165775150647212E-4]:6.565497653198E-1)[&rate=5.165775150647212E-4]:1.082120803642E0,((18[&rate=5.165775150647212E-4]:5.177781680268E-1,3[&rate=5.165775150647212E-4]:4.027096748762E-1)[&rate=5.165775150647212E-4]:5.413625614816E-1,((10[&rate=5.165775150647212E-4]:2.797792495727E-1,15[&rate=5.165775150647212E-4]:3.181354139562E-1)[&rate=5.165775150647212E-4]:2.55115401037E-1,6[&rate=5.165775150647212E-4]:5.184562944454E-1)[&rate=5.165775150647212E-4]:4.776707364329E-1)[&rate=5.165775150647212E-4]:4.25164555911E-1)[&rate=5.165775150647212E-4]:4.563748822638E-2)[&rate=5.165775150647212E-4]:8.446343288727E-1,101[&rate=5.165775150647212E-4]:1.25676888334E0)[&rate=5.165775150647212E-4]:3.018480590096E-1,(97[&rate=5.165775150647212E-4]:3.910277763044E-1,98[&rate=5.165775150647212E-4]:5.904813282169E-1)[&rate=5.165775150647212E-4]:1.233867556855E-1)[&rate=5.165775150647212E-4]:1.788107989212E-1)[&rate=5.165775150647212E-4]:1.771542726983E-1,(147[&rate=5.165775150647212E-4]:9.581085945504E-1,((2[&rate=5.165775150647212E-4]:7.399974809798E-1,((22[&rate=5.165775150647212E-4]:1.236959661327E-1,27[&rate=5.165775150647212E-4]:1.401343222971E-1)[&rate=5.165775150647212E-4]:5.581443044616E-1,((26[&rate=5.165775150647212E-4]:6.539558331312E-1,(7[&rate=5.165775150647212E-4]:1.40559181444E-1,8[&rate=5.165775150647212E-4]:1.40559181444E-1)[&rate=5.165775150647212E-4]:4.065473366187E-1)[&rate=5.165775150647212E-4]:3.595342446501E-2,31[&rate=5.165775150647212E-4]:7.337448740346E-1)[&rate=5.165775150647212E-4]:2.889917107784E-3)[&rate=5.165775150647212E-4]:2.307599501115E-1)[&rate=5.165775150647212E-4]:1.969307380384E0,((40[&rate=5.165775150647212E-4]:6.855510541363E-1,39[&rate=5.165775150647212E-4]:6.855510541363E-1)[&rate=5.165775150647212E-4]:5.04321197579E-2,16[&rate=5.165775150647212E-4]:2.821476100011E0)[&rate=5.165775150647212E-4]:1.659588464041E-2)[&rate=5.165775150647212E-4]:1.481524868354E-1)[&rate=5.165775150647212E-4]:4.068630960556E-2)[&rate=5.165775150647212E-4]:3.294246701994E-2,146[&rate=5.165775150647212E-4]:1.09457890123E0)[&rate=5.165775150647212E-4]:1.25645234631E-1,38[&rate=5.165775150647212E-4]:1.031699545698E0)[&rate=5.165775150647212E-4]:2.426014046231E-1)[&rate=5.165775150647212E-4]:1.496566121523E-1,(((68[&rate=5.165775150647212E-4]:8.599241938971E-1,(((56[&rate=5.165775150647212E-4]:3.16818155488E-1,55[&rate=5.165775150647212E-4]:3.16818155488E-1)[&rate=5.165775150647212E-4]:4.928998025476E-2,(54[&rate=5.165775150647212E-4]:2.318179924367E-1,(57[&rate=5.165775150647212E-4]:2.007555462523E-1,(37[&rate=5.165775150647212E-4]:1.437184380955E-1,58[&rate=5.165775150647212E-4]:1.245927550353E-1)[&rate=5.165775150647212E-4]:9.255623383996E-2)[&rate=5.165775150647212E-4]:7.204605274171E-2)[&rate=5.165775150647212E-4]:1.042354984975E-1)[&rate=5.165775150647212E-4]:6.31246310086E-2,59[&rate=5.165775150647212E-4]:4.37429488063E-1)[&rate=5.165775150647212E-4]:4.716750337031E-1)[&rate=5.165775150647212E-4]:1.120252404103E-1,(125[&rate=5.165775150647212E-4]:7.58371251975E-1,(((53[&rate=5.165775150647212E-4]:6.230138175538E-1,((((73[&rate=5.165775150647212E-4]:4.697475589335E-1,77[&rate=5.165775150647212E-4]:4.642681068788E-1)[&rate=5.165775150647212E-4]:1.025734274917E-1,((79[&rate=5.165775150647212E-4]:5.535561960621E-2,71[&rate=5.165775150647212E-4]:2.795835933218E-2)[&rate=5.165775150647212E-4]:4.119012230562E-1,((78[&rate=5.165775150647212E-4]:1.279243360711E-1,72[&rate=5.165775150647212E-4]:1.060065278518E-1)[&rate=5.165775150647212E-4]:2.995187501724E-1,82[&rate=5.165775150647212E-4]:4.356622643256E-1)[&rate=5.165775150647212E-4]:3.981375641886E-2)[&rate=5.165775150647212E-4]:6.396825335191E-2)[&rate=5.165775150647212E-4]:4.109343630078E-3,(80[&rate=5.165775150647212E-4]:2.641631520933E-1,81[&rate=5.165775150647212E-4]:2.641631520933E-1)[&rate=5.165775150647212E-4]:2.629521094688E-1)[&rate=5.165775150647212E-4]:2.196435997257E-1,(75[&rate=5.165775150647212E-4]:6.522380478674E-1,((70[&rate=5.165775150647212E-4]:4.721116201788E-1,74[&rate=5.165775150647212E-4]:5.104677845623E-1)[&rate=5.165775150647212E-4]:6.274748175525E-3,76[&rate=5.165775150647212E-4]:5.167425327378E-1)[&rate=5.165775150647212E-4]:1.354955151296E-1)[&rate=5.165775150647212E-4]:1.438358819136E-1)[&rate=5.165775150647212E-4]:5.73402946385E-1)[&rate=5.165775150647212E-4]:5.410965276161E-2,((((12[&rate=5.165775150647212E-4]:1.796277656723E-1,5[&rate=5.165775150647212E-4]:1.412716012889E-1)[&rate=5.165775150647212E-4]:1.610739269022E-1,29[&rate=5.165775150647212E-4]:4.475510076431E-1)[&rate=5.165775150647212E-4]:7.771901668911E-1,103[&rate=5.165775150647212E-4]:9.918644622055E-1)[&rate=5.165775150647212E-4]:1.180016682877E0,52[&rate=5.165775150647212E-4]:5.075874105214E-1)[&rate=5.165775150647212E-4]:1.777327811054E-1)[&rate=5.165775150647212E-4]:2.452259535628E-1,(134[&rate=5.165775150647212E-4]:6.258159987849E-1,(133[&rate=5.165775150647212E-4]:4.100817157836E-1,137[&rate=5.165775150647212E-4]:4.511776061946E-1)[&rate=5.165775150647212E-4]:2.458712693025E-1)[&rate=5.165775150647212E-4]:1.04847593576E0)[&rate=5.165775150647212E-4]:4.640434175791E-2)[&rate=5.165775150647212E-4]:3.802448489991E-1)[&rate=5.165775150647212E-4]:2.69409796468E-1,((67[&rate=5.165775150647212E-4]:2.678731992616E-1,((124[&rate=5.165775150647212E-4]:1.654562911279E-1,123[&rate=5.165775150647212E-4]:1.68188531565E-1)[&rate=5.165775150647212E-4]:3.467295953974E-1,122[&rate=5.165775150647212E-4]:5.149181269624E-1)[&rate=5.165775150647212E-4]:2.542276226399E-1)[&rate=5.165775150647212E-4]:1.247538396019E-1,(66[&rate=5.165775150647212E-4]:1.871094894305E-1,(126[&rate=5.165775150647212E-4]:1.032397581024E0,((120[&rate=5.165775150647212E-4]:9.05353702119E-1,119[&rate=5.165775150647212E-4]:1.001244113078E0)[&rate=5.165775150647212E-4]:2.153746936278E-1,((138[&rate=5.165775150647212E-4]:2.158347289463E-1,136[&rate=5.165775150647212E-4]:8.432787963108E-2)[&rate=5.165775150647212E-4]:4.434996060414E-1,135[&rate=5.165775150647212E-4]:4.593343349877E-1)[&rate=5.165775150647212E-4]:4.093392662387E-1)[&rate=5.165775150647212E-4]:6.014812969622E-1)[&rate=5.165775150647212E-4]:4.018860980913E-1)[&rate=5.165775150647212E-4]:2.05517549433E-1)[&rate=5.165775150647212E-4]:3.010115541396E-1)[&rate=5.165775150647212E-4]:1.279535229543E-1)[&rate=5.165775150647212E-4]:8.825326999615E-2,33[&rate=5.165775150647212E-4]:3.039333115908E-2)[&rate=5.165775150647212E-4]:1.477273825771E-1);
tree STATE_660000 [&joint=-20995.782987387884,lnP=-20995.782987387884] = [&R] ((33[&rate=6.005819522869077E-4]:1.006556532532E-1,(((68[&rate=6.005819522869077E-4]:8.460979170777E-1,(((((56[&rate=6.005819522869077E-4]:1.815578337503E-1,55[&rate=6.005819522869077E-4]:1.815578337503E-1)[&rate=6.005819522869077E-4]:1.442161131886E-1,(58[&rate=6.005819522869077E-4]:1.018259017958E-1,37[&rate=6.005819522869077E-4]:1.209515848559E-1)[&rate=6.005819522869077E-4]:2.512704495148E-1)[&rate=6.005819522869077E-4]:2.439715900302E-2,59[&rate=6.005819522869077E-4]:3.583678272535E-1)[&rate=6.005819522869077E-4]:7.189803259428E-2,54[&rate=6.005819522869077E-4]:3.920144937276E-1)[&rate=6.005819522869077E-4]:5.421179190474E-2,57[&rate=6.005819522869077E-4]:4.872098921897E-1)[&rate=6.005819522869077E-4]:4.108005931941E-1)[&rate=6.005819522869077E-4]:3.703022002693E-1,(125[&rate=6.005819522869077E-4]:9.503348480219E-1,((((((12[&rate=6.005819522869077E-4]:1.104896165571E-1,5[&rate=6.005819522869077E-4]:7.213345217362E-2)[&rate=6.005819522869077E-4]:2.0217556267E-1,29[&rate=6.005819522869077E-4]:4.195144942956E-1)[&rate=6.005819522869077E-4]:3.159311195002E-1,103[&rate=6.005819522869077E-4]:5.02568901467E-1)[&rate=6.005819522869077E-4]:1.764743661936E0,(((137[&rate=6.005819522869077E-4]:5.435716382739E-1,133[&rate=6.005819522869077E-4]:5.024757478629E-1)[&rate=6.005819522869077E-4]:7.381121714198E-2,134[&rate=6.005819522869077E-4]:5.461499787037E-1)[&rate=6.005819522869077E-4]:7.686825236617E-1,52[&rate=6.005819522869077E-4]:5.710867130097E-1)[&rate=6.005819522869077E-4]:3.193211583247E-2)[&rate=6.005819522869077E-4]:2.831882718792E-1,53[&rate=6.005819522869077E-4]:8.7801037941E-1)[&rate=6.005819522869077E-4]:3.536831364126E-3,(((80[&rate=6.005819522869077E-4]:1.678685855176E-1,81[&rate=6.005819522869077E-4]:1.678685855176E-1)[&rate=6.005819522869077E-4]:2.950228323814E-1,((77[&rate=6.005819522869077E-4]:3.799557312972E-1,(((82[&rate=6.005819522869077E-4]:1.732558991252E-1,71[&rate=6.005819522869077E-4]:1.376394607691E-1)[&rate=6.005819522869077E-4]:2.15777374979E-2,79[&rate=6.005819522869077E-4]:1.86614458541E-1)[&rate=6.005819522869077E-4]:1.135282904659E-1,(78[&rate=6.005819522869077E-4]:2.027407720899E-1,72[&rate=6.005819522869077E-4]:1.808229638706E-1)[&rate=6.005819522869077E-4]:9.740197691697E-2)[&rate=6.005819522869077E-4]:4.419654393417E-2)[&rate=6.005819522869077E-4]:1.264483715697E-1,73[&rate=6.005819522869077E-4]:5.118835549216E-1)[&rate=6.005819522869077E-4]:3.229314705702E-4)[&rate=6.005819522869077E-4]:2.35246875006E-1,(75[&rate=6.005819522869077E-4]:6.196431056235E-1,((70[&rate=6.005819522869077E-4]:4.865251496516E-1,74[&rate=6.005819522869077E-4]:5.248813140351E-1)[&rate=6.005819522869077E-4]:7.163617792415E-2,76[&rate=6.005819522869077E-4]:5.965174919593E-1)[&rate=6.005819522869077E-4]:2.312561366422E-2)[&rate=6.005819522869077E-4]:1.278102557747E-1)[&rate=6.005819522869077E-4]:8.805569079881E-1)[&rate=6.005819522869077E-4]:2.791701509089E-1)[&rate=6.005819522869077E-4]:4.327319359918E-1)[&rate=6.005819522869077E-4]:2.411498444664E-1,(34[&rate=6.005819522869077E-4]:1.236403612235E-2,((((127[&rate=6.005819522869077E-4]:2.665650820749E0,((128[&rate=6.005819522869077E-4]:1.201128501364E0,(((64[&rate=6.005819522869077E-4]:3.453757932705E-1,(62[&rate=6.005819522869077E-4]:2.224604906922E-1,60[&rate=6.005819522869077E-4]:3.067966877443E-2)[&rate=6.005819522869077E-4]:1.640111929893E-1)[&rate=6.005819522869077E-4]:7.748225569481E-2,65[&rate=6.005819522869077E-4]:2.721731174586E-1)[&rate=6.005819522869077E-4]:2.761676942343E-1,(63[&rate=6.005819522869077E-4]:2.986515225638E-2,61[&rate=6.005819522869077E-4]:7.096104266743E-2)[&rate=6.005819522869077E-4]:6.691605909432E-1)[&rate=6.005819522869077E-4]:6.007328951507E-1)[&rate=6.005819522869077E-4]:1.450315537619E-1,((69[&rate=6.005819522869077E-4]:5.118700719893E-1,118[&rate=6.005819522869077E-4]:5.009111678797E-1)[&rate=6.005819522869077E-4]:2.741280760296E-1,(((130[&rate=6.005819522869077E-4]:1.220960656639E-1,129[&rate=6.005819522869077E-4]:1.220960656639E-1)[&rate=6.005819522869077E-4]:7.779941008909E-2,132[&rate=6.005819522869077E-4]:2.026352017803E-1)[&rate=6.005819522869077E-4]:1.174048728118E-1,131[&rate=6.005819522869077E-4]:3.200400745921E-1)[&rate=6.005819522869077E-4]:3.207525939746E-1)[&rate=6.005819522869077E-4]:7.108468386138E-1)[&rate=6.005819522869077E-4]:2.811346012395E-1)[&rate=6.005819522869077E-4]:2.665312764708E-1,((35[&rate=6.005819522869077E-4]:3.04337687871E-3,121[&rate=6.005819522869077E-4]:2.129070774139E0)[&rate=6.005819522869077E-4]:2.581771826117E-2,36[&rate=6.005819522869077E-4]:7.543643760563E-2)[&rate=6.005819522869077E-4]:3.361977144086E-1)[&rate=6.005819522869077E-4]:2.485606754371E-1,(45[&rate=6.005819522869077E-4]:7.504119206049E-1,((44[&rate=6.005819522869077E-4]:7.80509811251E-3,47[&rate=6.005819522869077E-4]:1.326957898676E-2)[&rate=6.005819522869077E-4]:7.163603635873E-1,((((43[&rate=6.005819522869077E-4]:4.100836322514E-1,(41[&rate=6.005819522869077E-4]:2.961816376382E-1,(42[&rate=6.005819522869077E-4]:1.387620660412E-1,48[&rate=6.005819522869077E-4]:1.770134321614E-1)[&rate=6.005819522869077E-4]:1.628840524713E-1)[&rate=6.005819522869077E-4]:5.92571858702E-2)[&rate=6.005819522869077E-4]:1.354332153968E-1,46[&rate=6.005819522869077E-4]:5.455168476482E-1)[&rate=6.005819522869077E-4]:9.10480027236E-2,(49[&rate=6.005819522869077E-4]:5.206338175083E-1,50[&rate=6.005819522869077E-4]:5.206338175083E-1)[&rate=6.005819522869077E-4]:8.314414761772E-2)[&rate=6.005819522869077E-4]:1.904534100958E-2,51[&rate=6.005819522869077E-4]:6.282877870099E-1)[&rate=6.005819522869077E-4]:7.401975119273E-2)[&rate=6.005819522869077E-4]:2.897869934222E-2)[&rate=6.005819522869077E-4]:6.18578475377E-1)[&rate=6.005819522869077E-4]:3.905757329634E-2,((146[&rate=6.005819522869077E-4]:9.905545631694E-1,((((94[&rate=6.005819522869077E-4]:2.015872699877E-1,100[&rate=6.005819522869077E-4]:2.015872699877E-1)[&rate=6.005819522869077E-4]:1.356367242437E-1,95[&rate=6.005819522869077E-4]:4.219234477834E-1)[&rate=6.005819522869077E-4]:2.317664265136E-1,(98[&rate=6.005819522869077E-4]:6.092569672933E-1,(96[&rate=6.005819522869077E-4]:5.476726187894E-1,99[&rate=6.005819522869077E-4]:5.831917444722E-1)[&rate=6.005819522869077E-4]:4.79231463183E-2)[&rate=6.005819522869077E-4]:3.350394525501E-2)[&rate=6.005819522869077E-4]:1.059349033867E-1,((147[&rate=6.005819522869077E-4]:4.697074467913E-1,16[&rate=6.005819522869077E-4]:2.497823323728E0)[&rate=6.005819522869077E-4]:1.661251340937E-1,(((2[&rate=6.005819522869077E-4]:1.192560994888E0,(((22[&rate=6.005819522869077E-4]:4.716155617138E-1,27[&rate=6.005819522869077E-4]:4.880539178781E-1)[&rate=6.005819522869077E-4]:2.520770869499E-1,(26[&rate=6.005819522869077E-4]:6.576950444977E-1,(7[&rate=6.005819522869077E-4]:3.082369562648E-1,8[&rate=6.005819522869077E-4]:3.082369562648E-1)[&rate=6.005819522869077E-4]:2.426087731644E-1)[&rate=6.005819522869077E-4]:7.695650827563E-2)[&rate=6.005819522869077E-4]:5.394756650963E-2,31[&rate=6.005819522869077E-4]:8.324347357214E-1)[&rate=6.005819522869077E-4]:5.875235194403E-1)[&rate=6.005819522869077E-4]:1.207319341312E0,(39[&rate=6.005819522869077E-4]:3.055381597021E-1,40[&rate=6.005819522869077E-4]:3.055381597021E-1)[&rate=6.005819522869077E-4]:1.376163736686E-1)[&rate=6.005819522869077E-4]:4.008263637164E-2,(97[&rate=6.005819522869077E-4]:3.489750875555E-1,((((((23[&rate=6.005819522869077E-4]:6.897900401787E-1,(25[&rate=6.005819522869077E-4]:2.067529699803E-1,20[&rate=6.005819522869077E-4]:1.875748877886E-1)[&rate=6.005819522869077E-4]:4.93995974308E-1)[&rate=6.005819522869077E-4]:1.823449846497E-1,(140[&rate=6.005819522869077E-4]:7.220051164047E-1,11[&rate=6.005819522869077E-4]:7.411831985964E-1)[&rate=6.005819522869077E-4]:4.602031938278E-2)[&rate=6.005819522869077E-4]:4.828583602127E-1,(102[&rate=6.005819522869077E-4]:1.494610691631E-1,(24[&rate=6.005819522869077E-4]:1.110196166365E0,(1[&rate=6.005819522869077E-4]:2.458899242238E-1,(28[&rate=6.005819522869077E-4]:7.820182989516E-1,21[&rate=6.005819522869077E-4]:7.573607647052E-1)[&rate=6.005819522869077E-4]:2.501729951351E-1)[&rate=6.005819522869077E-4]:8.348432433319E-2)[&rate=6.005819522869077E-4]:2.009087384142E-1)[&rate=6.005819522869077E-4]:5.484738437132E-2)[&rate=6.005819522869077E-4]:1.435822386722E-1,((((144[&rate=6.005819522869077E-4]:1.112330178906E-1,141[&rate=6.005819522869077E-4]:1.13972743918E-1)[&rate=6.005819522869077E-4]:3.033154463533E-4,145[&rate=6.005819522869077E-4]:1.170157853919E-1)[&rate=6.005819522869077E-4]:3.404245523836E-2,142[&rate=6.005819522869077E-4]:1.510582406303E-1)[&rate=6.005819522869077E-4]:1.349103583667E0,((((105[&rate=6.005819522869077E-4]:4.301449992652E-1,(110[&rate=6.005819522869077E-4]:3.848077674228E-1,113[&rate=6.005819522869077E-4]:3.902872194775E-1)[&rate=6.005819522869077E-4]:6.725504006146E-2)[&rate=6.005819522869077E-4]:1.99321572119E-1,(14[&rate=6.005819522869077E-4]:3.769462619115E-1,17[&rate=6.005819522869077E-4]:4.153024262952E-1)[&rate=6.005819522869077E-4]:2.799175697465E-1)[&rate=6.005819522869077E-4]:9.587784082272E-2,(((30[&rate=6.005819522869077E-4]:2.143978366474E-1,4[&rate=6.005819522869077E-4]:4.179509692136E-2)[&rate=6.005819522869077E-4]:5.107504273522E-1,9[&rate=6.005819522869077E-4]:6.018605927667E-1)[&rate=6.005819522869077E-4]:1.63764785086E-2,(117[&rate=6.005819522869077E-4]:5.148272496563E-1,112[&rate=6.005819522869077E-4]:5.120875236288E-1)[&rate=6.005819522869077E-4]:1.143687257286E-1)[&rate=6.005819522869077E-4]:1.262854231233E-1)[&rate=6.005819522869077E-4]:5.14511821943E-1,(((109[&rate=6.005819522869077E-4]:4.926927848061E-1,(107[&rate=6.005819522869077E-4]:3.948910499726E-1,((104[&rate=6.005819522869077E-4]:8.873304145245E-2,114[&rate=6.005819522869077E-4]:2.845906884967E-2)[&rate=6.005819522869077E-4]:1.853731035745E-1,108[&rate=6.005819522869077E-4]:2.713664189996E-1)[&rate=6.005819522869077E-4]:1.207849049457E-1)[&rate=6.005819522869077E-4]:7.862365264176E-2)[&rate=6.005819522869077E-4]:1.806817569376E-1,((13[&rate=6.005819522869077E-4]:1.150685797291E-1,19[&rate=6.005819522869077E-4]:1.534247441128E-1)[&rate=6.005819522869077E-4]:3.169107478706E-1,115[&rate=6.005819522869077E-4]:3.497875467779E-1)[&rate=6.005819522869077E-4]:2.441349401713E-1)[&rate=6.005819522869077E-4]:3.766732749332E-1,((116[&rate=6.005819522869077E-4]:5.493012082201E-1,((111[&rate=6.005819522869077E-4]:2.204459621419E-2,106[&rate=6.005819522869077E-4]:5.606240049822E-3)[&rate=6.005819522869077E-4]:8.296325297887E-3,139[&rate=6.005819522869077E-4]:2.056833872655E-1)[&rate=6.005819522869077E-4]:5.956726154752E-1)[&rate=6.005819522869077E-4]:2.158816573507E-2,(148[&rate=6.005819522869077E-4]:2.576237344995E-1,143[&rate=6.005819522869077E-4]:2.548840084722E-1)[&rate=6.005819522869077E-4]:3.516218038394E-1)[&rate=6.005819522869077E-4]:3.997063879272E-1)[&rate=6.005819522869077E-4]:2.144659517193E-1)[&rate=6.005819522869077E-4]:6.030559014725E-2)[&rate=6.005819522869077E-4]:9.430421037532E-2)[&rate=6.005819522869077E-4]:2.332473893587E-1,(((87[&rate=6.005819522869077E-4]:2.997955356446E-1,(((84[&rate=6.005819522869077E-4]:7.312475746462E-2,85[&rate=6.005819522869077E-4]:7.312475746462E-2)[&rate=6.005819522869077E-4]:5.959064502544E-2,(86[&rate=6.005819522869077E-4]:4.278293378026E-2,93[&rate=6.005819522869077E-4]:5.648156391727E-2)[&rate=6.005819522869077E-4]:8.99324687098E-2)[&rate=6.005819522869077E-4]:4.044174922584E-2,(92[&rate=6.005819522869077E-4]:1.059101002313E-1,(91[&rate=6.005819522869077E-4]:9.157196682597E-2,90[&rate=6.005819522869077E-4]:9.157196682597E-2)[&rate=6.005819522869077E-4]:1.433813340534E-2)[&rate=6.005819522869077E-4]:8.094568162159E-2)[&rate=6.005819522869077E-4]:1.266383839287E-1)[&rate=6.005819522869077E-4]:2.563578389274E-2,((88[&rate=6.005819522869077E-4]:1.352165418723E-1,89[&rate=6.005819522869077E-4]:1.489151720093E-1)[&rate=6.005819522869077E-4]:5.380912360893E-2,83[&rate=6.005819522869077E-4]:1.890256654812E-1)[&rate=6.005819522869077E-4]:1.364056540561E-1)[&rate=6.005819522869077E-4]:1.369037938755E0,(((18[&rate=6.005819522869077E-4]:3.899106950332E-1,3[&rate=6.005819522869077E-4]:2.748422018826E-1)[&rate=6.005819522869077E-4]:2.536034539872E-2,6[&rate=6.005819522869077E-4]:3.522573418017E-1)[&rate=6.005819522869077E-4]:2.339105444452E-1,(10[&rate=6.005819522869077E-4]:3.547568887951E-1,15[&rate=6.005819522869077E-4]:3.931130531786E-1)[&rate=6.005819522869077E-4]:2.478493536163E-1)[&rate=6.005819522869077E-4]:6.206301391682E-1)[&rate=6.005819522869077E-4]:4.236551246432E-1)[&rate=6.005819522869077E-4]:2.902326374664E-1,101[&rate=6.005819522869077E-4]:8.658912669768E-1)[&rate=6.005819522869077E-4]:5.272862309387E-1)[&rate=6.005819522869077E-4]:6.322383082065E-2)[&rate=6.005819522869077E-4]:9.521836196231E-2)[&rate=6.005819522869077E-4]:4.182498368411E-2)[&rate=6.005819522869077E-4]:2.500554685458E-1)[&rate=6.005819522869077E-4]:2.017020273568E-1,38[&rate=6.005819522869077E-4]:1.003732000362E0)[&rate=6.005819522869077E-4]:2.513105044351E-1)[&rate=6.005819522869077E-4]:2.227006764705E-1)[&rate=6.005819522869077E-4]:3.445158928866E-2)[&rate=6.005819522869077E-4]:7.027838400652E-2)[&rate=6.005819522869077E-4]:4.238036262468E-2,(((67[&rate=6.005819522869077E-4]:4.204764370602E-1,((124[&rate=6.005819522869077E-4]:9.229163596832E-3,123[&rate=6.005819522869077E-4]:1.196140403396E-2)[&rate=6.005819522869077E-4]:2.651236463897E-1,122[&rate=6.005819522869077E-4]:2.770850504237E-1)[&rate=6.005819522869077E-4]:6.446639369772E-1)[&rate=6.005819522869077E-4]:1.01784723183E-1,(126[&rate=6.005819522869077E-4]:1.514581810905E0,(((120[&rate=6.005819522869077E-4]:9.473908904823E-1,119[&rate=6.005819522869077E-4]:1.043281301441E0)[&rate=6.005819522869077E-4]:1.218733564829E0,((138[&rate=6.005819522869077E-4]:2.654956635125E-1,136[&rate=6.005819522869077E-4]:1.339888141973E-1)[&rate=6.005819522869077E-4]:5.772435271948E-1,135[&rate=6.005819522869077E-4]:6.427391907072E-1)[&rate=6.005819522869077E-4]:1.271330470084E0)[&rate=6.005819522869077E-4]:3.70179472E-2,66[&rate=6.005819522869077E-4]:2.661561011414E-1)[&rate=6.005819522869077E-4]:1.251520078308E-3)[&rate=6.005819522869077E-4]:2.548535390235E-1)[&rate=6.005819522869077E-4]:3.909460402379E-1,32[&rate=6.005819522869077E-4]:2.827569363195E-2)[&rate=6.005819522869077E-4]:1.092808701912E-1);
tree STATE_670000 [&joint=-20980.23815868308,lnP=-20980.23815868308] = [&R] (33[&rate=5.251279636075975E-4]:6.694462721858E-2,(((67[&rate=5.251279636075975E-4]:3.527057210986E-1,((123[&rate=5.251279636075975E-4]:1.887991704118E-1,124[&rate=5.251279636075975E-4]:1.860669299747E-1)[&rate=5.251279636075975E-4]:1.68402704991E-1,122[&rate=5.251279636075975E-4]:3.572018754028E-1)[&rate=5.251279636075975E-4]:4.967763960365E-1)[&rate=5.251279636075975E-4]:1.723584243114E-2,(66[&rate=5.251279636075975E-4]:2.951127026766E-1,(126[&rate=5.251279636075975E-4]:1.17826760352E0,(120[&rate=5.251279636075975E-4]:1.864411138062E0,(((138[&rate=5.251279636075975E-4]:2.520752747597E-1,136[&rate=5.251279636075975E-4]:1.205684254445E-1)[&rate=5.251279636075975E-4]:5.487973269905E-1,135[&rate=5.251279636075975E-4]:6.008726017502E-1)[&rate=5.251279636075975E-4]:7.718295130784E-1,119[&rate=5.251279636075975E-4]:1.720647320308E0)[&rate=5.251279636075975E-4]:2.396542287125E-1)[&rate=5.251279636075975E-4]:3.668577143424E-3)[&rate=5.251279636075975E-4]:3.640192888415E-1)[&rate=5.251279636075975E-4]:7.482886085309E-2)[&rate=5.251279636075975E-4]:5.650967651505E-1,(34[&rate=5.251279636075975E-4]:6.95094283973E-2,(32[&rate=5.251279636075975E-4]:4.017679517046E-2,(((68[&rate=5.251279636075975E-4]:6.16064526176E-1,((57[&rate=5.251279636075975E-4]:4.705576646159E-1,((56[&rate=5.251279636075975E-4]:2.679165509487E-1,55[&rate=5.251279636075975E-4]:2.679165509487E-1)[&rate=5.251279636075975E-4]:1.915817059243E-1,(58[&rate=5.251279636075975E-4]:4.823710935419E-1,(54[&rate=5.251279636075975E-4]:8.408854638686E-2,37[&rate=5.251279636075975E-4]:1.605912786273E-1)[&rate=5.251279636075975E-4]:3.409054979747E-1)[&rate=5.251279636075975E-4]:4.449567702804E-3)[&rate=5.251279636075975E-4]:1.304459941927E-4)[&rate=5.251279636075975E-4]:1.456988382461E-2,59[&rate=5.251279636075975E-4]:4.823953080034E-1)[&rate=5.251279636075975E-4]:1.828495460415E-1)[&rate=5.251279636075975E-4]:7.63522721218E-1,(125[&rate=5.251279636075975E-4]:1.072020471134E0,(53[&rate=5.251279636075975E-4]:9.29355854048E-1,((52[&rate=5.251279636075975E-4]:6.8579433141E-1,(((137[&rate=5.251279636075975E-4]:2.913116288085E-1,134[&rate=5.251279636075975E-4]:2.200787520963E-1)[&rate=5.251279636075975E-4]:2.802862849291E-1,133[&rate=5.251279636075975E-4]:5.305020233266E-1)[&rate=5.251279636075975E-4]:8.877612979456E-1,(((12[&rate=5.251279636075975E-4]:2.14190567095E-1,5[&rate=5.251279636075975E-4]:1.758344027115E-1)[&rate=5.251279636075975E-4]:2.667994789777E-1,29[&rate=5.251279636075975E-4]:5.878393611413E-1)[&rate=5.251279636075975E-4]:1.634914180435E-1,103[&rate=5.251279636075975E-4]:5.184540668559E-1)[&rate=5.251279636075975E-4]:1.79022021332E0)[&rate=5.251279636075975E-4]:4.141378579461E-2)[&rate=5.251279636075975E-4]:2.254435626709E-1,(((((73[&rate=5.251279636075975E-4]:2.990011028531E-1,71[&rate=5.251279636075975E-4]:2.305079521682E-1)[&rate=5.251279636075975E-4]:1.509437510371E-2,(((78[&rate=5.251279636075975E-4]:2.785373981775E-2,72[&rate=5.251279636075975E-4]:5.935931598439E-3)[&rate=5.251279636075975E-4]:1.348638544817E-1,82[&rate=5.251279636075975E-4]:1.709367723816E-1)[&rate=5.251279636075975E-4]:5.604787988835E-2,79[&rate=5.251279636075975E-4]:2.187654741878E-1)[&rate=5.251279636075975E-4]:5.423411335814E-2)[&rate=5.251279636075975E-4]:2.864307172561E-1,(80[&rate=5.251279636075975E-4]:2.057428615342E-1,81[&rate=5.251279636075975E-4]:2.057428615342E-1)[&rate=5.251279636075975E-4]:3.454682651856E-1)[&rate=5.251279636075975E-4]:5.861074121123E-2,77[&rate=5.251279636075975E-4]:6.536574843695E-1)[&rate=5.251279636075975E-4]:3.318725850721E-1,(75[&rate=5.251279636075975E-4]:6.642158070002E-1,(70[&rate=5.251279636075975E-4]:5.620530671252E-1,(76[&rate=5.251279636075975E-4]:5.903130921972E-1,74[&rate=5.251279636075975E-4]:5.903130921972E-1)[&rate=5.251279636075975E-4]:1.009613931146E-2)[&rate=5.251279636075975E-4]:6.380657549151E-2)[&rate=5.251279636075975E-4]:3.267937144961E-1)[&rate=5.251279636075975E-4]:6.584947098854E-1)[&rate=5.251279636075975E-4]:2.631468127845E-2)[&rate=5.251279636075975E-4]:3.530471307472E-1)[&rate=5.251279636075975E-4]:4.742334429266E-1)[&rate=5.251279636075975E-4]:8.670366252446E-3,(((45[&rate=5.251279636075975E-4]:9.382912152641E-1,(((44[&rate=5.251279636075975E-4]:3.074648510214E-1,47[&rate=5.251279636075975E-4]:3.129293318956E-1)[&rate=5.251279636075975E-4]:3.905681286446E-1,(49[&rate=5.251279636075975E-4]:5.794729582244E-1,50[&rate=5.251279636075975E-4]:5.794729582244E-1)[&rate=5.251279636075975E-4]:9.123761707011E-2)[&rate=5.251279636075975E-4]:1.469737200699E-2,(((43[&rate=5.251279636075975E-4]:5.902466834703E-1,46[&rate=5.251279636075975E-4]:5.902466834703E-1)[&rate=5.251279636075975E-4]:2.35315930251E-2,(48[&rate=5.251279636075975E-4]:4.326318996819E-1,(42[&rate=5.251279636075975E-4]:2.575718966012E-1,41[&rate=5.251279636075975E-4]:2.521074157269E-1)[&rate=5.251279636075975E-4]:1.368086369605E-1)[&rate=5.251279636075975E-4]:1.70217415065E-1)[&rate=5.251279636075975E-4]:7.057527204938E-2,51[&rate=5.251279636075975E-4]:6.570311441733E-1)[&rate=5.251279636075975E-4]:3.384128400244E-2)[&rate=5.251279636075975E-4]:2.282931040282E-1)[&rate=5.251279636075975E-4]:4.635912552756E-1,(36[&rate=5.251279636075975E-4]:4.120327746787E-1,(35[&rate=5.251279636075975E-4]:3.874088419114E-3,(((((65[&rate=5.251279636075975E-4]:3.251707013274E-1,(64[&rate=5.251279636075975E-4]:1.661467167158E-1,60[&rate=5.251279636075975E-4]:1.546178520907E-2)[&rate=5.251279636075975E-4]:3.097089161183E-1)[&rate=5.251279636075975E-4]:1.831419709686E-2,62[&rate=5.251279636075975E-4]:5.35265720342E-1)[&rate=5.251279636075975E-4]:8.980137792629E-2,(63[&rate=5.251279636075975E-4]:6.462551522178E-2,61[&rate=5.251279636075975E-4]:1.057214056328E-1)[&rate=5.251279636075975E-4]:5.193456926355E-1)[&rate=5.251279636075975E-4]:8.242243907651E-1,((((129[&rate=5.251279636075975E-4]:2.297923089187E-1,132[&rate=5.251279636075975E-4]:2.32532034946E-1)[&rate=5.251279636075975E-4]:8.875282998524E-4,(131[&rate=5.251279636075975E-4]:1.394338553301E-1,130[&rate=5.251279636075975E-4]:1.366941293028E-1)[&rate=5.251279636075975E-4]:9.398570791574E-2)[&rate=5.251279636075975E-4]:3.766573264174E-1,(69[&rate=5.251279636075975E-4]:5.996199333489E-1,118[&rate=5.251279636075975E-4]:5.886610292392E-1)[&rate=5.251279636075975E-4]:1.556624357666E-1)[&rate=5.251279636075975E-4]:5.588793711648E-1,128[&rate=5.251279636075975E-4]:1.163476808773E0)[&rate=5.251279636075975E-4]:1.460886528629E-1)[&rate=5.251279636075975E-4]:1.159284789118E-1,(127[&rate=5.251279636075975E-4]:2.460104459849E0,121[&rate=5.251279636075975E-4]:2.019008569438E0)[&rate=5.251279636075975E-4]:3.745645082277E-3)[&rate=5.251279636075975E-4]:1.071472711588E-1)[&rate=5.251279636075975E-4]:3.615833437939E-1)[&rate=5.251279636075975E-4]:2.810541273304E-1)[&rate=5.251279636075975E-4]:5.635528841891E-2,((((96[&rate=5.251279636075975E-4]:5.311919173877E-1,98[&rate=5.251279636075975E-4]:5.448531195733E-1)[&rate=5.251279636075975E-4]:2.391089584351E-1,(((94[&rate=5.251279636075975E-4]:4.082051880727E-1,100[&rate=5.251279636075975E-4]:4.082051880727E-1)[&rate=5.251279636075975E-4]:9.166202507757E-2,95[&rate=5.251279636075975E-4]:5.845666667023E-1)[&rate=5.251279636075975E-4]:1.323237612159E-1,99[&rate=5.251279636075975E-4]:7.278193896667E-1)[&rate=5.251279636075975E-4]:7.800061183889E-2)[&rate=5.251279636075975E-4]:9.743146548373E-3,((((((((((112[&rate=5.251279636075975E-4]:3.230296726061E-1,(117[&rate=5.251279636075975E-4]:2.76980263077E-1,9[&rate=5.251279636075975E-4]:2.660213589674E-1)[&rate=5.251279636075975E-4]:4.878913555669E-2)[&rate=5.251279636075975E-4]:3.267650014334E-1,((30[&rate=5.251279636075975E-4]:2.633221307887E-1,4[&rate=5.251279636075975E-4]:9.071939106266E-2)[&rate=5.251279636075975E-4]:3.12862508255E-1,(14[&rate=5.251279636075975E-4]:3.355726002624E-1,17[&rate=5.251279636075975E-4]:3.739287646461E-1)[&rate=5.251279636075975E-4]:1.255435456304E-1)[&rate=5.251279636075975E-4]:1.886785281467E-1)[&rate=5.251279636075975E-4]:4.450498684464E-2,(105[&rate=5.251279636075975E-4]:5.776325664711E-1,(113[&rate=5.251279636075975E-4]:5.523446599714E-1,110[&rate=5.251279636075975E-4]:5.468652079167E-1)[&rate=5.251279636075975E-4]:5.268516677352E-2)[&rate=5.251279636075975E-4]:8.926983413921E-2)[&rate=5.251279636075975E-4]:1.910911926117E-1,(((115[&rate=5.251279636075975E-4]:3.840465090011E-1,((108[&rate=5.251279636075975E-4]:2.713939309439E-1,((104[&rate=5.251279636075975E-4]:7.61628181896E-2,114[&rate=5.251279636075975E-4]:1.588884558683E-2)[&rate=5.251279636075975E-4]:1.661499412852E-1,107[&rate=5.251279636075975E-4]:2.423127594748E-1)[&rate=5.251279636075975E-4]:3.182089749646E-2)[&rate=5.251279636075975E-4]:7.059677462092E-2,109[&rate=5.251279636075975E-4]:3.639085137839E-1)[&rate=5.251279636075975E-4]:9.959005001175E-2)[&rate=5.251279636075975E-4]:1.31883792929E-1,(13[&rate=5.251279636075975E-4]:5.451494836785E-1,19[&rate=5.251279636075975E-4]:5.835056480622E-1)[&rate=5.251279636075975E-4]:5.297259907353E-2)[&rate=5.251279636075975E-4]:1.028444917461E-1,(((139[&rate=5.251279636075975E-4]:4.665856443228E-1,111[&rate=5.251279636075975E-4]:2.912431785695E-1)[&rate=5.251279636075975E-4]:1.66290400507E-1,106[&rate=5.251279636075975E-4]:4.410952229121E-1)[&rate=5.251279636075975E-4]:5.485819828552E-2,((148[&rate=5.251279636075975E-4]:1.519955236539E-1,143[&rate=5.251279636075975E-4]:1.492557976266E-1)[&rate=5.251279636075975E-4]:3.137512579762E-1,116[&rate=5.251279636075975E-4]:4.273906172465E-1)[&rate=5.251279636075975E-4]:8.288831348308E-3)[&rate=5.251279636075975E-4]:1.830953450815E-1)[&rate=5.251279636075975E-4]:1.844242789977E-1)[&rate=5.251279636075975E-4]:4.386625848934E-1,((((11[&rate=5.251279636075975E-4]:6.513295609869E-1,140[&rate=5.251279636075975E-4]:6.321514787952E-1)[&rate=5.251279636075975E-4]:7.798668394234E-2,(23[&rate=5.251279636075975E-4]:5.867525346478E-1,(25[&rate=5.251279636075975E-4]:3.358112430888E-1,20[&rate=5.251279636075975E-4]:3.166331608971E-1)[&rate=5.251279636075975E-4]:2.619001956687E-1)[&rate=5.251279636075975E-4]:2.274952171307E-1)[&rate=5.251279636075975E-4]:3.711299612945E-1,(102[&rate=5.251279636075975E-4]:2.723639509446E-2,(24[&rate=5.251279636075975E-4]:1.113520975114E0,(1[&rate=5.251279636075975E-4]:2.407419218881E-2,(28[&rate=5.251279636075975E-4]:6.55733210293E-1,21[&rate=5.251279636075975E-4]:6.310756760465E-1)[&rate=5.251279636075975E-4]:1.546423517588E-1)[&rate=5.251279636075975E-4]:3.086248651167E-1)[&rate=5.251279636075975E-4]:7.535925559707E-2)[&rate=5.251279636075975E-4]:7.456386471874E-3)[&rate=5.251279636075975E-4]:1.192907853167E-1,(((145[&rate=5.251279636075975E-4]:3.287708944614E-1,144[&rate=5.251279636075975E-4]:3.232914424064E-1)[&rate=5.251279636075975E-4]:1.185786491522E-1,141[&rate=5.251279636075975E-4]:4.44609817586E-1)[&rate=5.251279636075975E-4]:3.691667453719E-2,142[&rate=5.251279636075975E-4]:4.842662181508E-1)[&rate=5.251279636075975E-4]:9.16292691198E-1)[&rate=5.251279636075975E-4]:9.609726876665E-2)[&rate=5.251279636075975E-4]:2.330613796118E-1,((((88[&rate=5.251279636075975E-4]:1.576164586082E-1,89[&rate=5.251279636075975E-4]:1.713150887452E-1)[&rate=5.251279636075975E-4]:3.131399100506E-2,83[&rate=5.251279636075975E-4]:1.889304496132E-1)[&rate=5.251279636075975E-4]:4.767383876526E-1,((((85[&rate=5.251279636075975E-4]:5.200389072767E-2,(93[&rate=5.251279636075975E-4]:5.044645704931E-2,86[&rate=5.251279636075975E-4]:3.67478269123E-2)[&rate=5.251279636075975E-4]:1.525606381537E-2)[&rate=5.251279636075975E-4]:1.492204165352E-2,84[&rate=5.251279636075975E-4]:6.69259323812E-2)[&rate=5.251279636075975E-4]:1.216180655924E-1,(92[&rate=5.251279636075975E-4]:1.241419647296E-1,(91[&rate=5.251279636075975E-4]:6.951676654894E-2,90[&rate=5.251279636075975E-4]:6.951676654894E-2)[&rate=5.251279636075975E-4]:5.46251981807E-2)[&rate=5.251279636075975E-4]:7.810066338092E-2)[&rate=5.251279636075975E-4]:1.266801180228E-2,87[&rate=5.251279636075975E-4]:2.012120097758E-1)[&rate=5.251279636075975E-4]:4.6445682749E-1)[&rate=5.251279636075975E-4]:5.834578738595E-1,(3[&rate=5.251279636075975E-4]:7.077014454307E-1,((10[&rate=5.251279636075975E-4]:2.482295867376E-1,15[&rate=5.251279636075975E-4]:2.86585751121E-1)[&rate=5.251279636075975E-4]:4.740697991598E-1,(6[&rate=5.251279636075975E-4]:4.39014653976E-1,18[&rate=5.251279636075975E-4]:5.020283526062E-1)[&rate=5.251279636075975E-4]:2.668463757569E-1)[&rate=5.251279636075975E-4]:5.389521021827E-2)[&rate=5.251279636075975E-4]:1.699238297411E-3)[&rate=5.251279636075975E-4]:7.71001805506E-1)[&rate=5.251279636075975E-4]:8.307019358553E-1,101[&rate=5.251279636075975E-4]:1.308364699062E0)[&rate=5.251279636075975E-4]:1.599311020075E-1,((2[&rate=5.251279636075975E-4]:6.920219933821E-1,(((26[&rate=5.251279636075975E-4]:5.507896971509E-1,(7[&rate=5.251279636075975E-4]:2.343457898765E-1,8[&rate=5.251279636075975E-4]:2.343457898765E-1)[&rate=5.251279636075975E-4]:2.095945922059E-1)[&rate=5.251279636075975E-4]:8.811449132544E-2,(22[&rate=5.251279636075975E-4]:3.302312787205E-1,27[&rate=5.251279636075975E-4]:3.466696348848E-1)[&rate=5.251279636075975E-4]:2.977140056462E-1)[&rate=5.251279636075975E-4]:1.721419536908E-3,31[&rate=5.251279636075975E-4]:6.844612244517E-1)[&rate=5.251279636075975E-4]:2.349580292045E-1)[&rate=5.251279636075975E-4]:1.634761065424E0,147[&rate=5.251279636075975E-4]:4.274343051573E-1)[&rate=5.251279636075975E-4]:1.250743860986E-1)[&rate=5.251279636075975E-4]:6.497347156721E-2,16[&rate=5.251279636075975E-4]:2.64559803976E0)[&rate=5.251279636075975E-4]:9.280083383724E-2,(146[&rate=5.251279636075975E-4]:7.677265345897E-1,((39[&rate=5.251279636075975E-4]:4.921290133989E-1,97[&rate=5.251279636075975E-4]:4.210907620327E-1)[&rate=5.251279636075975E-4]:4.134194843176E-2,40[&rate=5.251279636075975E-4]:5.334709618307E-1)[&rate=5.251279636075975E-4]:1.140369935241E-1)[&rate=5.251279636075975E-4]:5.397992125286E-3)[&rate=5.251279636075975E-4]:1.238397653046E-2)[&rate=5.251279636075975E-4]:3.862153388395E-1,38[&rate=5.251279636075975E-4]:9.831992519209E-1)[&rate=5.251279636075975E-4]:3.220330425568E-1)[&rate=5.251279636075975E-4]:1.376701279119E-1)[&rate=5.251279636075975E-4]:8.457132614554E-2)[&rate=5.251279636075975E-4]:7.414825007753E-3)[&rate=5.251279636075975E-4]:2.515201652805E-3)[&rate=5.251279636075975E-4]:1.135835333284E-2);
tree STATE_680000 [&joint=-20954.215135551396,lnP=-20954.215135551396] = [&R] (((34[&rate=6.211826823624293E-4]:1.048572508182E-4,(((((45[&rate=6.211826823624293E-4]:8.662967866032E-1,((47[&rate=6.211826823624293E-4]:7.713982362357E-1,51[&rate=6.211826823624293E-4]:7.440758318642E-1)[&rate=6.211826823624293E-4]:4.816187346236E-2,((((42[&rate=6.211826823624293E-4]:5.012272808259E-1,(48[&rate=6.211826823624293E-4]:4.433808395531E-1,41[&rate=6.211826823624293E-4]:3.996649925586E-1)[&rate=6.211826823624293E-4]:9.609780739305E-2)[&rate=6.211826823624293E-4]:1.308906603026E-1,43[&rate=6.211826823624293E-4]:6.812982689972E-1)[&rate=6.211826823624293E-4]:3.352341808271E-2,46[&rate=6.211826823624293E-4]:7.1482168708E-1)[&rate=6.211826823624293E-4]:6.662856849797E-2,(44[&rate=6.211826823624293E-4]:6.9918116333E-1,(49[&rate=6.211826823624293E-4]:6.0532518999E-1,50[&rate=6.211826823624293E-4]:6.0532518999E-1)[&rate=6.211826823624293E-4]:6.653356896848E-2)[&rate=6.211826823624293E-4]:7.680461137368E-2)[&rate=6.211826823624293E-4]:3.810985412017E-2)[&rate=6.211826823624293E-4]:5.493339821645E-2)[&rate=6.211826823624293E-4]:3.998444699568E-1,((((121[&rate=6.211826823624293E-4]:2.07369149648E0,127[&rate=6.211826823624293E-4]:2.514787386891E0)[&rate=6.211826823624293E-4]:9.733644431487E-3,36[&rate=6.211826823624293E-4]:3.973086116682E-3)[&rate=6.211826823624293E-4]:1.262531646255E-1,35[&rate=6.211826823624293E-4]:8.365090827647E-2)[&rate=6.211826823624293E-4]:4.895098111075E-2,(((118[&rate=6.211826823624293E-4]:7.22609692602E-1,(69[&rate=6.211826823624293E-4]:7.318678383479E-1,((129[&rate=6.211826823624293E-4]:1.86681008865E-2,132[&rate=6.211826823624293E-4]:2.140782691386E-2)[&rate=6.211826823624293E-4]:1.74615887692E-1,(131[&rate=6.211826823624293E-4]:1.233949231731E-1,130[&rate=6.211826823624293E-4]:1.206551971457E-1)[&rate=6.211826823624293E-4]:7.262879143284E-2)[&rate=6.211826823624293E-4]:3.906386442897E-1)[&rate=6.211826823624293E-4]:1.700758363838E-3)[&rate=6.211826823624293E-4]:5.623661489019E-1,128[&rate=6.211826823624293E-4]:1.145249814107E0)[&rate=6.211826823624293E-4]:1.545385032988E-1,(((64[&rate=6.211826823624293E-4]:3.254002171043E-1,(62[&rate=6.211826823624293E-4]:2.240134159944E-1,60[&rate=6.211826823624293E-4]:3.223259407669E-2)[&rate=6.211826823624293E-4]:1.424826915209E-1)[&rate=6.211826823624293E-4]:8.888856705519E-2,65[&rate=6.211826823624293E-4]:2.636038526528E-1)[&rate=6.211826823624293E-4]:3.103937740924E-1,(63[&rate=6.211826823624293E-4]:2.39080096959E-1,61[&rate=6.211826823624293E-4]:2.801759873701E-1)[&rate=6.211826823624293E-4]:4.856024612929E-1)[&rate=6.211826823624293E-4]:6.737358961398E-1)[&rate=6.211826823624293E-4]:3.615806952694E-1)[&rate=6.211826823624293E-4]:3.781684561764E-1)[&rate=6.211826823624293E-4]:1.498019119116E-1,((((2[&rate=6.211826823624293E-4]:5.031943352658E-1,(((26[&rate=6.211826823624293E-4]:5.601443222519E-1,(7[&rate=6.211826823624293E-4]:2.510058495849E-1,8[&rate=6.211826823624293E-4]:2.510058495849E-1)[&rate=6.211826823624293E-4]:2.022891575984E-1)[&rate=6.211826823624293E-4]:3.719977825413E-2,(22[&rate=6.211826823624293E-4]:3.512264239922E-1,27[&rate=6.211826823624293E-4]:3.676647801566E-1)[&rate=6.211826823624293E-4]:2.351587724041E-1)[&rate=6.211826823624293E-4]:2.56794023539E-2,31[&rate=6.211826823624293E-4]:6.668591192983E-1)[&rate=6.211826823624293E-4]:6.373247624156E-2)[&rate=6.211826823624293E-4]:2.136194288361E0,(((147[&rate=6.211826823624293E-4]:5.726139469555E-1,97[&rate=6.211826823624293E-4]:4.44198646409E-1)[&rate=6.211826823624293E-4]:9.110806990148E-2,16[&rate=6.211826823624293E-4]:2.691837893794E0)[&rate=6.211826823624293E-4]:9.281385146636E-3,((40[&rate=6.211826823624293E-4]:6.147008954681E-1,146[&rate=6.211826823624293E-4]:7.349194747031E-1)[&rate=6.211826823624293E-4]:4.478888818591E-4,((((((102[&rate=6.211826823624293E-4]:7.148415430094E-2,(((11[&rate=6.211826823624293E-4]:4.521308627743E-1,140[&rate=6.211826823624293E-4]:4.329527805826E-1)[&rate=6.211826823624293E-4]:8.886782925174E-2,(23[&rate=6.211826823624293E-4]:5.77247757651E-1,(25[&rate=6.211826823624293E-4]:3.887222458615E-1,20[&rate=6.211826823624293E-4]:3.695441636697E-1)[&rate=6.211826823624293E-4]:1.994844158992E-1)[&rate=6.211826823624293E-4]:4.86824412243E-2)[&rate=6.211826823624293E-4]:4.300083231292E-1,(24[&rate=6.211826823624293E-4]:8.689929709661E-1,(1[&rate=6.211826823624293E-4]:4.903960039408E-3,(28[&rate=6.211826823624293E-4]:6.364963345137E-1,21[&rate=6.211826823624293E-4]:6.118388002673E-1)[&rate=6.211826823624293E-4]:1.547089953886E-1)[&rate=6.211826823624293E-4]:8.326709311845E-2)[&rate=6.211826823624293E-4]:1.97904455148E-1)[&rate=6.211826823624293E-4]:1.662305638032E-1)[&rate=6.211826823624293E-4]:1.025454882272E-1,(((110[&rate=6.211826823624293E-4]:2.386092594862E-1,105[&rate=6.211826823624293E-4]:2.166914512671E-1)[&rate=6.211826823624293E-4]:5.153061325979E-1,(((((30[&rate=6.211826823624293E-4]:3.15768430972E-1,4[&rate=6.211826823624293E-4]:1.43165691246E-1)[&rate=6.211826823624293E-4]:2.618211049886E-1,113[&rate=6.211826823624293E-4]:4.625210428098E-1)[&rate=6.211826823624293E-4]:4.381869576608E-3,(112[&rate=6.211826823624293E-4]:2.275036366236E-1,117[&rate=6.211826823624293E-4]:2.302433626512E-1)[&rate=6.211826823624293E-4]:2.393992757628E-1)[&rate=6.211826823624293E-4]:3.435040531967E-2,9[&rate=6.211826823624293E-4]:4.93034139624E-1)[&rate=6.211826823624293E-4]:7.170449452877E-2,(14[&rate=6.211826823624293E-4]:2.523341279516E-1,17[&rate=6.211826823624293E-4]:2.906902923353E-1)[&rate=6.211826823624293E-4]:3.206236842832E-1)[&rate=6.211826823624293E-4]:1.86437031904E-1)[&rate=6.211826823624293E-4]:2.082057545757E-1,((((13[&rate=6.211826823624293E-4]:3.567501509643E-1,19[&rate=6.211826823624293E-4]:3.95106315348E-1)[&rate=6.211826823624293E-4]:1.583148894805E-1,115[&rate=6.211826823624293E-4]:4.32873259623E-1)[&rate=6.211826823624293E-4]:1.985579261991E-1,(109[&rate=6.211826823624293E-4]:3.649366134337E-1,((108[&rate=6.211826823624293E-4]:2.352049997189E-1,107[&rate=6.211826823624293E-4]:2.379447257463E-1)[&rate=6.211826823624293E-4]:6.161652052725E-3,(104[&rate=6.211826823624293E-4]:6.554421716773E-2,114[&rate=6.211826823624293E-4]:5.270244564955E-3)[&rate=6.211826823624293E-4]:1.785621606313E-1)[&rate=6.211826823624293E-4]:1.01652153443E-1)[&rate=6.211826823624293E-4]:3.459466271829E-1)[&rate=6.211826823624293E-4]:1.323535459029E-1,((148[&rate=6.211826823624293E-4]:2.274006328064E-1,143[&rate=6.211826823624293E-4]:2.246609067791E-1)[&rate=6.211826823624293E-4]:3.75737773528E-1,(((106[&rate=6.211826823624293E-4]:8.786671679849E-2,111[&rate=6.211826823624293E-4]:1.043050729629E-1)[&rate=6.211826823624293E-4]:1.028938931841E-1,139[&rate=6.211826823624293E-4]:3.825414319003E-1)[&rate=6.211826823624293E-4]:1.922888482768E-1,116[&rate=6.211826823624293E-4]:3.227754856566E-1)[&rate=6.211826823624293E-4]:2.420067562942E-1)[&rate=6.211826823624293E-4]:1.990024897742E-1)[&rate=6.211826823624293E-4]:1.216240861676E-1)[&rate=6.211826823624293E-4]:2.804016465532E-1)[&rate=6.211826823624293E-4]:8.065325555162E-2,(((145[&rate=6.211826823624293E-4]:3.797629305774E-1,144[&rate=6.211826823624293E-4]:3.742834785224E-1)[&rate=6.211826823624293E-4]:5.949680704595E-2,141[&rate=6.211826823624293E-4]:4.365200115957E-1)[&rate=6.211826823624293E-4]:2.282209352517E-1,142[&rate=6.211826823624293E-4]:6.67480672875E-1)[&rate=6.211826823624293E-4]:8.337775676705E-1)[&rate=6.211826823624293E-4]:2.598407518337E-1,(((6[&rate=6.211826823624293E-4]:3.864308080455E-1,(18[&rate=6.211826823624293E-4]:3.430311769055E-1,(10[&rate=6.211826823624293E-4]:2.411223329445E-1,15[&rate=6.211826823624293E-4]:2.794784973279E-1)[&rate=6.211826823624293E-4]:5.533350149531E-2)[&rate=6.211826823624293E-4]:1.064133297701E-1)[&rate=6.211826823624293E-4]:9.205174048655E-2,3[&rate=6.211826823624293E-4]:4.264277540116E-1)[&rate=6.211826823624293E-4]:2.064201934574E-1,(((92[&rate=6.211826823624293E-4]:8.407433643323E-2,(91[&rate=6.211826823624293E-4]:7.468176498529E-2,90[&rate=6.211826823624293E-4]:7.468176498529E-2)[&rate=6.211826823624293E-4]:9.392571447937E-3)[&rate=6.211826823624293E-4]:6.36213606998E-2,(87[&rate=6.211826823624293E-4]:9.986619475263E-2,(84[&rate=6.211826823624293E-4]:7.481165553909E-2,93[&rate=6.211826823624293E-4]:8.851028567611E-2)[&rate=6.211826823624293E-4]:2.505453921354E-2)[&rate=6.211826823624293E-4]:3.413087224338E-2)[&rate=6.211826823624293E-4]:1.043719933935E-1,(((88[&rate=6.211826823624293E-4]:3.304490016584E-2,89[&rate=6.211826823624293E-4]:4.674353030285E-2)[&rate=6.211826823624293E-4]:8.0905504038E-2,83[&rate=6.211826823624293E-4]:1.139504042038E-1)[&rate=6.211826823624293E-4]:3.161100337466E-2,(86[&rate=6.211826823624293E-4]:7.416474075528E-2,85[&rate=6.211826823624293E-4]:7.416474075528E-2)[&rate=6.211826823624293E-4]:7.139666682322E-2)[&rate=6.211826823624293E-4]:9.280765281104E-2)[&rate=6.211826823624293E-4]:9.342049144766E-1)[&rate=6.211826823624293E-4]:8.78935976417E-1)[&rate=6.211826823624293E-4]:2.334078763461E-1,101[&rate=6.211826823624293E-4]:7.424520742047E-1)[&rate=6.211826823624293E-4]:8.324851454816E-1,39[&rate=6.211826823624293E-4]:6.017730606924E-1)[&rate=6.211826823624293E-4]:1.337572365756E-2)[&rate=6.211826823624293E-4]:4.775684732885E-4)[&rate=6.211826823624293E-4]:6.703646797419E-2)[&rate=6.211826823624293E-4]:9.403564808051E-2,((((94[&rate=6.211826823624293E-4]:3.139487141659E-1,100[&rate=6.211826823624293E-4]:3.139487141659E-1)[&rate=6.211826823624293E-4]:2.595365826708E-1,95[&rate=6.211826823624293E-4]:6.581847503887E-1)[&rate=6.211826823624293E-4]:1.050667587801E-1,(99[&rate=6.211826823624293E-4]:7.307583579244E-1,96[&rate=6.211826823624293E-4]:6.952392322416E-1)[&rate=6.211826823624293E-4]:4.342211299291E-2)[&rate=6.211826823624293E-4]:1.388642736666E-5,98[&rate=6.211826823624293E-4]:7.523364338475E-1)[&rate=6.211826823624293E-4]:1.527773355768E-1)[&rate=6.211826823624293E-4]:2.138792786689E-1,38[&rate=6.211826823624293E-4]:9.222717366178E-1)[&rate=6.211826823624293E-4]:3.406659673728E-1)[&rate=6.211826823624293E-4]:1.169666598391E-1,((66[&rate=6.211826823624293E-4]:1.062783910466E-1,(((138[&rate=6.211826823624293E-4]:2.750170972296E-1,136[&rate=6.211826823624293E-4]:1.435102479144E-1)[&rate=6.211826823624293E-4]:3.072482400316E-1,135[&rate=6.211826823624293E-4]:3.822653372612E-1)[&rate=6.211826823624293E-4]:1.097840576945E0,(126[&rate=6.211826823624293E-4]:1.032117174425E0,(120[&rate=6.211826823624293E-4]:8.811775455628E-1,119[&rate=6.211826823624293E-4]:9.770679565217E-1)[&rate=6.211826823624293E-4]:8.407517405468E-1)[&rate=6.211826823624293E-4]:1.023142261745E-2)[&rate=6.211826823624293E-4]:3.111039836893E-1)[&rate=6.211826823624293E-4]:3.356974559753E-1,(67[&rate=6.211826823624293E-4]:7.445784613771E-2,((124[&rate=6.211826823624293E-4]:4.915461716719E-2,123[&rate=6.211826823624293E-4]:5.188685760431E-2)[&rate=6.211826823624293E-4]:2.355553633736E-1,122[&rate=6.211826823624293E-4]:2.874422209779E-1)[&rate=6.211826823624293E-4]:2.882881755005E-1)[&rate=6.211826823624293E-4]:3.675180008842E-1)[&rate=6.211826823624293E-4]:3.355630702924E-1)[&rate=6.211826823624293E-4]:1.524088851514E-4,((68[&rate=6.211826823624293E-4]:6.844557146897E-1,(57[&rate=6.211826823624293E-4]:5.507784795782E-1,((56[&rate=6.211826823624293E-4]:3.514257467779E-1,55[&rate=6.211826823624293E-4]:3.514257467779E-1)[&rate=6.211826823624293E-4]:1.319265077267E-1,(58[&rate=6.211826823624293E-4]:4.109547012255E-1,((37[&rate=6.211826823624293E-4]:1.491128043503E-1,54[&rate=6.211826823624293E-4]:7.261007210988E-2)[&rate=6.211826823624293E-4]:5.74849038652E-2,59[&rate=6.211826823624293E-4]:1.683463420953E-1)[&rate=6.211826823624293E-4]:2.234826760701E-1)[&rate=6.211826823624293E-4]:9.971995765073E-2)[&rate=6.211826823624293E-4]:5.649726332493E-2)[&rate=6.211826823624293E-4]:1.855898034176E-1)[&rate=6.211826823624293E-4]:2.675381327052E-1,(125[&rate=6.211826823624293E-4]:8.648889399536E-1,((((((79[&rate=6.211826823624293E-4]:2.798079884005E-1,(78[&rate=6.211826823624293E-4]:5.429059657003E-2,72[&rate=6.211826823624293E-4]:3.237278835072E-2)[&rate=6.211826823624293E-4]:2.255173918305E-1)[&rate=6.211826823624293E-4]:5.100818739141E-2,82[&rate=6.211826823624293E-4]:3.39035353874E-1)[&rate=6.211826823624293E-4]:1.123908693887E-1,(((80[&rate=6.211826823624293E-4]:2.215666140651E-2,81[&rate=6.211826823624293E-4]:2.215666140651E-2)[&rate=6.211826823624293E-4]:2.864630832522E-1,(73[&rate=6.211826823624293E-4]:3.159499948234E-1,71[&rate=6.211826823624293E-4]:2.474568441386E-1)[&rate=6.211826823624293E-4]:4.19848183284E-2)[&rate=6.211826823624293E-4]:1.177388210694E-1,77[&rate=6.211826823624293E-4]:4.701941821666E-1)[&rate=6.211826823624293E-4]:8.629301370203E-3)[&rate=6.211826823624293E-4]:2.653277305757E-1,(75[&rate=6.211826823624293E-4]:6.824812052141E-1,(74[&rate=6.211826823624293E-4]:5.563543322632E-1,(76[&rate=6.211826823624293E-4]:5.545640288782E-1,70[&rate=6.211826823624293E-4]:5.162078644948E-1)[&rate=6.211826823624293E-4]:1.790303385007E-3)[&rate=6.211826823624293E-4]:1.261268729509E-1)[&rate=6.211826823624293E-4]:6.714946095307E-2)[&rate=6.211826823624293E-4]:9.496089861614E-1,53[&rate=6.211826823624293E-4]:9.527765937165E-1)[&rate=6.211826823624293E-4]:2.94698063546E-2,((((12[&rate=6.211826823624293E-4]:2.092368556519E-1,5[&rate=6.211826823624293E-4]:1.708806912685E-1)[&rate=6.211826823624293E-4]:2.890814903518E-1,29[&rate=6.211826823624293E-4]:6.051676610722E-1)[&rate=6.211826823624293E-4]:6.255886246045E-2,103[&rate=6.211826823624293E-4]:4.348498112039E-1)[&rate=6.211826823624293E-4]:2.104425718606E0,(52[&rate=6.211826823624293E-4]:7.940390322867E-1,((137[&rate=6.211826823624293E-4]:6.441662895346E-1,133[&rate=6.211826823624293E-4]:6.030703991235E-1)[&rate=6.211826823624293E-4]:2.243449721796E-1,134[&rate=6.211826823624293E-4]:7.97278385002E-1)[&rate=6.211826823624293E-4]:7.405064366404E-1)[&rate=6.211826823624293E-4]:8.094276296196E-2)[&rate=6.211826823624293E-4]:1.154613261338E-1)[&rate=6.211826823624293E-4]:9.302505354377E-2)[&rate=6.211826823624293E-4]:2.53771574108E-1)[&rate=6.211826823624293E-4]:3.734181165768E-1)[&rate=6.211826823624293E-4]:8.542722968148E-2)[&rate=6.211826823624293E-4]:2.252537494406E-2,32[&rate=6.211826823624293E-4]:7.124239757932E-4)[&rate=6.211826823624293E-4]:6.230337819966E-3,33[&rate=6.211826823624293E-4]:1.242221385047E-2);
tree STATE_690000 [&joint=-20964.134695068642,lnP=-20964.134695068642] = [&R] ((32[&rate=5.553112567127656E-4]:1.38255938072E-2,(34[&rate=5.553112567127656E-4]:2.452954215364E-3,(((((35[&rate=5.553112567127656E-4]:2.695298774178E-1,((121[&rate=5.553112567127656E-4]:1.871679527908E0,127[&rate=5.553112567127656E-4]:2.312775418318E0)[&rate=5.553112567127656E-4]:2.422258622376E-1,36[&rate=5.553112567127656E-4]:3.44533353507E-2)[&rate=5.553112567127656E-4]:2.816518845328E-1)[&rate=5.553112567127656E-4]:2.105166475578E-1,((((((64[&rate=5.553112567127656E-4]:3.11564963461E-1,60[&rate=5.553112567127656E-4]:1.608800319543E-1)[&rate=5.553112567127656E-4]:1.103113758648E-1,65[&rate=5.553112567127656E-4]:2.711914078191E-1)[&rate=5.553112567127656E-4]:2.221332851699E-2,62[&rate=5.553112567127656E-4]:4.851855582538E-1)[&rate=5.553112567127656E-4]:2.589297867611E-1,(63[&rate=5.553112567127656E-4]:4.955626918549E-2,61[&rate=5.553112567127656E-4]:9.065215959653E-2)[&rate=5.553112567127656E-4]:6.534631854184E-1)[&rate=5.553112567127656E-4]:7.728616845045E-1,(128[&rate=5.553112567127656E-4]:1.252351271681E0,((118[&rate=5.553112567127656E-4]:5.218965171315E-1,69[&rate=5.553112567127656E-4]:5.328554212411E-1)[&rate=5.553112567127656E-4]:7.688018575929E-2,((129[&rate=5.553112567127656E-4]:1.41715408597E-1,132[&rate=5.553112567127656E-4]:1.444551346244E-1)[&rate=5.553112567127656E-4]:1.30597227343E-1,(131[&rate=5.553112567127656E-4]:1.551264892283E-1,130[&rate=5.553112567127656E-4]:1.523867632009E-1)[&rate=5.553112567127656E-4]:1.199258727391E-1)[&rate=5.553112567127656E-4]:1.894777655808E-1)[&rate=5.553112567127656E-4]:7.933005961879E-1)[&rate=5.553112567127656E-4]:1.248997304408E-1)[&rate=5.553112567127656E-4]:4.812985221248E-1,(45[&rate=5.553112567127656E-4]:9.274467875456E-1,((((47[&rate=5.553112567127656E-4]:9.727186059021E-2,44[&rate=5.553112567127656E-4]:9.180737971596E-2)[&rate=5.553112567127656E-4]:5.296435959289E-1,51[&rate=5.553112567127656E-4]:5.995930521476E-1)[&rate=5.553112567127656E-4]:8.52241678758E-2,(49[&rate=5.553112567127656E-4]:5.882140604631E-1,50[&rate=5.553112567127656E-4]:5.882140604631E-1)[&rate=5.553112567127656E-4]:9.113867868606E-2)[&rate=5.553112567127656E-4]:1.161110117533E-1,((43[&rate=5.553112567127656E-4]:5.76379802033E-1,46[&rate=5.553112567127656E-4]:5.76379802033E-1)[&rate=5.553112567127656E-4]:3.117447916024E-2,(48[&rate=5.553112567127656E-4]:4.35545375396E-1,(41[&rate=5.553112567127656E-4]:3.33256072285E-1,42[&rate=5.553112567127656E-4]:3.387205531592E-1)[&rate=5.553112567127656E-4]:5.857345611657E-2)[&rate=5.553112567127656E-4]:1.610799440487E-1)[&rate=5.553112567127656E-4]:2.206963549549E-1)[&rate=5.553112567127656E-4]:1.073928727088E-1)[&rate=5.553112567127656E-4]:1.577065244101E-1)[&rate=5.553112567127656E-4]:1.502641240163E-1)[&rate=5.553112567127656E-4]:1.542711718561E-1,((((((2[&rate=5.553112567127656E-4]:7.568363846394E-1,((31[&rate=5.553112567127656E-4]:6.113051175029E-1,(22[&rate=5.553112567127656E-4]:2.809580211244E-1,27[&rate=5.553112567127656E-4]:2.973963772888E-1)[&rate=5.553112567127656E-4]:2.755525758304E-1)[&rate=5.553112567127656E-4]:4.316347510007E-2,(26[&rate=5.553112567127656E-4]:5.669419717419E-1,(7[&rate=5.553112567127656E-4]:3.051733859403E-1,8[&rate=5.553112567127656E-4]:3.051733859403E-1)[&rate=5.553112567127656E-4]:1.54919270733E-1)[&rate=5.553112567127656E-4]:4.36910044227E-2)[&rate=5.553112567127656E-4]:3.297650523105E-1)[&rate=5.553112567127656E-4]:1.725382580729E0,(40[&rate=5.553112567127656E-4]:5.187118419793E-1,16[&rate=5.553112567127656E-4]:2.604204768097E0)[&rate=5.553112567127656E-4]:6.781320559679E-3)[&rate=5.553112567127656E-4]:5.984965177963E-4,(147[&rate=5.553112567127656E-4]:5.356130291265E-1,97[&rate=5.553112567127656E-4]:4.0719772858E-1)[&rate=5.553112567127656E-4]:4.785567911064E-2)[&rate=5.553112567127656E-4]:6.876400259358E-2,(39[&rate=5.553112567127656E-4]:5.162532402551E-1,(146[&rate=5.553112567127656E-4]:5.134902344048E-1,((((((((28[&rate=5.553112567127656E-4]:5.571602407695E-1,21[&rate=5.553112567127656E-4]:5.32502706523E-1)[&rate=5.553112567127656E-4]:3.861859863953E-1,1[&rate=5.553112567127656E-4]:1.570448573019E-1)[&rate=5.553112567127656E-4]:1.938506417226E-1,24[&rate=5.553112567127656E-4]:1.131717416833E0)[&rate=5.553112567127656E-4]:2.246310783538E-1,(102[&rate=5.553112567127656E-4]:1.85789479293E-2,((11[&rate=5.553112567127656E-4]:3.277967435574E-1,140[&rate=5.553112567127656E-4]:3.086186613657E-1)[&rate=5.553112567127656E-4]:1.941992080252E-1,(23[&rate=5.553112567127656E-4]:4.232371537103E-1,(25[&rate=5.553112567127656E-4]:3.913923418829E-1,20[&rate=5.553112567127656E-4]:3.722142596911E-1)[&rate=5.553112567127656E-4]:4.280371593712E-2)[&rate=5.553112567127656E-4]:1.836903047215E-1)[&rate=5.553112567127656E-4]:5.623364210042E-1)[&rate=5.553112567127656E-4]:1.761257116408E-1)[&rate=5.553112567127656E-4]:2.123160657545E-2,((141[&rate=5.553112567127656E-4]:4.110223457589E-1,(145[&rate=5.553112567127656E-4]:3.546878533703E-1,144[&rate=5.553112567127656E-4]:3.492084013153E-1)[&rate=5.553112567127656E-4]:5.907421841617E-2)[&rate=5.553112567127656E-4]:8.420852868879E-2,142[&rate=5.553112567127656E-4]:4.979706004752E-1)[&rate=5.553112567127656E-4]:9.645410081361E-1)[&rate=5.553112567127656E-4]:2.443582533089E-2,(((110[&rate=5.553112567127656E-4]:5.019723238736E-1,105[&rate=5.553112567127656E-4]:4.800545156545E-1)[&rate=5.553112567127656E-4]:2.077951030802E-1,((14[&rate=5.553112567127656E-4]:3.456366891544E-1,17[&rate=5.553112567127656E-4]:3.839928535381E-1)[&rate=5.553112567127656E-4]:1.728074393535E-1,((117[&rate=5.553112567127656E-4]:3.137036128898E-1,9[&rate=5.553112567127656E-4]:3.027447087802E-1)[&rate=5.553112567127656E-4]:1.782914199293E-1,(113[&rate=5.553112567127656E-4]:4.610407128892E-1,((30[&rate=5.553112567127656E-4]:3.568089427101E-1,4[&rate=5.553112567127656E-4]:1.842062029841E-1)[&rate=5.553112567127656E-4]:1.578925160841E-1,112[&rate=5.553112567127656E-4]:3.996329656435E-1)[&rate=5.553112567127656E-4]:6.140774724573E-2)[&rate=5.553112567127656E-4]:2.821459390234E-2)[&rate=5.553112567127656E-4]:2.918882171636E-2)[&rate=5.553112567127656E-4]:1.968027505006E-1)[&rate=5.553112567127656E-4]:2.823578301193E-1,(((109[&rate=5.553112567127656E-4]:4.150036891798E-1,(((104[&rate=5.553112567127656E-4]:1.690390497419E-1,114[&rate=5.553112567127656E-4]:1.087650771391E-1)[&rate=5.553112567127656E-4]:1.431070868328E-1,107[&rate=5.553112567127656E-4]:3.121461365747E-1)[&rate=5.553112567127656E-4]:3.505968046236E-2,108[&rate=5.553112567127656E-4]:3.444660910097E-1)[&rate=5.553112567127656E-4]:4.861978995109E-2)[&rate=5.553112567127656E-4]:3.270781603171E-1,((13[&rate=5.553112567127656E-4]:5.343464969776E-1,19[&rate=5.553112567127656E-4]:5.727026613613E-1)[&rate=5.553112567127656E-4]:2.0779815694E-1,115[&rate=5.553112567127656E-4]:6.599528730958E-1)[&rate=5.553112567127656E-4]:2.676921606658E-3)[&rate=5.553112567127656E-4]:2.274382668838E-1,((148[&rate=5.553112567127656E-4]:2.443590574918E-1,143[&rate=5.553112567127656E-4]:2.416193314644E-1)[&rate=5.553112567127656E-4]:6.370935149276E-1,(((111[&rate=5.553112567127656E-4]:2.338518261735E-1,139[&rate=5.553112567127656E-4]:4.091942919269E-1)[&rate=5.553112567127656E-4]:1.031573481689E-1,106[&rate=5.553112567127656E-4]:3.20570818178E-1)[&rate=5.553112567127656E-4]:4.23152845613E-1,116[&rate=5.553112567127656E-4]:6.834496911883E-1)[&rate=5.553112567127656E-4]:1.596467168474E-1)[&rate=5.553112567127656E-4]:4.697165355062E-2)[&rate=5.553112567127656E-4]:2.534486671958E-2)[&rate=5.553112567127656E-4]:3.167399850883E-1)[&rate=5.553112567127656E-4]:1.964113601307E-1,(((10[&rate=5.553112567127656E-4]:3.408986355118E-1,15[&rate=5.553112567127656E-4]:3.792547998953E-1)[&rate=5.553112567127656E-4]:1.722013191472E-1,(6[&rate=5.553112567127656E-4]:4.326375345361E-1,18[&rate=5.553112567127656E-4]:4.956512331662E-1)[&rate=5.553112567127656E-4]:6.402406395857E-2)[&rate=5.553112567127656E-4]:1.358826407009E-2,(3[&rate=5.553112567127656E-4]:4.383034797435E-1,(((88[&rate=5.553112567127656E-4]:1.469071454684E-1,89[&rate=5.553112567127656E-4]:1.606057756054E-1)[&rate=5.553112567127656E-4]:2.468035074808E-2,83[&rate=5.553112567127656E-4]:1.715874962164E-1)[&rate=5.553112567127656E-4]:4.254842311345E-1,((92[&rate=5.553112567127656E-4]:1.7783533263E-1,(91[&rate=5.553112567127656E-4]:1.083393189359E-1,90[&rate=5.553112567127656E-4]:1.083393189359E-1)[&rate=5.553112567127656E-4]:6.949601369409E-2)[&rate=5.553112567127656E-4]:1.448225252979E-1,((84[&rate=5.553112567127656E-4]:1.099492480176E-1,(93[&rate=5.553112567127656E-4]:5.56929402822E-2,(86[&rate=5.553112567127656E-4]:3.077503699783E-2,85[&rate=5.553112567127656E-4]:3.077503699783E-2)[&rate=5.553112567127656E-4]:1.121927314736E-2)[&rate=5.553112567127656E-4]:6.795493787244E-2)[&rate=5.553112567127656E-4]:1.577545805582E-1,87[&rate=5.553112567127656E-4]:2.677038285758E-1)[&rate=5.553112567127656E-4]:4.125539921506E-2)[&rate=5.553112567127656E-4]:2.881124995601E-1)[&rate=5.553112567127656E-4]:3.809577797896E-1)[&rate=5.553112567127656E-4]:1.98915883008E-2)[&rate=5.553112567127656E-4]:9.758486575356E-1)[&rate=5.553112567127656E-4]:5.130461125268E-1,101[&rate=5.553112567127656E-4]:9.44350112079E-1)[&rate=5.553112567127656E-4]:4.220857020847E-1)[&rate=5.553112567127656E-4]:1.229815850852E-1)[&rate=5.553112567127656E-4]:7.860242139525E-2)[&rate=5.553112567127656E-4]:1.11162423109E-1,((98[&rate=5.553112567127656E-4]:7.039510432672E-1,((94[&rate=5.553112567127656E-4]:1.300686478255E-1,100[&rate=5.553112567127656E-4]:1.300686478255E-1)[&rate=5.553112567127656E-4]:1.565668806202E-1,95[&rate=5.553112567127656E-4]:3.713349819977E-1)[&rate=5.553112567127656E-4]:3.435450230182E-1)[&rate=5.553112567127656E-4]:4.671861348334E-2,(99[&rate=5.553112567127656E-4]:3.69316992421E-1,96[&rate=5.553112567127656E-4]:3.337978667381E-1)[&rate=5.553112567127656E-4]:4.032105878268E-1)[&rate=5.553112567127656E-4]:8.376372855512E-2)[&rate=5.553112567127656E-4]:1.771048649998E-1,38[&rate=5.553112567127656E-4]:8.148169388301E-1)[&rate=5.553112567127656E-4]:4.218662045171E-1)[&rate=5.553112567127656E-4]:1.392006120891E-1,((66[&rate=5.553112567127656E-4]:3.331282264177E-1,(126[&rate=5.553112567127656E-4]:1.116122422402E0,(119[&rate=5.553112567127656E-4]:1.87599294529E0,(120[&rate=5.553112567127656E-4]:1.496325851321E0,((138[&rate=5.553112567127656E-4]:1.602069706739E-1,136[&rate=5.553112567127656E-4]:2.870012135871E-2)[&rate=5.553112567127656E-4]:4.413833150094E-1,135[&rate=5.553112567127656E-4]:4.015902856833E-1)[&rate=5.553112567127656E-4]:8.42680771117E-1)[&rate=5.553112567127656E-4]:2.837766830106E-1)[&rate=5.553112567127656E-4]:2.58319997554E-2)[&rate=5.553112567127656E-4]:4.641799937008E-1)[&rate=5.553112567127656E-4]:2.27731379178E-1,(67[&rate=5.553112567127656E-4]:4.343309510679E-1,((124[&rate=5.553112567127656E-4]:2.361284848676E-1,122[&rate=5.553112567127656E-4]:2.388607253048E-1)[&rate=5.553112567127656E-4]:4.494576594979E-2,123[&rate=5.553112567127656E-4]:2.838064912545E-1)[&rate=5.553112567127656E-4]:6.51797010154E-1)[&rate=5.553112567127656E-4]:1.265286545279E-1)[&rate=5.553112567127656E-4]:2.12658703325E-1)[&rate=5.553112567127656E-4]:2.010732590567E-2,((68[&rate=5.553112567127656E-4]:9.323221659113E-1,(57[&rate=5.553112567127656E-4]:4.601315589866E-1,(((54[&rate=5.553112567127656E-4]:8.770156586528E-2,59[&rate=5.553112567127656E-4]:1.259529319855E-1)[&rate=5.553112567127656E-4]:1.994838223449E-1,((56[&rate=5.553112567127656E-4]:2.885058158375E-1,55[&rate=5.553112567127656E-4]:2.885058158375E-1)[&rate=5.553112567127656E-4]:1.630530359391E-2,58[&rate=5.553112567127656E-4]:3.321335238031E-1)[&rate=5.553112567127656E-4]:1.242891358742E-2)[&rate=5.553112567127656E-4]:8.257881035283E-2,37[&rate=5.553112567127656E-4]:4.462669308035E-1)[&rate=5.553112567127656E-4]:4.938375386623E-2)[&rate=5.553112567127656E-4]:5.241031752307E-1)[&rate=5.553112567127656E-4]:1.390431522126E-1,(125[&rate=5.553112567127656E-4]:1.088936611543E0,((((77[&rate=5.553112567127656E-4]:7.276145489531E-1,((73[&rate=5.553112567127656E-4]:5.441787808887E-1,((82[&rate=5.553112567127656E-4]:2.784281368837E-1,(79[&rate=5.553112567127656E-4]:1.150483963552E-1,(78[&rate=5.553112567127656E-4]:6.511955929705E-2,72[&rate=5.553112567127656E-4]:4.320175107774E-2)[&rate=5.553112567127656E-4]:4.992883705811E-2)[&rate=5.553112567127656E-4]:1.551605624465E-1)[&rate=5.553112567127656E-4]:1.898392877332E-1,71[&rate=5.553112567127656E-4]:4.326509862608E-1)[&rate=5.553112567127656E-4]:4.303464394305E-2)[&rate=5.553112567127656E-4]:8.416844502703E-2,(80[&rate=5.553112567127656E-4]:7.536102386552E-2,81[&rate=5.553112567127656E-4]:7.536102386552E-2)[&rate=5.553112567127656E-4]:5.036711335571E-1)[&rate=5.553112567127656E-4]:1.047467750922E-1)[&rate=5.553112567127656E-4]:1.383529326324E-1,(75[&rate=5.553112567127656E-4]:6.837324139435E-1,(70[&rate=5.553112567127656E-4]:4.936494807843E-1,(76[&rate=5.553112567127656E-4]:3.541117584355E-1,74[&rate=5.553112567127656E-4]:3.541117584355E-1)[&rate=5.553112567127656E-4]:1.778938867323E-1)[&rate=5.553112567127656E-4]:1.517267687758E-1)[&rate=5.553112567127656E-4]:1.877145196967E-1)[&rate=5.553112567127656E-4]:6.589683540751E-1,((((12[&rate=5.553112567127656E-4]:1.42553138325E-1,5[&rate=5.553112567127656E-4]:1.041969739416E-1)[&rate=5.553112567127656E-4]:1.7347226286E-1,29[&rate=5.553112567127656E-4]:4.228747162536E-1)[&rate=5.553112567127656E-4]:2.185218510243E-1,103[&rate=5.553112567127656E-4]:4.085198549491E-1)[&rate=5.553112567127656E-4]:1.923618464794E0,52[&rate=5.553112567127656E-4]:6.678445851821E-1)[&rate=5.553112567127656E-4]:1.243043652325E-1)[&rate=5.553112567127656E-4]:3.737370606992E-2,((133[&rate=5.553112567127656E-4]:7.819024413749E-1,(137[&rate=5.553112567127656E-4]:7.077888471603E-1,134[&rate=5.553112567127656E-4]:6.365559704481E-1)[&rate=5.553112567127656E-4]:1.152094846257E-1)[&rate=5.553112567127656E-4]:6.35101568976E-1,53[&rate=5.553112567127656E-4]:6.349245133827E-1)[&rate=5.553112567127656E-4]:1.864014217904E-1)[&rate=5.553112567127656E-4]:4.779931900306E-1)[&rate=5.553112567127656E-4]:1.490953732481E-1)[&rate=5.553112567127656E-4]:2.699809544749E-1)[&rate=5.553112567127656E-4]:7.184101801898E-2)[&rate=5.553112567127656E-4]:3.329044781092E-2)[&rate=5.553112567127656E-4]:1.834582647072E-2,33[&rate=5.553112567127656E-4]:3.765087233263E-2);
