## Supplementary File S2 for "Epidemiological and genomic investigation of chikungunya virus in Rio de Janeiro state, Brazil, between 2015 and 2018": CHIKV_ECSA_2015-2018_HKY+G4_strict_skygridMonthly_v1.10.4.combined.trees.txt (part 2 of 3)

#NEXUS
tree STATE_700000 [&joint=-20968.415550700684,lnP=-20968.415550700684] = [&R] (33[&rate=5.586358440083469E-4]:4.695353468856E-2,((32[&rate=5.586358440083469E-4]:1.550177681977E-3,(((((((138[&rate=5.586358440083469E-4]:1.495967297223E-1,136[&rate=5.586358440083469E-4]:1.808988040713E-2)[&rate=5.586358440083469E-4]:5.670025509286E-1,135[&rate=5.586358440083469E-4]:5.165992806509E-1)[&rate=5.586358440083469E-4]:6.816830494819E-1,126[&rate=5.586358440083469E-4]:7.605250129684E-1)[&rate=5.586358440083469E-4]:2.828022112349E-1,(119[&rate=5.586358440083469E-4]:1.564755472957E0,120[&rate=5.586358440083469E-4]:1.468865061998E0)[&rate=5.586358440083469E-4]:2.642742738901E-1)[&rate=5.586358440083469E-4]:5.326633880191E-1,66[&rate=5.586358440083469E-4]:3.288164225375E-1)[&rate=5.586358440083469E-4]:1.440857249616E-1,(67[&rate=5.586358440083469E-4]:3.284931317208E-1,((123[&rate=5.586358440083469E-4]:1.836918437859E-1,122[&rate=5.586358440083469E-4]:1.836918437859E-1)[&rate=5.586358440083469E-4]:1.16082333979E-2,124[&rate=5.586358440083469E-4]:1.925678367467E-1)[&rate=5.586358440083469E-4]:6.344656048777E-1)[&rate=5.586358440083469E-4]:1.444090157783E-1)[&rate=5.586358440083469E-4]:3.643028198132E-1,((((35[&rate=5.586358440083469E-4]:3.848365686521E-2,36[&rate=5.586358440083469E-4]:8.505899933096E-2)[&rate=5.586358440083469E-4]:7.733025271801E-2,((121[&rate=5.586358440083469E-4]:1.804874840128E0,127[&rate=5.586358440083469E-4]:2.245970730539E0)[&rate=5.586358440083469E-4]:3.531142367113E-1,(((128[&rate=5.586358440083469E-4]:1.219086091044E0,(118[&rate=5.586358440083469E-4]:8.21529111933E-1,(69[&rate=5.586358440083469E-4]:6.765896788123E-1,((129[&rate=5.586358440083469E-4]:4.952667293288E-2,132[&rate=5.586358440083469E-4]:5.226639896024E-2)[&rate=5.586358440083469E-4]:6.953577877629E-2,(131[&rate=5.586358440083469E-4]:3.254796533436E-2,130[&rate=5.586358440083469E-4]:2.980823930701E-2)[&rate=5.586358440083469E-4]:8.925421240217E-2)[&rate=5.586358440083469E-4]:4.095820216236E-1)[&rate=5.586358440083469E-4]:1.558983372303E-1)[&rate=5.586358440083469E-4]:5.37283006508E-1)[&rate=5.586358440083469E-4]:6.55698029294E-2,(((62[&rate=5.586358440083469E-4]:2.649464207458E-1,60[&rate=5.586358440083469E-4]:7.316559882807E-2)[&rate=5.586358440083469E-4]:2.302503735198E-1,(65[&rate=5.586358440083469E-4]:2.438760350791E-1,64[&rate=5.586358440083469E-4]:3.945609665858E-1)[&rate=5.586358440083469E-4]:5.953993726875E-2)[&rate=5.586358440083469E-4]:1.956902738829E-1,(63[&rate=5.586358440083469E-4]:1.484105512052E-2,61[&rate=5.586358440083469E-4]:5.593694553156E-2)[&rate=5.586358440083469E-4]:6.34950122617E-1)[&rate=5.586358440083469E-4]:7.334948532219E-1)[&rate=5.586358440083469E-4]:1.890146282931E-1,(((45[&rate=5.586358440083469E-4]:5.306045843371E-1,(47[&rate=5.586358440083469E-4]:4.881533357762E-2,44[&rate=5.586358440083469E-4]:4.335085270337E-2)[&rate=5.586358440083469E-4]:4.899859720709E-1)[&rate=5.586358440083469E-4]:2.691048794201E-2,(((48[&rate=5.586358440083469E-4]:2.184012597813E-1,42[&rate=5.586358440083469E-4]:1.80149893661E-1)[&rate=5.586358440083469E-4]:2.447526273708E-2,41[&rate=5.586358440083469E-4]:1.991606755239E-1)[&rate=5.586358440083469E-4]:1.911993475892E-1,(46[&rate=5.586358440083469E-4]:4.447586015146E-1,43[&rate=5.586358440083469E-4]:4.447586015146E-1)[&rate=5.586358440083469E-4]:2.462303413657E-4)[&rate=5.586358440083469E-4]:1.207069617345E-1)[&rate=5.586358440083469E-4]:3.617564019133E-2,(51[&rate=5.586358440083469E-4]:5.722405601099E-1,(49[&rate=5.586358440083469E-4]:4.561293040584E-1,50[&rate=5.586358440083469E-4]:4.561293040584E-1)[&rate=5.586358440083469E-4]:1.106467751772E-1)[&rate=5.586358440083469E-4]:2.324469300463E-3)[&rate=5.586358440083469E-4]:1.065835975044E-1)[&rate=5.586358440083469E-4]:8.705828060047E-2)[&rate=5.586358440083469E-4]:8.385223000421E-2)[&rate=5.586358440083469E-4]:2.446125273568E-1,(((((97[&rate=5.586358440083469E-4]:2.909228727618E-1,(146[&rate=5.586358440083469E-4]:4.656082923671E-1,147[&rate=5.586358440083469E-4]:4.027667623125E-1)[&rate=5.586358440083469E-4]:1.657141099578E-2)[&rate=5.586358440083469E-4]:6.623059239279E-2,40[&rate=5.586358440083469E-4]:4.281917165208E-1)[&rate=5.586358440083469E-4]:3.61618066748E-2,(39[&rate=5.586358440083469E-4]:4.041317865611E-1,((2[&rate=5.586358440083469E-4]:1.010208254976E0,((31[&rate=5.586358440083469E-4]:8.48754595988E-1,(22[&rate=5.586358440083469E-4]:4.348637725431E-1,27[&rate=5.586358440083469E-4]:4.513021287075E-1)[&rate=5.586358440083469E-4]:3.590963028968E-1)[&rate=5.586358440083469E-4]:1.067612945146E-1,(26[&rate=5.586358440083469E-4]:7.421643901975E-1,(7[&rate=5.586358440083469E-4]:5.207967584076E-1,8[&rate=5.586358440083469E-4]:5.207967584076E-1)[&rate=5.586358440083469E-4]:1.145183167214E-1)[&rate=5.586358440083469E-4]:1.695158838667E-1)[&rate=5.586358440083469E-4]:2.820896247479E-1)[&rate=5.586358440083469E-4]:1.339763807468E0,16[&rate=5.586358440083469E-4]:2.478739185732E0)[&rate=5.586358440083469E-4]:1.088552694589E-2)[&rate=5.586358440083469E-4]:6.022173663446E-2)[&rate=5.586358440083469E-4]:1.885938018712E-1,(((99[&rate=5.586358440083469E-4]:5.326743452689E-1,96[&rate=5.586358440083469E-4]:4.971552195861E-1)[&rate=5.586358440083469E-4]:4.865771731826E-2,(98[&rate=5.586358440083469E-4]:2.789276363543E-1,((((((((11[&rate=5.586358440083469E-4]:6.608089154963E-1,140[&rate=5.586358440083469E-4]:6.416308333046E-1)[&rate=5.586358440083469E-4]:2.598291696846E-2,(23[&rate=5.586358440083469E-4]:7.026133889826E-1,(25[&rate=5.586358440083469E-4]:4.145472377118E-1,20[&rate=5.586358440083469E-4]:3.9536915552E-1)[&rate=5.586358440083469E-4]:2.990250553805E-1)[&rate=5.586358440083469E-4]:6.910995033136E-2)[&rate=5.586358440083469E-4]:2.847930001548E-1,(((28[&rate=5.586358440083469E-4]:7.158781642221E-1,21[&rate=5.586358440083469E-4]:6.912206299756E-1)[&rate=5.586358440083469E-4]:1.68079475602E-1,1[&rate=5.586358440083469E-4]:9.765626996116E-2)[&rate=5.586358440083469E-4]:1.225275135861E-1,24[&rate=5.586358440083469E-4]:1.001005701356E0)[&rate=5.586358440083469E-4]:6.646954222293E-2)[&rate=5.586358440083469E-4]:9.774711125233E-2,102[&rate=5.586358440083469E-4]:3.578519214426E-3)[&rate=5.586358440083469E-4]:1.276550975696E-1,(((110[&rate=5.586358440083469E-4]:5.0783834212E-1,105[&rate=5.586358440083469E-4]:4.859205339009E-1)[&rate=5.586358440083469E-4]:2.306633340732E-1,(((14[&rate=5.586358440083469E-4]:3.19251342214E-1,17[&rate=5.586358440083469E-4]:3.576075065977E-1)[&rate=5.586358440083469E-4]:3.263584554828E-1,((117[&rate=5.586358440083469E-4]:3.140142072551E-1,9[&rate=5.586358440083469E-4]:3.030553031454E-1)[&rate=5.586358440083469E-4]:1.626683015317E-1,113[&rate=5.586358440083469E-4]:4.739427827592E-1)[&rate=5.586358440083469E-4]:1.716670149376E-1)[&rate=5.586358440083469E-4]:2.496602114917E-3,(112[&rate=5.586358440083469E-4]:6.41511936356E-1,(30[&rate=5.586358440083469E-4]:4.111216541125E-1,4[&rate=5.586358440083469E-4]:2.385189143865E-1)[&rate=5.586358440083469E-4]:3.454587753943E-1)[&rate=5.586358440083469E-4]:6.594463455678E-3)[&rate=5.586358440083469E-4]:9.587472843621E-2)[&rate=5.586358440083469E-4]:2.532622309632E-1,((115[&rate=5.586358440083469E-4]:7.735971224254E-1,(((107[&rate=5.586358440083469E-4]:3.714612584822E-1,108[&rate=5.586358440083469E-4]:3.687215324548E-1)[&rate=5.586358440083469E-4]:1.12350841156E-1,(109[&rate=5.586358440083469E-4]:3.430558810124E-1,(104[&rate=5.586358440083469E-4]:1.55941858886E-1,114[&rate=5.586358440083469E-4]:9.566788628328E-2)[&rate=5.586358440083469E-4]:1.679359399346E-1)[&rate=5.586358440083469E-4]:1.599343008175E-1)[&rate=5.586358440083469E-4]:2.877470313799E-1,(13[&rate=5.586358440083469E-4]:3.344119624172E-1,19[&rate=5.586358440083469E-4]:3.727681268009E-1)[&rate=5.586358440083469E-4]:4.5906497682E-1)[&rate=5.586358440083469E-4]:6.231196401008E-2)[&rate=5.586358440083469E-4]:1.018515093418E-1,((148[&rate=5.586358440083469E-4]:2.140836219636E-1,143[&rate=5.586358440083469E-4]:2.113438959362E-1)[&rate=5.586358440083469E-4]:5.327136103419E-1,(((111[&rate=5.586358440083469E-4]:7.248047629386E-2,106[&rate=5.586358440083469E-4]:5.604212012949E-2)[&rate=5.586358440083469E-4]:2.113295793833E-1,139[&rate=5.586358440083469E-4]:4.591525214306E-1)[&rate=5.586358440083469E-4]:3.428698998133E-1,116[&rate=5.586358440083469E-4]:5.499676267233E-1)[&rate=5.586358440083469E-4]:1.584734411986E-1)[&rate=5.586358440083469E-4]:1.670075638453E-1)[&rate=5.586358440083469E-4]:3.960294662208E-2)[&rate=5.586358440083469E-4]:2.079628603125E-1)[&rate=5.586358440083469E-4]:1.119107972221E-4,((141[&rate=5.586358440083469E-4]:3.111006756348E-1,(144[&rate=5.586358440083469E-4]:1.014121093461E-1,145[&rate=5.586358440083469E-4]:1.068915614011E-1)[&rate=5.586358440083469E-4]:2.069488402613E-1)[&rate=5.586358440083469E-4]:1.537373436505E-1,142[&rate=5.586358440083469E-4]:4.675777453129E-1)[&rate=5.586358440083469E-4]:9.103431247342E-1)[&rate=5.586358440083469E-4]:3.797552600535E-2,(3[&rate=5.586358440083469E-4]:8.859469605955E-1,((((83[&rate=5.586358440083469E-4]:1.283651623289E-1,85[&rate=5.586358440083469E-4]:1.283651623289E-1)[&rate=5.586358440083469E-4]:8.626748589713E-2,(((92[&rate=5.586358440083469E-4]:9.465208909347E-2,(91[&rate=5.586358440083469E-4]:8.630038792928E-2,90[&rate=5.586358440083469E-4]:8.630038792928E-2)[&rate=5.586358440083469E-4]:8.351701164189E-3)[&rate=5.586358440083469E-4]:8.769829744648E-3,87[&rate=5.586358440083469E-4]:8.97232887011E-2)[&rate=5.586358440083469E-4]:1.972063358491E-2,(86[&rate=5.586358440083469E-4]:1.072361798068E-1,(93[&rate=5.586358440083469E-4]:7.123816328407E-2,84[&rate=5.586358440083469E-4]:5.753953314706E-2)[&rate=5.586358440083469E-4]:4.969664665972E-2)[&rate=5.586358440083469E-4]:2.207742479241E-3)[&rate=5.586358440083469E-4]:1.0518872594E-1)[&rate=5.586358440083469E-4]:6.14930098987E-1,(88[&rate=5.586358440083469E-4]:6.239097690869E-2,89[&rate=5.586358440083469E-4]:7.60896070457E-2)[&rate=5.586358440083469E-4]:7.671717703043E-1)[&rate=5.586358440083469E-4]:5.591629570263E-1,((10[&rate=5.586358440083469E-4]:5.432224515989E-1,15[&rate=5.586358440083469E-4]:5.815786159824E-1)[&rate=5.586358440083469E-4]:6.969296015158E-2,(6[&rate=5.586358440083469E-4]:4.905351766306E-1,18[&rate=5.586358440083469E-4]:5.535488752607E-1)[&rate=5.586358440083469E-4]:1.059418789556E-1)[&rate=5.586358440083469E-4]:3.045774157765E-1)[&rate=5.586358440083469E-4]:3.694728375333E-2)[&rate=5.586358440083469E-4]:2.806343669638E-1)[&rate=5.586358440083469E-4]:4.360418946882E-1,101[&rate=5.586358440083469E-4]:5.998834962198E-1)[&rate=5.586358440083469E-4]:5.23792998582E-1)[&rate=5.586358440083469E-4]:2.805465027356E-1)[&rate=5.586358440083469E-4]:6.122882070839E-2,((94[&rate=5.586358440083469E-4]:3.103107818E-1,100[&rate=5.586358440083469E-4]:3.103107818E-1)[&rate=5.586358440083469E-4]:5.65240429322E-2,95[&rate=5.586358440083469E-4]:4.515342782843E-1)[&rate=5.586358440083469E-4]:1.800976432628E-1)[&rate=5.586358440083469E-4]:1.606596658147E-1)[&rate=5.586358440083469E-4]:1.019599846182E-1,38[&rate=5.586358440083469E-4]:6.866012987558E-1)[&rate=5.586358440083469E-4]:2.761905846997E-1)[&rate=5.586358440083469E-4]:1.796517801794E-1,((68[&rate=5.586358440083469E-4]:6.160886709492E-1,(57[&rate=5.586358440083469E-4]:4.879132072793E-1,(((37[&rate=5.586358440083469E-4]:3.399922788119E-1,(59[&rate=5.586358440083469E-4]:2.898801387406E-1,54[&rate=5.586358440083469E-4]:2.516287726204E-1)[&rate=5.586358440083469E-4]:1.186077395107E-2)[&rate=5.586358440083469E-4]:1.006212290358E-1,(56[&rate=5.586358440083469E-4]:2.962083814318E-1,55[&rate=5.586358440083469E-4]:2.962083814318E-1)[&rate=5.586358440083469E-4]:9.795703898409E-2)[&rate=5.586358440083469E-4]:7.661814451989E-2,58[&rate=5.586358440083469E-4]:4.981059693075E-1)[&rate=5.586358440083469E-4]:6.200680594775E-3)[&rate=5.586358440083469E-4]:1.80088031976E-1)[&rate=5.586358440083469E-4]:3.70388672995E-1,(125[&rate=5.586358440083469E-4]:1.046673168766E0,(((((((82[&rate=5.586358440083469E-4]:1.576583607954E-1,71[&rate=5.586358440083469E-4]:1.220419224393E-1)[&rate=5.586358440083469E-4]:2.35625340399E-1,79[&rate=5.586358440083469E-4]:3.850645231123E-1)[&rate=5.586358440083469E-4]:1.001339402112E-1,(78[&rate=5.586358440083469E-4]:9.055358210232E-2,72[&rate=5.586358440083469E-4]:6.8635773883E-2)[&rate=5.586358440083469E-4]:3.946448812211E-1)[&rate=5.586358440083469E-4]:1.296285580845E-1,77[&rate=5.586358440083469E-4]:6.50443459764E-1)[&rate=5.586358440083469E-4]:2.788046802003E-2,((80[&rate=5.586358440083469E-4]:5.000106394762E-2,81[&rate=5.586358440083469E-4]:5.000106394762E-2)[&rate=5.586358440083469E-4]:2.425036121767E-1,73[&rate=5.586358440083469E-4]:3.418197446174E-1)[&rate=5.586358440083469E-4]:3.419836352213E-1)[&rate=5.586358440083469E-4]:2.209147811814E-1,(((76[&rate=5.586358440083469E-4]:4.529783269032E-1,74[&rate=5.586358440083469E-4]:4.529783269032E-1)[&rate=5.586358440083469E-4]:1.164596211334E-2,70[&rate=5.586358440083469E-4]:4.262681246331E-1)[&rate=5.586358440083469E-4]:1.44709154721E-1,75[&rate=5.586358440083469E-4]:6.093334437376E-1)[&rate=5.586358440083469E-4]:2.953847172825E-1)[&rate=5.586358440083469E-4]:6.526953158681E-1,((((((12[&rate=5.586358440083469E-4]:1.354808763722E-1,5[&rate=5.586358440083469E-4]:9.712471198874E-2)[&rate=5.586358440083469E-4]:5.382138937387E-1,29[&rate=5.586358440083469E-4]:7.805440851794E-1)[&rate=5.586358440083469E-4]:2.222338771422E-1,103[&rate=5.586358440083469E-4]:7.699012499928E-1)[&rate=5.586358440083469E-4]:1.539059844289E0,52[&rate=5.586358440083469E-4]:6.446673597213E-1)[&rate=5.586358440083469E-4]:1.624052655056E-2,(133[&rate=5.586358440083469E-4]:7.011452931778E-1,(134[&rate=5.586358440083469E-4]:4.484369542996E-1,137[&rate=5.586358440083469E-4]:5.196698310118E-1)[&rate=5.586358440083469E-4]:2.22571352577E-1)[&rate=5.586358440083469E-4]:7.336453687509E-1)[&rate=5.586358440083469E-4]:1.143555521576E-1,53[&rate=5.586358440083469E-4]:7.670667171181E-1)[&rate=5.586358440083469E-4]:4.388370115809E-2)[&rate=5.586358440083469E-4]:4.461052641508E-1)[&rate=5.586358440083469E-4]:1.064708418453E-1)[&rate=5.586358440083469E-4]:1.013215109474E-1)[&rate=5.586358440083469E-4]:2.971267501928E-1)[&rate=5.586358440083469E-4]:4.92767172189E-2)[&rate=5.586358440083469E-4]:7.159975066098E-3,34[&rate=5.586358440083469E-4]:3.062796096716E-2)[&rate=5.586358440083469E-4]:3.276392988577E-2);
tree STATE_710000 [&joint=-20980.69335839997,lnP=-20980.69335839997] = [&R] (((33[&rate=5.916189528966991E-4]:2.441883216338E-2,((((((128[&rate=5.916189528966991E-4]:1.308009731106E0,(((65[&rate=5.916189528966991E-4]:8.05318576143E-2,(60[&rate=5.916189528966991E-4]:8.027139721907E-2,62[&rate=5.916189528966991E-4]:2.720522191368E-1)[&rate=5.916189528966991E-4]:2.604603952334E-4)[&rate=5.916189528966991E-4]:4.223566377503E-2,64[&rate=5.916189528966991E-4]:2.73452452896E-1)[&rate=5.916189528966991E-4]:1.790407486153E-1,(63[&rate=5.916189528966991E-4]:2.258004411761E-1,61[&rate=5.916189528966991E-4]:2.668963315871E-1)[&rate=5.916189528966991E-4]:2.266927603352E-1)[&rate=5.916189528966991E-4]:9.541466665811E-1)[&rate=5.916189528966991E-4]:1.677482532624E-1,((69[&rate=5.916189528966991E-4]:5.981831921937E-1,((132[&rate=5.916189528966991E-4]:1.487149389984E-1,(131[&rate=5.916189528966991E-4]:9.019420741237E-2,130[&rate=5.916189528966991E-4]:8.745448138501E-2)[&rate=5.916189528966991E-4]:5.852073158603E-2)[&rate=5.916189528966991E-4]:3.468064623124E-2,129[&rate=5.916189528966991E-4]:1.806558592023E-1)[&rate=5.916189528966991E-4]:2.695821275118E-1)[&rate=5.916189528966991E-4]:1.137099790686E-2,118[&rate=5.916189528966991E-4]:5.985952859909E-1)[&rate=5.916189528966991E-4]:1.016888725775E0)[&rate=5.916189528966991E-4]:2.352182362229E-1,(((51[&rate=5.916189528966991E-4]:5.183248746364E-1,47[&rate=5.916189528966991E-4]:5.456472790079E-1)[&rate=5.916189528966991E-4]:4.247829134363E-2,((((48[&rate=5.916189528966991E-4]:2.953499095402E-1,42[&rate=5.916189528966991E-4]:2.5709854342E-1)[&rate=5.916189528966991E-4]:1.397385033628E-1,41[&rate=5.916189528966991E-4]:3.913725659085E-1)[&rate=5.916189528966991E-4]:1.618621660479E-2,(43[&rate=5.916189528966991E-4]:3.412191006492E-1,46[&rate=5.916189528966991E-4]:3.412191006492E-1)[&rate=5.916189528966991E-4]:1.209844906071E-1)[&rate=5.916189528966991E-4]:1.126595047565E-1,(49[&rate=5.916189528966991E-4]:3.747141495932E-1,50[&rate=5.916189528966991E-4]:3.747141495932E-1)[&rate=5.916189528966991E-4]:1.673620611738E-1)[&rate=5.916189528966991E-4]:1.326247433876E-2)[&rate=5.916189528966991E-4]:9.030548293136E-2,(44[&rate=5.916189528966991E-4]:5.781414848683E-1,45[&rate=5.916189528966991E-4]:5.754092444312E-1)[&rate=5.916189528966991E-4]:9.482508754035E-2)[&rate=5.916189528966991E-4]:2.673456763286E-1)[&rate=5.916189528966991E-4]:7.65390296053E-2,(35[&rate=5.916189528966991E-4]:1.117267026053E-1,36[&rate=5.916189528966991E-4]:1.583020450711E-1)[&rate=5.916189528966991E-4]:1.470214243038E-1)[&rate=5.916189528966991E-4]:3.82196131011E-2,(121[&rate=5.916189528966991E-4]:1.92959138309E0,127[&rate=5.916189528966991E-4]:2.370687273501E0)[&rate=5.916189528966991E-4]:4.9340375418E-1)[&rate=5.916189528966991E-4]:2.996631334733E-1,(((16[&rate=5.916189528966991E-4]:2.662622605136E0,((40[&rate=5.916189528966991E-4]:5.587011829994E-1,97[&rate=5.916189528966991E-4]:4.876629316332E-1)[&rate=5.916189528966991E-4]:9.93641428198E-3,147[&rate=5.916189528966991E-4]:6.260146464617E-1)[&rate=5.916189528966991E-4]:8.492081737418E-3)[&rate=5.916189528966991E-4]:2.505745695574E-1,(((99[&rate=5.916189528966991E-4]:4.298936281283E-1,96[&rate=5.916189528966991E-4]:3.943745024454E-1)[&rate=5.916189528966991E-4]:2.115745829796E-1,(((94[&rate=5.916189528966991E-4]:3.11477388678E-1,100[&rate=5.916189528966991E-4]:3.11477388678E-1)[&rate=5.916189528966991E-4]:1.457556446193E-1,95[&rate=5.916189528966991E-4]:5.419324868494E-1)[&rate=5.916189528966991E-4]:5.067894474841E-2,98[&rate=5.916189528966991E-4]:5.81682469849E-1)[&rate=5.916189528966991E-4]:3.79278177616E-2)[&rate=5.916189528966991E-4]:1.248448073678E-1,(((((((((((113[&rate=5.916189528966991E-4]:4.765407707549E-1,112[&rate=5.916189528966991E-4]:4.765407707549E-1)[&rate=5.916189528966991E-4]:2.161772049994E-1,((117[&rate=5.916189528966991E-4]:6.259817146949E-1,(30[&rate=5.916189528966991E-4]:3.175797896622E-1,4[&rate=5.916189528966991E-4]:1.449770499362E-1)[&rate=5.916189528966991E-4]:4.207306921559E-1)[&rate=5.916189528966991E-4]:1.098960691481E-2,(9[&rate=5.916189528966991E-4]:6.218828716513E-1,(14[&rate=5.916189528966991E-4]:4.69028885035E-1,17[&rate=5.916189528966991E-4]:5.073850494186E-1)[&rate=5.916189528966991E-4]:1.610731646984E-1)[&rate=5.916189528966991E-4]:4.129545848741E-3)[&rate=5.916189528966991E-4]:5.848638017221E-2)[&rate=5.916189528966991E-4]:1.2131719451E-1,(110[&rate=5.916189528966991E-4]:5.730121778075E-1,105[&rate=5.916189528966991E-4]:5.510943695884E-1)[&rate=5.916189528966991E-4]:2.355435404021E-1)[&rate=5.916189528966991E-4]:9.408500823765E-2,((((109[&rate=5.916189528966991E-4]:5.181550103742E-1,(108[&rate=5.916189528966991E-4]:4.419837093901E-1,(104[&rate=5.916189528966991E-4]:9.897217208853E-2,114[&rate=5.916189528966991E-4]:3.869819948575E-2)[&rate=5.916189528966991E-4]:3.45751263329E-1)[&rate=5.916189528966991E-4]:5.425349276496E-2)[&rate=5.916189528966991E-4]:8.248743337373E-2,107[&rate=5.916189528966991E-4]:5.814643615562E-1)[&rate=5.916189528966991E-4]:8.393814168416E-2,((13[&rate=5.916189528966991E-4]:3.787021877866E-1,19[&rate=5.916189528966991E-4]:4.170583521703E-1)[&rate=5.916189528966991E-4]:2.766145035787E-1,115[&rate=5.916189528966991E-4]:5.731249105435E-1)[&rate=5.916189528966991E-4]:3.200362009412E-2)[&rate=5.916189528966991E-4]:1.014369032118E-1,((148[&rate=5.916189528966991E-4]:2.505167194586E-1,143[&rate=5.916189528966991E-4]:2.477769934312E-1)[&rate=5.916189528966991E-4]:4.311267727832E-1,(((139[&rate=5.916189528966991E-4]:2.85000428902E-1,111[&rate=5.916189528966991E-4]:1.096579631486E-1)[&rate=5.916189528966991E-4]:2.842897243272E-1,106[&rate=5.916189528966991E-4]:3.775093313115E-1)[&rate=5.916189528966991E-4]:1.985219153849E-1,116[&rate=5.916189528966991E-4]:5.157572740936E-1)[&rate=5.916189528966991E-4]:1.275300537645E-1)[&rate=5.916189528966991E-4]:6.327810599131E-2)[&rate=5.916189528966991E-4]:1.193629638307E-1)[&rate=5.916189528966991E-4]:3.387983611893E-1,(102[&rate=5.916189528966991E-4]:5.371339078449E-2,((((28[&rate=5.916189528966991E-4]:7.284699849923E-1,21[&rate=5.916189528966991E-4]:7.038124507459E-1)[&rate=5.916189528966991E-4]:1.813722668895E-1,1[&rate=5.916189528966991E-4]:1.235408820189E-1)[&rate=5.916189528966991E-4]:1.218409679139E-1,24[&rate=5.916189528966991E-4]:1.026203767741E0)[&rate=5.916189528966991E-4]:9.004330959705E-2,((11[&rate=5.916189528966991E-4]:3.5338969904E-1,140[&rate=5.916189528966991E-4]:3.342116168483E-1)[&rate=5.916189528966991E-4]:1.6384761165E-1,(23[&rate=5.916189528966991E-4]:5.981367299811E-1,(25[&rate=5.916189528966991E-4]:4.891486677763E-1,20[&rate=5.916189528966991E-4]:4.699705855845E-1)[&rate=5.916189528966991E-4]:1.199469663145E-1)[&rate=5.916189528966991E-4]:4.032087558159E-3)[&rate=5.916189528966991E-4]:5.031193556892E-1)[&rate=5.916189528966991E-4]:9.911014906275E-2)[&rate=5.916189528966991E-4]:1.192325461672E-1)[&rate=5.916189528966991E-4]:1.674538744189E-2,((145[&rate=5.916189528966991E-4]:3.712031447195E-1,(141[&rate=5.916189528966991E-4]:3.558866397888E-1,144[&rate=5.916189528966991E-4]:3.531469137614E-1)[&rate=5.916189528966991E-4]:1.25767789031E-2)[&rate=5.916189528966991E-4]:1.650118910576E-1,142[&rate=5.916189528966991E-4]:5.36215035777E-1)[&rate=5.916189528966991E-4]:9.000516310824E-1)[&rate=5.916189528966991E-4]:9.266078695375E-2,((18[&rate=5.916189528966991E-4]:7.362102145465E-1,((10[&rate=5.916189528966991E-4]:4.633021184117E-1,15[&rate=5.916189528966991E-4]:5.016582827951E-1)[&rate=5.916189528966991E-4]:1.845030495348E-1,6[&rate=5.916189528966991E-4]:6.313668117821E-1)[&rate=5.916189528966991E-4]:4.182970413423E-2)[&rate=5.916189528966991E-4]:1.683049303898E-1,(3[&rate=5.916189528966991E-4]:5.164747208248E-1,(((((92[&rate=5.916189528966991E-4]:8.580123294993E-2,(91[&rate=5.916189528966991E-4]:6.726579685074E-2,90[&rate=5.916189528966991E-4]:6.726579685074E-2)[&rate=5.916189528966991E-4]:1.853543609919E-2)[&rate=5.916189528966991E-4]:1.730283014304E-2,(84[&rate=5.916189528966991E-4]:7.79496959797E-2,93[&rate=5.916189528966991E-4]:9.164832611672E-2)[&rate=5.916189528966991E-4]:1.145573697625E-2)[&rate=5.916189528966991E-4]:7.107117713104E-2,(85[&rate=5.916189528966991E-4]:8.263228288251E-2,(83[&rate=5.916189528966991E-4]:7.665689538964E-2,86[&rate=5.916189528966991E-4]:7.665689538964E-2)[&rate=5.916189528966991E-4]:5.975387492872E-3)[&rate=5.916189528966991E-4]:7.784432720449E-2)[&rate=5.916189528966991E-4]:2.749697483647E-3,87[&rate=5.916189528966991E-4]:1.632263075706E-1)[&rate=5.916189528966991E-4]:1.039884275216E-1,(88[&rate=5.916189528966991E-4]:7.79712539919E-2,89[&rate=5.916189528966991E-4]:9.166988412892E-2)[&rate=5.916189528966991E-4]:1.892434811003E-1)[&rate=5.916189528966991E-4]:7.889860131297E-1)[&rate=5.916189528966991E-4]:2.729719309609E-1)[&rate=5.916189528966991E-4]:4.901657335342E-1)[&rate=5.916189528966991E-4]:8.882346030852E-1,101[&rate=5.916189528966991E-4]:1.165107262378E0)[&rate=5.916189528966991E-4]:2.606988886458E-1,(((2[&rate=5.916189528966991E-4]:3.363308583935E-1,31[&rate=5.916189528966991E-4]:5.637281186676E-1)[&rate=5.916189528966991E-4]:2.560356356198E-1,(22[&rate=5.916189528966991E-4]:4.129863321298E-1,27[&rate=5.916189528966991E-4]:4.294246882942E-1)[&rate=5.916189528966991E-4]:3.519829016095E-1)[&rate=5.916189528966991E-4]:1.396923289226E-1,(26[&rate=5.916189528966991E-4]:4.205322700499E-1,(7[&rate=5.916189528966991E-4]:1.968534473464E-1,8[&rate=5.916189528966991E-4]:1.968534473464E-1)[&rate=5.916189528966991E-4]:1.16829507635E-1)[&rate=5.916189528966991E-4]:4.950881967217E-1)[&rate=5.916189528966991E-4]:1.677308971923E0)[&rate=5.916189528966991E-4]:4.613127664538E-3,39[&rate=5.916189528966991E-4]:4.572551196941E-1)[&rate=5.916189528966991E-4]:3.338174277341E-2,146[&rate=5.916189528966991E-4]:6.108554417024E-1)[&rate=5.916189528966991E-4]:1.254029319646E-1)[&rate=5.916189528966991E-4]:2.11664454144E-1)[&rate=5.916189528966991E-4]:2.151316617565E-1,38[&rate=5.916189528966991E-4]:9.745298994035E-1)[&rate=5.916189528966991E-4]:2.244664205954E-1)[&rate=5.916189528966991E-4]:3.072400134744E-1)[&rate=5.916189528966991E-4]:2.614880598671E-2,((((126[&rate=5.916189528966991E-4]:7.177520125146E-1,120[&rate=5.916189528966991E-4]:1.4075641242E0)[&rate=5.916189528966991E-4]:3.881442718312E-1,(119[&rate=5.916189528966991E-4]:1.652201316629E0,((138[&rate=5.916189528966991E-4]:2.006875317589E-1,136[&rate=5.916189528966991E-4]:6.918068244374E-2)[&rate=5.916189528966991E-4]:6.286313666837E-1,135[&rate=5.916189528966991E-4]:6.293188984426E-1)[&rate=5.916189528966991E-4]:6.749372127072E-1)[&rate=5.916189528966991E-4]:2.393974903603E-1)[&rate=5.916189528966991E-4]:4.098113096226E-1,66[&rate=5.916189528966991E-4]:2.685334042834E-1)[&rate=5.916189528966991E-4]:1.253495634382E-1,(67[&rate=5.916189528966991E-4]:1.794165874617E-1,((124[&rate=5.916189528966991E-4]:3.02933612726E-1,123[&rate=5.916189528966991E-4]:3.056658531632E-1)[&rate=5.916189528966991E-4]:8.498081506782E-2,122[&rate=5.916189528966991E-4]:3.90646668231E-1)[&rate=5.916189528966991E-4]:2.900424695714E-1)[&rate=5.916189528966991E-4]:2.144663802599E-1)[&rate=5.916189528966991E-4]:5.361367252229E-1)[&rate=5.916189528966991E-4]:2.917355826551E-2,((((68[&rate=5.916189528966991E-4]:7.188956261863E-1,(57[&rate=5.916189528966991E-4]:5.275411102021E-1,(((54[&rate=5.916189528966991E-4]:1.506258887115E-1,(58[&rate=5.916189528966991E-4]:1.429060785901E-1,37[&rate=5.916189528966991E-4]:1.620317616502E-1)[&rate=5.916189528966991E-4]:6.509685930166E-2)[&rate=5.916189528966991E-4]:2.950785047849E-1,59[&rate=5.916189528966991E-4]:4.839557596166E-1)[&rate=5.916189528966991E-4]:8.799458465383E-4,(56[&rate=5.916189528966991E-4]:4.28952646144E-1,55[&rate=5.916189528966991E-4]:4.28952646144E-1)[&rate=5.916189528966991E-4]:4.768633800758E-2)[&rate=5.916189528966991E-4]:3.997316430179E-2)[&rate=5.916189528966991E-4]:2.432670842903E-1)[&rate=5.916189528966991E-4]:6.190008148171E-1,(125[&rate=5.916189528966991E-4]:1.127347305638E0,((((73[&rate=5.916189528966991E-4]:6.348329894397E-1,((79[&rate=5.916189528966991E-4]:2.297496218139E-1,((78[&rate=5.916189528966991E-4]:6.564942948959E-2,72[&rate=5.916189528966991E-4]:4.373162127028E-2)[&rate=5.916189528966991E-4]:1.614441113218E-1,82[&rate=5.916189528966991E-4]:2.353127188935E-1)[&rate=5.916189528966991E-4]:2.656081002476E-3)[&rate=5.916189528966991E-4]:4.61971583487E-2,71[&rate=5.916189528966991E-4]:2.485495198885E-1)[&rate=5.916189528966991E-4]:3.177903188663E-1)[&rate=5.916189528966991E-4]:1.196609874267E-2,((80[&rate=5.916189528966991E-4]:1.312623110847E-1,81[&rate=5.916189528966991E-4]:1.312623110847E-1)[&rate=5.916189528966991E-4]:3.776465044823E-1,77[&rate=5.916189528966991E-4]:5.527444320054E-1)[&rate=5.916189528966991E-4]:8.857520412223E-2)[&rate=5.916189528966991E-4]:1.363044649574E-1,(((70[&rate=5.916189528966991E-4]:5.595151464874E-1,74[&rate=5.916189528966991E-4]:5.978713108708E-1)[&rate=5.916189528966991E-4]:1.499874719275E-2,76[&rate=5.916189528966991E-4]:6.128700580636E-1)[&rate=5.916189528966991E-4]:2.208411183646E-2,75[&rate=5.916189528966991E-4]:6.349541699E-1)[&rate=5.916189528966991E-4]:1.481493832397E-1)[&rate=5.916189528966991E-4]:7.323613446206E-1,((((134[&rate=5.916189528966991E-4]:3.176595372854E-1,137[&rate=5.916189528966991E-4]:3.888924139976E-1)[&rate=5.916189528966991E-4]:2.852955282351E-1,133[&rate=5.916189528966991E-4]:6.330920518216E-1)[&rate=5.916189528966991E-4]:7.348021533866E-1,53[&rate=5.916189528966991E-4]:5.8581470824E-1)[&rate=5.916189528966991E-4]:1.571332639805E-1,(52[&rate=5.916189528966991E-4]:5.998325670581E-1,(((12[&rate=5.916189528966991E-4]:2.515282510917E-1,5[&rate=5.916189528966991E-4]:2.131720867083E-1)[&rate=5.916189528966991E-4]:3.168875372121E-1,29[&rate=5.916189528966991E-4]:6.752651033724E-1)[&rate=5.916189528966991E-4]:1.548065258834E-1,103[&rate=5.916189528966991E-4]:5.97194916927E-1)[&rate=5.916189528966991E-4]:1.666931384692E0)[&rate=5.916189528966991E-4]:1.513121264737E-1)[&rate=5.916189528966991E-4]:2.605386692776E-2)[&rate=5.916189528966991E-4]:5.687279801514E-1)[&rate=5.916189528966991E-4]:3.772158020317E-1)[&rate=5.916189528966991E-4]:1.543161471632E-1,32[&rate=5.916189528966991E-4]:5.956044354519E-2)[&rate=5.916189528966991E-4]:1.472810646315E-3,34[&rate=5.916189528966991E-4]:8.29510624106E-2)[&rate=5.916189528966991E-4]:1.322849016938E-2);
tree STATE_720000 [&joint=-20965.229409133568,lnP=-20965.229409133568] = [&R] ((32[&rate=6.014333063743024E-4]:3.093618722131E-2,((68[&rate=6.014333063743024E-4]:6.054247943339E-1,(((56[&rate=6.014333063743024E-4]:1.770115968234E-1,55[&rate=6.014333063743024E-4]:1.770115968234E-1)[&rate=6.014333063743024E-4]:1.98320163191E-2,((37[&rate=6.014333063743024E-4]:1.295660857601E-1,58[&rate=6.014333063743024E-4]:1.104404027E-1)[&rate=6.014333063743024E-4]:3.943924603896E-2,(54[&rate=6.014333063743024E-4]:8.033627501241E-2,57[&rate=6.014333063743024E-4]:1.213198815698E-1)[&rate=6.014333063743024E-4]:1.216632454623E-2)[&rate=6.014333063743024E-4]:7.428636877523E-2)[&rate=6.014333063743024E-4]:6.454701836714E-2,59[&rate=6.014333063743024E-4]:2.695873528212E-1)[&rate=6.014333063743024E-4]:3.850177693817E-1)[&rate=6.014333063743024E-4]:6.624945199719E-1,(125[&rate=6.014333063743024E-4]:9.685854943099E-1,(((134[&rate=6.014333063743024E-4]:6.896522909557E-1,133[&rate=6.014333063743024E-4]:7.197892772568E-1)[&rate=6.014333063743024E-4]:5.889196765052E-5,137[&rate=6.014333063743024E-4]:7.609440596355E-1)[&rate=6.014333063743024E-4]:7.983290874651E-1,((53[&rate=6.014333063743024E-4]:4.862443734754E-1,(52[&rate=6.014333063743024E-4]:4.089230499065E-1,(((12[&rate=6.014333063743024E-4]:3.292001698292E-1,5[&rate=6.014333063743024E-4]:2.908440054457E-1)[&rate=6.014333063743024E-4]:9.49919853941E-2,29[&rate=6.014333063743024E-4]:5.310414702918E-1)[&rate=6.014333063743024E-4]:2.623667697788E-1,103[&rate=6.014333063743024E-4]:5.605315277418E-1)[&rate=6.014333063743024E-4]:1.512685256726E0)[&rate=6.014333063743024E-4]:8.551804488022E-2)[&rate=6.014333063743024E-4]:9.059000038217E-2,((((71[&rate=6.014333063743024E-4]:2.218293565368E-1,77[&rate=6.014333063743024E-4]:2.848430551669E-1)[&rate=6.014333063743024E-4]:1.229289088857E-1,((80[&rate=6.014333063743024E-4]:8.324433667415E-2,81[&rate=6.014333063743024E-4]:8.324433667415E-2)[&rate=6.014333063743024E-4]:1.762300741774E-1,73[&rate=6.014333063743024E-4]:3.087894793447E-1)[&rate=6.014333063743024E-4]:1.044619367627E-1)[&rate=6.014333063743024E-4]:4.681460305651E-2,((82[&rate=6.014333063743024E-4]:2.332857638295E-1,79[&rate=6.014333063743024E-4]:2.250665857474E-1)[&rate=6.014333063743024E-4]:2.173252119146E-2,(78[&rate=6.014333063743024E-4]:4.030435494767E-2,72[&rate=6.014333063743024E-4]:1.838654672835E-2)[&rate=6.014333063743024E-4]:2.064947519912E-1)[&rate=6.014333063743024E-4]:1.721710218141E-1)[&rate=6.014333063743024E-4]:2.028068968704E-1,((70[&rate=6.014333063743024E-4]:4.435297720909E-1,(74[&rate=6.014333063743024E-4]:4.723774889559E-1,76[&rate=6.014333063743024E-4]:4.723774889559E-1)[&rate=6.014333063743024E-4]:9.508447518454E-3)[&rate=6.014333063743024E-4]:9.664345458692E-2,75[&rate=6.014333063743024E-4]:5.785293910613E-1)[&rate=6.014333063743024E-4]:8.434352497291E-2)[&rate=6.014333063743024E-4]:6.604245164354E-1)[&rate=6.014333063743024E-4]:1.592633858638E-1)[&rate=6.014333063743024E-4]:4.428702482498E-1)[&rate=6.014333063743024E-4]:4.660004866627E-1)[&rate=6.014333063743024E-4]:1.956690175369E-1)[&rate=6.014333063743024E-4]:8.019238011504E-2,(33[&rate=6.014333063743024E-4]:6.514152695804E-2,((34[&rate=6.014333063743024E-4]:8.197643682388E-4,(((119[&rate=6.014333063743024E-4]:1.878739131913E0,(126[&rate=6.014333063743024E-4]:6.858441897332E-1,((138[&rate=6.014333063743024E-4]:2.697315142565E-1,136[&rate=6.014333063743024E-4]:1.382246649413E-1)[&rate=6.014333063743024E-4]:5.263586512037E-1,135[&rate=6.014333063743024E-4]:5.960901654601E-1)[&rate=6.014333063743024E-4]:5.275113414375E-1)[&rate=6.014333063743024E-4]:4.071924195358E-1)[&rate=6.014333063743024E-4]:3.234905526826E-1,(67[&rate=6.014333063743024E-4]:1.135804659727E-1,((124[&rate=6.014333063743024E-4]:1.487350924072E-1,123[&rate=6.014333063743024E-4]:1.514673328443E-1)[&rate=6.014333063743024E-4]:1.301633991783E-1,122[&rate=6.014333063743024E-4]:2.816307320226E-1)[&rate=6.014333063743024E-4]:3.332222842908E-1)[&rate=6.014333063743024E-4]:5.577250629399E-2)[&rate=6.014333063743024E-4]:2.701783744477E-2,(120[&rate=6.014333063743024E-4]:2.121908354485E0,66[&rate=6.014333063743024E-4]:1.849220531152E-1)[&rate=6.014333063743024E-4]:1.144875659628E-2)[&rate=6.014333063743024E-4]:6.674626532868E-1)[&rate=6.014333063743024E-4]:1.920717860412E-2,(((36[&rate=6.014333063743024E-4]:4.138505726439E-3,(127[&rate=6.014333063743024E-4]:2.412218563888E0,121[&rate=6.014333063743024E-4]:1.971122673477E0)[&rate=6.014333063743024E-4]:1.124678870435E-1)[&rate=6.014333063743024E-4]:2.119124309826E-1,(35[&rate=6.014333063743024E-4]:8.212124678586E-2,(((65[&rate=6.014333063743024E-4]:2.580090140457E-1,((64[&rate=6.014333063743024E-4]:2.233414391968E-1,60[&rate=6.014333063743024E-4]:7.26565076901E-2)[&rate=6.014333063743024E-4]:4.21368513898E-2,62[&rate=6.014333063743024E-4]:3.065741809976E-1)[&rate=6.014333063743024E-4]:1.432156549658E-1)[&rate=6.014333063743024E-4]:2.002128176641E-1,(63[&rate=6.014333063743024E-4]:1.320896868567E-1,61[&rate=6.014333063743024E-4]:1.731855772677E-1)[&rate=6.014333063743024E-4]:4.768170763599E-1)[&rate=6.014333063743024E-4]:1.062849039872E0,((45[&rate=6.014333063743024E-4]:6.620467631385E-1,(((47[&rate=6.014333063743024E-4]:4.432344064557E-1,44[&rate=6.014333063743024E-4]:4.377699255814E-1)[&rate=6.014333063743024E-4]:1.413712599687E-1,(51[&rate=6.014333063743024E-4]:5.163297507492E-1,(49[&rate=6.014333063743024E-4]:3.274367092016E-1,50[&rate=6.014333063743024E-4]:3.274367092016E-1)[&rate=6.014333063743024E-4]:1.834285606734E-1)[&rate=6.014333063743024E-4]:4.095351130369E-2)[&rate=6.014333063743024E-4]:1.856303337459E-2,((41[&rate=6.014333063743024E-4]:3.035598959407E-1,(42[&rate=6.014333063743024E-4]:1.59412435462E-1,48[&rate=6.014333063743024E-4]:1.976638015822E-1)[&rate=6.014333063743024E-4]:1.496119413529E-1)[&rate=6.014333063743024E-4]:5.555738173116E-2,(46[&rate=6.014333063743024E-4]:2.784860361593E-1,43[&rate=6.014333063743024E-4]:2.784860361593E-1)[&rate=6.014333063743024E-4]:1.352760502555E-1)[&rate=6.014333063743024E-4]:1.894066133842E-1)[&rate=6.014333063743024E-4]:6.70747846509E-2)[&rate=6.014333063743024E-4]:1.114791931789E-1,(128[&rate=6.014333063743024E-4]:1.17873782909E0,((69[&rate=6.014333063743024E-4]:6.564184512413E-1,118[&rate=6.014333063743024E-4]:6.454595471316E-1)[&rate=6.014333063743024E-4]:5.151348430443E-4,((129[&rate=6.014333063743024E-4]:8.519553328459E-2,(130[&rate=6.014333063743024E-4]:3.490302563999E-2,131[&rate=6.014333063743024E-4]:3.764275166735E-2)[&rate=6.014333063743024E-4]:5.029250764459E-2)[&rate=6.014333063743024E-4]:1.901389886907E-3,132[&rate=6.014333063743024E-4]:8.983664919885E-2)[&rate=6.014333063743024E-4]:4.218914574332E-1)[&rate=6.014333063743024E-4]:6.724891745128E-1)[&rate=6.014333063743024E-4]:3.681843395186E-1)[&rate=6.014333063743024E-4]:2.620349749376E-2)[&rate=6.014333063743024E-4]:3.776270397105E-2)[&rate=6.014333063743024E-4]:8.735434745738E-2)[&rate=6.014333063743024E-4]:5.685003373289E-1,(((((94[&rate=6.014333063743024E-4]:2.968185736733E-1,100[&rate=6.014333063743024E-4]:2.968185736733E-1)[&rate=6.014333063743024E-4]:1.904518979377E-1,95[&rate=6.014333063743024E-4]:5.719699251631E-1)[&rate=6.014333063743024E-4]:1.082393768905E-1,((99[&rate=6.014333063743024E-4]:4.571122833927E-1,96[&rate=6.014333063743024E-4]:4.215931577098E-1)[&rate=6.014333063743024E-4]:6.304415834124E-2,98[&rate=6.014333063743024E-4]:4.982985182367E-1)[&rate=6.014333063743024E-4]:1.709818220681E-1)[&rate=6.014333063743024E-4]:1.468079539526E-1,((2[&rate=6.014333063743024E-4]:6.938846215403E-1,((22[&rate=6.014333063743024E-4]:4.87266304289E-1,27[&rate=6.014333063743024E-4]:5.037046604533E-1)[&rate=6.014333063743024E-4]:2.231039138824E-1,(31[&rate=6.014333063743024E-4]:7.634471764078E-1,(26[&rate=6.014333063743024E-4]:6.731844842479E-1,(7[&rate=6.014333063743024E-4]:2.786270800448E-1,8[&rate=6.014333063743024E-4]:2.786270800448E-1)[&rate=6.014333063743024E-4]:2.877080891346E-1)[&rate=6.014333063743024E-4]:4.642707572152E-2)[&rate=6.014333063743024E-4]:1.717562311637E-3)[&rate=6.014333063743024E-4]:1.561171430949E-1)[&rate=6.014333063743024E-4]:1.921743777859E0,(40[&rate=6.014333063743024E-4]:5.426589659585E-1,((((((((144[&rate=6.014333063743024E-4]:3.048695225285E-1,(145[&rate=6.014333063743024E-4]:2.530752100116E-1,141[&rate=6.014333063743024E-4]:2.50335483984E-1)[&rate=6.014333063743024E-4]:5.727376457181E-2)[&rate=6.014333063743024E-4]:2.041019026436E-1,142[&rate=6.014333063743024E-4]:5.14450877227E-1)[&rate=6.014333063743024E-4]:8.188025280072E-1,(((113[&rate=6.014333063743024E-4]:6.524156224244E-1,(110[&rate=6.014333063743024E-4]:5.214687945728E-1,105[&rate=6.014333063743024E-4]:4.995509863538E-1)[&rate=6.014333063743024E-4]:1.254673757969E-1)[&rate=6.014333063743024E-4]:1.285010912573E-1,((14[&rate=6.014333063743024E-4]:3.064190947577E-1,17[&rate=6.014333063743024E-4]:3.447752591414E-1)[&rate=6.014333063743024E-4]:3.569411457569E-1,((9[&rate=6.014333063743024E-4]:6.235900482776E-1,(30[&rate=6.014333063743024E-4]:3.996571800608E-1,4[&rate=6.014333063743024E-4]:2.270544403347E-1)[&rate=6.014333063743024E-4]:3.472205394497E-1)[&rate=6.014333063743024E-4]:1.976887571319E-2,(112[&rate=6.014333063743024E-4]:4.099356270264E-1,117[&rate=6.014333063743024E-4]:4.12675353054E-1)[&rate=6.014333063743024E-4]:2.416424750465E-1)[&rate=6.014333063743024E-4]:1.178213844171E-2)[&rate=6.014333063743024E-4]:1.175564731672E-1)[&rate=6.014333063743024E-4]:2.572369609487E-1,(((((107[&rate=6.014333063743024E-4]:1.791921991918E-1,109[&rate=6.014333063743024E-4]:1.983702813836E-1)[&rate=6.014333063743024E-4]:2.771847184262E-1,((104[&rate=6.014333063743024E-4]:7.590027815943E-2,114[&rate=6.014333063743024E-4]:1.562630555666E-2)[&rate=6.014333063743024E-4]:2.86665099657E-1,108[&rate=6.014333063743024E-4]:3.598256517891E-1)[&rate=6.014333063743024E-4]:9.38115398016E-2)[&rate=6.014333063743024E-4]:1.247781199519E-1,115[&rate=6.014333063743024E-4]:5.208810649672E-1)[&rate=6.014333063743024E-4]:9.543481250026E-2,(13[&rate=6.014333063743024E-4]:3.658294792285E-1,19[&rate=6.014333063743024E-4]:4.041856436122E-1)[&rate=6.014333063743024E-4]:3.326781790608E-1)[&rate=6.014333063743024E-4]:1.136781506133E-1,((148[&rate=6.014333063743024E-4]:9.087199813288E-2,143[&rate=6.014333063743024E-4]:8.813227210552E-2)[&rate=6.014333063743024E-4]:5.113538731325E-1,(116[&rate=6.014333063743024E-4]:2.935187939024E-1,((111[&rate=6.014333063743024E-4]:2.380847100814E-2,106[&rate=6.014333063743024E-4]:7.370114843771E-3)[&rate=6.014333063743024E-4]:1.149069288381E-1,139[&rate=6.014333063743024E-4]:3.140578655997E-1)[&rate=6.014333063743024E-4]:2.315157228233E-1)[&rate=6.014333063743024E-4]:2.703509129793E-1)[&rate=6.014333063743024E-4]:1.661243211991E-1)[&rate=6.014333063743024E-4]:2.259678657278E-1)[&rate=6.014333063743024E-4]:1.224969908775E-1)[&rate=6.014333063743024E-4]:1.670242151968E-1,(((((28[&rate=6.014333063743024E-4]:7.540865631085E-1,21[&rate=6.014333063743024E-4]:7.29429028862E-1)[&rate=6.014333063743024E-4]:8.872813302732E-2,1[&rate=6.014333063743024E-4]:5.651332627286E-2)[&rate=6.014333063743024E-4]:1.039348171084E-1,24[&rate=6.014333063743024E-4]:9.412700611895E-1)[&rate=6.014333063743024E-4]:1.167560193115E-1,((11[&rate=6.014333063743024E-4]:6.248420711751E-1,140[&rate=6.014333063743024E-4]:6.056639889834E-1)[&rate=6.014333063743024E-4]:1.452025830965E-1,(23[&rate=6.014333063743024E-4]:4.678439478717E-1,(25[&rate=6.014333063743024E-4]:4.177483476699E-1,20[&rate=6.014333063743024E-4]:3.985702654782E-1)[&rate=6.014333063743024E-4]:6.10545043115E-2)[&rate=6.014333063743024E-4]:3.87132213249E-1)[&rate=6.014333063743024E-4]:1.920910152706E-1)[&rate=6.014333063743024E-4]:3.285182647301E-1,102[&rate=6.014333063743024E-4]:2.249005096148E-1)[&rate=6.014333063743024E-4]:2.880176835039E-2)[&rate=6.014333063743024E-4]:3.069140431767E-1,(((18[&rate=6.014333063743024E-4]:5.216610469349E-1,6[&rate=6.014333063743024E-4]:4.586473483047E-1)[&rate=6.014333063743024E-4]:1.349810714614E-1,(10[&rate=6.014333063743024E-4]:3.630427699873E-1,15[&rate=6.014333063743024E-4]:4.013989343708E-1)[&rate=6.014333063743024E-4]:2.470240059432E-1)[&rate=6.014333063743024E-4]:5.822844077495E-1,(3[&rate=6.014333063743024E-4]:6.037623826485E-1,((((92[&rate=6.014333063743024E-4]:1.356031671218E-1,(91[&rate=6.014333063743024E-4]:5.707158316911E-2,90[&rate=6.014333063743024E-4]:5.707158316911E-2)[&rate=6.014333063743024E-4]:7.853158395271E-2)[&rate=6.014333063743024E-4]:3.374132520928E-2,87[&rate=6.014333063743024E-4]:1.556458621941E-1)[&rate=6.014333063743024E-4]:1.825417823405E-2,(((83[&rate=6.014333063743024E-4]:7.407467812328E-2,86[&rate=6.014333063743024E-4]:7.407467812328E-2)[&rate=6.014333063743024E-4]:9.782632281067E-3,85[&rate=6.014333063743024E-4]:8.385731040435E-2)[&rate=6.014333063743024E-4]:6.777636343827E-2,(93[&rate=6.014333063743024E-4]:1.529366613514E-1,84[&rate=6.014333063743024E-4]:1.392380312144E-1)[&rate=6.014333063743024E-4]:1.239564262821E-2)[&rate=6.014333063743024E-4]:2.226636658552E-2)[&rate=6.014333063743024E-4]:5.347359306076E-2,(88[&rate=6.014333063743024E-4]:1.039884123963E-1,89[&rate=6.014333063743024E-4]:1.176870425333E-1)[&rate=6.014333063743024E-4]:1.233852210926E-1)[&rate=6.014333063743024E-4]:9.161147765567E-1)[&rate=6.014333063743024E-4]:5.200956503467E-1)[&rate=6.014333063743024E-4]:4.340185621194E-1)[&rate=6.014333063743024E-4]:5.865322388843E-1,101[&rate=6.014333063743024E-4]:1.141669107971E0)[&rate=6.014333063743024E-4]:2.357605409422E-1,(((16[&rate=6.014333063743024E-4]:2.274237665153E0,97[&rate=6.014333063743024E-4]:1.177064876696E-1)[&rate=6.014333063743024E-4]:1.388602328178E-1,39[&rate=6.014333063743024E-4]:3.276049718536E-1)[&rate=6.014333063743024E-4]:1.976468197743E-2,147[&rate=6.014333063743024E-4]:4.047467030113E-1)[&rate=6.014333063743024E-4]:5.689583608865E-2)[&rate=6.014333063743024E-4]:5.627267779266E-2,146[&rate=6.014333063743024E-4]:5.807567469472E-1)[&rate=6.014333063743024E-4]:8.212079824618E-2)[&rate=6.014333063743024E-4]:1.162436306113E-1)[&rate=6.014333063743024E-4]:2.877039714128E-2)[&rate=6.014333063743024E-4]:1.900215616351E-1,38[&rate=6.014333063743024E-4]:8.093885444171E-1)[&rate=6.014333063743024E-4]:5.309528336706E-1)[&rate=6.014333063743024E-4]:1.450647100303E-1)[&rate=6.014333063743024E-4]:6.155294015005E-2)[&rate=6.014333063743024E-4]:5.146649243303E-2);
tree STATE_730000 [&joint=-20975.451812392923,lnP=-20975.451812392923] = [&R] ((((67[&rate=5.466395876012215E-4]:2.930778607016E-1,((124[&rate=5.466395876012215E-4]:3.427188913154E-2,123[&rate=5.466395876012215E-4]:3.700412956866E-2)[&rate=5.466395876012215E-4]:3.007533076078E-1,122[&rate=5.466395876012215E-4]:3.377574371764E-1)[&rate=5.466395876012215E-4]:4.565929738659E-1)[&rate=5.466395876012215E-4]:1.203522933066E-1,(((119[&rate=5.466395876012215E-4]:9.625936951672E-1,120[&rate=5.466395876012215E-4]:8.667032842083E-1)[&rate=5.466395876012215E-4]:6.617040328925E-1,(((138[&rate=5.466395876012215E-4]:3.620562800671E-1,136[&rate=5.466395876012215E-4]:2.305494307519E-1)[&rate=5.466395876012215E-4]:2.896767404841E-1,135[&rate=5.466395876012215E-4]:4.517330205511E-1)[&rate=5.466395876012215E-4]:7.508022836873E-1,126[&rate=5.466395876012215E-4]:7.647779870741E-1)[&rate=5.466395876012215E-4]:7.381721834186E-2)[&rate=5.466395876012215E-4]:6.908691894867E-1,66[&rate=5.466395876012215E-4]:2.822902052177E-1)[&rate=5.466395876012215E-4]:1.311399487906E-1)[&rate=5.466395876012215E-4]:5.291456659423E-1,(((34[&rate=5.466395876012215E-4]:8.551119405822E-3,((68[&rate=5.466395876012215E-4]:7.472949397914E-1,(((56[&rate=5.466395876012215E-4]:1.986362435767E-1,55[&rate=5.466395876012215E-4]:1.986362435767E-1)[&rate=5.466395876012215E-4]:1.289705172315E-1,(58[&rate=5.466395876012215E-4]:2.914352818175E-1,((54[&rate=5.466395876012215E-4]:1.357643084842E-1,37[&rate=5.466395876012215E-4]:2.122670407247E-1)[&rate=5.466395876012215E-4]:5.778576305813E-2,57[&rate=5.466395876012215E-4]:2.345336780997E-1)[&rate=5.466395876012215E-4]:4.050816109479E-2)[&rate=5.466395876012215E-4]:6.349388336245E-2)[&rate=5.466395876012215E-4]:7.543192030523E-2,59[&rate=5.466395876012215E-4]:4.112354024251E-1)[&rate=5.466395876012215E-4]:3.852398652352E-1)[&rate=5.466395876012215E-4]:4.684262699019E-1,(125[&rate=5.466395876012215E-4]:1.126894279541E0,(((((((12[&rate=5.466395876012215E-4]:1.952753124863E-1,5[&rate=5.466395876012215E-4]:1.569191481029E-1)[&rate=5.466395876012215E-4]:4.231220236606E-1,29[&rate=5.466395876012215E-4]:7.252466512154E-1)[&rate=5.466395876012215E-4]:1.277226974451E-1,103[&rate=5.466395876012215E-4]:6.200926363317E-1)[&rate=5.466395876012215E-4]:1.548513207809E0,52[&rate=5.466395876012215E-4]:5.043121095802E-1)[&rate=5.466395876012215E-4]:4.514897610374E-2,(133[&rate=5.466395876012215E-4]:6.581013848356E-1,(134[&rate=5.466395876012215E-4]:3.700508497797E-1,137[&rate=5.466395876012215E-4]:4.412837264919E-1)[&rate=5.466395876012215E-4]:2.579135487547E-1)[&rate=5.466395876012215E-4]:6.652424765052E-1)[&rate=5.466395876012215E-4]:8.873471979015E-2,(((((80[&rate=5.466395876012215E-4]:2.834736604169E-2,81[&rate=5.466395876012215E-4]:2.834736604169E-2)[&rate=5.466395876012215E-4]:2.879390351233E-1,73[&rate=5.466395876012215E-4]:3.656014696581E-1)[&rate=5.466395876012215E-4]:1.15063918563E-1,(77[&rate=5.466395876012215E-4]:3.528736045785E-1,71[&rate=5.466395876012215E-4]:2.898599059484E-1)[&rate=5.466395876012215E-4]:1.223123315878E-1)[&rate=5.466395876012215E-4]:4.845192799723E-2,(((78[&rate=5.466395876012215E-4]:5.136842512347E-2,72[&rate=5.466395876012215E-4]:2.945061690415E-2)[&rate=5.466395876012215E-4]:1.600831621718E-1,82[&rate=5.466395876012215E-4]:2.196707653773E-1)[&rate=5.466395876012215E-4]:3.248172945752E-2,79[&rate=5.466395876012215E-4]:2.439333167527E-1)[&rate=5.466395876012215E-4]:2.440881090547E-1)[&rate=5.466395876012215E-4]:1.257566804425E-1,((76[&rate=5.466395876012215E-4]:4.620717601305E-1,(74[&rate=5.466395876012215E-4]:3.963463812908E-1,70[&rate=5.466395876012215E-4]:3.579902169073E-1)[&rate=5.466395876012215E-4]:6.572537883969E-2)[&rate=5.466395876012215E-4]:7.270764477452E-2,75[&rate=5.466395876012215E-4]:5.34779404905E-1)[&rate=5.466395876012215E-4]:1.200945917558E-1)[&rate=5.466395876012215E-4]:7.21588146114E-1)[&rate=5.466395876012215E-4]:4.654138325633E-2,53[&rate=5.466395876012215E-4]:6.76540467419E-1)[&rate=5.466395876012215E-4]:6.607363257833E-1)[&rate=5.466395876012215E-4]:2.554935968188E-1)[&rate=5.466395876012215E-4]:2.035642461149E-1)[&rate=5.466395876012215E-4]:1.878310480526E-2,((((36[&rate=5.466395876012215E-4]:1.064741435153E-1,121[&rate=5.466395876012215E-4]:2.18592619831E0)[&rate=5.466395876012215E-4]:1.498419044907E-1,(35[&rate=5.466395876012215E-4]:1.975827513746E-1,127[&rate=5.466395876012215E-4]:2.764706039046E0)[&rate=5.466395876012215E-4]:1.215795416572E-2)[&rate=5.466395876012215E-4]:9.789038693918E-2,(((45[&rate=5.466395876012215E-4]:5.612264881243E-1,((46[&rate=5.466395876012215E-4]:3.409431730445E-1,(43[&rate=5.466395876012215E-4]:3.274460155085E-1,(42[&rate=5.466395876012215E-4]:2.522355018962E-1,(41[&rate=5.466395876012215E-4]:2.451198217293E-1,48[&rate=5.466395876012215E-4]:2.888356687238E-1)[&rate=5.466395876012215E-4]:1.651199292577E-3)[&rate=5.466395876012215E-4]:2.603018574361E-2)[&rate=5.466395876012215E-4]:1.349715753597E-2)[&rate=5.466395876012215E-4]:1.489274339703E-1,((49[&rate=5.466395876012215E-4]:3.967722428085E-1,50[&rate=5.466395876012215E-4]:3.967722428085E-1)[&rate=5.466395876012215E-4]:2.833216435022E-2,((51[&rate=5.466395876012215E-4]:2.549027174688E-1,47[&rate=5.466395876012215E-4]:2.822251218403E-1)[&rate=5.466395876012215E-4]:1.334715538669E-1,44[&rate=5.466395876012215E-4]:4.10232194833E-1)[&rate=5.466395876012215E-4]:4.219461669723E-2)[&rate=5.466395876012215E-4]:3.197931461026E-2)[&rate=5.466395876012215E-4]:7.955260242096E-2)[&rate=5.466395876012215E-4]:3.92986342538E-1,(((65[&rate=5.466395876012215E-4]:2.679183692431E-1,((64[&rate=5.466395876012215E-4]:3.269974548807E-1,62[&rate=5.466395876012215E-4]:3.680933452917E-1)[&rate=5.466395876012215E-4]:1.031567965028E-3,60[&rate=5.466395876012215E-4]:1.77344091339E-1)[&rate=5.466395876012215E-4]:9.057427790411E-2)[&rate=5.466395876012215E-4]:2.352413902692E-1,(63[&rate=5.466395876012215E-4]:7.785492421282E-2,61[&rate=5.466395876012215E-4]:1.189508146239E-1)[&rate=5.466395876012215E-4]:5.759897668063E-1)[&rate=5.466395876012215E-4]:7.635723532236E-1,128[&rate=5.466395876012215E-4]:1.318786907256E0)[&rate=5.466395876012215E-4]:4.088221356972E-1)[&rate=5.466395876012215E-4]:3.19569809588E-2,(((131[&rate=5.466395876012215E-4]:2.797707873224E-1,130[&rate=5.466395876012215E-4]:2.770310612951E-1)[&rate=5.466395876012215E-4]:1.248146628421E-1,(129[&rate=5.466395876012215E-4]:2.723008805353E-1,132[&rate=5.466395876012215E-4]:2.750406065626E-1)[&rate=5.466395876012215E-4]:1.295448436019E-1)[&rate=5.466395876012215E-4]:7.675319885167E-1,(118[&rate=5.466395876012215E-4]:1.280777837041E0,69[&rate=5.466395876012215E-4]:1.291736741151E0)[&rate=5.466395876012215E-4]:2.558617698248E-2)[&rate=5.466395876012215E-4]:5.929280372859E-1)[&rate=5.466395876012215E-4]:7.683219185468E-2)[&rate=5.466395876012215E-4]:2.283913255519E-1,(((((((((((((((28[&rate=5.466395876012215E-4]:4.334512902751E-1,21[&rate=5.466395876012215E-4]:4.087937560287E-1)[&rate=5.466395876012215E-4]:3.722958885724E-1,1[&rate=5.466395876012215E-4]:1.944580898463E-2)[&rate=5.466395876012215E-4]:8.336715111533E-2,24[&rate=5.466395876012215E-4]:8.836348779082E-1)[&rate=5.466395876012215E-4]:5.370477464238E-1,((11[&rate=5.466395876012215E-4]:2.929860509621E-1,140[&rate=5.466395876012215E-4]:2.738079687703E-1)[&rate=5.466395876012215E-4]:4.461784320086E-1,(23[&rate=5.466395876012215E-4]:7.44738425012E-1,(25[&rate=5.466395876012215E-4]:5.132222975928E-1,20[&rate=5.466395876012215E-4]:4.940442154011E-1)[&rate=5.466395876012215E-4]:2.424750315288E-1)[&rate=5.466395876012215E-4]:7.935756480793E-2)[&rate=5.466395876012215E-4]:5.856277304024E-1)[&rate=5.466395876012215E-4]:9.351125669414E-2,102[&rate=5.466395876012215E-4]:3.525500454097E-1)[&rate=5.466395876012215E-4]:4.14556978433E-2,(((((14[&rate=5.466395876012215E-4]:1.086615463295E-1,17[&rate=5.466395876012215E-4]:1.470177107131E-1)[&rate=5.466395876012215E-4]:4.562107514136E-1,(30[&rate=5.466395876012215E-4]:3.200216861611E-1,4[&rate=5.466395876012215E-4]:1.474189464351E-1)[&rate=5.466395876012215E-4]:3.599191047327E-1)[&rate=5.466395876012215E-4]:1.465073999609E-1,((9[&rate=5.466395876012215E-4]:4.436644156031E-1,(117[&rate=5.466395876012215E-4]:3.736590672845E-1,113[&rate=5.466395876012215E-4]:3.709193412569E-1)[&rate=5.466395876012215E-4]:8.096425242824E-2)[&rate=5.466395876012215E-4]:1.479276172424E-1,112[&rate=5.466395876012215E-4]:5.998112109275E-1)[&rate=5.466395876012215E-4]:1.115684867764E-1)[&rate=5.466395876012215E-4]:7.184124152544E-2,(110[&rate=5.466395876012215E-4]:7.193639034929E-1,105[&rate=5.466395876012215E-4]:6.974460952738E-1)[&rate=5.466395876012215E-4]:5.837758368175E-2)[&rate=5.466395876012215E-4]:2.566394599007E-1,((((13[&rate=5.466395876012215E-4]:5.387256116967E-1,19[&rate=5.466395876012215E-4]:5.770817760804E-1)[&rate=5.466395876012215E-4]:2.174714806117E-1,115[&rate=5.466395876012215E-4]:6.740053114865E-1)[&rate=5.466395876012215E-4]:2.55181084495E-2,(((108[&rate=5.466395876012215E-4]:2.232153098472E-1,107[&rate=5.466395876012215E-4]:2.259550358746E-1)[&rate=5.466395876012215E-4]:2.358272992456E-1,(104[&rate=5.466395876012215E-4]:6.481452658738E-2,114[&rate=5.466395876012215E-4]:4.540553984612E-3)[&rate=5.466395876012215E-4]:3.969678085328E-1)[&rate=5.466395876012215E-4]:1.109798584664E-1,109[&rate=5.466395876012215E-4]:5.919402757783E-1)[&rate=5.466395876012215E-4]:1.870351989523E-1)[&rate=5.466395876012215E-4]:2.159368679866E-1,((148[&rate=5.466395876012215E-4]:1.98213213928E-1,143[&rate=5.466395876012215E-4]:1.954734879007E-1)[&rate=5.466395876012215E-4]:5.407222415671E-1,((106[&rate=5.466395876012215E-4]:4.244333765766E-1,(111[&rate=5.466395876012215E-4]:3.394857243681E-1,139[&rate=5.466395876012215E-4]:5.148281901215E-1)[&rate=5.466395876012215E-4]:1.013860083728E-1)[&rate=5.466395876012215E-4]:1.442938450716E-1,116[&rate=5.466395876012215E-4]:5.084532490454E-1)[&rate=5.466395876012215E-4]:1.92126042066E-1)[&rate=5.466395876012215E-4]:2.148809968112E-1)[&rate=5.466395876012215E-4]:4.220833038551E-2)[&rate=5.466395876012215E-4]:4.281179468626E-1)[&rate=5.466395876012215E-4]:1.857490889411E-2,(((144[&rate=5.466395876012215E-4]:4.181750295779E-1,145[&rate=5.466395876012215E-4]:4.236544816328E-1)[&rate=5.466395876012215E-4]:4.487125312191E-2,141[&rate=5.466395876012215E-4]:4.657860087271E-1)[&rate=5.466395876012215E-4]:2.455762049583E-1,142[&rate=5.466395876012215E-4]:7.141019397131E-1)[&rate=5.466395876012215E-4]:9.450540548999E-1)[&rate=5.466395876012215E-4]:1.105672093551E-1,(((((92[&rate=5.466395876012215E-4]:1.475295708087E-1,(91[&rate=5.466395876012215E-4]:8.932572319608E-2,90[&rate=5.466395876012215E-4]:8.932572319608E-2)[&rate=5.466395876012215E-4]:5.820384761267E-2)[&rate=5.466395876012215E-4]:1.14626062892E-1,(83[&rate=5.466395876012215E-4]:2.048031773493E-1,(85[&rate=5.466395876012215E-4]:1.194139643731E-1,(84[&rate=5.466395876012215E-4]:8.47754423275E-2,(93[&rate=5.466395876012215E-4]:4.176752454628E-2,86[&rate=5.466395876012215E-4]:2.806889440927E-2)[&rate=5.466395876012215E-4]:5.670654791823E-2)[&rate=5.466395876012215E-4]:3.463852204559E-2)[&rate=5.466395876012215E-4]:8.53892129762E-2)[&rate=5.466395876012215E-4]:4.365382621439E-2)[&rate=5.466395876012215E-4]:7.395644735898E-2,87[&rate=5.466395876012215E-4]:3.224134509227E-1)[&rate=5.466395876012215E-4]:4.750706059249E-1,(88[&rate=5.466395876012215E-4]:1.214483168212E-1,89[&rate=5.466395876012215E-4]:1.351469469582E-1)[&rate=5.466395876012215E-4]:6.760357400263E-1)[&rate=5.466395876012215E-4]:1.153728898696E0,(3[&rate=5.466395876012215E-4]:7.885921019886E-1,((6[&rate=5.466395876012215E-4]:5.452962435188E-1,(10[&rate=5.466395876012215E-4]:5.414381253192E-1,15[&rate=5.466395876012215E-4]:5.797942897027E-1)[&rate=5.466395876012215E-4]:2.029647436399E-2)[&rate=5.466395876012215E-4]:7.834299634985E-3,18[&rate=5.466395876012215E-4]:6.161442417839E-1)[&rate=5.466395876012215E-4]:2.875163533553E-1)[&rate=5.466395876012215E-4]:6.228948261574E-1)[&rate=5.466395876012215E-4]:1.089212073288E-1)[&rate=5.466395876012215E-4]:4.315045237208E-1,101[&rate=5.466395876012215E-4]:9.491729331681E-1)[&rate=5.466395876012215E-4]:2.091009020562E-1,39[&rate=5.466395876012215E-4]:1.851096762305E-1)[&rate=5.466395876012215E-4]:4.480648408451E-2,16[&rate=5.466395876012215E-4]:2.315409086432E0)[&rate=5.466395876012215E-4]:1.405579643455E-1,97[&rate=5.466395876012215E-4]:2.994358732944E-1)[&rate=5.466395876012215E-4]:2.733400119907E-1,((146[&rate=5.466395876012215E-4]:7.334692130681E-1,(98[&rate=5.466395876012215E-4]:6.969196603399E-1,((99[&rate=5.466395876012215E-4]:4.588515126363E-1,96[&rate=5.466395876012215E-4]:4.233323869535E-1)[&rate=5.466395876012215E-4]:1.988179004789E-1,((94[&rate=5.466395876012215E-4]:2.467523433929E-1,100[&rate=5.466395876012215E-4]:2.467523433929E-1)[&rate=5.466395876012215E-4]:2.090299354884E-1,95[&rate=5.466395876012215E-4]:5.404817324334E-1)[&rate=5.466395876012215E-4]:1.062587189334E-1)[&rate=5.466395876012215E-4]:6.110817072181E-2)[&rate=5.466395876012215E-4]:4.474627403962E-2)[&rate=5.466395876012215E-4]:2.31093142072E-2,40[&rate=5.466395876012215E-4]:6.363599480404E-1)[&rate=5.466395876012215E-4]:7.454188610864E-3)[&rate=5.466395876012215E-4]:3.731913929921E-2,(147[&rate=5.466395876012215E-4]:6.5828749712E-1,(2[&rate=5.466395876012215E-4]:8.963969191234E-1,(31[&rate=5.466395876012215E-4]:8.630530351281E-1,((26[&rate=5.466395876012215E-4]:5.706600598053E-1,(7[&rate=5.466395876012215E-4]:2.14833530385E-1,8[&rate=5.466395876012215E-4]:2.14833530385E-1)[&rate=5.466395876012215E-4]:2.489772143518E-1)[&rate=5.466395876012215E-4]:2.349296218582E-1,(22[&rate=5.466395876012215E-4]:6.111939940601E-1,27[&rate=5.466395876012215E-4]:6.276323502245E-1)[&rate=5.466395876012215E-4]:1.834367834938E-1)[&rate=5.466395876012215E-4]:1.362773702615E-2)[&rate=5.466395876012215E-4]:2.607411442694E-1)[&rate=5.466395876012215E-4]:1.661239331646E0)[&rate=5.466395876012215E-4]:8.022282801081E-2)[&rate=5.466395876012215E-4]:2.109038766656E-1,38[&rate=5.466395876012215E-4]:8.237311416869E-1)[&rate=5.466395876012215E-4]:3.146567228599E-1)[&rate=5.466395876012215E-4]:3.543255048098E-1)[&rate=5.466395876012215E-4]:3.251001302244E-2,32[&rate=5.466395876012215E-4]:3.792642901444E-2)[&rate=5.466395876012215E-4]:1.971788408688E-2)[&rate=5.466395876012215E-4]:2.160006226429E-2,33[&rate=5.466395876012215E-4]:8.472382742032E-2);
tree STATE_740000 [&joint=-20977.619009433492,lnP=-20977.619009433492] = [&R] (34[&rate=5.658618943782203E-4]:6.714306180019E-2,(((((68[&rate=5.658618943782203E-4]:1.148362121042E0,(((54[&rate=5.658618943782203E-4]:2.502299441416E-1,(37[&rate=5.658618943782203E-4]:1.893807299214E-1,58[&rate=5.658618943782203E-4]:1.702550468613E-1)[&rate=5.658618943782203E-4]:1.373519464607E-1)[&rate=5.658618943782203E-4]:2.251711460703E-2,(57[&rate=5.658618943782203E-4]:1.061769501727E-1,59[&rate=5.658618943782203E-4]:1.034447097355E-1)[&rate=5.658618943782203E-4]:2.075537151334E-1)[&rate=5.658618943782203E-4]:2.170748186325E-2,(56[&rate=5.658618943782203E-4]:2.848294351579E-1,55[&rate=5.658618943782203E-4]:2.848294351579E-1)[&rate=5.658618943782203E-4]:3.967975026265E-2)[&rate=5.658618943782203E-4]:8.648365421788E-1)[&rate=5.658618943782203E-4]:2.324052432214E-1,(125[&rate=5.658618943782203E-4]:1.22813185665E0,((((134[&rate=5.658618943782203E-4]:3.945578308824E-1,133[&rate=5.658618943782203E-4]:4.246948171836E-1)[&rate=5.658618943782203E-4]:2.369405526197E-3,137[&rate=5.658618943782203E-4]:4.681601131208E-1)[&rate=5.658618943782203E-4]:9.761164159287E-1,(53[&rate=5.658618943782203E-4]:5.649045145467E-1,((((12[&rate=5.658618943782203E-4]:2.112347920763E-1,5[&rate=5.658618943782203E-4]:1.728786276928E-1)[&rate=5.658618943782203E-4]:2.87816958581E-1,29[&rate=5.658618943782203E-4]:6.059010657258E-1)[&rate=5.658618943782203E-4]:4.659377674653E-1,103[&rate=5.658618943782203E-4]:8.389621208623E-1)[&rate=5.658618943782203E-4]:1.271177503929E0,52[&rate=5.658618943782203E-4]:4.458458902301E-1)[&rate=5.658618943782203E-4]:1.27255345628E-1)[&rate=5.658618943782203E-4]:5.619662712351E-2)[&rate=5.658618943782203E-4]:2.320201039403E-1,((((79[&rate=5.658618943782203E-4]:3.181039010405E-1,71[&rate=5.658618943782203E-4]:2.907066407665E-1)[&rate=5.658618943782203E-4]:2.788219493947E-2,((78[&rate=5.658618943782203E-4]:1.470930870584E-1,72[&rate=5.658618943782203E-4]:1.251752788391E-1)[&rate=5.658618943782203E-4]:1.808118704667E-1,82[&rate=5.658618943782203E-4]:3.361241356072E-1)[&rate=5.658618943782203E-4]:1.80811384548E-2)[&rate=5.658618943782203E-4]:1.785852322161E-1,((80[&rate=5.658618943782203E-4]:8.946849631541E-2,81[&rate=5.658618943782203E-4]:8.946849631541E-2)[&rate=5.658618943782203E-4]:3.136095976837E-1,(73[&rate=5.658618943782203E-4]:3.935781838891E-1,77[&rate=5.658618943782203E-4]:3.880987318344E-1)[&rate=5.658618943782203E-4]:5.881497860319E-2)[&rate=5.658618943782203E-4]:1.132740561146E-1)[&rate=5.658618943782203E-4]:5.588473166704E-1,(((76[&rate=5.658618943782203E-4]:6.027617170972E-1,70[&rate=5.658618943782203E-4]:5.644055527138E-1)[&rate=5.658618943782203E-4]:9.312865549202E-3,74[&rate=5.658618943782203E-4]:6.120745826464E-1)[&rate=5.658618943782203E-4]:2.705762840912E-1,75[&rate=5.658618943782203E-4]:8.826508667376E-1)[&rate=5.658618943782203E-4]:2.418636685396E-1)[&rate=5.658618943782203E-4]:4.750697689454E-1)[&rate=5.658618943782203E-4]:5.853931247012E-1)[&rate=5.658618943782203E-4]:3.193021742797E-1)[&rate=5.658618943782203E-4]:6.239929211894E-2,((((36[&rate=5.658618943782203E-4]:4.238350502995E-2,(127[&rate=5.658618943782203E-4]:2.51701937297E0,121[&rate=5.658618943782203E-4]:2.075923482559E0)[&rate=5.658618943782203E-4]:4.591207726548E-2)[&rate=5.658618943782203E-4]:4.301302976424E-2,35[&rate=5.658618943782203E-4]:3.882119232843E-2)[&rate=5.658618943782203E-4]:4.184174126605E-1,(((128[&rate=5.658618943782203E-4]:1.235849262264E0,((((60[&rate=5.658618943782203E-4]:1.529341013089E-1,64[&rate=5.658618943782203E-4]:3.036190328156E-1)[&rate=5.658618943782203E-4]:2.192469542123E-2,62[&rate=5.658618943782203E-4]:3.666396186478E-1)[&rate=5.658618943782203E-4]:1.089420563867E-1,65[&rate=5.658618943782203E-4]:2.838008531168E-1)[&rate=5.658618943782203E-4]:1.330080730179E-1,(63[&rate=5.658618943782203E-4]:3.055814037767E-1,61[&rate=5.658618943782203E-4]:3.466772941877E-1)[&rate=5.658618943782203E-4]:2.619124538646E-1)[&rate=5.658618943782203E-4]:7.669855416091E-1)[&rate=5.658618943782203E-4]:4.33398923755E-2,(69[&rate=5.658618943782203E-4]:9.313400304896E-1,(118[&rate=5.658618943782203E-4]:7.099834352938E-1,(129[&rate=5.658618943782203E-4]:2.678128147506E-1,(132[&rate=5.658618943782203E-4]:2.422623463125E-1,(130[&rate=5.658618943782203E-4]:1.77699678514E-2,131[&rate=5.658618943782203E-4]:2.050969387876E-2)[&rate=5.658618943782203E-4]:2.217526524338E-1)[&rate=5.658618943782203E-4]:2.829019446543E-2)[&rate=5.658618943782203E-4]:3.051843191733E-1)[&rate=5.658618943782203E-4]:2.103976910862E-1)[&rate=5.658618943782203E-4]:4.985340556571E-1)[&rate=5.658618943782203E-4]:2.089275222519E-1,(((45[&rate=5.658618943782203E-4]:3.36624751803E-1,47[&rate=5.658618943782203E-4]:3.448214731144E-1)[&rate=5.658618943782203E-4]:9.86905604969E-2,44[&rate=5.658618943782203E-4]:4.38047552737E-1)[&rate=5.658618943782203E-4]:5.102845068106E-2,(((49[&rate=5.658618943782203E-4]:2.892099765882E-1,50[&rate=5.658618943782203E-4]:2.892099765882E-1)[&rate=5.658618943782203E-4]:1.539053329479E-1,51[&rate=5.658618943782203E-4]:4.485797904103E-1)[&rate=5.658618943782203E-4]:8.04305908932E-4,(43[&rate=5.658618943782203E-4]:4.148572395945E-1,(((41[&rate=5.658618943782203E-4]:1.396434353574E-1,42[&rate=5.658618943782203E-4]:1.451079162316E-1)[&rate=5.658618943782203E-4]:8.433731975334E-2,48[&rate=5.658618943782203E-4]:2.676966021052E-1)[&rate=5.658618943782203E-4]:2.907460128474E-2,46[&rate=5.658618943782203E-4]:3.077001651384E-1)[&rate=5.658618943782203E-4]:1.07157074456E-1)[&rate=5.658618943782203E-4]:6.184926109627E-2)[&rate=5.658618943782203E-4]:1.783398360162E-2)[&rate=5.658618943782203E-4]:2.283767016193E-1)[&rate=5.658618943782203E-4]:4.97889051385E-1)[&rate=5.658618943782203E-4]:2.393705384533E-1,(((39[&rate=5.658618943782203E-4]:5.024005903324E-1,(2[&rate=5.658618943782203E-4]:9.918990248146E-1,((26[&rate=5.658618943782203E-4]:5.766982167076E-1,(7[&rate=5.658618943782203E-4]:1.717648161239E-1,8[&rate=5.658618943782203E-4]:1.717648161239E-1)[&rate=5.658618943782203E-4]:2.980840855152E-1)[&rate=5.658618943782203E-4]:2.289831176148E-1,(31[&rate=5.658618943782203E-4]:8.357302027962E-1,(22[&rate=5.658618943782203E-4]:4.356594829606E-1,27[&rate=5.658618943782203E-4]:4.52097839125E-1)[&rate=5.658618943782203E-4]:3.452761992875E-1)[&rate=5.658618943782203E-4]:1.378674796465E-2)[&rate=5.658618943782203E-4]:3.697793343278E-1)[&rate=5.658618943782203E-4]:1.467227368347E0)[&rate=5.658618943782203E-4]:2.342938224462E-1,(((146[&rate=5.658618943782203E-4]:7.640657227756E-1,(97[&rate=5.658618943782203E-4]:4.483701917003E-1,(16[&rate=5.658618943782203E-4]:2.523160607013E0,(((((((141[&rate=5.658618943782203E-4]:2.34104415057E-1,145[&rate=5.658618943782203E-4]:2.368441410846E-1)[&rate=5.658618943782203E-4]:1.342451064421E-2,144[&rate=5.658618943782203E-4]:2.447891996739E-1)[&rate=5.658618943782203E-4]:2.157584844774E-1,142[&rate=5.658618943782203E-4]:4.660271362062E-1)[&rate=5.658618943782203E-4]:1.085899863553E0,((((9[&rate=5.658618943782203E-4]:6.719386812331E-1,(((30[&rate=5.658618943782203E-4]:1.75768297603E-1,4[&rate=5.658618943782203E-4]:3.165557876945E-3)[&rate=5.658618943782203E-4]:4.406405951752E-1,113[&rate=5.658618943782203E-4]:5.013403996273E-1)[&rate=5.658618943782203E-4]:1.578424788944E-1,(112[&rate=5.658618943782203E-4]:6.021618931368E-1,117[&rate=5.658618943782203E-4]:6.049016191644E-1)[&rate=5.658618943782203E-4]:5.702098538492E-2)[&rate=5.658618943782203E-4]:2.09749807934E-2)[&rate=5.658618943782203E-4]:6.898434827675E-2,(14[&rate=5.658618943782203E-4]:5.725048649377E-1,17[&rate=5.658618943782203E-4]:6.108610293214E-1)[&rate=5.658618943782203E-4]:1.766373426541E-1)[&rate=5.658618943782203E-4]:5.056726883281E-2,(110[&rate=5.658618943782203E-4]:4.729112310775E-1,105[&rate=5.658618943782203E-4]:4.509934228584E-1)[&rate=5.658618943782203E-4]:3.213187932924E-1)[&rate=5.658618943782203E-4]:3.105136650308E-1,((((13[&rate=5.658618943782203E-4]:4.26051050219E-1,19[&rate=5.658618943782203E-4]:4.644072146027E-1)[&rate=5.658618943782203E-4]:2.03762033856E-1,115[&rate=5.658618943782203E-4]:5.476213032532E-1)[&rate=5.658618943782203E-4]:7.105737672229E-2,(((108[&rate=5.658618943782203E-4]:2.631005001794E-1,107[&rate=5.658618943782203E-4]:2.658402262068E-1)[&rate=5.658618943782203E-4]:1.160491711913E-1,(104[&rate=5.658618943782203E-4]:1.948639790726E-1,114[&rate=5.658618943782203E-4]:1.345900064698E-1)[&rate=5.658618943782203E-4]:1.870254183255E-1)[&rate=5.658618943782203E-4]:4.809107948835E-3,109[&rate=5.658618943782203E-4]:4.058765875386E-1)[&rate=5.658618943782203E-4]:2.922541472314E-1)[&rate=5.658618943782203E-4]:1.696950774882E-1,((((106[&rate=5.658618943782203E-4]:3.112735178973E-1,139[&rate=5.658618943782203E-4]:5.030543398151E-1)[&rate=5.658618943782203E-4]:2.049456153709E-1,111[&rate=5.658618943782203E-4]:5.326574894326E-1)[&rate=5.658618943782203E-4]:2.133731757933E-1,(148[&rate=5.658618943782203E-4]:2.482612789124E-1,143[&rate=5.658618943782203E-4]:2.455215528851E-1)[&rate=5.658618943782203E-4]:4.5941322193E-1)[&rate=5.658618943782203E-4]:9.103240623644E-2,116[&rate=5.658618943782203E-4]:7.603507426952E-1)[&rate=5.658618943782203E-4]:2.802301476847E-2)[&rate=5.658618943782203E-4]:2.3965760317E-1)[&rate=5.658618943782203E-4]:2.691011185774E-1)[&rate=5.658618943782203E-4]:1.368160531924E-1,(((11[&rate=5.658618943782203E-4]:5.223061483942E-1,140[&rate=5.658618943782203E-4]:5.031280662024E-1)[&rate=5.658618943782203E-4]:3.000689763799E-1,(23[&rate=5.658618943782203E-4]:6.840156495091E-1,(25[&rate=5.658618943782203E-4]:4.207546588848E-1,20[&rate=5.658618943782203E-4]:4.015765766931E-1)[&rate=5.658618943782203E-4]:2.742198947339E-1)[&rate=5.658618943782203E-4]:2.232909821142E-1)[&rate=5.658618943782203E-4]:5.583527994433E-1,(102[&rate=5.658618943782203E-4]:1.697206042975E-1,(((28[&rate=5.658618943782203E-4]:6.995034051172E-1,21[&rate=5.658618943782203E-4]:6.748458708708E-1)[&rate=5.658618943782203E-4]:1.690131593162E-1,1[&rate=5.658618943782203E-4]:8.221519457046E-2)[&rate=5.658618943782203E-4]:1.111513265223E-1,24[&rate=5.658618943782203E-4]:9.74188438901E-1)[&rate=5.658618943782203E-4]:3.571760010129E-1)[&rate=5.658618943782203E-4]:1.452538952624E-1)[&rate=5.658618943782203E-4]:1.271932109258E-1)[&rate=5.658618943782203E-4]:1.806991231294E-1,(((((83[&rate=5.658618943782203E-4]:7.577245143121E-2,(84[&rate=5.658618943782203E-4]:2.300982841741E-2,93[&rate=5.658618943782203E-4]:3.670845855442E-2)[&rate=5.658618943782203E-4]:5.27626230138E-2)[&rate=5.658618943782203E-4]:1.031917439135E-1,(92[&rate=5.658618943782203E-4]:6.309361500842E-2,(91[&rate=5.658618943782203E-4]:3.718547955225E-2,90[&rate=5.658618943782203E-4]:3.718547955225E-2)[&rate=5.658618943782203E-4]:2.590813545617E-2)[&rate=5.658618943782203E-4]:1.295692104733E-1)[&rate=5.658618943782203E-4]:1.294751351029E-1,((85[&rate=5.658618943782203E-4]:1.251597448928E-1,86[&rate=5.658618943782203E-4]:1.251597448928E-1)[&rate=5.658618943782203E-4]:2.387453999786E-2,87[&rate=5.658618943782203E-4]:1.490342848906E-1)[&rate=5.658618943782203E-4]:1.59405045557E-1)[&rate=5.658618943782203E-4]:4.101650459637E-1,(88[&rate=5.658618943782203E-4]:5.433494833127E-2,89[&rate=5.658618943782203E-4]:6.803357846828E-2)[&rate=5.658618943782203E-4]:6.642694280801E-1)[&rate=5.658618943782203E-4]:1.16181267028E0,(3[&rate=5.658618943782203E-4]:5.795766326242E-1,((18[&rate=5.658618943782203E-4]:4.54438597695E-1,6[&rate=5.658618943782203E-4]:3.914248990648E-1)[&rate=5.658618943782203E-4]:1.577493498771E-1,(10[&rate=5.658618943782203E-4]:2.122068010528E-1,15[&rate=5.658618943782203E-4]:2.505629654363E-1)[&rate=5.658618943782203E-4]:3.534058040535E-1)[&rate=5.658618943782203E-4]:8.245717820275E-2)[&rate=5.658618943782203E-4]:7.611143866697E-1)[&rate=5.658618943782203E-4]:2.794360882939E-1)[&rate=5.658618943782203E-4]:2.098342364784E-1,101[&rate=5.658618943782203E-4]:8.272216180386E-1)[&rate=5.658618943782203E-4]:5.836102218512E-1)[&rate=5.658618943782203E-4]:8.174076217049E-2)[&rate=5.658618943782203E-4]:1.244387004742E-1)[&rate=5.658618943782203E-4]:3.983453311891E-2,40[&rate=5.658618943782203E-4]:6.836816766596E-1)[&rate=5.658618943782203E-4]:2.20595840845E-2,((98[&rate=5.658618943782203E-4]:7.333362173521E-1,(((94[&rate=5.658618943782203E-4]:1.488600080525E-1,100[&rate=5.658618943782203E-4]:1.488600080525E-1)[&rate=5.658618943782203E-4]:1.044967142138E-1,95[&rate=5.658618943782203E-4]:3.380561758183E-1)[&rate=5.658618943782203E-4]:4.009095151385E-1,(99[&rate=5.658618943782203E-4]:6.461468359828E-1,96[&rate=5.658618943782203E-4]:6.106277102999E-1)[&rate=5.658618943782203E-4]:1.037478167226E-1)[&rate=5.658618943782203E-4]:5.299488143978E-3)[&rate=5.658618943782203E-4]:9.369898650749E-2,147[&rate=5.658618943782203E-4]:7.559969524936E-1)[&rate=5.658618943782203E-4]:7.121357430847E-3)[&rate=5.658618943782203E-4]:3.095315203445E-2)[&rate=5.658618943782203E-4]:1.621867515764E-1,38[&rate=5.658618943782203E-4]:8.305751534259E-1)[&rate=5.658618943782203E-4]:4.683994365318E-1)[&rate=5.658618943782203E-4]:1.988368751679E-1)[&rate=5.658618943782203E-4]:6.320005165133E-3,((67[&rate=5.658618943782203E-4]:4.125167420293E-1,((124[&rate=5.658618943782203E-4]:1.635103506871E-2,123[&rate=5.658618943782203E-4]:1.908327550584E-2)[&rate=5.658618943782203E-4]:4.186937999967E-1,122[&rate=5.658618943782203E-4]:4.377770755026E-1)[&rate=5.658618943782203E-4]:4.760122168675E-1)[&rate=5.658618943782203E-4]:3.327035509471E-1,(66[&rate=5.658618943782203E-4]:4.631303725326E-1,(((138[&rate=5.658618943782203E-4]:1.629540476027E-1,136[&rate=5.658618943782203E-4]:3.144719828752E-2)[&rate=5.658618943782203E-4]:4.158885471885E-1,135[&rate=5.658618943782203E-4]:3.788425947912E-1)[&rate=5.658618943782203E-4]:9.626881950315E-1,((119[&rate=5.658618943782203E-4]:7.928057877336E-1,120[&rate=5.658618943782203E-4]:6.969153767747E-1)[&rate=5.658618943782203E-4]:8.507535036271E-1,126[&rate=5.658618943782203E-4]:8.578567687169E-1)[&rate=5.658618943782203E-4]:4.591670394142E-2)[&rate=5.658618943782203E-4]:8.065310895593E-1)[&rate=5.658618943782203E-4]:2.820899204438E-1)[&rate=5.658618943782203E-4]:1.565457307988E-1)[&rate=5.658618943782203E-4]:1.414164384694E-2,(32[&rate=5.658618943782203E-4]:3.382349500567E-3,33[&rate=5.658618943782203E-4]:8.861801555282E-3)[&rate=5.658618943782203E-4]:2.759381127241E-2)[&rate=5.658618943782203E-4]:1.424909280813E-2);
tree STATE_750000 [&joint=-20991.43753100926,lnP=-20991.43753100926] = [&R] (((32[&rate=6.214598733934826E-4]:7.729054889008E-2,((((((127[&rate=6.214598733934826E-4]:2.243209063335E0,121[&rate=6.214598733934826E-4]:1.802113172924E0)[&rate=6.214598733934826E-4]:4.587682379716E-1,(36[&rate=6.214598733934826E-4]:7.968720780107E-2,35[&rate=6.214598733934826E-4]:3.311186533532E-2)[&rate=6.214598733934826E-4]:1.017421482997E-1)[&rate=6.214598733934826E-4]:1.256610785711E-1,((((((62[&rate=6.214598733934826E-4]:4.748667894628E-1,(64[&rate=6.214598733934826E-4]:3.335010486766E-1,60[&rate=6.214598733934826E-4]:1.828161171699E-1)[&rate=6.214598733934826E-4]:1.002698503752E-1)[&rate=6.214598733934826E-4]:1.574994754189E-3,65[&rate=6.214598733934826E-4]:2.846609622993E-1)[&rate=6.214598733934826E-4]:1.896193939676E-1,(63[&rate=6.214598733934826E-4]:2.755756161401E-1,61[&rate=6.214598733934826E-4]:3.166715065512E-1)[&rate=6.214598733934826E-4]:3.493896716335E-1)[&rate=6.214598733934826E-4]:7.430398255074E-1,(((130[&rate=6.214598733934826E-4]:7.886438656668E-2,131[&rate=6.214598733934826E-4]:8.160411259403E-2)[&rate=6.214598733934826E-4]:1.527054359293E-1,(132[&rate=6.214598733934826E-4]:1.983938088894E-1,129[&rate=6.214598733934826E-4]:1.95654082862E-1)[&rate=6.214598733934826E-4]:3.591573963393E-2)[&rate=6.214598733934826E-4]:3.555927560104E-1,(118[&rate=6.214598733934826E-4]:4.814578347792E-1,69[&rate=6.214598733934826E-4]:4.924167388889E-1)[&rate=6.214598733934826E-4]:2.426910450971E-1)[&rate=6.214598733934826E-4]:6.849521238158E-1)[&rate=6.214598733934826E-4]:2.577374882824E-1,128[&rate=6.214598733934826E-4]:1.527112464577E0)[&rate=6.214598733934826E-4]:1.68504969608E-1,((((49[&rate=6.214598733934826E-4]:3.622652589541E-1,50[&rate=6.214598733934826E-4]:3.622652589541E-1)[&rate=6.214598733934826E-4]:6.465340978883E-2,(44[&rate=6.214598733934826E-4]:4.444561163921E-1,(51[&rate=6.214598733934826E-4]:4.195612655432E-1,47[&rate=6.214598733934826E-4]:4.468836699147E-1)[&rate=6.214598733934826E-4]:3.036927351643E-3)[&rate=6.214598733934826E-4]:9.784956722328E-3)[&rate=6.214598733934826E-4]:1.155238194064E-1,(46[&rate=6.214598733934826E-4]:4.329712462854E-1,(43[&rate=6.214598733934826E-4]:4.09931752944E-1,((41[&rate=6.214598733934826E-4]:2.008717754557E-1,48[&rate=6.214598733934826E-4]:2.445876224502E-1)[&rate=6.214598733934826E-4]:2.529707700616E-2,42[&rate=6.214598733934826E-4]:2.316333333361E-1)[&rate=6.214598733934826E-4]:1.291180917392E-1)[&rate=6.214598733934826E-4]:2.303949334141E-2)[&rate=6.214598733934826E-4]:1.422581271097E-1)[&rate=6.214598733934826E-4]:9.97562678409E-2,45[&rate=6.214598733934826E-4]:6.667889199246E-1)[&rate=6.214598733934826E-4]:2.554323019692E-1)[&rate=6.214598733934826E-4]:9.366478130861E-2)[&rate=6.214598733934826E-4]:3.272326424137E-1,((((40[&rate=6.214598733934826E-4]:6.153332708179E-1,16[&rate=6.214598733934826E-4]:2.700826196935E0)[&rate=6.214598733934826E-4]:9.892405411451E-2,((146[&rate=6.214598733934826E-4]:5.845586522226E-1,(((((((11[&rate=6.214598733934826E-4]:3.364321478091E-1,140[&rate=6.214598733934826E-4]:3.172540656174E-1)[&rate=6.214598733934826E-4]:3.301816294685E-1,(23[&rate=6.214598733934826E-4]:6.84162481903E-1,(25[&rate=6.214598733934826E-4]:6.221502198919E-1,20[&rate=6.214598733934826E-4]:6.029721377002E-1)[&rate=6.214598733934826E-4]:7.297116612074E-2)[&rate=6.214598733934826E-4]:6.738280222386E-2)[&rate=6.214598733934826E-4]:5.653324274432E-1,102[&rate=6.214598733934826E-4]:1.661927800633E-1)[&rate=6.214598733934826E-4]:6.037449711854E-2,(((28[&rate=6.214598733934826E-4]:7.655368351303E-1,21[&rate=6.214598733934826E-4]:7.408793008838E-1)[&rate=6.214598733934826E-4]:1.606744627782E-1,1[&rate=6.214598733934826E-4]:1.399099280455E-1)[&rate=6.214598733934826E-4]:7.298734405324E-2,24[&rate=6.214598733934826E-4]:9.93719189907E-1)[&rate=6.214598733934826E-4]:3.944919228912E-1)[&rate=6.214598733934826E-4]:3.182061425572E-2,((142[&rate=6.214598733934826E-4]:6.126192808911E-1,((141[&rate=6.214598733934826E-4]:1.149589829822E-1,144[&rate=6.214598733934826E-4]:1.122192569549E-1)[&rate=6.214598733934826E-4]:4.955861741011E-2,145[&rate=6.214598733934826E-4]:1.672573264199E-1)[&rate=6.214598733934826E-4]:4.453619544712E-1)[&rate=6.214598733934826E-4]:8.288668697061E-1,(((110[&rate=6.214598733934826E-4]:6.622206398164E-1,105[&rate=6.214598733934826E-4]:6.403028315973E-1)[&rate=6.214598733934826E-4]:9.511166054458E-2,(((117[&rate=6.214598733934826E-4]:3.374814527135E-1,113[&rate=6.214598733934826E-4]:3.347417266859E-1)[&rate=6.214598733934826E-4]:3.465928127266E-1,9[&rate=6.214598733934826E-4]:6.731153613304E-1)[&rate=6.214598733934826E-4]:3.623153811889E-2,((14[&rate=6.214598733934826E-4]:3.37332307555E-1,17[&rate=6.214598733934826E-4]:3.756884719386E-1)[&rate=6.214598733934826E-4]:2.691668256764E-1,((30[&rate=6.214598733934826E-4]:4.186052431867E-1,4[&rate=6.214598733934826E-4]:2.460025034607E-1)[&rate=6.214598733934826E-4]:2.707721922506E-1,112[&rate=6.214598733934826E-4]:5.743089422865E-1)[&rate=6.214598733934826E-4]:3.219019094487E-2)[&rate=6.214598733934826E-4]:1.110669443E-1)[&rate=6.214598733934826E-4]:4.524567488434E-2)[&rate=6.214598733934826E-4]:3.312169669921E-1,((((139[&rate=6.214598733934826E-4]:5.319688264968E-1,(106[&rate=6.214598733934826E-4]:1.015268651557E-2,111[&rate=6.214598733934826E-4]:2.659104267995E-2)[&rate=6.214598733934826E-4]:3.300353180635E-1)[&rate=6.214598733934826E-4]:4.258560197931E-1,116[&rate=6.214598733934826E-4]:7.057700517694E-1)[&rate=6.214598733934826E-4]:1.551994079517E-1,(148[&rate=6.214598733934826E-4]:2.998591316438E-1,143[&rate=6.214598733934826E-4]:2.971194056165E-1)[&rate=6.214598733934826E-4]:5.994664924609E-1)[&rate=6.214598733934826E-4]:6.982058868235E-2,(((107[&rate=6.214598733934826E-4]:4.141217279211E-1,109[&rate=6.214598733934826E-4]:4.332998101128E-1)[&rate=6.214598733934826E-4]:2.252891015493E-1,((104[&rate=6.214598733934826E-4]:6.36016163373E-2,114[&rate=6.214598733934826E-4]:3.327643734528E-3)[&rate=6.214598733934826E-4]:3.215084311818E-1,108[&rate=6.214598733934826E-4]:3.823703214918E-1)[&rate=6.214598733934826E-4]:2.543007819512E-1)[&rate=6.214598733934826E-4]:2.973633436869E-1,((13[&rate=6.214598733934826E-4]:5.393702071414E-1,19[&rate=6.214598733934826E-4]:5.777263715251E-1)[&rate=6.214598733934826E-4]:2.604690625077E-1,115[&rate=6.214598733934826E-4]:7.176474888273E-1)[&rate=6.214598733934826E-4]:1.588527117273E-1)[&rate=6.214598733934826E-4]:5.428984784889E-2)[&rate=6.214598733934826E-4]:8.10468901825E-2)[&rate=6.214598733934826E-4]:1.748546914632E-1)[&rate=6.214598733934826E-4]:6.347708330611E-2)[&rate=6.214598733934826E-4]:7.529399769652E-3,(((6[&rate=6.214598733934826E-4]:4.369036249556E-1,((10[&rate=6.214598733934826E-4]:2.955401701625E-1,15[&rate=6.214598733934826E-4]:3.338963345459E-1)[&rate=6.214598733934826E-4]:1.337474801322E-1,18[&rate=6.214598733934826E-4]:4.758629927604E-1)[&rate=6.214598733934826E-4]:2.405433082538E-2)[&rate=6.214598733934826E-4]:4.85813291821E-1,3[&rate=6.214598733934826E-4]:8.706621222561E-1)[&rate=6.214598733934826E-4]:7.215691704849E-2,((((92[&rate=6.214598733934826E-4]:8.414232871855E-2,(91[&rate=6.214598733934826E-4]:2.620770725908E-2,90[&rate=6.214598733934826E-4]:2.620770725908E-2)[&rate=6.214598733934826E-4]:5.793462145947E-2)[&rate=6.214598733934826E-4]:1.062111801153E-1,(93[&rate=6.214598733934826E-4]:9.482354113043E-2,(84[&rate=6.214598733934826E-4]:7.752316617637E-2,83[&rate=6.214598733934826E-4]:7.752316617637E-2)[&rate=6.214598733934826E-4]:3.60174481705E-3)[&rate=6.214598733934826E-4]:9.55299677034E-2)[&rate=6.214598733934826E-4]:2.820266596031E-2,87[&rate=6.214598733934826E-4]:2.048575446571E-1)[&rate=6.214598733934826E-4]:1.648378923131E-1,((85[&rate=6.214598733934826E-4]:8.24145604822E-2,86[&rate=6.214598733934826E-4]:8.24145604822E-2)[&rate=6.214598733934826E-4]:1.182774899265E-1,(88[&rate=6.214598733934826E-4]:7.722242998216E-2,89[&rate=6.214598733934826E-4]:9.092106011918E-2)[&rate=6.214598733934826E-4]:1.234696204266E-1)[&rate=6.214598733934826E-4]:1.690033865615E-1)[&rate=6.214598733934826E-4]:1.112849629732E0)[&rate=6.214598733934826E-4]:3.203585258752E-1)[&rate=6.214598733934826E-4]:4.674213574297E-1,101[&rate=6.214598733934826E-4]:7.27859196582E-1)[&rate=6.214598733934826E-4]:7.096450353994E-1)[&rate=6.214598733934826E-4]:2.249021912409E-1,(39[&rate=6.214598733934826E-4]:6.639442247603E-1,((2[&rate=6.214598733934826E-4]:9.291391601688E-1,(((22[&rate=6.214598733934826E-4]:4.610217868512E-1,27[&rate=6.214598733934826E-4]:4.774601430156E-1)[&rate=6.214598733934826E-4]:3.349232274727E-1,31[&rate=6.214598733934826E-4]:8.507395348719E-1)[&rate=6.214598733934826E-4]:1.36041574922E-3,(26[&rate=6.214598733934826E-4]:6.534606764827E-1,(7[&rate=6.214598733934826E-4]:2.980906827414E-1,8[&rate=6.214598733934826E-4]:2.980906827414E-1)[&rate=6.214598733934826E-4]:2.485206786728E-1)[&rate=6.214598733934826E-4]:1.548036577001E-1)[&rate=6.214598733934826E-4]:3.044364698217E-1)[&rate=6.214598733934826E-4]:1.611351092339E0,(147[&rate=6.214598733934826E-4]:6.310246810005E-1,97[&rate=6.214598733934826E-4]:5.02609380454E-1)[&rate=6.214598733934826E-4]:1.011681785772E-2)[&rate=6.214598733934826E-4]:8.017977508234E-2)[&rate=6.214598733934826E-4]:2.529803946827E-2)[&rate=6.214598733934826E-4]:2.501506070384E-2)[&rate=6.214598733934826E-4]:8.479870897948E-2,(98[&rate=6.214598733934826E-4]:6.666043142438E-1,((99[&rate=6.214598733934826E-4]:5.386886828778E-1,96[&rate=6.214598733934826E-4]:5.031695571949E-1)[&rate=6.214598733934826E-4]:1.308243873641E-1,((94[&rate=6.214598733934826E-4]:2.67566987247E-1,100[&rate=6.214598733934826E-4]:2.67566987247E-1)[&rate=6.214598733934826E-4]:7.136003699048E-2,95[&rate=6.214598733934826E-4]:4.236264777896E-1)[&rate=6.214598733934826E-4]:2.349576307038E-1)[&rate=6.214598733934826E-4]:1.894916749918E-2)[&rate=6.214598733934826E-4]:2.608670202143E-1)[&rate=6.214598733934826E-4]:2.832071786598E-1,38[&rate=6.214598733934826E-4]:1.013957201643E0)[&rate=6.214598733934826E-4]:1.761559794926E-1)[&rate=6.214598733934826E-4]:2.935919849827E-1,34[&rate=6.214598733934826E-4]:1.832602097231E-2)[&rate=6.214598733934826E-4]:7.613841655048E-2,((68[&rate=6.214598733934826E-4]:9.743016253051E-1,(55[&rate=6.214598733934826E-4]:3.569991570833E-1,(56[&rate=6.214598733934826E-4]:2.167010987401E-1,((58[&rate=6.214598733934826E-4]:2.013118571977E-1,(59[&rate=6.214598733934826E-4]:1.430972852636E-1,37[&rate=6.214598733934826E-4]:1.813486513838E-1)[&rate=6.214598733934826E-4]:3.908888887405E-2)[&rate=6.214598733934826E-4]:2.582408952454E-2,(57[&rate=6.214598733934826E-4]:1.442240385265E-1,54[&rate=6.214598733934826E-4]:1.032404319691E-1)[&rate=6.214598733934826E-4]:6.651846557282E-2)[&rate=6.214598733934826E-4]:1.688755638949E-2)[&rate=6.214598733934826E-4]:1.402980583432E-1)[&rate=6.214598733934826E-4]:6.582860747792E-1)[&rate=6.214598733934826E-4]:2.861792647002E-1,(125[&rate=6.214598733934826E-4]:9.159655022572E-1,(((((12[&rate=6.214598733934826E-4]:4.091997654744E-1,5[&rate=6.214598733934826E-4]:3.70843601091E-1)[&rate=6.214598733934826E-4]:2.451956926602E-1,29[&rate=6.214598733934826E-4]:7.612447732031E-1)[&rate=6.214598733934826E-4]:2.208667380024E-1,103[&rate=6.214598733934826E-4]:7.492347988768E-1)[&rate=6.214598733934826E-4]:1.535976079595E0,(53[&rate=6.214598733934826E-4]:5.076091180796E-1,(((137[&rate=6.214598733934826E-4]:4.132357971772E-1,134[&rate=6.214598733934826E-4]:3.42002920465E-1)[&rate=6.214598733934826E-4]:6.217475036033E-2,133[&rate=6.214598733934826E-4]:4.343146571265E-1)[&rate=6.214598733934826E-4]:8.049723395618E-1,(((80[&rate=6.214598733934826E-4]:1.738753114139E-1,81[&rate=6.214598733934826E-4]:1.738753114139E-1)[&rate=6.214598733934826E-4]:2.396000172194E-1,(((((79[&rate=6.214598733934826E-4]:6.54787510986E-2,71[&rate=6.214598733934826E-4]:3.808149082457E-2)[&rate=6.214598733934826E-4]:2.362364083051E-1,82[&rate=6.214598733934826E-4]:3.099343374857E-1)[&rate=6.214598733934826E-4]:1.35403479582E-3,(72[&rate=6.214598733934826E-4]:1.233123267917E-1,78[&rate=6.214598733934826E-4]:1.452301350111E-1)[&rate=6.214598733934826E-4]:1.578390591884E-1)[&rate=6.214598733934826E-4]:1.06688103393E-2,73[&rate=6.214598733934826E-4]:3.548338949496E-1)[&rate=6.214598733934826E-4]:1.554589105709E-2,77[&rate=6.214598733934826E-4]:3.64900333952E-1)[&rate=6.214598733934826E-4]:9.24106111197E-2)[&rate=6.214598733934826E-4]:1.942447669132E-1,((74[&rate=6.214598733934826E-4]:4.518093246411E-1,(70[&rate=6.214598733934826E-4]:3.624658250185E-1,76[&rate=6.214598733934826E-4]:4.00821989402E-1)[&rate=6.214598733934826E-4]:5.098733523913E-2)[&rate=6.214598733934826E-4]:4.13413334959E-2,75[&rate=6.214598733934826E-4]:4.93150658137E-1)[&rate=6.214598733934826E-4]:1.638845059026E-1)[&rate=6.214598733934826E-4]:5.466353942926E-1)[&rate=6.214598733934826E-4]:5.040161835956E-2)[&rate=6.214598733934826E-4]:1.051113045198E-1)[&rate=6.214598733934826E-4]:2.904813841487E-1,52[&rate=6.214598733934826E-4]:9.113985280595E-1)[&rate=6.214598733934826E-4]:2.231462091703E-1)[&rate=6.214598733934826E-4]:5.111820544149E-1)[&rate=6.214598733934826E-4]:2.447178839198E-1)[&rate=6.214598733934826E-4]:4.743919586383E-3)[&rate=6.214598733934826E-4]:1.129667784752E-2,33[&rate=6.214598733934826E-4]:9.406667879232E-2)[&rate=6.214598733934826E-4]:1.232063538938E-2,(66[&rate=6.214598733934826E-4]:4.141168044269E-1,((67[&rate=6.214598733934826E-4]:2.758970209994E-1,((124[&rate=6.214598733934826E-4]:4.859272657281E-2,123[&rate=6.214598733934826E-4]:5.132496700994E-2)[&rate=6.214598733934826E-4]:3.133487794848E-1,122[&rate=6.214598733934826E-4]:3.646737464947E-1)[&rate=6.214598733934826E-4]:4.124958248454E-1)[&rate=6.214598733934826E-4]:8.041782244009E-2,(126[&rate=6.214598733934826E-4]:1.244358080168E0,((((138[&rate=6.214598733934826E-4]:1.74422302104E-1,136[&rate=6.214598733934826E-4]:4.291545278876E-2)[&rate=6.214598733934826E-4]:4.171713408651E-1,135[&rate=6.214598733934826E-4]:3.91593642969E-1)[&rate=6.214598733934826E-4]:2.566527823846E-1,120[&rate=6.214598733934826E-4]:9.003012198742E-1)[&rate=6.214598733934826E-4]:9.664645457315E-1,119[&rate=6.214598733934826E-4]:1.962656176565E0)[&rate=6.214598733934826E-4]:6.740442624715E-2)[&rate=6.214598733934826E-4]:3.591309529566E-1)[&rate=6.214598733934826E-4]:5.780196098738E-2)[&rate=6.214598733934826E-4]:5.717225645493E-1);
tree STATE_760000 [&joint=-20990.74564261515,lnP=-20990.74564261515] = [&R] (((32[&rate=5.127682156328638E-4]:1.61608383898E-3,((66[&rate=5.127682156328638E-4]:3.976312198458E-1,(120[&rate=5.127682156328638E-4]:1.723531064814E0,(126[&rate=5.127682156328638E-4]:9.944158519758E-1,((138[&rate=5.127682156328638E-4]:1.426192192614E-1,136[&rate=5.127682156328638E-4]:1.111236994621E-2)[&rate=5.127682156328638E-4]:3.607469213024E-1,135[&rate=5.127682156328638E-4]:3.033661405638E-1)[&rate=5.127682156328638E-4]:1.128807028576E0)[&rate=5.127682156328638E-4]:3.930310115368E-2)[&rate=5.127682156328638E-4]:6.110864564013E-1)[&rate=5.127682156328638E-4]:7.507465462278E-2,((67[&rate=5.127682156328638E-4]:3.236582527061E-1,((123[&rate=5.127682156328638E-4]:1.2500319746E-1,124[&rate=5.127682156328638E-4]:1.222709570229E-1)[&rate=5.127682156328638E-4]:2.470857858293E-1,122[&rate=5.127682156328638E-4]:3.720889832893E-1)[&rate=5.127682156328638E-4]:4.528418197575E-1)[&rate=5.127682156328638E-4]:1.298543158981E-1,119[&rate=5.127682156328638E-4]:2.486389280933E0)[&rate=5.127682156328638E-4]:1.919330586431E-2)[&rate=5.127682156328638E-4]:4.138417162196E-1)[&rate=5.127682156328638E-4]:2.247144093375E-2,(((127[&rate=5.127682156328638E-4]:2.953582441496E0,((35[&rate=5.127682156328638E-4]:1.429215510755E-1,(121[&rate=5.127682156328638E-4]:2.100616763305E0,36[&rate=5.127682156328638E-4]:2.116470851063E-2)[&rate=5.127682156328638E-4]:1.683321850306E-1)[&rate=5.127682156328638E-4]:2.204719238191E-1,((((51[&rate=5.127682156328638E-4]:3.969519076596E-1,((44[&rate=5.127682156328638E-4]:3.501891466144E-1,47[&rate=5.127682156328638E-4]:3.556536274887E-1)[&rate=5.127682156328638E-4]:5.617454426429E-2,(49[&rate=5.127682156328638E-4]:3.167505886451E-1,50[&rate=5.127682156328638E-4]:3.167505886451E-1)[&rate=5.127682156328638E-4]:6.229069786214E-2)[&rate=5.127682156328638E-4]:1.244614027809E-2)[&rate=5.127682156328638E-4]:1.398985313792E-1,(46[&rate=5.127682156328638E-4]:4.545108041742E-1,(43[&rate=5.127682156328638E-4]:4.454038160972E-1,(48[&rate=5.127682156328638E-4]:3.939330548076E-1,(41[&rate=5.127682156328638E-4]:3.337078268398E-1,42[&rate=5.127682156328638E-4]:3.39172307714E-1)[&rate=5.127682156328638E-4]:1.650938097336E-2)[&rate=5.127682156328638E-4]:4.054179954105E-2)[&rate=5.127682156328638E-4]:9.106988077062E-3)[&rate=5.127682156328638E-4]:1.09662039236E-1)[&rate=5.127682156328638E-4]:8.897429281615E-2,45[&rate=5.127682156328638E-4]:6.44950414915E-1)[&rate=5.127682156328638E-4]:2.167232650636E-1,(((62[&rate=5.127682156328638E-4]:4.11409352832E-1,(64[&rate=5.127682156328638E-4]:2.503508632489E-1,(60[&rate=5.127682156328638E-4]:5.793485664604E-2,65[&rate=5.127682156328638E-4]:5.793485664604E-2)[&rate=5.127682156328638E-4]:4.173107509613E-2)[&rate=5.127682156328638E-4]:1.199625991721E-1)[&rate=5.127682156328638E-4]:2.352021898546E-1,(63[&rate=5.127682156328638E-4]:1.542809489353E-2,61[&rate=5.127682156328638E-4]:5.652398530457E-2)[&rate=5.127682156328638E-4]:5.90087557382E-1)[&rate=5.127682156328638E-4]:9.786890929211E-1,((118[&rate=5.127682156328638E-4]:1.301146877425E0,((129[&rate=5.127682156328638E-4]:2.45930927723E-1,((130[&rate=5.127682156328638E-4]:1.773258492951E-1,131[&rate=5.127682156328638E-4]:1.800655753224E-1)[&rate=5.127682156328638E-4]:4.821925649923E-2,132[&rate=5.127682156328638E-4]:2.282848318217E-1)[&rate=5.127682156328638E-4]:2.03858219287E-2)[&rate=5.127682156328638E-4]:8.831183446849E-1,69[&rate=5.127682156328638E-4]:1.276994477888E0)[&rate=5.127682156328638E-4]:3.511130364754E-2)[&rate=5.127682156328638E-4]:2.492257831801E-1,128[&rate=5.127682156328638E-4]:1.410646633208E0)[&rate=5.127682156328638E-4]:7.492797500225E-2)[&rate=5.127682156328638E-4]:1.494952840596E-1)[&rate=5.127682156328638E-4]:2.570907059123E-1)[&rate=5.127682156328638E-4]:2.306567893066E-2)[&rate=5.127682156328638E-4]:2.500137684948E-1,(((97[&rate=5.127682156328638E-4]:7.445044206976E-1,((99[&rate=5.127682156328638E-4]:4.643481187577E-1,96[&rate=5.127682156328638E-4]:4.288289930748E-1)[&rate=5.127682156328638E-4]:3.623910197522E-1,(((94[&rate=5.127682156328638E-4]:3.327461545849E-1,100[&rate=5.127682156328638E-4]:3.327461545849E-1)[&rate=5.127682156328638E-4]:1.170495050313E-1,95[&rate=5.127682156328638E-4]:5.344951131683E-1)[&rate=5.127682156328638E-4]:2.457941923918E-1,(98[&rate=5.127682156328638E-4]:6.265985317654E-1,((((((102[&rate=5.127682156328638E-4]:4.5264546829E-2,((11[&rate=5.127682156328638E-4]:7.612201891454E-1,140[&rate=5.127682156328638E-4]:7.420421069536E-1)[&rate=5.127682156328638E-4]:1.280462385861E-1,(23[&rate=5.127682156328638E-4]:8.201391719689E-1,(25[&rate=5.127682156328638E-4]:4.522477173351E-1,20[&rate=5.127682156328638E-4]:4.330696351434E-1)[&rate=5.127682156328638E-4]:3.788503587435E-1)[&rate=5.127682156328638E-4]:1.540587626118E-1)[&rate=5.127682156328638E-4]:2.21751543755E-1)[&rate=5.127682156328638E-4]:1.396069728404E-2,(((28[&rate=5.127682156328638E-4]:7.791138711118E-1,21[&rate=5.127682156328638E-4]:7.544563368654E-1)[&rate=5.127682156328638E-4]:1.108423160913E-1,1[&rate=5.127682156328638E-4]:1.036548173402E-1)[&rate=5.127682156328638E-4]:8.881416995943E-2,24[&rate=5.127682156328638E-4]:9.732909051078E-1)[&rate=5.127682156328638E-4]:2.475781746216E-1)[&rate=5.127682156328638E-4]:1.926910838271E-1,((((110[&rate=5.127682156328638E-4]:5.354567159058E-1,105[&rate=5.127682156328638E-4]:5.135389076867E-1)[&rate=5.127682156328638E-4]:2.781180636854E-1,113[&rate=5.127682156328638E-4]:8.190542316459E-1)[&rate=5.127682156328638E-4]:6.217115390499E-2,(((14[&rate=5.127682156328638E-4]:4.048366338156E-1,17[&rate=5.127682156328638E-4]:4.431927981993E-1)[&rate=5.127682156328638E-4]:1.457095298371E-1,((112[&rate=5.127682156328638E-4]:4.95746388328E-1,117[&rate=5.127682156328638E-4]:4.984861143556E-1)[&rate=5.127682156328638E-4]:2.742016367421E-2,9[&rate=5.127682156328638E-4]:5.149473739202E-1)[&rate=5.127682156328638E-4]:2.737961165052E-2)[&rate=5.127682156328638E-4]:6.176802749524E-2,(30[&rate=5.127682156328638E-4]:3.09699168682E-1,4[&rate=5.127682156328638E-4]:1.370964289559E-1)[&rate=5.127682156328638E-4]:4.176835156169E-1)[&rate=5.127682156328638E-4]:2.68911194403E-1)[&rate=5.127682156328638E-4]:2.184228056029E-1,(((((106[&rate=5.127682156328638E-4]:3.042167990311E-1,139[&rate=5.127682156328638E-4]:4.959976209488E-1)[&rate=5.127682156328638E-4]:5.795887904531E-2,111[&rate=5.127682156328638E-4]:3.786140342407E-1)[&rate=5.127682156328638E-4]:1.162686727194E-1,116[&rate=5.127682156328638E-4]:4.18170378193E-1)[&rate=5.127682156328638E-4]:4.361903487591E-1,(148[&rate=5.127682156328638E-4]:4.207245494351E-1,143[&rate=5.127682156328638E-4]:4.179848234078E-1)[&rate=5.127682156328638E-4]:4.719923419006E-1)[&rate=5.127682156328638E-4]:1.906809067554E-2,(((109[&rate=5.127682156328638E-4]:7.42502981278E-1,(108[&rate=5.127682156328638E-4]:5.56461278665E-1,(104[&rate=5.127682156328638E-4]:1.235820800982E-1,114[&rate=5.127682156328638E-4]:6.330810749547E-2)[&rate=5.127682156328638E-4]:4.356189245941E-1)[&rate=5.127682156328638E-4]:1.641238943939E-1)[&rate=5.127682156328638E-4]:1.440699703603E-1,107[&rate=5.127682156328638E-4]:8.673948694465E-1)[&rate=5.127682156328638E-4]:4.095764375002E-2,((13[&rate=5.127682156328638E-4]:4.607809478167E-1,19[&rate=5.127682156328638E-4]:4.991371122004E-1)[&rate=5.127682156328638E-4]:3.595385678711E-1,115[&rate=5.127682156328638E-4]:7.38127734866E-1)[&rate=5.127682156328638E-4]:1.099508057278E-1)[&rate=5.127682156328638E-4]:2.535027703384E-2)[&rate=5.127682156328638E-4]:1.440275927043E-1)[&rate=5.127682156328638E-4]:2.262407395258E-1)[&rate=5.127682156328638E-4]:4.974107371383E-2,(142[&rate=5.127682156328638E-4]:7.817886657058E-1,(144[&rate=5.127682156328638E-4]:6.403605481157E-1,(141[&rate=5.127682156328638E-4]:3.062160499851E-1,145[&rate=5.127682156328638E-4]:3.089557760126E-1)[&rate=5.127682156328638E-4]:3.36884224158E-1)[&rate=5.127682156328638E-4]:1.359486655351E-1)[&rate=5.127682156328638E-4]:7.664440784139E-1)[&rate=5.127682156328638E-4]:3.432309306466E-1,(((((92[&rate=5.127682156328638E-4]:9.102727790083E-2,(91[&rate=5.127682156328638E-4]:7.792120039208E-2,90[&rate=5.127682156328638E-4]:7.792120039208E-2)[&rate=5.127682156328638E-4]:1.310607750875E-2)[&rate=5.127682156328638E-4]:1.756235468776E-1,((93[&rate=5.127682156328638E-4]:9.089357501716E-2,(84[&rate=5.127682156328638E-4]:5.411957637247E-2,85[&rate=5.127682156328638E-4]:5.411957637247E-2)[&rate=5.127682156328638E-4]:2.307536850767E-2)[&rate=5.127682156328638E-4]:1.181818818954E-1,(86[&rate=5.127682156328638E-4]:5.319913654491E-2,83[&rate=5.127682156328638E-4]:5.319913654491E-2)[&rate=5.127682156328638E-4]:1.421776902306E-1)[&rate=5.127682156328638E-4]:5.757536786596E-2)[&rate=5.127682156328638E-4]:1.356400115244E-2,((88[&rate=5.127682156328638E-4]:1.732335180038E-1,89[&rate=5.127682156328638E-4]:1.869321481408E-1)[&rate=5.127682156328638E-4]:7.94287838538E-2,87[&rate=5.127682156328638E-4]:2.526623018576E-1)[&rate=5.127682156328638E-4]:1.38538939363E-2)[&rate=5.127682156328638E-4]:1.104493189242E0,3[&rate=5.127682156328638E-4]:8.312833576383E-1)[&rate=5.127682156328638E-4]:6.295698752683E-2,((10[&rate=5.127682156328638E-4]:5.18704411719E-1,15[&rate=5.127682156328638E-4]:5.570605761024E-1)[&rate=5.127682156328638E-4]:1.369566528483E-1,(18[&rate=5.127682156328638E-4]:5.151131854511E-1,6[&rate=5.127682156328638E-4]:4.52099486821E-1)[&rate=5.127682156328638E-4]:1.871232215819E-1)[&rate=5.127682156328638E-4]:3.070724312827E-1)[&rate=5.127682156328638E-4]:7.47908261108E-1)[&rate=5.127682156328638E-4]:6.743007379023E-1,101[&rate=5.127682156328638E-4]:1.313709618148E0)[&rate=5.127682156328638E-4]:1.57637772065E-1)[&rate=5.127682156328638E-4]:1.42761812046E-1)[&rate=5.127682156328638E-4]:3.552087120127E-2)[&rate=5.127682156328638E-4]:1.390767575975E-1)[&rate=5.127682156328638E-4]:6.355777450311E-2,((40[&rate=5.127682156328638E-4]:6.943082898062E-1,(39[&rate=5.127682156328638E-4]:6.624499628992E-1,(16[&rate=5.127682156328638E-4]:2.69082107471E0,((2[&rate=5.127682156328638E-4]:1.470272411775E0,((31[&rate=5.127682156328638E-4]:8.724687075167E-1,(26[&rate=5.127682156328638E-4]:6.557443022488E-1,(7[&rate=5.127682156328638E-4]:1.610766521156E-1,8[&rate=5.127682156328638E-4]:1.610766521156E-1)[&rate=5.127682156328638E-4]:3.878183350647E-1)[&rate=5.127682156328638E-4]:1.728887888295E-1)[&rate=5.127682156328638E-4]:1.408951457742E-1,(22[&rate=5.127682156328638E-4]:6.066636990653E-1,27[&rate=5.127682156328638E-4]:6.231020552297E-1)[&rate=5.127682156328638E-4]:3.519056336776E-1)[&rate=5.127682156328638E-4]:6.843058187585E-1)[&rate=5.127682156328638E-4]:1.062499220965E0,147[&rate=5.127682156328638E-4]:6.334228790911E-1)[&rate=5.127682156328638E-4]:2.928231868221E-2)[&rate=5.127682156328638E-4]:5.712181430619E-2)[&rate=5.127682156328638E-4]:3.1858326907E-2)[&rate=5.127682156328638E-4]:3.742209958124E-2,146[&rate=5.127682156328638E-4]:8.519489686223E-1)[&rate=5.127682156328638E-4]:1.473700571795E-1)[&rate=5.127682156328638E-4]:2.30139093587E-1,38[&rate=5.127682156328638E-4]:1.040933529225E0)[&rate=5.127682156328638E-4]:1.979048396106E-1)[&rate=5.127682156328638E-4]:2.667212730208E-1,(((68[&rate=5.127682156328638E-4]:5.785105821983E-1,((((56[&rate=5.127682156328638E-4]:1.451626575381E-1,55[&rate=5.127682156328638E-4]:1.451626575381E-1)[&rate=5.127682156328638E-4]:4.584441675561E-2,59[&rate=5.127682156328638E-4]:1.992037956053E-1)[&rate=5.127682156328638E-4]:2.667028012663E-2,(54[&rate=5.127682156328638E-4]:1.628174520925E-1,(37[&rate=5.127682156328638E-4]:2.313059309076E-1,58[&rate=5.127682156328638E-4]:2.121802478475E-1)[&rate=5.127682156328638E-4]:8.014253425313E-3)[&rate=5.127682156328638E-4]:2.48052575192E-2)[&rate=5.127682156328638E-4]:8.288036611259E-2,57[&rate=5.127682156328638E-4]:3.114866822816E-1)[&rate=5.127682156328638E-4]:3.189364682228E-1)[&rate=5.127682156328638E-4]:5.692203428798E-1,(125[&rate=5.127682156328638E-4]:1.002557780378E0,((53[&rate=5.127682156328638E-4]:6.874734479203E-1,((((134[&rate=5.127682156328638E-4]:2.525298353673E-1,137[&rate=5.127682156328638E-4]:3.237627120795E-1)[&rate=5.127682156328638E-4]:3.146437152985E-2,133[&rate=5.127682156328638E-4]:3.141311931983E-1)[&rate=5.127682156328638E-4]:7.480840838856E-1,(((12[&rate=5.127682156328638E-4]:1.037501681009E-1,5[&rate=5.127682156328638E-4]:6.539400371745E-2)[&rate=5.127682156328638E-4]:8.998164406901E-2,29[&rate=5.127682156328638E-4]:3.005811272385E-1)[&rate=5.127682156328638E-4]:4.607792631065E-1,103[&rate=5.127682156328638E-4]:5.284836780162E-1)[&rate=5.127682156328638E-4]:1.424142557972E0)[&rate=5.127682156328638E-4]:2.657159535667E-1,52[&rate=5.127682156328638E-4]:5.540484549938E-1)[&rate=5.127682156328638E-4]:1.416217142379E-1)[&rate=5.127682156328638E-4]:1.83568994931E-1,((((80[&rate=5.127682156328638E-4]:1.489148922676E-1,71[&rate=5.127682156328638E-4]:1.297368100759E-1)[&rate=5.127682156328638E-4]:1.259297300754E-1,81[&rate=5.127682156328638E-4]:2.74844622343E-1)[&rate=5.127682156328638E-4]:3.40458526459E-1,(73[&rate=5.127682156328638E-4]:6.527191806679E-1,(77[&rate=5.127682156328638E-4]:6.326024166123E-1,(79[&rate=5.127682156328638E-4]:2.901633010701E-1,(82[&rate=5.127682156328638E-4]:2.461419815041E-1,(72[&rate=5.127682156328638E-4]:3.17709042256E-2,78[&rate=5.127682156328638E-4]:5.368871244492E-2)[&rate=5.127682156328638E-4]:1.842340909771E-1)[&rate=5.127682156328638E-4]:5.224049764807E-2)[&rate=5.127682156328638E-4]:3.068226771861E-1)[&rate=5.127682156328638E-4]:1.46373120009E-2)[&rate=5.127682156328638E-4]:1.189903662722E-2)[&rate=5.127682156328638E-4]:3.068485357249E-1,(75[&rate=5.127682156328638E-4]:7.42764015568E-1,(74[&rate=5.127682156328638E-4]:6.000142112704E-1,(70[&rate=5.127682156328638E-4]:5.188337730637E-1,76[&rate=5.127682156328638E-4]:5.571899374471E-1)[&rate=5.127682156328638E-4]:4.282427382323E-2)[&rate=5.127682156328638E-4]:1.427498042976E-1)[&rate=5.127682156328638E-4]:2.28702737452E-1)[&rate=5.127682156328638E-4]:6.460387484434E-1)[&rate=5.127682156328638E-4]:3.418978511877E-1)[&rate=5.127682156328638E-4]:3.118398113671E-1)[&rate=5.127682156328638E-4]:2.638082818689E-1,34[&rate=5.127682156328638E-4]:8.048705446493E-4)[&rate=5.127682156328638E-4]:3.937562616606E-2)[&rate=5.127682156328638E-4]:5.824836281109E-3)[&rate=5.127682156328638E-4]:2.896369615943E-2,33[&rate=5.127682156328638E-4]:5.853067298687E-2);
tree STATE_770000 [&joint=-20988.24688650266,lnP=-20988.24688650266] = [&R] ((((68[&rate=5.239171005315751E-4]:6.292073374331E-1,((57[&rate=5.239171005315751E-4]:2.251729119928E-1,((56[&rate=5.239171005315751E-4]:1.807386405384E-1,55[&rate=5.239171005315751E-4]:1.807386405384E-1)[&rate=5.239171005315751E-4]:1.398172204099E-2,(58[&rate=5.239171005315751E-4]:1.436858137099E-1,(54[&rate=5.239171005315751E-4]:6.519255347691E-2,37[&rate=5.239171005315751E-4]:1.416952857174E-1)[&rate=5.239171005315751E-4]:2.111621105266E-2)[&rate=5.239171005315751E-4]:7.835695324121E-2)[&rate=5.239171005315751E-4]:1.952358766468E-2)[&rate=5.239171005315751E-4]:6.146533960187E-3,59[&rate=5.239171005315751E-4]:2.285872055159E-1)[&rate=5.239171005315751E-4]:4.498004597862E-1)[&rate=5.239171005315751E-4]:5.257064628886E-1,(125[&rate=5.239171005315751E-4]:1.106338137602E0,((((((((78[&rate=5.239171005315751E-4]:4.138038531233E-2,72[&rate=5.239171005315751E-4]:1.946257709302E-2)[&rate=5.239171005315751E-4]:4.585854263838E-2,82[&rate=5.239171005315751E-4]:9.545810603279E-2)[&rate=5.239171005315751E-4]:1.70536880729E-2,79[&rate=5.239171005315751E-4]:1.042926160236E-1)[&rate=5.239171005315751E-4]:3.199877809416E-1,(71[&rate=5.239171005315751E-4]:3.003229088555E-1,77[&rate=5.239171005315751E-4]:3.633366074857E-1)[&rate=5.239171005315751E-4]:9.656022783561E-2)[&rate=5.239171005315751E-4]:6.940611003673E-2,73[&rate=5.239171005315751E-4]:5.347823974127E-1)[&rate=5.239171005315751E-4]:9.672913255758E-2,(80[&rate=5.239171005315751E-4]:3.285856481516E-1,81[&rate=5.239171005315751E-4]:3.285856481516E-1)[&rate=5.239171005315751E-4]:2.536108133255E-1)[&rate=5.239171005315751E-4]:2.05892548191E-1,(75[&rate=5.239171005315751E-4]:6.394770537258E-1,(76[&rate=5.239171005315751E-4]:5.587167400854E-1,(70[&rate=5.239171005315751E-4]:4.806994409216E-1,74[&rate=5.239171005315751E-4]:5.190556053051E-1)[&rate=5.239171005315751E-4]:3.966113478036E-2)[&rate=5.239171005315751E-4]:8.076031364036E-2)[&rate=5.239171005315751E-4]:1.979270244355E-1)[&rate=5.239171005315751E-4]:8.447146226437E-1,(53[&rate=5.239171005315751E-4]:9.250948414385E-1,((52[&rate=5.239171005315751E-4]:4.533214410483E-1,(((12[&rate=5.239171005315751E-4]:1.242830322666E-1,5[&rate=5.239171005315751E-4]:8.592686788313E-2)[&rate=5.239171005315751E-4]:3.635477516605E-1,29[&rate=5.239171005315751E-4]:5.946800989956E-1)[&rate=5.239171005315751E-4]:1.760201674393E-1,103[&rate=5.239171005315751E-4]:5.378235541061E-1)[&rate=5.239171005315751E-4]:1.579791621503E0)[&rate=5.239171005315751E-4]:5.845188587531E-2,((137[&rate=5.239171005315751E-4]:5.712209655987E-1,134[&rate=5.239171005315751E-4]:4.999880888865E-1)[&rate=5.239171005315751E-4]:1.595716496636E-2,133[&rate=5.239171005315751E-4]:5.46082240154E-1)[&rate=5.239171005315751E-4]:7.395738624264E-1)[&rate=5.239171005315751E-4]:4.215182358264E-1)[&rate=5.239171005315751E-4]:1.056080075433E-2)[&rate=5.239171005315751E-4]:3.810650090705E-1)[&rate=5.239171005315751E-4]:2.152423293863E-1)[&rate=5.239171005315751E-4]:3.365022793448E-1,(32[&rate=5.239171005315751E-4]:2.981405213743E-2,33[&rate=5.239171005315751E-4]:3.529350419215E-2)[&rate=5.239171005315751E-4]:2.894988290764E-2)[&rate=5.239171005315751E-4]:5.776525500094E-2,((((66[&rate=5.239171005315751E-4]:2.860297821513E-1,(119[&rate=5.239171005315751E-4]:1.699503494582E0,((120[&rate=5.239171005315751E-4]:8.033026571778E-1,((138[&rate=5.239171005315751E-4]:2.306981808204E-1,136[&rate=5.239171005315751E-4]:9.919133150516E-2)[&rate=5.239171005315751E-4]:3.876463117055E-1,135[&rate=5.239171005315751E-4]:4.183444925258E-1)[&rate=5.239171005315751E-4]:1.329033701314E-1)[&rate=5.239171005315751E-4]:7.813204222231E-1,126[&rate=5.239171005315751E-4]:8.94810967716E-1)[&rate=5.239171005315751E-4]:1.899000422229E-2)[&rate=5.239171005315751E-4]:6.19402999898E-1)[&rate=5.239171005315751E-4]:1.124037198419E-1,(67[&rate=5.239171005315751E-4]:2.410188460929E-1,((123[&rate=5.239171005315751E-4]:1.321188878564E-1,124[&rate=5.239171005315751E-4]:1.293866474192E-1)[&rate=5.239171005315751E-4]:3.220187711943E-1,122[&rate=5.239171005315751E-4]:4.541376590507E-1)[&rate=5.239171005315751E-4]:2.881537373829E-1)[&rate=5.239171005315751E-4]:1.574146559003E-1)[&rate=5.239171005315751E-4]:4.765722981723E-1,34[&rate=5.239171005315751E-4]:1.199210153543E-2)[&rate=5.239171005315751E-4]:6.963123015406E-2,(((((65[&rate=5.239171005315751E-4]:2.620471362125E-1,((60[&rate=5.239171005315751E-4]:1.84872059172E-1,64[&rate=5.239171005315751E-4]:3.355569906788E-1)[&rate=5.239171005315751E-4]:3.836704822929E-2,62[&rate=5.239171005315751E-4]:4.150199293191E-1)[&rate=5.239171005315751E-4]:3.880802881118E-2)[&rate=5.239171005315751E-4]:1.095247519586E0,(63[&rate=5.239171005315751E-4]:9.26088469887E-3,61[&rate=5.239171005315751E-4]:5.035677510991E-2)[&rate=5.239171005315751E-4]:1.498718702606E0)[&rate=5.239171005315751E-4]:5.155192848024E-1,((128[&rate=5.239171005315751E-4]:1.474246440178E0,(118[&rate=5.239171005315751E-4]:8.625335970971E-1,((((130[&rate=5.239171005315751E-4]:1.532737156198E-1,131[&rate=5.239171005315751E-4]:1.560134416472E-1)[&rate=5.239171005315751E-4]:1.269351377542E-1,129[&rate=5.239171005315751E-4]:2.80208853374E-1)[&rate=5.239171005315751E-4]:7.930921158233E-3,132[&rate=5.239171005315751E-4]:2.908795005596E-1)[&rate=5.239171005315751E-4]:3.524516438909E-1,69[&rate=5.239171005315751E-4]:7.885366239027E-1)[&rate=5.239171005315751E-4]:8.495587730406E-2)[&rate=5.239171005315751E-4]:7.514388704778E-1)[&rate=5.239171005315751E-4]:3.664770659816E-1,(((((41[&rate=5.239171005315751E-4]:2.57385304969E-1,42[&rate=5.239171005315751E-4]:2.628497858432E-1)[&rate=5.239171005315751E-4]:6.76771825445E-3,48[&rate=5.239171005315751E-4]:3.078688702179E-1)[&rate=5.239171005315751E-4]:2.957282466799E-1,(43[&rate=5.239171005315751E-4]:3.63491392196E-1,46[&rate=5.239171005315751E-4]:3.63491392196E-1)[&rate=5.239171005315751E-4]:2.510346864503E-1)[&rate=5.239171005315751E-4]:1.639718604122E-1,((51[&rate=5.239171005315751E-4]:5.7519965677E-1,(49[&rate=5.239171005315751E-4]:3.876166852486E-1,50[&rate=5.239171005315751E-4]:3.876166852486E-1)[&rate=5.239171005315751E-4]:1.821184906471E-1)[&rate=5.239171005315751E-4]:8.939708568053E-2,(47[&rate=5.239171005315751E-4]:4.048920006431E-1,44[&rate=5.239171005315751E-4]:3.994275197689E-1)[&rate=5.239171005315751E-4]:2.870271461789E-1)[&rate=5.239171005315751E-4]:8.657879223648E-2)[&rate=5.239171005315751E-4]:4.28908125345E-2,45[&rate=5.239171005315751E-4]:8.131920302816E-1)[&rate=5.239171005315751E-4]:2.541352635863E-1)[&rate=5.239171005315751E-4]:8.414522896187E-2)[&rate=5.239171005315751E-4]:2.69925380888E-3,((35[&rate=5.239171005315751E-4]:5.446017038997E-2,127[&rate=5.239171005315751E-4]:2.621583458061E0)[&rate=5.239171005315751E-4]:7.046450350134E-3,(121[&rate=5.239171005315751E-4]:2.099104029219E0,36[&rate=5.239171005315751E-4]:1.965197442456E-2)[&rate=5.239171005315751E-4]:8.84299887813E-2)[&rate=5.239171005315751E-4]:3.372942449022E-1)[&rate=5.239171005315751E-4]:2.493685888895E-1,((146[&rate=5.239171005315751E-4]:9.180575493579E-1,((40[&rate=5.239171005315751E-4]:7.082039315412E-1,(2[&rate=5.239171005315751E-4]:1.300013691749E0,((26[&rate=5.239171005315751E-4]:7.272856756532E-1,(7[&rate=5.239171005315751E-4]:4.933000304637E-1,8[&rate=5.239171005315751E-4]:4.933000304637E-1)[&rate=5.239171005315751E-4]:1.27136330121E-1)[&rate=5.239171005315751E-4]:3.138697065984E-1,((22[&rate=5.239171005315751E-4]:1.171777608972E-1,27[&rate=5.239171005315751E-4]:1.336161170616E-1)[&rate=5.239171005315751E-4]:4.711308839824E-1,31[&rate=5.239171005315751E-4]:6.431031654277E-1)[&rate=5.239171005315751E-4]:4.418878332623E-1)[&rate=5.239171005315751E-4]:4.424199533326E-1)[&rate=5.239171005315751E-4]:1.364916042622E0)[&rate=5.239171005315751E-4]:3.437914164373E-2,((((((((142[&rate=5.239171005315751E-4]:7.821645898421E-1,(144[&rate=5.239171005315751E-4]:5.732208644578E-1,(141[&rate=5.239171005315751E-4]:7.409655820115E-2,145[&rate=5.239171005315751E-4]:7.683628422874E-2)[&rate=5.239171005315751E-4]:5.01864032284E-1)[&rate=5.239171005315751E-4]:2.034642733294E-1)[&rate=5.239171005315751E-4]:8.456719610286E-1,((((11[&rate=5.239171005315751E-4]:5.012589433215E-1,140[&rate=5.239171005315751E-4]:4.820808611298E-1)[&rate=5.239171005315751E-4]:1.822210578383E-1,(23[&rate=5.239171005315751E-4]:7.126277389798E-1,(25[&rate=5.239171005315751E-4]:5.775127150895E-1,20[&rate=5.239171005315751E-4]:5.583346328978E-1)[&rate=5.239171005315751E-4]:1.46073928E-1)[&rate=5.239171005315751E-4]:5.578376902924E-2)[&rate=5.239171005315751E-4]:4.859145887501E-1,102[&rate=5.239171005315751E-4]:1.036411652525E-1)[&rate=5.239171005315751E-4]:1.885609339345E-1,(((28[&rate=5.239171005315751E-4]:5.929118697294E-1,21[&rate=5.239171005315751E-4]:5.68254335483E-1)[&rate=5.239171005315751E-4]:3.363519252277E-1,1[&rate=5.239171005315751E-4]:1.429624250941E-1)[&rate=5.239171005315751E-4]:1.956066216335E-1,24[&rate=5.239171005315751E-4]:1.119390964536E0)[&rate=5.239171005315751E-4]:3.344549702674E-1)[&rate=5.239171005315751E-4]:8.905910921801E-2)[&rate=5.239171005315751E-4]:9.744741213335E-3,(((14[&rate=5.239171005315751E-4]:5.389045760233E-1,17[&rate=5.239171005315751E-4]:5.772607404069E-1)[&rate=5.239171005315751E-4]:4.020643460874E-1,(((110[&rate=5.239171005315751E-4]:4.485793509677E-1,105[&rate=5.239171005315751E-4]:4.266615427486E-1)[&rate=5.239171005315751E-4]:3.385171300142E-1,(9[&rate=5.239171005315751E-4]:5.342596725825E-1,((117[&rate=5.239171005315751E-4]:1.334675712543E-1,112[&rate=5.239171005315751E-4]:1.307278452267E-1)[&rate=5.239171005315751E-4]:4.011737133187E-1,(30[&rate=5.239171005315751E-4]:2.152062513326E-1,4[&rate=5.239171005315751E-4]:4.260351160655E-2)[&rate=5.239171005315751E-4]:4.317638003637E-1)[&rate=5.239171005315751E-4]:1.057729211918E-2)[&rate=5.239171005315751E-4]:2.50097082372E-1)[&rate=5.239171005315751E-4]:1.386110972136E-1,113[&rate=5.239171005315751E-4]:9.311870302502E-1)[&rate=5.239171005315751E-4]:9.781891860453E-3)[&rate=5.239171005315751E-4]:3.373146349486E-1,(((148[&rate=5.239171005315751E-4]:3.894636698296E-1,143[&rate=5.239171005315751E-4]:3.867239438022E-1)[&rate=5.239171005315751E-4]:4.852337247346E-1,(((139[&rate=5.239171005315751E-4]:6.414183341274E-1,106[&rate=5.239171005315751E-4]:4.496375122096E-1)[&rate=5.239171005315751E-4]:1.399025805032E-1,111[&rate=5.239171005315751E-4]:6.059784488772E-1)[&rate=5.239171005315751E-4]:3.299196930519E-2,116[&rate=5.239171005315751E-4]:5.622580894153E-1)[&rate=5.239171005315751E-4]:2.740831407652E-1)[&rate=5.239171005315751E-4]:1.904514539604E-1,(115[&rate=5.239171005315751E-4]:8.645874533512E-1,(((109[&rate=5.239171005315751E-4]:4.935733994674E-1,107[&rate=5.239171005315751E-4]:4.743953172757E-1)[&rate=5.239171005315751E-4]:9.798722983445E-2,((104[&rate=5.239171005315751E-4]:1.930232806818E-1,114[&rate=5.239171005315751E-4]:1.32749308079E-1)[&rate=5.239171005315751E-4]:3.478859049448E-1,108[&rate=5.239171005315751E-4]:5.381694595992E-1)[&rate=5.239171005315751E-4]:3.147336148358E-2)[&rate=5.239171005315751E-4]:3.42178389213E-1,(13[&rate=5.239171005315751E-4]:4.730442339843E-1,19[&rate=5.239171005315751E-4]:5.11400398368E-1)[&rate=5.239171005315751E-4]:4.634345105579E-1)[&rate=5.239171005315751E-4]:1.030048963085E-2)[&rate=5.239171005315751E-4]:1.622052307898E-1)[&rate=5.239171005315751E-4]:1.692990920965E-1)[&rate=5.239171005315751E-4]:1.866949952985E-1)[&rate=5.239171005315751E-4]:1.472562217727E-1,((3[&rate=5.239171005315751E-4]:7.815391290755E-1,((6[&rate=5.239171005315751E-4]:5.190343935552E-1,(10[&rate=5.239171005315751E-4]:3.785931988082E-1,15[&rate=5.239171005315751E-4]:4.169493631917E-1)[&rate=5.239171005315751E-4]:1.568795509113E-1)[&rate=5.239171005315751E-4]:4.311558052899E-2,18[&rate=5.239171005315751E-4]:6.251636727143E-1)[&rate=5.239171005315751E-4]:2.714439495118E-1)[&rate=5.239171005315751E-4]:7.438874132597E-2,((88[&rate=5.239171005315751E-4]:3.728660928739E-2,89[&rate=5.239171005315751E-4]:5.098523942441E-2)[&rate=5.239171005315751E-4]:5.301006079958E-1,(((92[&rate=5.239171005315751E-4]:3.707383697648E-2,(91[&rate=5.239171005315751E-4]:3.318359287897E-2,90[&rate=5.239171005315751E-4]:3.318359287897E-2)[&rate=5.239171005315751E-4]:3.890244097515E-3)[&rate=5.239171005315751E-4]:1.058983800066E-1,(86[&rate=5.239171005315751E-4]:9.985656893847E-2,((84[&rate=5.239171005315751E-4]:3.494855635264E-2,93[&rate=5.239171005315751E-4]:4.864718648965E-2)[&rate=5.239171005315751E-4]:1.839274261458E-2,(85[&rate=5.239171005315751E-4]:3.965426752249E-2,83[&rate=5.239171005315751E-4]:3.965426752249E-2)[&rate=5.239171005315751E-4]:1.368703144473E-2)[&rate=5.239171005315751E-4]:4.651526997125E-2)[&rate=5.239171005315751E-4]:2.941701790758E-2)[&rate=5.239171005315751E-4]:1.704756353426E-1,87[&rate=5.239171005315751E-4]:2.997492221886E-1)[&rate=5.239171005315751E-4]:2.676379950946E-1)[&rate=5.239171005315751E-4]:8.282666805154E-1)[&rate=5.239171005315751E-4]:6.795945749621E-1)[&rate=5.239171005315751E-4]:1.050609669301E0,101[&rate=5.239171005315751E-4]:1.583392388637E0)[&rate=5.239171005315751E-4]:7.295441052959E-2,(16[&rate=5.239171005315751E-4]:2.710735989721E0,147[&rate=5.239171005315751E-4]:6.826201127839E-1)[&rate=5.239171005315751E-4]:5.79395765692E-2)[&rate=5.239171005315751E-4]:3.243863924411E-2,(((94[&rate=5.239171005315751E-4]:3.035553490981E-1,100[&rate=5.239171005315751E-4]:3.035553490981E-1)[&rate=5.239171005315751E-4]:2.829033597513E-1,95[&rate=5.239171005315751E-4]:6.711581624015E-1)[&rate=5.239171005315751E-4]:1.685805931747E-1,((99[&rate=5.239171005315751E-4]:4.503303065319E-1,96[&rate=5.239171005315751E-4]:4.14811180849E-1)[&rate=5.239171005315751E-4]:3.626903923478E-1,98[&rate=5.239171005315751E-4]:7.911627753824E-1)[&rate=5.239171005315751E-4]:3.7647018445E-2)[&rate=5.239171005315751E-4]:1.522678613577E-2)[&rate=5.239171005315751E-4]:6.365309297796E-3,(39[&rate=5.239171005315751E-4]:6.453500561484E-1,97[&rate=5.239171005315751E-4]:5.743118047822E-1)[&rate=5.239171005315751E-4]:7.663653256634E-2)[&rate=5.239171005315751E-4]:2.059648447021E-2)[&rate=5.239171005315751E-4]:5.525589693812E-2)[&rate=5.239171005315751E-4]:1.173950254855E-1,38[&rate=5.239171005315751E-4]:8.469279846795E-1)[&rate=5.239171005315751E-4]:4.036069163678E-1)[&rate=5.239171005315751E-4]:2.964675757878E-1)[&rate=5.239171005315751E-4]:5.682366657561E-2);
tree STATE_780000 [&joint=-20993.491785854636,lnP=-20993.491785854636] = [&R] ((32[&rate=4.941997293673233E-4]:2.005537458394E-2,((34[&rate=4.941997293673233E-4]:1.866899475699E-2,((66[&rate=4.941997293673233E-4]:5.739846138862E-1,((126[&rate=4.941997293673233E-4]:1.123150154069E0,((120[&rate=4.941997293673233E-4]:9.405209630703E-1,((138[&rate=4.941997293673233E-4]:1.870990063249E-1,136[&rate=4.941997293673233E-4]:5.559215700968E-2)[&rate=4.941997293673233E-4]:6.211065040678E-1,135[&rate=4.941997293673233E-4]:6.082055103926E-1)[&rate=4.941997293673233E-4]:8.026065815715E-2)[&rate=4.941997293673233E-4]:6.836837831635E-1,119[&rate=4.941997293673233E-4]:1.720095157193E0)[&rate=4.941997293673233E-4]:1.887575195205E-1)[&rate=4.941997293673233E-4]:6.780481033159E-1,(67[&rate=4.941997293673233E-4]:3.675241062613E-1,((124[&rate=4.941997293673233E-4]:3.720110965023E-1,123[&rate=4.941997293673233E-4]:3.747433369394E-1)[&rate=4.941997293673233E-4]:1.689147774544E-1,122[&rate=4.941997293673233E-4]:5.436581143938E-1)[&rate=4.941997293673233E-4]:3.251385422082E-1)[&rate=4.941997293673233E-4]:1.864999614389E-1)[&rate=4.941997293673233E-4]:1.996054618601E-2)[&rate=4.941997293673233E-4]:1.99551523499E-1,((68[&rate=4.941997293673233E-4]:6.86860835129E-1,((((56[&rate=4.941997293673233E-4]:1.809595973E-1,55[&rate=4.941997293673233E-4]:1.809595973E-1)[&rate=4.941997293673233E-4]:5.116749004512E-2,((57[&rate=4.941997293673233E-4]:1.405189371859E-1,54[&rate=4.941997293673233E-4]:9.953533062858E-2)[&rate=4.941997293673233E-4]:6.456130935284E-2,37[&rate=4.941997293673233E-4]:2.405993722219E-1)[&rate=4.941997293673233E-4]:3.797580255505E-2)[&rate=4.941997293673233E-4]:3.289240628487E-3,58[&rate=4.941997293673233E-4]:2.627387323453E-1)[&rate=4.941997293673233E-4]:2.032871620055E-1,59[&rate=4.941997293673233E-4]:4.469002112906E-1)[&rate=4.941997293673233E-4]:2.891409517073E-1)[&rate=4.941997293673233E-4]:5.510019388205E-1,(125[&rate=4.941997293673233E-4]:1.277991876311E0,((((77[&rate=4.941997293673233E-4]:5.594737381558E-1,(((78[&rate=4.941997293673233E-4]:2.646733638937E-2,72[&rate=4.941997293673233E-4]:4.549528170052E-3)[&rate=4.941997293673233E-4]:3.654802165437E-1,(82[&rate=4.941997293673233E-4]:2.780488518778E-1,79[&rate=4.941997293673233E-4]:2.698296737957E-1)[&rate=4.941997293673233E-4]:1.221178791373E-1)[&rate=4.941997293673233E-4]:7.636918270584E-2,((71[&rate=4.941997293673233E-4]:3.108150614893E-1,(80[&rate=4.941997293673233E-4]:9.16648851933E-2,81[&rate=4.941997293673233E-4]:9.16648851933E-2)[&rate=4.941997293673233E-4]:2.383282584877E-1)[&rate=4.941997293673233E-4]:4.378865443851E-2,73[&rate=4.941997293673233E-4]:4.230968666126E-1)[&rate=4.941997293673233E-4]:8.63157594371E-2)[&rate=4.941997293673233E-4]:5.554056416084E-2)[&rate=4.941997293673233E-4]:1.439481610432E-1,(75[&rate=4.941997293673233E-4]:5.562562820228E-1,((74[&rate=4.941997293673233E-4]:4.347910349085E-1,70[&rate=4.941997293673233E-4]:3.96434870525E-1)[&rate=4.941997293673233E-4]:6.949119958304E-2,76[&rate=4.941997293673233E-4]:5.042822344915E-1)[&rate=4.941997293673233E-4]:5.197404753122E-2)[&rate=4.941997293673233E-4]:1.52645069231E-1)[&rate=4.941997293673233E-4]:9.099310511838E-1,(53[&rate=4.941997293673233E-4]:8.167710737446E-1,((137[&rate=4.941997293673233E-4]:1.092480091176E-1,134[&rate=4.941997293673233E-4]:3.801513240542E-2)[&rate=4.941997293673233E-4]:4.60464890231E-1,133[&rate=4.941997293673233E-4]:5.286170089376E-1)[&rate=4.941997293673233E-4]:1.070233561775E0)[&rate=4.941997293673233E-4]:5.559827008091E-2)[&rate=4.941997293673233E-4]:1.250759844969E-1,(52[&rate=4.941997293673233E-4]:8.314697995301E-1,(((12[&rate=4.941997293673233E-4]:1.937307326558E-1,5[&rate=4.941997293673233E-4]:1.553745682723E-1)[&rate=4.941997293673233E-4]:2.342376271743E-1,29[&rate=4.941997293673233E-4]:5.348176748986E-1)[&rate=4.941997293673233E-4]:1.625120643695E-1,103[&rate=4.941997293673233E-4]:4.644530269393E-1)[&rate=4.941997293673233E-4]:2.031310507152E0)[&rate=4.941997293673233E-4]:1.741722501036E-1)[&rate=4.941997293673233E-4]:4.909290616499E-1)[&rate=4.941997293673233E-4]:1.265375643051E-1)[&rate=4.941997293673233E-4]:8.339400120807E-2)[&rate=4.941997293673233E-4]:1.081465560018E-1)[&rate=4.941997293673233E-4]:3.43883842846E-4,((((((51[&rate=4.941997293673233E-4]:7.092408458157E-1,((49[&rate=4.941997293673233E-4]:3.245579858735E-1,50[&rate=4.941997293673233E-4]:3.245579858735E-1)[&rate=4.941997293673233E-4]:2.922857364397E-1,(47[&rate=4.941997293673233E-4]:2.715369689052E-1,44[&rate=4.941997293673233E-4]:2.66072488031E-1)[&rate=4.941997293673233E-4]:3.780936386537E-1)[&rate=4.941997293673233E-4]:8.693264262825E-2)[&rate=4.941997293673233E-4]:6.232627206945E-3,(43[&rate=4.941997293673233E-4]:6.445246271153E-1,((48[&rate=4.941997293673233E-4]:3.728187046792E-1,(41[&rate=4.941997293673233E-4]:2.878279673887E-1,42[&rate=4.941997293673233E-4]:2.93292448263E-1)[&rate=4.941997293673233E-4]:4.127489029601E-2)[&rate=4.941997293673233E-4]:2.266830772468E-1,46[&rate=4.941997293673233E-4]:6.104307436745E-1)[&rate=4.941997293673233E-4]:3.409388344087E-2)[&rate=4.941997293673233E-4]:9.827125027875E-2)[&rate=4.941997293673233E-4]:1.122109856269E-1,45[&rate=4.941997293673233E-4]:8.468101417096E-1)[&rate=4.941997293673233E-4]:3.226717445965E-1,((128[&rate=4.941997293673233E-4]:1.183063804231E0,(((65[&rate=4.941997293673233E-4]:3.082919753041E-1,(60[&rate=4.941997293673233E-4]:3.012224409746E-2,64[&rate=4.941997293673233E-4]:1.808071756042E-1)[&rate=4.941997293673233E-4]:2.781697312066E-1)[&rate=4.941997293673233E-4]:5.389399149169E-2,62[&rate=4.941997293673233E-4]:5.539667887135E-1)[&rate=4.941997293673233E-4]:2.10557293304E-1,(63[&rate=4.941997293673233E-4]:6.231115373464E-2,61[&rate=4.941997293673233E-4]:1.034070441457E-1)[&rate=4.941997293673233E-4]:6.611170378718E-1)[&rate=4.941997293673233E-4]:5.582657496112E-1)[&rate=4.941997293673233E-4]:5.443641167897E-1,(118[&rate=4.941997293673233E-4]:7.401069441496E-1,((((130[&rate=4.941997293673233E-4]:1.394639923046E-1,131[&rate=4.941997293673233E-4]:1.422037183319E-1)[&rate=4.941997293673233E-4]:8.899795480987E-2,132[&rate=4.941997293673233E-4]:2.312016731418E-1)[&rate=4.941997293673233E-4]:1.013391446317E-1,129[&rate=4.941997293673233E-4]:3.298010917461E-1)[&rate=4.941997293673233E-4]:2.480440543486E-1,69[&rate=4.941997293673233E-4]:7.257903515743E-1)[&rate=4.941997293673233E-4]:2.527549668496E-2)[&rate=4.941997293673233E-4]:1.127047004269E0)[&rate=4.941997293673233E-4]:2.154501775763E-1)[&rate=4.941997293673233E-4]:1.354882482269E-1,((121[&rate=4.941997293673233E-4]:2.135990408284E0,127[&rate=4.941997293673233E-4]:2.577086298695E0)[&rate=4.941997293673233E-4]:4.745995184055E-2,(35[&rate=4.941997293673233E-4]:2.039927556588E-2,36[&rate=4.941997293673233E-4]:6.697461803164E-2)[&rate=4.941997293673233E-4]:3.702368729807E-2)[&rate=4.941997293673233E-4]:4.921762606726E-1)[&rate=4.941997293673233E-4]:1.927600944389E-1,(((146[&rate=4.941997293673233E-4]:9.02903167435E-1,(((((99[&rate=4.941997293673233E-4]:4.565770413351E-1,96[&rate=4.941997293673233E-4]:4.210579156523E-1)[&rate=4.941997293673233E-4]:7.472210417979E-2,((94[&rate=4.941997293673233E-4]:2.614573448599E-1,100[&rate=4.941997293673233E-4]:2.614573448599E-1)[&rate=4.941997293673233E-4]:5.417975131497E-2,95[&rate=4.941997293673233E-4]:4.003365497269E-1)[&rate=4.941997293673233E-4]:1.200336340395E-1)[&rate=4.941997293673233E-4]:5.488673574876E-2,98[&rate=4.941997293673233E-4]:5.643279577665E-1)[&rate=4.941997293673233E-4]:2.316941732805E-1,(147[&rate=4.941997293673233E-4]:3.647402661605E-1,39[&rate=4.941997293673233E-4]:3.073632169802E-1)[&rate=4.941997293673233E-4]:3.602436135205E-1)[&rate=4.941997293673233E-4]:5.470067398344E-2,(((2[&rate=4.941997293673233E-4]:9.434601474673E-1,(((22[&rate=4.941997293673233E-4]:6.305593508572E-1,27[&rate=4.941997293673233E-4]:6.469977070215E-1)[&rate=4.941997293673233E-4]:1.240009986669E-1,31[&rate=4.941997293673233E-4]:8.093548700722E-1)[&rate=4.941997293673233E-4]:6.097650022021E-2,(26[&rate=4.941997293673233E-4]:6.429125710861E-1,(7[&rate=4.941997293673233E-4]:1.801561406264E-1,8[&rate=4.941997293673233E-4]:1.801561406264E-1)[&rate=4.941997293673233E-4]:3.559071153911E-1)[&rate=4.941997293673233E-4]:1.835831827679E-1)[&rate=4.941997293673233E-4]:3.00526037449E-1)[&rate=4.941997293673233E-4]:1.55377382579E0,97[&rate=4.941997293673233E-4]:4.694699190613E-1)[&rate=4.941997293673233E-4]:1.117766199599E-1,(40[&rate=4.941997293673233E-4]:6.001822367889E-1,16[&rate=4.941997293673233E-4]:2.685675162906E0)[&rate=4.941997293673233E-4]:5.210255359836E-2)[&rate=4.941997293673233E-4]:7.002271409681E-2)[&rate=4.941997293673233E-4]:6.037708371593E-2)[&rate=4.941997293673233E-4]:1.430152392075E-1,((((102[&rate=4.941997293673233E-4]:2.418764625238E-1,((11[&rate=4.941997293673233E-4]:7.127145704837E-1,140[&rate=4.941997293673233E-4]:6.93536488292E-1)[&rate=4.941997293673233E-4]:2.191363559724E-1,(23[&rate=4.941997293673233E-4]:4.856946086846E-1,(25[&rate=4.941997293673233E-4]:3.075955094314E-1,20[&rate=4.941997293673233E-4]:2.884174272397E-1)[&rate=4.941997293673233E-4]:1.890580033628E-1)[&rate=4.941997293673233E-4]:5.310878246207E-1)[&rate=4.941997293673233E-4]:3.757789607253E-1)[&rate=4.941997293673233E-4]:2.868374644183E-1,(((28[&rate=4.941997293673233E-4]:1.188526154059E0,(21[&rate=4.941997293673233E-4]:1.007414101091E0,(24[&rate=4.941997293673233E-4]:7.846412073482E-1,1[&rate=4.941997293673233E-4]:3.819289539932E-3)[&rate=4.941997293673233E-4]:2.419509759345E-1)[&rate=4.941997293673233E-4]:1.564545187214E-1)[&rate=4.941997293673233E-4]:2.492335663672E-1,((113[&rate=4.941997293673233E-4]:8.499805254385E-1,(((30[&rate=4.941997293673233E-4]:3.28956415793E-1,4[&rate=4.941997293673233E-4]:1.56353676067E-1)[&rate=4.941997293673233E-4]:5.219257152029E-1,((9[&rate=4.941997293673233E-4]:5.127261428485E-1,(14[&rate=4.941997293673233E-4]:3.811415609898E-1,17[&rate=4.941997293673233E-4]:4.194977253735E-1)[&rate=4.941997293673233E-4]:1.398037599408E-1)[&rate=4.941997293673233E-4]:7.344204881363E-2,112[&rate=4.941997293673233E-4]:5.943873697442E-1)[&rate=4.941997293673233E-4]:1.414262681009E-1)[&rate=4.941997293673233E-4]:5.70108508251E-2,((105[&rate=4.941997293673233E-4]:5.179363153882E-1,110[&rate=4.941997293673233E-4]:5.398541236073E-1)[&rate=4.941997293673233E-4]:2.367484891052E-1,117[&rate=4.941997293673233E-4]:7.848217907947E-1)[&rate=4.941997293673233E-4]:1.074242390304E-2)[&rate=4.941997293673233E-4]:5.715603676835E-2)[&rate=4.941997293673233E-4]:2.249187974966E-1,(((((111[&rate=4.941997293673233E-4]:1.889846424973E-1,106[&rate=4.941997293673233E-4]:1.725462863329E-1)[&rate=4.941997293673233E-4]:8.187326254296E-2,139[&rate=4.941997293673233E-4]:4.462003707936E-1)[&rate=4.941997293673233E-4]:5.618198042206E-1,(148[&rate=4.941997293673233E-4]:2.57461555407E-1,143[&rate=4.941997293673233E-4]:2.547218293796E-1)[&rate=4.941997293673233E-4]:5.368599894704E-1)[&rate=4.941997293673233E-4]:1.39564558837E-1,(((13[&rate=4.941997293673233E-4]:4.998795934937E-1,19[&rate=4.941997293673233E-4]:5.382357578774E-1)[&rate=4.941997293673233E-4]:2.274615017396E-1,115[&rate=4.941997293673233E-4]:6.451493144114E-1)[&rate=4.941997293673233E-4]:1.582465212707E-1,(108[&rate=4.941997293673233E-4]:4.958489031858E-1,(109[&rate=4.941997293673233E-4]:4.363767933566E-1,((104[&rate=4.941997293673233E-4]:1.377483099112E-1,114[&rate=4.941997293673233E-4]:7.74743373084E-2)[&rate=4.941997293673233E-4]:2.199973963785E-1,107[&rate=4.941997293673233E-4]:3.577457062897E-1)[&rate=4.941997293673233E-4]:5.945300487518E-2)[&rate=4.941997293673233E-4]:8.138991804825E-2)[&rate=4.941997293673233E-4]:3.650811790717E-1)[&rate=4.941997293673233E-4]:9.213410364867E-2)[&rate=4.941997293673233E-4]:2.025389161225E-2,116[&rate=4.941997293673233E-4]:9.15783830943E-1)[&rate=4.941997293673233E-4]:7.692371117033E-2)[&rate=4.941997293673233E-4]:2.697097125594E-1)[&rate=4.941997293673233E-4]:1.765080997351E-1,(142[&rate=4.941997293673233E-4]:6.740592772946E-1,(144[&rate=4.941997293673233E-4]:1.860247387238E-1,(145[&rate=4.941997293673233E-4]:1.055875958402E-1,141[&rate=4.941997293673233E-4]:1.028478698126E-1)[&rate=4.941997293673233E-4]:8.591659493859E-2)[&rate=4.941997293673233E-4]:4.825550865159E-1)[&rate=4.941997293673233E-4]:1.019660597661E0)[&rate=4.941997293673233E-4]:8.156939445208E-2)[&rate=4.941997293673233E-4]:1.581787928799E-1,(((((83[&rate=4.941997293673233E-4]:1.723730270116E-1,(86[&rate=4.941997293673233E-4]:7.267762675774E-2,(85[&rate=4.941997293673233E-4]:6.990708413324E-2,((84[&rate=4.941997293673233E-4]:5.147308741305E-2,93[&rate=4.941997293673233E-4]:6.517171755007E-2)[&rate=4.941997293673233E-4]:1.49974438261E-3,(92[&rate=4.941997293673233E-4]:2.830568784753E-2,(91[&rate=4.941997293673233E-4]:1.089735225293E-2,90[&rate=4.941997293673233E-4]:1.089735225293E-2)[&rate=4.941997293673233E-4]:1.740833559459E-2)[&rate=4.941997293673233E-4]:3.836577408515E-2)[&rate=4.941997293673233E-4]:1.693425233757E-2)[&rate=4.941997293673233E-4]:2.770542624498E-3)[&rate=4.941997293673233E-4]:9.969540025384E-2)[&rate=4.941997293673233E-4]:2.741105373132E-2,87[&rate=4.941997293673233E-4]:1.997840807429E-1)[&rate=4.941997293673233E-4]:2.615839024794E-2,(88[&rate=4.941997293673233E-4]:2.47078835566E-2,89[&rate=4.941997293673233E-4]:3.840651369361E-2)[&rate=4.941997293673233E-4]:2.012345874342E-1)[&rate=4.941997293673233E-4]:8.043351689145E-1,3[&rate=4.941997293673233E-4]:4.905516125082E-1)[&rate=4.941997293673233E-4]:3.966028598157E-1,(((10[&rate=4.941997293673233E-4]:2.922475246993E-1,15[&rate=4.941997293673233E-4]:3.306036890827E-1)[&rate=4.941997293673233E-4]:1.665146277346E-1,6[&rate=4.941997293673233E-4]:4.423237962695E-1)[&rate=4.941997293673233E-4]:2.46014587264E-2,18[&rate=4.941997293673233E-4]:5.29938953626E-1)[&rate=4.941997293673233E-4]:4.722840118486E-1)[&rate=4.941997293673233E-4]:7.969985214707E-1)[&rate=4.941997293673233E-4]:9.972212702184E-1,101[&rate=4.941997293673233E-4]:1.678634537986E0)[&rate=4.941997293673233E-4]:2.202294484158E-1)[&rate=4.941997293673233E-4]:3.179194919213E-1,38[&rate=4.941997293673233E-4]:1.1753133084E0)[&rate=4.941997293673233E-4]:1.694114560912E-1)[&rate=4.941997293673233E-4]:1.396672592544E-1)[&rate=4.941997293673233E-4]:2.296030420319E-2)[&rate=4.941997293673233E-4]:1.159768281931E-2,33[&rate=4.941997293673233E-4]:3.713250945797E-2);
tree STATE_790000 [&joint=-21001.532696688646,lnP=-21001.532696688646] = [&R] ((((((((((36[&rate=4.727457075318857E-4]:5.647338124188E-2,121[&rate=4.727457075318857E-4]:2.135925436036E0)[&rate=4.727457075318857E-4]:8.554304192792E-2,35[&rate=4.727457075318857E-4]:9.544108070405E-2)[&rate=4.727457075318857E-4]:6.959482860405E-2,127[&rate=4.727457075318857E-4]:2.732159196979E0)[&rate=4.727457075318857E-4]:4.349182526834E-1,(((128[&rate=4.727457075318857E-4]:1.198396651283E0,((69[&rate=4.727457075318857E-4]:5.885445262591E-1,118[&rate=4.727457075318857E-4]:5.775856221494E-1)[&rate=4.727457075318857E-4]:2.039296285286E-1,((130[&rate=4.727457075318857E-4]:1.451968787587E-1,131[&rate=4.727457075318857E-4]:1.479366047861E-1)[&rate=4.727457075318857E-4]:5.63812483696E-2,(132[&rate=4.727457075318857E-4]:9.243323815058E-2,129[&rate=4.727457075318857E-4]:8.969351212322E-2)[&rate=4.727457075318857E-4]:1.118846150051E-1)[&rate=4.727457075318857E-4]:4.429508221797E-1)[&rate=4.727457075318857E-4]:5.566074280027E-1)[&rate=4.727457075318857E-4]:3.530523027503E-1,((((60[&rate=4.727457075318857E-4]:2.402654894343E-3,64[&rate=4.727457075318857E-4]:1.53087586401E-1)[&rate=4.727457075318857E-4]:2.085232836956E-1,65[&rate=4.727457075318857E-4]:2.109259385899E-1)[&rate=4.727457075318857E-4]:4.150618615278E-2,62[&rate=4.727457075318857E-4]:4.442129466605E-1)[&rate=4.727457075318857E-4]:2.752466527761E-1,(63[&rate=4.727457075318857E-4]:2.066533227396E-1,61[&rate=4.727457075318857E-4]:2.477492131506E-1)[&rate=4.727457075318857E-4]:4.71710386286E-1)[&rate=4.727457075318857E-4]:9.717153819944E-1)[&rate=4.727457075318857E-4]:3.65384964247E-1,(45[&rate=4.727457075318857E-4]:8.993666262609E-1,((((47[&rate=4.727457075318857E-4]:1.44670977308E-2,44[&rate=4.727457075318857E-4]:9.002616856543E-3)[&rate=4.727457075318857E-4]:5.202240109631E-1,(49[&rate=4.727457075318857E-4]:3.310445749915E-1,50[&rate=4.727457075318857E-4]:3.310445749915E-1)[&rate=4.727457075318857E-4]:1.708596484567E-1)[&rate=4.727457075318857E-4]:2.074645947909E-1,51[&rate=4.727457075318857E-4]:7.148332991133E-1)[&rate=4.727457075318857E-4]:1.470999568573E-1,(((41[&rate=4.727457075318857E-4]:3.329614744537E-1,(42[&rate=4.727457075318857E-4]:2.155297310574E-1,48[&rate=4.727457075318857E-4]:2.537810971777E-1)[&rate=4.727457075318857E-4]:1.228962242705E-1)[&rate=4.727457075318857E-4]:1.054148315567E-1,46[&rate=4.727457075318857E-4]:4.930211147534E-1)[&rate=4.727457075318857E-4]:3.711314296288E-2,43[&rate=4.727457075318857E-4]:5.301342577162E-1)[&rate=4.727457075318857E-4]:3.591214026259E-1)[&rate=4.727457075318857E-4]:1.830768723016E-2)[&rate=4.727457075318857E-4]:2.440710797285E-1)[&rate=4.727457075318857E-4]:2.118873669984E-1)[&rate=4.727457075318857E-4]:8.364536014874E-2,((16[&rate=4.727457075318857E-4]:2.76049938012E0,((97[&rate=4.727457075318857E-4]:5.623072890363E-1,((((2[&rate=4.727457075318857E-4]:8.750919892632E-1,((31[&rate=4.727457075318857E-4]:9.532158517797E-1,(22[&rate=4.727457075318857E-4]:2.75273209139E-1,27[&rate=4.727457075318857E-4]:2.917115653034E-1)[&rate=4.727457075318857E-4]:6.231481220926E-1)[&rate=4.727457075318857E-4]:5.728946640543E-3,(26[&rate=4.727457075318857E-4]:6.00658876655E-1,(7[&rate=4.727457075318857E-4]:4.292089585546E-1,8[&rate=4.727457075318857E-4]:4.292089585546E-1)[&rate=4.727457075318857E-4]:6.46006030319E-2)[&rate=4.727457075318857E-4]:3.144503053268E-1)[&rate=4.727457075318857E-4]:1.435444511171E-1)[&rate=4.727457075318857E-4]:1.554084006981E0,((((102[&rate=4.727457075318857E-4]:2.25551552054E-1,((11[&rate=4.727457075318857E-4]:7.885582902083E-1,140[&rate=4.727457075318857E-4]:7.693802080166E-1)[&rate=4.727457075318857E-4]:5.876300812617E-2,(23[&rate=4.727457075318857E-4]:7.889116229772E-1,(25[&rate=4.727457075318857E-4]:6.220959639203E-1,20[&rate=4.727457075318857E-4]:6.029178817286E-1)[&rate=4.727457075318857E-4]:1.777745631665E-1)[&rate=4.727457075318857E-4]:1.433411822065E-1)[&rate=4.727457075318857E-4]:4.43983678377E-1)[&rate=4.727457075318857E-4]:3.345926407269E-1,((142[&rate=4.727457075318857E-4]:8.686490198335E-1,(145[&rate=4.727457075318857E-4]:7.182833791419E-1,(141[&rate=4.727457075318857E-4]:6.795175106058E-1,144[&rate=4.727457075318857E-4]:6.767777845784E-1)[&rate=4.727457075318857E-4]:3.602614250853E-2)[&rate=4.727457075318857E-4]:1.503656406917E-1)[&rate=4.727457075318857E-4]:8.713116450085E-1,(((((9[&rate=4.727457075318857E-4]:7.965298061316E-1,(30[&rate=4.727457075318857E-4]:1.941874475708E-1,4[&rate=4.727457075318857E-4]:2.158470784477E-2)[&rate=4.727457075318857E-4]:7.256300297937E-1)[&rate=4.727457075318857E-4]:5.25191557079E-2,112[&rate=4.727457075318857E-4]:8.572681399215E-1)[&rate=4.727457075318857E-4]:1.550132982937E-2,(((110[&rate=4.727457075318857E-4]:4.483194318548E-1,105[&rate=4.727457075318857E-4]:4.264016236357E-1)[&rate=4.727457075318857E-4]:3.277928932245E-1,(14[&rate=4.727457075318857E-4]:6.619467093231E-1,17[&rate=4.727457075318857E-4]:7.003028737068E-1)[&rate=4.727457075318857E-4]:1.196450678109E-1)[&rate=4.727457075318857E-4]:2.1209560639E-2,(117[&rate=4.727457075318857E-4]:6.719529780241E-1,113[&rate=4.727457075318857E-4]:6.692132519965E-1)[&rate=4.727457075318857E-4]:1.335880857765E-1)[&rate=4.727457075318857E-4]:6.99681319779E-2)[&rate=4.727457075318857E-4]:5.233621887141E-1,(((116[&rate=4.727457075318857E-4]:5.08694020997E-1,((111[&rate=4.727457075318857E-4]:8.335219227082E-2,139[&rate=4.727457075318857E-4]:2.586946580242E-1)[&rate=4.727457075318857E-4]:7.798024726029E-2,106[&rate=4.727457075318857E-4]:1.448940833667E-1)[&rate=4.727457075318857E-4]:4.24073910233E-1)[&rate=4.727457075318857E-4]:3.367757892126E-1,(148[&rate=4.727457075318857E-4]:4.262190384159E-1,143[&rate=4.727457075318857E-4]:4.234793123886E-1)[&rate=4.727457075318857E-4]:4.576069361774E-1)[&rate=4.727457075318857E-4]:2.888691491162E-1,(((13[&rate=4.727457075318857E-4]:5.480039331386E-1,19[&rate=4.727457075318857E-4]:5.863600975223E-1)[&rate=4.727457075318857E-4]:2.515577149989E-1,115[&rate=4.727457075318857E-4]:7.173698673156E-1)[&rate=4.727457075318857E-4]:3.349100423353E-1,((108[&rate=4.727457075318857E-4]:7.803482178786E-1,((104[&rate=4.727457075318857E-4]:4.383536630801E-1,114[&rate=4.727457075318857E-4]:3.780796904774E-1)[&rate=4.727457075318857E-4]:1.702574234432E-1,107[&rate=4.727457075318857E-4]:6.086110865233E-1)[&rate=4.727457075318857E-4]:1.744768573827E-1)[&rate=4.727457075318857E-4]:5.209194486406E-2,109[&rate=4.727457075318857E-4]:8.543579709617E-1)[&rate=4.727457075318857E-4]:2.773739934837E-1)[&rate=4.727457075318857E-4]:8.20590496749E-2)[&rate=4.727457075318857E-4]:1.796009183173E-1)[&rate=4.727457075318857E-4]:4.129764325099E-2,((24[&rate=4.727457075318857E-4]:9.163378125217E-1,1[&rate=4.727457075318857E-4]:1.355158947134E-1)[&rate=4.727457075318857E-4]:1.376671359755E-2,(21[&rate=4.727457075318857E-4]:8.936757829489E-1,28[&rate=4.727457075318857E-4]:9.183333171953E-1)[&rate=4.727457075318857E-4]:1.725066097863E-2)[&rate=4.727457075318857E-4]:5.949960084736E-1)[&rate=4.727457075318857E-4]:1.299286233998E-1)[&rate=4.727457075318857E-4]:6.675887040469E-2)[&rate=4.727457075318857E-4]:1.506741787086E-1,((((10[&rate=4.727457075318857E-4]:4.907985136751E-1,15[&rate=4.727457075318857E-4]:5.291546780586E-1)[&rate=4.727457075318857E-4]:1.888527607687E-1,(6[&rate=4.727457075318857E-4]:4.337819127439E-1,18[&rate=4.727457075318857E-4]:4.96795611374E-1)[&rate=4.727457075318857E-4]:2.294310055355E-1)[&rate=4.727457075318857E-4]:6.85189473472E-1,3[&rate=4.727457075318857E-4]:1.296347597231E0)[&rate=4.727457075318857E-4]:1.787401042542E-2,(((88[&rate=4.727457075318857E-4]:1.45252781147E-1,89[&rate=4.727457075318857E-4]:1.58951411284E-1)[&rate=4.727457075318857E-4]:5.376345849774E-2,87[&rate=4.727457075318857E-4]:1.990162396447E-1)[&rate=4.727457075318857E-4]:2.406857808946E-3,((92[&rate=4.727457075318857E-4]:1.01589718371E-1,(91[&rate=4.727457075318857E-4]:3.36543095374E-2,90[&rate=4.727457075318857E-4]:3.36543095374E-2)[&rate=4.727457075318857E-4]:6.793540883363E-2)[&rate=4.727457075318857E-4]:4.855371411125E-2,(85[&rate=4.727457075318857E-4]:1.250373296222E-1,((86[&rate=4.727457075318857E-4]:8.553464398982E-2,93[&rate=4.727457075318857E-4]:9.923327412683E-2)[&rate=4.727457075318857E-4]:3.275650243797E-2,(83[&rate=4.727457075318857E-4]:9.88727557469E-2,84[&rate=4.727457075318857E-4]:9.88727557469E-2)[&rate=4.727457075318857E-4]:1.941839068089E-2)[&rate=4.727457075318857E-4]:6.746183194447E-3)[&rate=4.727457075318857E-4]:1.140747272302E-2)[&rate=4.727457075318857E-4]:6.497829510842E-2)[&rate=4.727457075318857E-4]:1.6525245376E0)[&rate=4.727457075318857E-4]:3.938570378058E-1)[&rate=4.727457075318857E-4]:3.007856315137E-1,101[&rate=4.727457075318857E-4]:1.006124550948E0)[&rate=4.727457075318857E-4]:4.394898014604E-1)[&rate=4.727457075318857E-4]:1.475434410423E-1,39[&rate=4.727457075318857E-4]:6.199936344571E-1)[&rate=4.727457075318857E-4]:5.010687416298E-3,((147[&rate=4.727457075318857E-4]:5.086463755219E-1,(98[&rate=4.727457075318857E-4]:5.591677055981E-1,((96[&rate=4.727457075318857E-4]:4.343966707282E-1,99[&rate=4.727457075318857E-4]:4.699157964111E-1)[&rate=4.727457075318857E-4]:6.477287223296E-2,((94[&rate=4.727457075318857E-4]:2.148438942605E-1,100[&rate=4.727457075318857E-4]:2.148438942605E-1)[&rate=4.727457075318857E-4]:9.189808748077E-2,95[&rate=4.727457075318857E-4]:3.914414352934E-1)[&rate=4.727457075318857E-4]:1.323182716022E-1)[&rate=4.727457075318857E-4]:4.633696045129E-2)[&rate=4.727457075318857E-4]:2.051692128975E-2)[&rate=4.727457075318857E-4]:1.514704077736E-1,40[&rate=4.727457075318857E-4]:6.027397341152E-1)[&rate=4.727457075318857E-4]:2.22645877582E-2)[&rate=4.727457075318857E-4]:8.341218529036E-3)[&rate=4.727457075318857E-4]:1.624801555558E-2,146[&rate=4.727457075318857E-4]:7.698121351929E-1)[&rate=4.727457075318857E-4]:2.541289804486E-2)[&rate=4.727457075318857E-4]:3.090356006027E-1,38[&rate=4.727457075318857E-4]:9.157360436765E-1)[&rate=4.727457075318857E-4]:3.702289249792E-1)[&rate=4.727457075318857E-4]:9.959140526502E-2,((67[&rate=4.727457075318857E-4]:2.502482357895E-1,(122[&rate=4.727457075318857E-4]:2.464302312234E-1,(124[&rate=4.727457075318857E-4]:1.481654630396E-2,123[&rate=4.727457075318857E-4]:1.754878674108E-2)[&rate=4.727457075318857E-4]:2.288814444823E-1)[&rate=4.727457075318857E-4]:5.050905549068E-1)[&rate=4.727457075318857E-4]:2.167840022844E-1,(((119[&rate=4.727457075318857E-4]:1.909387524586E0,(120[&rate=4.727457075318857E-4]:1.017251195969E0,((138[&rate=4.727457075318857E-4]:1.905517264367E-1,136[&rate=4.727457075318857E-4]:5.904487712153E-2)[&rate=4.727457075318857E-4]:4.528744500551E-1,135[&rate=4.727457075318857E-4]:4.434261764918E-1)[&rate=4.727457075318857E-4]:3.217702249569E-1)[&rate=4.727457075318857E-4]:7.962459176579E-1)[&rate=4.727457075318857E-4]:3.882420669176E-1,126[&rate=4.727457075318857E-4]:1.51192706886E0)[&rate=4.727457075318857E-4]:6.412414109027E-2,66[&rate=4.727457075318857E-4]:3.288770202651E-1)[&rate=4.727457075318857E-4]:1.381552178088E-1)[&rate=4.727457075318857E-4]:3.161586893314E-1)[&rate=4.727457075318857E-4]:2.277119040765E-2,((68[&rate=4.727457075318857E-4]:5.859645343575E-1,(((57[&rate=4.727457075318857E-4]:2.326318762825E-1,54[&rate=4.727457075318857E-4]:1.916482697252E-1)[&rate=4.727457075318857E-4]:4.221089576153E-2,((56[&rate=4.727457075318857E-4]:1.288668672836E-1,55[&rate=4.727457075318857E-4]:1.288668672836E-1)[&rate=4.727457075318857E-4]:1.164274150032E-1,(58[&rate=4.727457075318857E-4]:2.562163811248E-1,37[&rate=4.727457075318857E-4]:2.753420641849E-1)[&rate=4.727457075318857E-4]:1.640030553364E-2)[&rate=4.727457075318857E-4]:1.86195280086E-2)[&rate=4.727457075318857E-4]:1.427080856196E-1,59[&rate=4.727457075318857E-4]:4.148186172266E-1)[&rate=4.727457075318857E-4]:2.203262449999E-1)[&rate=4.727457075318857E-4]:4.369543566139E-1,(125[&rate=4.727457075318857E-4]:1.04799135248E0,((((((80[&rate=4.727457075318857E-4]:5.481878092254E-2,81[&rate=4.727457075318857E-4]:5.481878092254E-2)[&rate=4.727457075318857E-4]:1.825199657107E-1,73[&rate=4.727457075318857E-4]:2.866538151264E-1)[&rate=4.727457075318857E-4]:6.676576075769E-2,((82[&rate=4.727457075318857E-4]:1.38659978977E-1,(78[&rate=4.727457075318857E-4]:1.261777916221E-1,72[&rate=4.727457075318857E-4]:1.042599834028E-1)[&rate=4.727457075318857E-4]:4.263009272835E-3)[&rate=4.727457075318857E-4]:3.975824123442E-2,79[&rate=4.727457075318857E-4]:1.701990421294E-1)[&rate=4.727457075318857E-4]:1.421246433439E-1)[&rate=4.727457075318857E-4]:2.974508394026E-2,(71[&rate=4.727457075318857E-4]:9.488305663906E-2,77[&rate=4.727457075318857E-4]:1.578967552692E-1)[&rate=4.727457075318857E-4]:2.197884525004E-1)[&rate=4.727457075318857E-4]:4.191892426997E-1,(75[&rate=4.727457075318857E-4]:5.06259133981E-1,((74[&rate=4.727457075318857E-4]:3.98418401576E-1,70[&rate=4.727457075318857E-4]:3.600622371926E-1)[&rate=4.727457075318857E-4]:5.128085598604E-2,76[&rate=4.727457075318857E-4]:4.496992575621E-1)[&rate=4.727457075318857E-4]:5.65598764189E-2)[&rate=4.727457075318857E-4]:2.96094768543E-1)[&rate=4.727457075318857E-4]:7.906928662267E-1,(53[&rate=4.727457075318857E-4]:8.428485152338E-1,(((134[&rate=4.727457075318857E-4]:2.942678674095E-1,137[&rate=4.727457075318857E-4]:3.655007441217E-1)[&rate=4.727457075318857E-4]:4.23766698972E-1,133[&rate=4.727457075318857E-4]:7.481715526826E-1)[&rate=4.727457075318857E-4]:6.663566224489E-1,((((12[&rate=4.727457075318857E-4]:2.076572567113E-1,5[&rate=4.727457075318857E-4]:1.693010923279E-1)[&rate=4.727457075318857E-4]:3.63750437004E-1,29[&rate=4.727457075318857E-4]:6.782570087839E-1)[&rate=4.727457075318857E-4]:2.33715056972E-1,103[&rate=4.727457075318857E-4]:6.790953534271E-1)[&rate=4.727457075318857E-4]:1.46191450157E0,52[&rate=4.727457075318857E-4]:4.767161204362E-1)[&rate=4.727457075318857E-4]:1.639292790385E-1)[&rate=4.727457075318857E-4]:2.103998370705E-1)[&rate=4.727457075318857E-4]:3.735194904695E-3)[&rate=4.727457075318857E-4]:4.117901560028E-1)[&rate=4.727457075318857E-4]:1.415942051581E-1)[&rate=4.727457075318857E-4]:3.307638646137E-1)[&rate=4.727457075318857E-4]:8.014494358317E-2,32[&rate=4.727457075318857E-4]:1.175554546893E-3)[&rate=4.727457075318857E-4]:7.455913488795E-3,34[&rate=4.727457075318857E-4]:3.054927625477E-2)[&rate=4.727457075318857E-4]:6.16266306302E-2,33[&rate=4.727457075318857E-4]:7.57375507206E-2);
tree STATE_800000 [&joint=-20973.634147821565,lnP=-20973.634147821565] = [&R] ((32[&rate=5.3142202752611E-4]:6.909770584462E-4,((((68[&rate=5.3142202752611E-4]:5.464990555299E-1,((((37[&rate=5.3142202752611E-4]:2.37897196873E-1,58[&rate=5.3142202752611E-4]:2.187715138129E-1)[&rate=5.3142202752611E-4]:7.319893872782E-3,(57[&rate=5.3142202752611E-4]:1.831395755606E-1,54[&rate=5.3142202752611E-4]:1.421559690033E-1)[&rate=5.3142202752611E-4]:2.655838950213E-2)[&rate=5.3142202752611E-4]:1.67133720017E-3,(56[&rate=5.3142202752611E-4]:1.177579121558E-1,55[&rate=5.3142202752611E-4]:1.177579121558E-1)[&rate=5.3142202752611E-4]:8.268242835835E-2)[&rate=5.3142202752611E-4]:1.281512546408E-1,59[&rate=5.3142202752611E-4]:3.367883164666E-1)[&rate=5.3142202752611E-4]:2.588910669323E-1)[&rate=5.3142202752611E-4]:4.686992738059E-1,(125[&rate=5.3142202752611E-4]:1.076817080957E0,((((((12[&rate=5.3142202752611E-4]:1.946214455748E-1,5[&rate=5.3142202752611E-4]:1.562652811913E-1)[&rate=5.3142202752611E-4]:4.731285853786E-1,29[&rate=5.3142202752611E-4]:7.745993460219E-1)[&rate=5.3142202752611E-4]:5.189222762703E-2,103[&rate=5.3142202752611E-4]:5.936148613202E-1)[&rate=5.3142202752611E-4]:1.618760512532E0,52[&rate=5.3142202752611E-4]:5.480816392917E-1)[&rate=5.3142202752611E-4]:2.642538522684E-1,(((((78[&rate=5.3142202752611E-4]:2.489359644939E-2,72[&rate=5.3142202752611E-4]:2.975788230075E-3)[&rate=5.3142202752611E-4]:2.900922924574E-1,(79[&rate=5.3142202752611E-4]:3.001425565701E-1,(71[&rate=5.3142202752611E-4]:1.960485770951E-1,82[&rate=5.3142202752611E-4]:2.316650154512E-1)[&rate=5.3142202752611E-4]:7.669671920098E-2)[&rate=5.3142202752611E-4]:1.484333233663E-2)[&rate=5.3142202752611E-4]:1.739914402348E-1,((73[&rate=5.3142202752611E-4]:3.323106542445E-1,77[&rate=5.3142202752611E-4]:3.268312021897E-1)[&rate=5.3142202752611E-4]:2.58179239664E-2,(80[&rate=5.3142202752611E-4]:2.235522872191E-1,81[&rate=5.3142202752611E-4]:2.235522872191E-1)[&rate=5.3142202752611E-4]:8.526122249868E-2)[&rate=5.3142202752611E-4]:1.719446413416E-1)[&rate=5.3142202752611E-4]:1.316987584385E-1,(75[&rate=5.3142202752611E-4]:4.379341990196E-1,((76[&rate=5.3142202752611E-4]:3.382488573834E-1,74[&rate=5.3142202752611E-4]:3.382488573834E-1)[&rate=5.3142202752611E-4]:3.931872582076E-2,70[&rate=5.3142202752611E-4]:3.392114188207E-1)[&rate=5.3142202752611E-4]:6.036661581546E-2)[&rate=5.3142202752611E-4]:2.238377789713E-1)[&rate=5.3142202752611E-4]:6.627625707921E-1,53[&rate=5.3142202752611E-4]:5.780714901709E-1)[&rate=5.3142202752611E-4]:2.260672800778E-1)[&rate=5.3142202752611E-4]:4.216825425929E-2,(134[&rate=5.3142202752611E-4]:8.847151060583E-1,(133[&rate=5.3142202752611E-4]:6.736394337343E-1,137[&rate=5.3142202752611E-4]:7.147353241454E-1)[&rate=5.3142202752611E-4]:2.412126586251E-1)[&rate=5.3142202752611E-4]:7.135344291168E-1)[&rate=5.3142202752611E-4]:4.408925701107E-1)[&rate=5.3142202752611E-4]:1.050479150451E-1)[&rate=5.3142202752611E-4]:3.842501017388E-1,((((((138[&rate=5.3142202752611E-4]:2.437101516055E-1,136[&rate=5.3142202752611E-4]:1.122033022903E-1)[&rate=5.3142202752611E-4]:3.490676255964E-1,135[&rate=5.3142202752611E-4]:3.927777772019E-1)[&rate=5.3142202752611E-4]:9.353142522078E-1,(120[&rate=5.3142202752611E-4]:1.020317004026E0,119[&rate=5.3142202752611E-4]:1.116207414985E0)[&rate=5.3142202752611E-4]:5.598298199045E-1)[&rate=5.3142202752611E-4]:3.091148675022E-1,126[&rate=5.3142202752611E-4]:1.199449579748E0)[&rate=5.3142202752611E-4]:2.463077808191E-1,(67[&rate=5.3142202752611E-4]:1.535648706546E-1,(122[&rate=5.3142202752611E-4]:2.844924667365E-1,(124[&rate=5.3142202752611E-4]:1.122609156723E-2,123[&rate=5.3142202752611E-4]:1.395833200436E-2)[&rate=5.3142202752611E-4]:2.705341347321E-1)[&rate=5.3142202752611E-4]:3.703449542588E-1)[&rate=5.3142202752611E-4]:4.501830022707E-2)[&rate=5.3142202752611E-4]:2.189709096611E-1,66[&rate=5.3142202752611E-4]:4.175540805428E-1)[&rate=5.3142202752611E-4]:4.341737127596E-1)[&rate=5.3142202752611E-4]:2.053253947786E-2,((((36[&rate=5.3142202752611E-4]:7.17258375729E-3,(121[&rate=5.3142202752611E-4]:1.956763751005E0,127[&rate=5.3142202752611E-4]:2.397859641415E0)[&rate=5.3142202752611E-4]:1.298608875472E-1)[&rate=5.3142202752611E-4]:2.893303140301E-1,(((128[&rate=5.3142202752611E-4]:1.09001935686E0,((65[&rate=5.3142202752611E-4]:3.873651070665E-1,((64[&rate=5.3142202752611E-4]:3.205787945888E-1,60[&rate=5.3142202752611E-4]:1.698938630821E-1)[&rate=5.3142202752611E-4]:1.957311886849E-3,62[&rate=5.3142202752611E-4]:3.636319968867E-1)[&rate=5.3142202752611E-4]:2.155139320975E-1)[&rate=5.3142202752611E-4]:2.331256637436E-1,(63[&rate=5.3142202752611E-4]:2.973013831986E-1,61[&rate=5.3142202752611E-4]:3.383972736097E-1)[&rate=5.3142202752611E-4]:4.738743191181E-1)[&rate=5.3142202752611E-4]:4.174737915298E-1)[&rate=5.3142202752611E-4]:4.291674468365E-1,((69[&rate=5.3142202752611E-4]:6.118721850192E-1,118[&rate=5.3142202752611E-4]:6.009132809096E-1)[&rate=5.3142202752611E-4]:5.493901692362E-2,(((130[&rate=5.3142202752611E-4]:2.047767754108E-1,131[&rate=5.3142202752611E-4]:2.075165014382E-1)[&rate=5.3142202752611E-4]:6.018937117349E-2,132[&rate=5.3142202752611E-4]:2.677058726117E-1)[&rate=5.3142202752611E-4]:3.970691424791E-4,129[&rate=5.3142202752611E-4]:2.653632157268E-1)[&rate=5.3142202752611E-4]:2.535027807365E-1)[&rate=5.3142202752611E-4]:1.003060533261E0)[&rate=5.3142202752611E-4]:4.522240842961E-2,(45[&rate=5.3142202752611E-4]:7.387758726914E-1,((51[&rate=5.3142202752611E-4]:5.94781267843E-1,(44[&rate=5.3142202752611E-4]:5.423999812323E-1,((46[&rate=5.3142202752611E-4]:3.094743986803E-1,43[&rate=5.3142202752611E-4]:3.094743986803E-1)[&rate=5.3142202752611E-4]:1.136656708209E-1,((48[&rate=5.3142202752611E-4]:2.215113921176E-1,42[&rate=5.3142202752611E-4]:1.832600259974E-1)[&rate=5.3142202752611E-4]:1.749129324601E-1,41[&rate=5.3142202752611E-4]:3.527084775832E-1)[&rate=5.3142202752611E-4]:1.578678317493E-2)[&rate=5.3142202752611E-4]:1.247243926054E-1)[&rate=5.3142202752611E-4]:7.423921010786E-2)[&rate=5.3142202752611E-4]:7.939875849953E-3,((49[&rate=5.3142202752611E-4]:5.705615991673E-1,50[&rate=5.3142202752611E-4]:5.705615991673E-1)[&rate=5.3142202752611E-4]:6.471657950238E-3,47[&rate=5.3142202752611E-4]:6.098201423633E-1)[&rate=5.3142202752611E-4]:2.022340570114E-2)[&rate=5.3142202752611E-4]:1.169290459384E-1)[&rate=5.3142202752611E-4]:5.223712714364E-2)[&rate=5.3142202752611E-4]:2.14285466483E-1)[&rate=5.3142202752611E-4]:6.969920273839E-2,35[&rate=5.3142202752611E-4]:3.196267580601E-1)[&rate=5.3142202752611E-4]:5.083734134979E-1,((((((2[&rate=5.3142202752611E-4]:7.715362223844E-1,(((22[&rate=5.3142202752611E-4]:5.809535077624E-1,27[&rate=5.3142202752611E-4]:5.973918639268E-1)[&rate=5.3142202752611E-4]:1.325490999316E-1,31[&rate=5.3142202752611E-4]:7.68297128242E-1)[&rate=5.3142202752611E-4]:1.202691252961E-2,(26[&rate=5.3142202752611E-4]:4.67335681695E-1,(7[&rate=5.3142202752611E-4]:2.382630596005E-1,8[&rate=5.3142202752611E-4]:2.382630596005E-1)[&rate=5.3142202752611E-4]:1.22223307026E-1)[&rate=5.3142202752611E-4]:2.691527426382E-1)[&rate=5.3142202752611E-4]:2.186094418869E-1)[&rate=5.3142202752611E-4]:1.650393136967E0,(146[&rate=5.3142202752611E-4]:5.555940028161E-1,40[&rate=5.3142202752611E-4]:4.353754235812E-1)[&rate=5.3142202752611E-4]:2.982813294105E-2)[&rate=5.3142202752611E-4]:9.253266167481E-2,((97[&rate=5.3142202752611E-4]:2.46374386488E-1,39[&rate=5.3142202752611E-4]:3.174126378542E-1)[&rate=5.3142202752611E-4]:1.881957853939E-1,147[&rate=5.3142202752611E-4]:5.629854724285E-1)[&rate=5.3142202752611E-4]:5.212779494896E-2)[&rate=5.3142202752611E-4]:5.643324711581E-2,16[&rate=5.3142202752611E-4]:2.69966239143E0)[&rate=5.3142202752611E-4]:1.301879427411E-1,(((96[&rate=5.3142202752611E-4]:3.430490135784E-1,99[&rate=5.3142202752611E-4]:3.785681392612E-1)[&rate=5.3142202752611E-4]:3.060547860473E-1,((((142[&rate=5.3142202752611E-4]:8.212773183765E-1,((145[&rate=5.3142202752611E-4]:2.190293424711E-1,144[&rate=5.3142202752611E-4]:2.135498904162E-1)[&rate=5.3142202752611E-4]:6.74776084944E-2,141[&rate=5.3142202752611E-4]:2.837672249379E-1)[&rate=5.3142202752611E-4]:5.34770367411E-1)[&rate=5.3142202752611E-4]:8.680994600139E-1,((((14[&rate=5.3142202752611E-4]:6.656717616855E-1,17[&rate=5.3142202752611E-4]:7.040279260692E-1)[&rate=5.3142202752611E-4]:2.793232709505E-1,(((110[&rate=5.3142202752611E-4]:6.027037481147E-1,105[&rate=5.3142202752611E-4]:5.807859398956E-1)[&rate=5.3142202752611E-4]:1.634155665032E-1,117[&rate=5.3142202752611E-4]:7.743384927002E-1)[&rate=5.3142202752611E-4]:3.203392577344E-2,((9[&rate=5.3142202752611E-4]:6.769958865077E-1,(30[&rate=5.3142202752611E-4]:3.440591562392E-1,4[&rate=5.3142202752611E-4]:1.714564165132E-1)[&rate=5.3142202752611E-4]:4.562244015014E-1)[&rate=5.3142202752611E-4]:6.716587884317E-2,(113[&rate=5.3142202752611E-4]:6.310957203498E-1,112[&rate=5.3142202752611E-4]:6.310957203498E-1)[&rate=5.3142202752611E-4]:1.212852230832E-1)[&rate=5.3142202752611E-4]:5.125174901305E-2)[&rate=5.3142202752611E-4]:1.4136234019E-1)[&rate=5.3142202752611E-4]:4.948877744966E-1,(((116[&rate=5.3142202752611E-4]:4.891383262122E-1,((139[&rate=5.3142202752611E-4]:2.401746329694E-1,111[&rate=5.3142202752611E-4]:6.483216721605E-2)[&rate=5.3142202752611E-4]:1.581697429357E-1,106[&rate=5.3142202752611E-4]:2.065635539874E-1)[&rate=5.3142202752611E-4]:3.428487448276E-1)[&rate=5.3142202752611E-4]:5.363482159939E-1,(148[&rate=5.3142202752611E-4]:4.817673318146E-1,143[&rate=5.3142202752611E-4]:4.790276057872E-1)[&rate=5.3142202752611E-4]:5.820753747752E-1)[&rate=5.3142202752611E-4]:3.034041250983E-1,((((108[&rate=5.3142202752611E-4]:6.304230401889E-1,107[&rate=5.3142202752611E-4]:6.331627662162E-1)[&rate=5.3142202752611E-4]:8.173675874387E-2,(104[&rate=5.3142202752611E-4]:5.3195397393E-1,114[&rate=5.3142202752611E-4]:4.716800013273E-1)[&rate=5.3142202752611E-4]:1.829455510301E-1)[&rate=5.3142202752611E-4]:1.01910063234E-1,109[&rate=5.3142202752611E-4]:8.359876703859E-1)[&rate=5.3142202752611E-4]:2.698899703643E-1,((13[&rate=5.3142202752611E-4]:5.062281070234E-1,19[&rate=5.3142202752611E-4]:5.445842714071E-1)[&rate=5.3142202752611E-4]:3.272388381197E-1,115[&rate=5.3142202752611E-4]:7.512751643213E-1)[&rate=5.3142202752611E-4]:2.751504216344E-1)[&rate=5.3142202752611E-4]:3.024650813488E-1)[&rate=5.3142202752611E-4]:2.880035900633E-2)[&rate=5.3142202752611E-4]:5.089534031789E-2,((102[&rate=5.3142202752611E-4]:3.372008536299E-1,((11[&rate=5.3142202752611E-4]:6.238643155433E-1,140[&rate=5.3142202752611E-4]:6.046862333516E-1)[&rate=5.3142202752611E-4]:1.949126936006E-1,(23[&rate=5.3142202752611E-4]:7.453594958333E-1,(25[&rate=5.3142202752611E-4]:4.837131523785E-1,20[&rate=5.3142202752611E-4]:4.645350701867E-1)[&rate=5.3142202752611E-4]:2.726052475645E-1)[&rate=5.3142202752611E-4]:1.583490201599E-1)[&rate=5.3142202752611E-4]:5.841772691434E-1)[&rate=5.3142202752611E-4]:2.622932927671E-2,(24[&rate=5.3142202752611E-4]:1.22075236524E0,((28[&rate=5.3142202752611E-4]:8.205913030497E-1,21[&rate=5.3142202752611E-4]:7.959337688033E-1)[&rate=5.3142202752611E-4]:5.452473994444E-2,1[&rate=5.3142202752611E-4]:8.881467313121E-2)[&rate=5.3142202752611E-4]:3.511157743009E-1)[&rate=5.3142202752611E-4]:3.043216532826E-1)[&rate=5.3142202752611E-4]:5.337536180433E-2)[&rate=5.3142202752611E-4]:2.599589121367E-2)[&rate=5.3142202752611E-4]:6.751971084628E-2,((((((85[&rate=5.3142202752611E-4]:7.594159719237E-2,83[&rate=5.3142202752611E-4]:7.594159719237E-2)[&rate=5.3142202752611E-4]:1.147870018083E-1,((84[&rate=5.3142202752611E-4]:7.200020690205E-2,86[&rate=5.3142202752611E-4]:7.200020690205E-2)[&rate=5.3142202752611E-4]:4.355682615258E-2,93[&rate=5.3142202752611E-4]:1.292556631917E-1)[&rate=5.3142202752611E-4]:7.517156594603E-2)[&rate=5.3142202752611E-4]:4.489145445171E-2,((92[&rate=5.3142202752611E-4]:1.93038727668E-1,(91[&rate=5.3142202752611E-4]:9.766595882819E-2,90[&rate=5.3142202752611E-4]:9.766595882819E-2)[&rate=5.3142202752611E-4]:9.537276883981E-2)[&rate=5.3142202752611E-4]:2.186778898217E-2,87[&rate=5.3142202752611E-4]:2.012078865132E-1)[&rate=5.3142202752611E-4]:3.441216693921E-2)[&rate=5.3142202752611E-4]:2.466589122275E-1,(88[&rate=5.3142202752611E-4]:7.147757744771E-2,89[&rate=5.3142202752611E-4]:8.517620758472E-2)[&rate=5.3142202752611E-4]:4.108013882322E-1)[&rate=5.3142202752611E-4]:7.441465368111E-1,3[&rate=5.3142202752611E-4]:6.866994750939E-1)[&rate=5.3142202752611E-4]:2.076632771176E-2,(18[&rate=5.3142202752611E-4]:7.539943467969E-1,(6[&rate=5.3142202752611E-4]:6.57425068507E-1,(10[&rate=5.3142202752611E-4]:3.692263687148E-1,15[&rate=5.3142202752611E-4]:4.075825330983E-1)[&rate=5.3142202752611E-4]:3.046370559565E-1)[&rate=5.3142202752611E-4]:3.355557965986E-2)[&rate=5.3142202752611E-4]:6.853994915931E-2)[&rate=5.3142202752611E-4]:8.001156179379E-1)[&rate=5.3142202752611E-4]:7.801998668634E-1,101[&rate=5.3142202752611E-4]:1.285041561579E0)[&rate=5.3142202752611E-4]:2.224722986795E-1)[&rate=5.3142202752611E-4]:8.344254707257E-2,(98[&rate=5.3142202752611E-4]:6.931533548334E-1,((94[&rate=5.3142202752611E-4]:2.745903643589E-1,100[&rate=5.3142202752611E-4]:2.745903643589E-1)[&rate=5.3142202752611E-4]:3.74632772762E-2,95[&rate=5.3142202752611E-4]:3.967530951872E-1)[&rate=5.3142202752611E-4]:3.07329221395E-1)[&rate=5.3142202752611E-4]:5.305419405045E-2)[&rate=5.3142202752611E-4]:1.265651597164E-1)[&rate=5.3142202752611E-4]:3.539826440639E-1,38[&rate=5.3142202752611E-4]:1.030034041189E0)[&rate=5.3142202752611E-4]:4.003315768846E-1)[&rate=5.3142202752611E-4]:4.426016122222E-2)[&rate=5.3142202752611E-4]:1.336215112739E-2)[&rate=5.3142202752611E-4]:3.04180941759E-2,(33[&rate=5.3142202752611E-4]:2.77293263852E-2,34[&rate=5.3142202752611E-4]:4.416768254957E-2)[&rate=5.3142202752611E-4]:8.859196903867E-3);
tree STATE_810000 [&joint=-20972.31343161933,lnP=-20972.31343161933] = [&R] ((((((121[&rate=5.127183973881106E-4]:2.417748131684E0,((127[&rate=5.127183973881106E-4]:2.623654485847E0,(35[&rate=5.127183973881106E-4]:3.432129651339E-2,36[&rate=5.127183973881106E-4]:8.089663897915E-2)[&rate=5.127183973881106E-4]:2.220990166263E-2)[&rate=5.127183973881106E-4]:1.899585927178E-1,(((51[&rate=5.127183973881106E-4]:6.726162188898E-1,(((46[&rate=5.127183973881106E-4]:4.525565363941E-1,((41[&rate=5.127183973881106E-4]:2.491900144297E-1,48[&rate=5.127183973881106E-4]:2.929058614242E-1)[&rate=5.127183973881106E-4]:3.619899709327E-2,42[&rate=5.127183973881106E-4]:2.908534923972E-1)[&rate=5.127183973881106E-4]:1.125227161281E-1)[&rate=5.127183973881106E-4]:1.041205371791E-2,43[&rate=5.127183973881106E-4]:4.62968590112E-1)[&rate=5.127183973881106E-4]:2.257309207941E-1,((47[&rate=5.127183973881106E-4]:3.617177271094E-1,44[&rate=5.127183973881106E-4]:3.562532462351E-1)[&rate=5.127183973881106E-4]:2.723647143283E-1,(49[&rate=5.127183973881106E-4]:3.188444918513E-1,50[&rate=5.127183973881106E-4]:3.188444918513E-1)[&rate=5.127183973881106E-4]:2.824510643406E-1)[&rate=5.127183973881106E-4]:5.461706946837E-2)[&rate=5.127183973881106E-4]:1.123911235527E-2)[&rate=5.127183973881106E-4]:8.046947032806E-2,45[&rate=5.127183973881106E-4]:7.72211372278E-1)[&rate=5.127183973881106E-4]:1.952787645256E-1,((128[&rate=5.127183973881106E-4]:1.379990930574E0,((((129[&rate=5.127183973881106E-4]:2.011715467845E-1,132[&rate=5.127183973881106E-4]:2.039112728119E-1)[&rate=5.127183973881106E-4]:3.836716150256E-2,(130[&rate=5.127183973881106E-4]:8.869108652887E-2,131[&rate=5.127183973881106E-4]:9.143081255623E-2)[&rate=5.127183973881106E-4]:1.508476217582E-1)[&rate=5.127183973881106E-4]:4.258050444005E-1,118[&rate=5.127183973881106E-4]:8.023300540575E-1)[&rate=5.127183973881106E-4]:5.719096550074E-2,69[&rate=5.127183973881106E-4]:8.704799236679E-1)[&rate=5.127183973881106E-4]:6.60195938413E-1)[&rate=5.127183973881106E-4]:3.602594162003E-2,(((62[&rate=5.127183973881106E-4]:3.887908387254E-1,64[&rate=5.127183973881106E-4]:3.476949483143E-1)[&rate=5.127183973881106E-4]:1.84001771334E-2,(60[&rate=5.127183973881106E-4]:1.662340419388E-1,65[&rate=5.127183973881106E-4]:1.662340419388E-1)[&rate=5.127183973881106E-4]:4.917615200221E-2)[&rate=5.127183973881106E-4]:3.247015330488E-1,(63[&rate=5.127183973881106E-4]:3.00158439864E-1,61[&rate=5.127183973881106E-4]:3.412543302751E-1)[&rate=5.127183973881106E-4]:3.906382186324E-1)[&rate=5.127183973881106E-4]:8.238503506837E-1)[&rate=5.127183973881106E-4]:3.24869476901E-1)[&rate=5.127183973881106E-4]:3.437056508649E-2)[&rate=5.127183973881106E-4]:4.523094352957E-2)[&rate=5.127183973881106E-4]:3.439072687163E-1,(((((97[&rate=5.127183973881106E-4]:3.604089523239E-1,16[&rate=5.127183973881106E-4]:2.516940129807E0)[&rate=5.127183973881106E-4]:1.520593594201E-1,(146[&rate=5.127183973881106E-4]:6.376453708722E-1,40[&rate=5.127183973881106E-4]:5.174267916373E-1)[&rate=5.127183973881106E-4]:6.607977147295E-2)[&rate=5.127183973881106E-4]:1.024519103363E-1,((96[&rate=5.127183973881106E-4]:7.792520343726E-1,99[&rate=5.127183973881106E-4]:8.147711600554E-1)[&rate=5.127183973881106E-4]:1.230724705585E-2,(((94[&rate=5.127183973881106E-4]:2.514922943242E-1,100[&rate=5.127183973881106E-4]:2.514922943242E-1)[&rate=5.127183973881106E-4]:2.754326535078E-1,95[&rate=5.127183973881106E-4]:6.11624401384E-1)[&rate=5.127183973881106E-4]:1.916125400147E-1,98[&rate=5.127183973881106E-4]:7.9230797965E-1)[&rate=5.127183973881106E-4]:1.291250396404E-2)[&rate=5.127183973881106E-4]:9.153290378808E-3)[&rate=5.127183973881106E-4]:1.065019826891E-2,((((((((((116[&rate=5.127183973881106E-4]:4.784960543321E-1,(139[&rate=5.127183973881106E-4]:7.08593212539E-1,(106[&rate=5.127183973881106E-4]:4.170484314831E-1,111[&rate=5.127183973881106E-4]:4.334867876474E-1)[&rate=5.127183973881106E-4]:9.976395913816E-2)[&rate=5.127183973881106E-4]:2.195763631368E-2)[&rate=5.127183973881106E-4]:3.787094321538E-1,(148[&rate=5.127183973881106E-4]:5.033688520653E-1,143[&rate=5.127183973881106E-4]:5.00629126038E-1)[&rate=5.127183973881106E-4]:3.921927988043E-1)[&rate=5.127183973881106E-4]:4.564214946248E-1,(((((104[&rate=5.127183973881106E-4]:1.295960052972E-1,114[&rate=5.127183973881106E-4]:6.932203269447E-2)[&rate=5.127183973881106E-4]:3.891131681065E-1,(107[&rate=5.127183973881106E-4]:4.71234670611E-1,108[&rate=5.127183973881106E-4]:4.684949445836E-1)[&rate=5.127183973881106E-4]:4.747450279278E-2)[&rate=5.127183973881106E-4]:1.319578295264E-1,109[&rate=5.127183973881106E-4]:6.698450851219E-1)[&rate=5.127183973881106E-4]:2.985932707081E-1,((13[&rate=5.127183973881106E-4]:5.718936031163E-1,19[&rate=5.127183973881106E-4]:6.102497675E-1)[&rate=5.127183973881106E-4]:3.529937239158E-2,115[&rate=5.127183973881106E-4]:5.250011946861E-1)[&rate=5.127183973881106E-4]:3.639851063495E-1)[&rate=5.127183973881106E-4]:4.179829187033E-1,((((112[&rate=5.127183973881106E-4]:5.873106556027E-1,(30[&rate=5.127183973881106E-4]:3.286980586816E-1,4[&rate=5.127183973881106E-4]:1.560953189556E-1)[&rate=5.127183973881106E-4]:3.736810900718E-1)[&rate=5.127183973881106E-4]:1.781265730428E-1,(14[&rate=5.127183973881106E-4]:4.070291323388E-1,17[&rate=5.127183973881106E-4]:4.453852967225E-1)[&rate=5.127183973881106E-4]:3.584080963067E-1)[&rate=5.127183973881106E-4]:2.10087400511E-1,(117[&rate=5.127183973881106E-4]:5.877015640515E-1,(113[&rate=5.127183973881106E-4]:4.230012518414E-1,9[&rate=5.127183973881106E-4]:4.147820737594E-1)[&rate=5.127183973881106E-4]:1.619605861824E-1)[&rate=5.127183973881106E-4]:3.905627911325E-1)[&rate=5.127183973881106E-4]:4.891619553572E-2,(105[&rate=5.127183973881106E-4]:5.220285325147E-1,110[&rate=5.127183973881106E-4]:5.439463407338E-1)[&rate=5.127183973881106E-4]:4.750150319036E-1)[&rate=5.127183973881106E-4]:3.647201758686E-1)[&rate=5.127183973881106E-4]:6.657761371824E-3)[&rate=5.127183973881106E-4]:1.032827984249E-2,(142[&rate=5.127183973881106E-4]:8.136542988507E-1,((141[&rate=5.127183973881106E-4]:5.587311136887E-1,145[&rate=5.127183973881106E-4]:5.614708397163E-1)[&rate=5.127183973881106E-4]:1.609699523811E-1,144[&rate=5.127183973881106E-4]:7.169613400425E-1)[&rate=5.127183973881106E-4]:9.121350675331E-2)[&rate=5.127183973881106E-4]:7.650954826505E-1)[&rate=5.127183973881106E-4]:2.984834850735E-2,((102[&rate=5.127183973881106E-4]:2.014087480563E-2,(24[&rate=5.127183973881106E-4]:1.003831355242E0,((28[&rate=5.127183973881106E-4]:7.054395569026E-1,21[&rate=5.127183973881106E-4]:6.807820226561E-1)[&rate=5.127183973881106E-4]:1.916307890188E-1,1[&rate=5.127183973881106E-4]:1.107689760584E-1)[&rate=5.127183973881106E-4]:1.122404613754E-1)[&rate=5.127183973881106E-4]:1.7795335518E-1)[&rate=5.127183973881106E-4]:8.101984261659E-2,((11[&rate=5.127183973881106E-4]:5.718942967538E-1,140[&rate=5.127183973881106E-4]:5.527162145621E-1)[&rate=5.127183973881106E-4]:2.917976615875E-1,(23[&rate=5.127183973881106E-4]:7.753050499962E-1,(25[&rate=5.127183973881106E-4]:6.856836821676E-1,20[&rate=5.127183973881106E-4]:6.665055999758E-1)[&rate=5.127183973881106E-4]:1.005802719383E-1)[&rate=5.127183973881106E-4]:1.733184151944E-1)[&rate=5.127183973881106E-4]:3.032221837384E-1)[&rate=5.127183973881106E-4]:2.608620701206E-1)[&rate=5.127183973881106E-4]:2.73271391644E-1,(((3[&rate=5.127183973881106E-4]:5.243355561567E-1,18[&rate=5.127183973881106E-4]:6.394040493073E-1)[&rate=5.127183973881106E-4]:2.543804392689E-2,(((((83[&rate=5.127183973881106E-4]:2.046209229737E-2,84[&rate=5.127183973881106E-4]:2.046209229737E-2)[&rate=5.127183973881106E-4]:5.626929718237E-2,(93[&rate=5.127183973881106E-4]:5.035257586044E-2,85[&rate=5.127183973881106E-4]:3.665394572343E-2)[&rate=5.127183973881106E-4]:4.007744375632E-2)[&rate=5.127183973881106E-4]:3.298850643098E-2,86[&rate=5.127183973881106E-4]:1.097198959107E-1)[&rate=5.127183973881106E-4]:7.089488149256E-2,((92[&rate=5.127183973881106E-4]:6.316532753139E-2,(91[&rate=5.127183973881106E-4]:1.281320688329E-2,90[&rate=5.127183973881106E-4]:1.281320688329E-2)[&rate=5.127183973881106E-4]:5.03521206481E-2)[&rate=5.127183973881106E-4]:1.058509772739E-1,87[&rate=5.127183973881106E-4]:1.553176746683E-1)[&rate=5.127183973881106E-4]:2.529710273497E-2)[&rate=5.127183973881106E-4]:1.377874632199E-1,(88[&rate=5.127183973881106E-4]:8.278054684133E-2,89[&rate=5.127183973881106E-4]:9.647917697835E-2)[&rate=5.127183973881106E-4]:2.356216937819E-1)[&rate=5.127183973881106E-4]:7.710973868575E-1)[&rate=5.127183973881106E-4]:5.267396549148E-2,(6[&rate=5.127183973881106E-4]:6.063078506258E-1,(10[&rate=5.127183973881106E-4]:5.07024444079E-1,15[&rate=5.127183973881106E-4]:5.453806084624E-1)[&rate=5.127183973881106E-4]:1.157217627112E-1)[&rate=5.127183973881106E-4]:4.81945094698E-2)[&rate=5.127183973881106E-4]:1.030106887584E0)[&rate=5.127183973881106E-4]:1.125029498559E-1,101[&rate=5.127183973881106E-4]:7.423176769878E-1)[&rate=5.127183973881106E-4]:4.715157933413E-1,(2[&rate=5.127183973881106E-4]:5.618150389071E-1,((26[&rate=5.127183973881106E-4]:6.244674436635E-1,(7[&rate=5.127183973881106E-4]:2.006374630809E-1,8[&rate=5.127183973881106E-4]:2.006374630809E-1)[&rate=5.127183973881106E-4]:3.16980665514E-1)[&rate=5.127183973881106E-4]:5.229220102885E-2,((22[&rate=5.127183973881106E-4]:3.867406291441E-1,27[&rate=5.127183973881106E-4]:4.031789853085E-1)[&rate=5.127183973881106E-4]:2.427031709603E-1,31[&rate=5.127183973881106E-4]:6.842383206525E-1)[&rate=5.127183973881106E-4]:3.635694047827E-2)[&rate=5.127183973881106E-4]:6.861703805044E-2)[&rate=5.127183973881106E-4]:1.635580075258E0)[&rate=5.127183973881106E-4]:4.341546237503E-2,39[&rate=5.127183973881106E-4]:2.840847737104E-1)[&rate=5.127183973881106E-4]:2.4474441093E-1,147[&rate=5.127183973881106E-4]:5.862062338207E-1)[&rate=5.127183973881106E-4]:1.677794870751E-1)[&rate=5.127183973881106E-4]:1.08996092201E-1,38[&rate=5.127183973881106E-4]:7.372987529874E-1)[&rate=5.127183973881106E-4]:5.006946966677E-1)[&rate=5.127183973881106E-4]:2.495669579079E-1,34[&rate=5.127183973881106E-4]:2.218126241744E-2)[&rate=5.127183973881106E-4]:3.146276932035E-2,(((67[&rate=5.127183973881106E-4]:3.305533511534E-1,(122[&rate=5.127183973881106E-4]:5.901372407969E-1,(124[&rate=5.127183973881106E-4]:5.848870477633E-3,123[&rate=5.127183973881106E-4]:8.58111091476E-3)[&rate=5.127183973881106E-4]:5.815561298821E-1)[&rate=5.127183973881106E-4]:2.416886606972E-1)[&rate=5.127183973881106E-4]:1.899043956056E-1,(66[&rate=5.127183973881106E-4]:2.375950270953E-1,((126[&rate=5.127183973881106E-4]:1.036304627669E0,((138[&rate=5.127183973881106E-4]:1.576906893431E-1,136[&rate=5.127183973881106E-4]:2.618384002795E-2)[&rate=5.127183973881106E-4]:8.727223179994E-1,135[&rate=5.127183973881106E-4]:8.304130073425E-1)[&rate=5.127183973881106E-4]:6.436489374906E-1)[&rate=5.127183973881106E-4]:8.945663763574E-2,(120[&rate=5.127183973881106E-4]:1.487704049391E0,119[&rate=5.127183973881106E-4]:1.58359446035E0)[&rate=5.127183973881106E-4]:3.278693275983E-1)[&rate=5.127183973881106E-4]:3.590079514757E-1)[&rate=5.127183973881106E-4]:2.828627196637E-1)[&rate=5.127183973881106E-4]:3.673634043982E-1,((68[&rate=5.127183973881106E-4]:6.053481004789E-1,((((37[&rate=5.127183973881106E-4]:2.324906771309E-1,58[&rate=5.127183973881106E-4]:2.133649940707E-1)[&rate=5.127183973881106E-4]:1.113832048508E-2,((56[&rate=5.127183973881106E-4]:1.44659912362E-1,55[&rate=5.127183973881106E-4]:1.44659912362E-1)[&rate=5.127183973881106E-4]:4.313043741387E-2,57[&rate=5.127183973881106E-4]:1.987193115246E-1)[&rate=5.127183973881106E-4]:9.39056040826E-3)[&rate=5.127183973881106E-4]:1.951445995406E-2,54[&rate=5.127183973881106E-4]:1.866407253296E-1)[&rate=5.127183973881106E-4]:1.144883823969E-1,59[&rate=5.127183973881106E-4]:3.393804738467E-1)[&rate=5.127183973881106E-4]:3.151479545012E-1)[&rate=5.127183973881106E-4]:7.277321163796E-1,(125[&rate=5.127183973881106E-4]:1.02519492415E0,(52[&rate=5.127183973881106E-4]:9.530473700285E-1,(((133[&rate=5.127183973881106E-4]:4.24599543535E-1,(137[&rate=5.127183973881106E-4]:4.160068060191E-1,134[&rate=5.127183973881106E-4]:3.447739293069E-1)[&rate=5.127183973881106E-4]:4.968862792699E-2)[&rate=5.127183973881106E-4]:1.137632380862E0,(((73[&rate=5.127183973881106E-4]:3.405780228329E-1,((80[&rate=5.127183973881106E-4]:8.807347649541E-2,81[&rate=5.127183973881106E-4]:8.807347649541E-2)[&rate=5.127183973881106E-4]:1.941896509495E-1,(71[&rate=5.127183973881106E-4]:2.029016731715E-1,77[&rate=5.127183973881106E-4]:2.659153718016E-1)[&rate=5.127183973881106E-4]:6.018337208172E-2)[&rate=5.127183973881106E-4]:8.999826894863E-3)[&rate=5.127183973881106E-4]:1.406475914284E-1,(79[&rate=5.127183973881106E-4]:3.366542671903E-1,((78[&rate=5.127183973881106E-4]:1.531676709433E-1,72[&rate=5.127183973881106E-4]:1.31249862724E-1)[&rate=5.127183973881106E-4]:1.539836264444E-1,82[&rate=5.127183973881106E-4]:3.153704754698E-1)[&rate=5.127183973881106E-4]:2.950296980262E-2)[&rate=5.127183973881106E-4]:1.034754566601E-1)[&rate=5.127183973881106E-4]:1.631803140258E-1,(75[&rate=5.127183973881106E-4]:3.634647781382E-1,((70[&rate=5.127183973881106E-4]:3.028461287154E-1,74[&rate=5.127183973881106E-4]:3.412022930988E-1)[&rate=5.127183973881106E-4]:1.394657309481E-2,76[&rate=5.127183973881106E-4]:3.551488661936E-1)[&rate=5.127183973881106E-4]:8.315911944588E-3)[&rate=5.127183973881106E-4]:2.809411501489E-1)[&rate=5.127183973881106E-4]:8.822095577539E-1)[&rate=5.127183973881106E-4]:2.378387568566E-3,(53[&rate=5.127183973881106E-4]:5.747585369932E-1,(((12[&rate=5.127183973881106E-4]:2.76974326738E-1,5[&rate=5.127183973881106E-4]:2.386181623545E-1)[&rate=5.127183973881106E-4]:1.554088359942E-1,29[&rate=5.127183973881106E-4]:5.392324778007E-1)[&rate=5.127183973881106E-4]:2.414269683186E-1,103[&rate=5.127183973881106E-4]:5.477827337906E-1)[&rate=5.127183973881106E-4]:1.699466259075E0)[&rate=5.127183973881106E-4]:2.077722780043E-1)[&rate=5.127183973881106E-4]:1.623198337196E-1)[&rate=5.127183973881106E-4]:2.907267890938E-1)[&rate=5.127183973881106E-4]:4.745519593756E-1)[&rate=5.127183973881106E-4]:1.024615720709E-1)[&rate=5.127183973881106E-4]:2.883657921068E-2)[&rate=5.127183973881106E-4]:1.125729896615E-2,32[&rate=5.127183973881106E-4]:4.298352248486E-2)[&rate=5.127183973881106E-4]:5.016696940945E-2,33[&rate=5.127183973881106E-4]:9.862994394902E-2);
tree STATE_820000 [&joint=-20969.875180895433,lnP=-20969.875180895433] = [&R] ((((((68[&rate=5.534478610988018E-4]:8.214833737363E-1,(((56[&rate=5.534478610988018E-4]:9.559552703992E-2,55[&rate=5.534478610988018E-4]:9.559552703992E-2)[&rate=5.534478610988018E-4]:1.069334377435E-1,(57[&rate=5.534478610988018E-4]:2.081224071684E-1,((37[&rate=5.534478610988018E-4]:1.728336150224E-1,54[&rate=5.534478610988018E-4]:9.633088278194E-2)[&rate=5.534478610988018E-4]:5.928989212645E-2,58[&rate=5.534478610988018E-4]:2.129978240887E-1)[&rate=5.534478610988018E-4]:1.151802570267E-2)[&rate=5.534478610988018E-4]:5.335519363787E-3)[&rate=5.534478610988018E-4]:3.45392823026E-2,59[&rate=5.534478610988018E-4]:2.452649683977E-1)[&rate=5.534478610988018E-4]:6.253987332076E-1)[&rate=5.534478610988018E-4]:3.182619133734E-1,(125[&rate=5.534478610988018E-4]:1.072530328735E0,(((134[&rate=5.534478610988018E-4]:3.673778174801E-1,(137[&rate=5.534478610988018E-4]:4.378953284084E-1,133[&rate=5.534478610988018E-4]:3.967994379974E-1)[&rate=5.534478610988018E-4]:7.153657838548E-4)[&rate=5.534478610988018E-4]:9.115215733795E-1,(53[&rate=5.534478610988018E-4]:4.916414615667E-1,((((71[&rate=5.534478610988018E-4]:2.254616987494E-1,77[&rate=5.534478610988018E-4]:2.884753973795E-1)[&rate=5.534478610988018E-4]:5.901237088525E-2,73[&rate=5.534478610988018E-4]:3.529672203195E-1)[&rate=5.534478610988018E-4]:1.521492502493E-1,((80[&rate=5.534478610988018E-4]:4.906403482682E-2,81[&rate=5.534478610988018E-4]:4.906403482682E-2)[&rate=5.534478610988018E-4]:3.990139253209E-1,((79[&rate=5.534478610988018E-4]:3.265260304474E-1,(78[&rate=5.534478610988018E-4]:9.385419764603E-2,72[&rate=5.534478610988018E-4]:7.193638942672E-2)[&rate=5.534478610988018E-4]:2.326718328013E-1)[&rate=5.534478610988018E-4]:4.052101078983E-2,82[&rate=5.534478610988018E-4]:3.752662193193E-1)[&rate=5.534478610988018E-4]:8.925009699277E-2)[&rate=5.534478610988018E-4]:7.723441927969E-3)[&rate=5.534478610988018E-4]:1.955804857072E-1,(75[&rate=5.534478610988018E-4]:5.026534132344E-1,(74[&rate=5.534478610988018E-4]:4.078691160597E-1,(76[&rate=5.534478610988018E-4]:3.97827354628E-1,70[&rate=5.534478610988018E-4]:3.594711902445E-1)[&rate=5.534478610988018E-4]:1.004176143176E-2)[&rate=5.534478610988018E-4]:9.478429717464E-2)[&rate=5.534478610988018E-4]:1.980435430416E-1)[&rate=5.534478610988018E-4]:5.374075639028E-1)[&rate=5.534478610988018E-4]:3.531541862589E-2)[&rate=5.534478610988018E-4]:2.646723723223E-1,((((12[&rate=5.534478610988018E-4]:3.606326763511E-1,5[&rate=5.534478610988018E-4]:3.222765119676E-1)[&rate=5.534478610988018E-4]:2.707198076614E-1,29[&rate=5.534478610988018E-4]:7.38201799081E-1)[&rate=5.534478610988018E-4]:3.863339511736E-1,103[&rate=5.534478610988018E-4]:8.916590379258E-1)[&rate=5.534478610988018E-4]:1.351735982757E0,52[&rate=5.534478610988018E-4]:5.791012861219E-1)[&rate=5.534478610988018E-4]:2.207246877044E-1)[&rate=5.534478610988018E-4]:4.912835898811E-1)[&rate=5.534478610988018E-4]:2.338816250416E-1)[&rate=5.534478610988018E-4]:1.832335078778E-1,(((36[&rate=5.534478610988018E-4]:3.634291465184E-1,((121[&rate=5.534478610988018E-4]:2.055128203087E0,127[&rate=5.534478610988018E-4]:2.496224093498E0)[&rate=5.534478610988018E-4]:3.512807193788E-1,35[&rate=5.534478610988018E-4]:2.803815252059E-1)[&rate=5.534478610988018E-4]:3.647227884675E-2)[&rate=5.534478610988018E-4]:1.690856714495E-2,(((51[&rate=5.534478610988018E-4]:6.510106943112E-1,(((49[&rate=5.534478610988018E-4]:5.836337264053E-1,(47[&rate=5.534478610988018E-4]:2.676868027197E-1,44[&rate=5.534478610988018E-4]:2.622223218455E-1)[&rate=5.534478610988018E-4]:3.487338089313E-1)[&rate=5.534478610988018E-4]:3.505046017774E-2,50[&rate=5.534478610988018E-4]:6.18684186583E-1)[&rate=5.534478610988018E-4]:2.175810769702E-2,(((48[&rate=5.534478610988018E-4]:1.48699205815E-1,41[&rate=5.534478610988018E-4]:1.049833588206E-1)[&rate=5.534478610988018E-4]:6.418477493716E-2,42[&rate=5.534478610988018E-4]:1.74632614632E-1)[&rate=5.534478610988018E-4]:1.486371778708E-1,(43[&rate=5.534478610988018E-4]:3.702917874925E-1,46[&rate=5.534478610988018E-4]:3.702917874925E-1)[&rate=5.534478610988018E-4]:2.158332879074E-3)[&rate=5.534478610988018E-4]:3.007790591543E-1)[&rate=5.534478610988018E-4]:5.103919156864E-3)[&rate=5.534478610988018E-4]:3.340125291331E-2,45[&rate=5.534478610988018E-4]:7.035376302846E-1)[&rate=5.534478610988018E-4]:3.439427826994E-1,(((60[&rate=5.534478610988018E-4]:2.62906195315E-1,(65[&rate=5.534478610988018E-4]:2.263904892258E-1,(64[&rate=5.534478610988018E-4]:3.244855461087E-1,62[&rate=5.534478610988018E-4]:3.655814365198E-1)[&rate=5.534478610988018E-4]:5.258987462373E-2)[&rate=5.534478610988018E-4]:3.65157060892E-2)[&rate=5.534478610988018E-4]:1.234936075518E-1,(63[&rate=5.534478610988018E-4]:2.269791847498E-1,61[&rate=5.534478610988018E-4]:2.680750751608E-1)[&rate=5.534478610988018E-4]:3.101055496237E-1)[&rate=5.534478610988018E-4]:8.127629706521E-1,(((118[&rate=5.534478610988018E-4]:6.517838516094E-1,((130[&rate=5.534478610988018E-4]:2.018511036812E-1,131[&rate=5.534478610988018E-4]:2.045908297085E-1)[&rate=5.534478610988018E-4]:6.072493823221E-2,(129[&rate=5.534478610988018E-4]:2.688348897579E-2,132[&rate=5.534478610988018E-4]:2.962321500315E-2)[&rate=5.534478610988018E-4]:2.356925529376E-1)[&rate=5.534478610988018E-4]:2.522215083261E-1)[&rate=5.534478610988018E-4]:3.066802661955E-3,69[&rate=5.534478610988018E-4]:6.65809558381E-1)[&rate=5.534478610988018E-4]:5.784281895767E-1,128[&rate=5.534478610988018E-4]:1.093552816451E0)[&rate=5.534478610988018E-4]:1.576647515886E-1)[&rate=5.534478610988018E-4]:5.696590572359E-1)[&rate=5.534478610988018E-4]:4.165286921002E-2)[&rate=5.534478610988018E-4]:3.233899459087E-1,(((((96[&rate=5.534478610988018E-4]:4.1635965858E-1,99[&rate=5.534478610988018E-4]:4.518787842629E-1)[&rate=5.534478610988018E-4]:3.571096172497E-1,98[&rate=5.534478610988018E-4]:7.871304780153E-1)[&rate=5.534478610988018E-4]:2.010815379898E-3,((94[&rate=5.534478610988018E-4]:2.504158984479E-1,100[&rate=5.534478610988018E-4]:2.504158984479E-1)[&rate=5.534478610988018E-4]:7.883572349969E-2,95[&rate=5.534478610988018E-4]:4.139510754996E-1)[&rate=5.534478610988018E-4]:3.861191796443E-1)[&rate=5.534478610988018E-4]:1.260379749486E-2,(40[&rate=5.534478610988018E-4]:6.4176401193E-1,((16[&rate=5.534478610988018E-4]:2.713319129351E0,(147[&rate=5.534478610988018E-4]:6.747717560402E-1,146[&rate=5.534478610988018E-4]:7.376132860948E-1)[&rate=5.534478610988018E-4]:1.043149637346E-2)[&rate=5.534478610988018E-4]:1.1582272066E-2,(((2[&rate=5.534478610988018E-4]:8.959654861818E-1,((31[&rate=5.534478610988018E-4]:8.906517605036E-1,(22[&rate=5.534478610988018E-4]:6.472883795204E-1,27[&rate=5.534478610988018E-4]:6.637267356848E-1)[&rate=5.534478610988018E-4]:1.885688604351E-1)[&rate=5.534478610988018E-4]:1.132104490144E-1,(26[&rate=5.534478610988018E-4]:6.375954363063E-1,(7[&rate=5.534478610988018E-4]:2.449373996579E-1,8[&rate=5.534478610988018E-4]:2.449373996579E-1)[&rate=5.534478610988018E-4]:2.858087215798E-1)[&rate=5.534478610988018E-4]:3.224311567733E-1)[&rate=5.534478610988018E-4]:1.195005369379E-1)[&rate=5.534478610988018E-4]:1.356738495006E0,(39[&rate=5.534478610988018E-4]:2.752523644417E-1,(((((142[&rate=5.534478610988018E-4]:7.122565022036E-1,(144[&rate=5.534478610988018E-4]:6.699729903835E-1,(141[&rate=5.534478610988018E-4]:5.131737839368E-1,145[&rate=5.534478610988018E-4]:5.159135099643E-1)[&rate=5.534478610988018E-4]:1.595389324741E-1)[&rate=5.534478610988018E-4]:3.680405976512E-2)[&rate=5.534478610988018E-4]:8.187433393756E-1,((((14[&rate=5.534478610988018E-4]:5.955730186638E-1,17[&rate=5.534478610988018E-4]:6.339291830475E-1)[&rate=5.534478610988018E-4]:3.782563809761E-1,((113[&rate=5.534478610988018E-4]:4.727876202491E-1,117[&rate=5.534478610988018E-4]:4.755273462767E-1)[&rate=5.534478610988018E-4]:8.564223137397E-2,(105[&rate=5.534478610988018E-4]:2.973875028263E-1,110[&rate=5.534478610988018E-4]:3.193053110453E-1)[&rate=5.534478610988018E-4]:2.33645088523E-1)[&rate=5.534478610988018E-4]:4.153995480168E-1)[&rate=5.534478610988018E-4]:1.767498863233E-3,((30[&rate=5.534478610988018E-4]:3.440544281944E-1,4[&rate=5.534478610988018E-4]:1.714516884684E-1)[&rate=5.534478610988018E-4]:6.396086555574E-1,(112[&rate=5.534478610988018E-4]:5.770374638467E-1,9[&rate=5.534478610988018E-4]:5.688182857646E-1)[&rate=5.534478610988018E-4]:2.915571267542E-1)[&rate=5.534478610988018E-4]:1.070023079022E-1)[&rate=5.534478610988018E-4]:3.507417125408E-1,((((((107[&rate=5.534478610988018E-4]:2.206596101556E-1,108[&rate=5.534478610988018E-4]:2.179198841282E-1)[&rate=5.534478610988018E-4]:3.005410766499E-1,(104[&rate=5.534478610988018E-4]:1.789976624064E-1,114[&rate=5.534478610988018E-4]:1.187236898036E-1)[&rate=5.534478610988018E-4]:3.422030243991E-1)[&rate=5.534478610988018E-4]:6.862844885153E-2,109[&rate=5.534478610988018E-4]:6.090072178487E-1)[&rate=5.534478610988018E-4]:2.750381761102E-1,(13[&rate=5.534478610988018E-4]:5.828926060516E-1,19[&rate=5.534478610988018E-4]:6.212487704353E-1)[&rate=5.534478610988018E-4]:3.038925139346E-1)[&rate=5.534478610988018E-4]:9.561889377283E-3,115[&rate=5.534478610988018E-4]:8.141552285417E-1)[&rate=5.534478610988018E-4]:9.108377635605E-2,((148[&rate=5.534478610988018E-4]:2.775414629432E-1,143[&rate=5.534478610988018E-4]:2.748017369158E-1)[&rate=5.534478610988018E-4]:5.613900088444E-1,((111[&rate=5.534478610988018E-4]:5.337821933543E-1,(139[&rate=5.534478610988018E-4]:7.048077808529E-1,106[&rate=5.534478610988018E-4]:5.130269589351E-1)[&rate=5.534478610988018E-4]:4.31687825477E-3)[&rate=5.534478610988018E-4]:3.195400383195E-1,116[&rate=5.534478610988018E-4]:7.766099029066E-1)[&rate=5.534478610988018E-4]:2.396540449729E-2)[&rate=5.534478610988018E-4]:1.046636974938E-1)[&rate=5.534478610988018E-4]:3.389078253244E-1)[&rate=5.534478610988018E-4]:3.205849080896E-2)[&rate=5.534478610988018E-4]:3.367980403582E-2,((((11[&rate=5.534478610988018E-4]:5.023919536075E-1,140[&rate=5.534478610988018E-4]:4.832138714158E-1)[&rate=5.534478610988018E-4]:9.731649554596E-2,(23[&rate=5.534478610988018E-4]:5.91305324331E-1,(25[&rate=5.534478610988018E-4]:3.702818994715E-1,20[&rate=5.534478610988018E-4]:3.511038172798E-1)[&rate=5.534478610988018E-4]:2.319823289692E-1)[&rate=5.534478610988018E-4]:9.333463167166E-2)[&rate=5.534478610988018E-4]:5.027140168311E-1,102[&rate=5.534478610988018E-4]:3.66690413271E-2)[&rate=5.534478610988018E-4]:3.770109192302E-2,(24[&rate=5.534478610988018E-4]:1.064717888591E0,((28[&rate=5.534478610988018E-4]:5.312423543885E-1,21[&rate=5.534478610988018E-4]:5.065848201421E-1)[&rate=5.534478610988018E-4]:4.915470330727E-1,1[&rate=5.534478610988018E-4]:2.364880175983E-1)[&rate=5.534478610988018E-4]:4.740795318405E-2)[&rate=5.534478610988018E-4]:1.712960802759E-1)[&rate=5.534478610988018E-4]:2.437341698991E-1)[&rate=5.534478610988018E-4]:2.309090116716E-2,(((6[&rate=5.534478610988018E-4]:5.124537425285E-1,(3[&rate=5.534478610988018E-4]:3.83681411489E-1,18[&rate=5.534478610988018E-4]:4.987499046396E-1)[&rate=5.534478610988018E-4]:7.671753651897E-2)[&rate=5.534478610988018E-4]:1.421836462222E-1,(10[&rate=5.534478610988018E-4]:4.613411807417E-1,15[&rate=5.534478610988018E-4]:4.996973451251E-1)[&rate=5.534478610988018E-4]:2.097345641734E-1)[&rate=5.534478610988018E-4]:3.043162375863E-1,(((85[&rate=5.534478610988018E-4]:1.067352591316E-1,((86[&rate=5.534478610988018E-4]:5.353678166816E-2,(84[&rate=5.534478610988018E-4]:6.42665366252E-3,93[&rate=5.534478610988018E-4]:2.012528379953E-2)[&rate=5.534478610988018E-4]:4.711012800564E-2)[&rate=5.534478610988018E-4]:4.831549665714E-2,83[&rate=5.534478610988018E-4]:1.018522783253E-1)[&rate=5.534478610988018E-4]:4.882980806255E-3)[&rate=5.534478610988018E-4]:1.771986021659E-1,((92[&rate=5.534478610988018E-4]:1.305664746493E-1,(91[&rate=5.534478610988018E-4]:1.543645965107E-2,90[&rate=5.534478610988018E-4]:1.543645965107E-2)[&rate=5.534478610988018E-4]:1.151300149982E-1)[&rate=5.534478610988018E-4]:7.312647456818E-2,87[&rate=5.534478610988018E-4]:1.899943190804E-1)[&rate=5.534478610988018E-4]:9.393954221708E-2)[&rate=5.534478610988018E-4]:1.673197514936E-1,(88[&rate=5.534478610988018E-4]:3.091524470863E-2,89[&rate=5.534478610988018E-4]:4.461387484565E-2)[&rate=5.534478610988018E-4]:4.203383680824E-1)[&rate=5.534478610988018E-4]:9.953712464225E-1)[&rate=5.534478610988018E-4]:4.315566464726E-1)[&rate=5.534478610988018E-4]:2.499029273164E-1,101[&rate=5.534478610988018E-4]:5.856186795778E-1)[&rate=5.534478610988018E-4]:6.627978438576E-1)[&rate=5.534478610988018E-4]:2.072581391641E-2)[&rate=5.534478610988018E-4]:3.223025585993E-1,97[&rate=5.534478610988018E-4]:5.472424855913E-1)[&rate=5.534478610988018E-4]:2.112773834186E-2)[&rate=5.534478610988018E-4]:2.355536630664E-3)[&rate=5.534478610988018E-4]:3.156577841382E-2)[&rate=5.534478610988018E-4]:2.851579535011E-1,38[&rate=5.534478610988018E-4]:8.901817329159E-1)[&rate=5.534478610988018E-4]:3.693360307059E-1)[&rate=5.534478610988018E-4]:1.181058401088E-1)[&rate=5.534478610988018E-4]:8.977213843119E-2,34[&rate=5.534478610988018E-4]:2.016597016235E-3)[&rate=5.534478610988018E-4]:1.973046675373E-2,((67[&rate=5.534478610988018E-4]:4.64279213988E-1,(122[&rate=5.534478610988018E-4]:4.919153278434E-1,(124[&rate=5.534478610988018E-4]:1.067181959793E-1,123[&rate=5.534478610988018E-4]:1.094504364165E-1)[&rate=5.534478610988018E-4]:3.824648914269E-1)[&rate=5.534478610988018E-4]:4.736364364853E-1)[&rate=5.534478610988018E-4]:1.440878870325E-1,(66[&rate=5.534478610988018E-4]:3.868329231177E-1,(126[&rate=5.534478610988018E-4]:1.200168273192E0,((120[&rate=5.534478610988018E-4]:6.815606346074E-1,119[&rate=5.534478610988018E-4]:7.774510455663E-1)[&rate=5.534478610988018E-4]:1.530483454077E-1,((138[&rate=5.534478610988018E-4]:1.753218565328E-1,136[&rate=5.534478610988018E-4]:4.381500721759E-2)[&rate=5.534478610988018E-4]:3.061594264995E-1,135[&rate=5.534478610988018E-4]:2.814812830322E-1)[&rate=5.534478610988018E-4]:3.010729024624E-1)[&rate=5.534478610988018E-4]:1.055371404862E0)[&rate=5.534478610988018E-4]:4.338388396109E-1)[&rate=5.534478610988018E-4]:2.215341779028E-1)[&rate=5.534478610988018E-4]:2.763936613796E-1)[&rate=5.534478610988018E-4]:2.787769613776E-2,(32[&rate=5.534478610988018E-4]:2.52869979252E-2,33[&rate=5.534478610988018E-4]:3.076644997992E-2)[&rate=5.534478610988018E-4]:2.419953763437E-3);
tree STATE_830000 [&joint=-20961.47411112599,lnP=-20961.47411112599] = [&R] ((33[&rate=5.567710882483389E-4]:1.732461767997E-2,((((((36[&rate=5.567710882483389E-4]:1.728089541882E-2,(121[&rate=5.567710882483389E-4]:2.080114747908E0,127[&rate=5.567710882483389E-4]:2.521210638319E0)[&rate=5.567710882483389E-4]:1.661820230527E-2)[&rate=5.567710882483389E-4]:3.756789860599E-2,35[&rate=5.567710882483389E-4]:8.273451559057E-3)[&rate=5.567710882483389E-4]:2.280518919403E-1,(((((((43[&rate=5.567710882483389E-4]:3.826778656335E-1,46[&rate=5.567710882483389E-4]:3.826778656335E-1)[&rate=5.567710882483389E-4]:6.974494674572E-2,((48[&rate=5.567710882483389E-4]:2.13784411506E-1,42[&rate=5.567710882483389E-4]:1.755330453858E-1)[&rate=5.567710882483389E-4]:1.554525847606E-1,41[&rate=5.567710882483389E-4]:3.255211492722E-1)[&rate=5.567710882483389E-4]:7.225685436402E-2)[&rate=5.567710882483389E-4]:1.48816011303E-1,47[&rate=5.567710882483389E-4]:6.012388236822E-1)[&rate=5.567710882483389E-4]:6.962606262561E-3,(49[&rate=5.567710882483389E-4]:4.640082856557E-1,50[&rate=5.567710882483389E-4]:4.640082856557E-1)[&rate=5.567710882483389E-4]:1.114062590433E-1)[&rate=5.567710882483389E-4]:7.660796581156E-2,(44[&rate=5.567710882483389E-4]:4.017400258346E-1,51[&rate=5.567710882483389E-4]:3.798821023374E-1)[&rate=5.567710882483389E-4]:2.776048890475E-1)[&rate=5.567710882483389E-4]:3.738357915831E-2,45[&rate=5.567710882483389E-4]:7.139962536033E-1)[&rate=5.567710882483389E-4]:2.3675806566E-1,(((69[&rate=5.567710882483389E-4]:7.778281714881E-1,118[&rate=5.567710882483389E-4]:7.668692673784E-1)[&rate=5.567710882483389E-4]:1.371690564882E-1,(130[&rate=5.567710882483389E-4]:2.71720114342E-1,(132[&rate=5.567710882483389E-4]:2.649490562488E-1,(129[&rate=5.567710882483389E-4]:1.971353370826E-1,131[&rate=5.567710882483389E-4]:1.998750631099E-1)[&rate=5.567710882483389E-4]:6.507399313891E-2)[&rate=5.567710882483389E-4]:9.510784120512E-3)[&rate=5.567710882483389E-4]:4.953319081547E-1)[&rate=5.567710882483389E-4]:8.012486451261E-1,((((62[&rate=5.567710882483389E-4]:4.297029858385E-1,(60[&rate=5.567710882483389E-4]:6.662724470106E-2,64[&rate=5.567710882483389E-4]:2.173121762078E-1)[&rate=5.567710882483389E-4]:1.712949192197E-1)[&rate=5.567710882483389E-4]:1.120488422926E-1,65[&rate=5.567710882483389E-4]:3.499710062134E-1)[&rate=5.567710882483389E-4]:1.437668862945E-1,(63[&rate=5.567710882483389E-4]:3.560204546226E-2,61[&rate=5.567710882483389E-4]:7.669793587331E-2)[&rate=5.567710882483389E-4]:6.088207785523E-1)[&rate=5.567710882483389E-4]:9.346871090991E-1,128[&rate=5.567710882483389E-4]:1.480479796127E0)[&rate=5.567710882483389E-4]:8.508114546796E-2)[&rate=5.567710882483389E-4]:1.585895899592E-1)[&rate=5.567710882483389E-4]:4.094193523249E-2)[&rate=5.567710882483389E-4]:4.290453909303E-1,((((((98[&rate=5.567710882483389E-4]:6.083200614617E-1,(96[&rate=5.567710882483389E-4]:4.035119634901E-1,99[&rate=5.567710882483389E-4]:4.39031089173E-1)[&rate=5.567710882483389E-4]:1.911468957859E-1)[&rate=5.567710882483389E-4]:5.093106610787E-2,((94[&rate=5.567710882483389E-4]:2.401545765254E-1,100[&rate=5.567710882483389E-4]:2.401545765254E-1)[&rate=5.567710882483389E-4]:1.573048248047E-1,95[&rate=5.567710882483389E-4]:4.821588548821E-1)[&rate=5.567710882483389E-4]:1.880212344362E-1)[&rate=5.567710882483389E-4]:8.702893166646E-2,(((((((((30[&rate=5.567710882483389E-4]:2.252430459664E-1,4[&rate=5.567710882483389E-4]:5.264030624037E-2)[&rate=5.567710882483389E-4]:6.237042462406E-1,(9[&rate=5.567710882483389E-4]:7.13026486346E-1,(112[&rate=5.567710882483389E-4]:5.652415205974E-1,117[&rate=5.567710882483389E-4]:5.67981246625E-1)[&rate=5.567710882483389E-4]:1.560041438306E-1)[&rate=5.567710882483389E-4]:1.263313462814E-2)[&rate=5.567710882483389E-4]:1.955013686778E-1,(((14[&rate=5.567710882483389E-4]:3.157622396926E-1,17[&rate=5.567710882483389E-4]:3.541184040763E-1)[&rate=5.567710882483389E-4]:4.009794498776E-1,113[&rate=5.567710882483389E-4]:7.167416895702E-1)[&rate=5.567710882483389E-4]:4.871041060627E-2,(110[&rate=5.567710882483389E-4]:7.054306751092E-1,105[&rate=5.567710882483389E-4]:6.835128668901E-1)[&rate=5.567710882483389E-4]:5.454197301249E-2)[&rate=5.567710882483389E-4]:1.639280675576E-1)[&rate=5.567710882483389E-4]:1.154110349637E-1,(((13[&rate=5.567710882483389E-4]:5.860566564974E-1,19[&rate=5.567710882483389E-4]:6.244128208811E-1)[&rate=5.567710882483389E-4]:2.097141370114E-1,(115[&rate=5.567710882483389E-4]:6.380230088728E-1,((107[&rate=5.567710882483389E-4]:2.263434606923E-1,109[&rate=5.567710882483389E-4]:2.45521542884E-1)[&rate=5.567710882483389E-4]:2.063214364594E-1,(108[&rate=5.567710882483389E-4]:3.943255056984E-1,(104[&rate=5.567710882483389E-4]:1.910806638078E-1,114[&rate=5.567710882483389E-4]:1.30806691205E-1)[&rate=5.567710882483389E-4]:2.05984567918E-1)[&rate=5.567710882483389E-4]:3.559966542591E-2)[&rate=5.567710882483389E-4]:2.656320843239E-1)[&rate=5.567710882483389E-4]:7.555600381416E-2)[&rate=5.567710882483389E-4]:9.358153244437E-2,(((148[&rate=5.567710882483389E-4]:2.768718370921E-1,143[&rate=5.567710882483389E-4]:2.741321110648E-1)[&rate=5.567710882483389E-4]:4.112217540131E-1,((139[&rate=5.567710882483389E-4]:5.834791963119E-1,111[&rate=5.567710882483389E-4]:4.081367305585E-1)[&rate=5.567710882483389E-4]:3.466123299994E-2,106[&rate=5.567710882483389E-4]:4.263596073941E-1)[&rate=5.567710882483389E-4]:2.836517919302E-1)[&rate=5.567710882483389E-4]:9.187175666317E-2,116[&rate=5.567710882483389E-4]:7.416091833847E-1)[&rate=5.567710882483389E-4]:6.555136174656E-2)[&rate=5.567710882483389E-4]:1.554388767446E-1)[&rate=5.567710882483389E-4]:2.800703797701E-2,(142[&rate=5.567710882483389E-4]:1.971565455377E-1,(144[&rate=5.567710882483389E-4]:1.098376926231E-1,(141[&rate=5.567710882483389E-4]:6.199308407301E-2,145[&rate=5.567710882483389E-4]:6.473281010059E-2)[&rate=5.567710882483389E-4]:5.058433457744E-2)[&rate=5.567710882483389E-4]:8.183940085964E-2)[&rate=5.567710882483389E-4]:1.048244434863E0)[&rate=5.567710882483389E-4]:1.625958494221E-1,((24[&rate=5.567710882483389E-4]:9.991935517821E-1,((28[&rate=5.567710882483389E-4]:8.656748235648E-1,21[&rate=5.567710882483389E-4]:8.410172893183E-1)[&rate=5.567710882483389E-4]:7.753328323034E-2,1[&rate=5.567710882483389E-4]:1.569067369322E-1)[&rate=5.567710882483389E-4]:6.146489704171E-2)[&rate=5.567710882483389E-4]:2.889476118694E-1,(102[&rate=5.567710882483389E-4]:3.859727020888E-2,((11[&rate=5.567710882483389E-4]:4.135659010926E-1,140[&rate=5.567710882483389E-4]:3.943878189009E-1)[&rate=5.567710882483389E-4]:1.454564720753E-1,(23[&rate=5.567710882483389E-4]:4.747688357144E-1,(25[&rate=5.567710882483389E-4]:4.596854977318E-1,20[&rate=5.567710882483389E-4]:4.4050741554E-1)[&rate=5.567710882483389E-4]:2.60422420923E-2)[&rate=5.567710882483389E-4]:1.691850443027E-1)[&rate=5.567710882483389E-4]:5.453283216984E-1)[&rate=5.567710882483389E-4]:8.790005782627E-2)[&rate=5.567710882483389E-4]:3.492415932211E-2)[&rate=5.567710882483389E-4]:1.002953376263E-1,(((10[&rate=5.567710882483389E-4]:4.067961618825E-1,15[&rate=5.567710882483389E-4]:4.45152326266E-1)[&rate=5.567710882483389E-4]:3.746122918597E-1,(6[&rate=5.567710882483389E-4]:6.927402155073E-1,(3[&rate=5.567710882483389E-4]:3.290308262356E-1,18[&rate=5.567710882483389E-4]:4.440993193862E-1)[&rate=5.567710882483389E-4]:3.116545947512E-1)[&rate=5.567710882483389E-4]:7.222988207056E-2)[&rate=5.567710882483389E-4]:1.357868929866E-1,(((92[&rate=5.567710882483389E-4]:1.561805074652E-1,(91[&rate=5.567710882483389E-4]:1.249855772018E-2,90[&rate=5.567710882483389E-4]:1.249855772018E-2)[&rate=5.567710882483389E-4]:1.43681949745E-1)[&rate=5.567710882483389E-4]:3.188908036826E-2,(87[&rate=5.567710882483389E-4]:1.690459230064E-1,(((93[&rate=5.567710882483389E-4]:6.408611238537E-2,86[&rate=5.567710882483389E-4]:5.038748224835E-2)[&rate=5.567710882483389E-4]:6.38957024335E-2,(84[&rate=5.567710882483389E-4]:9.066455742566E-2,85[&rate=5.567710882483389E-4]:9.066455742566E-2)[&rate=5.567710882483389E-4]:2.361862725619E-2)[&rate=5.567710882483389E-4]:1.996087800259E-2,83[&rate=5.567710882483389E-4]:1.342440626844E-1)[&rate=5.567710882483389E-4]:3.480186032195E-2)[&rate=5.567710882483389E-4]:5.325034690064E-3)[&rate=5.567710882483389E-4]:1.462543700129E-1,(88[&rate=5.567710882483389E-4]:1.571447291637E-1,89[&rate=5.567710882483389E-4]:1.708433593007E-1)[&rate=5.567710882483389E-4]:1.634805985457E-1)[&rate=5.567710882483389E-4]:1.067802895732E0)[&rate=5.567710882483389E-4]:4.102749029122E-1)[&rate=5.567710882483389E-4]:4.402646849751E-1,101[&rate=5.567710882483389E-4]:6.965020579037E-1)[&rate=5.567710882483389E-4]:6.147413520108E-1,(((26[&rate=5.567710882483389E-4]:6.870743146299E-1,(7[&rate=5.567710882483389E-4]:3.192053438619E-1,8[&rate=5.567710882483389E-4]:3.192053438619E-1)[&rate=5.567710882483389E-4]:2.610196556995E-1)[&rate=5.567710882483389E-4]:2.541444879895E-1,(22[&rate=5.567710882483389E-4]:5.171780370697E-1,27[&rate=5.567710882483389E-4]:5.336163932341E-1)[&rate=5.567710882483389E-4]:4.1308186144E-1)[&rate=5.567710882483389E-4]:9.126707681264E-2,(2[&rate=5.567710882483389E-4]:6.998521539597E-1,31[&rate=5.567710882483389E-4]:9.272494142338E-1)[&rate=5.567710882483389E-4]:1.490720816367E-1)[&rate=5.567710882483389E-4]:1.445880818154E0)[&rate=5.567710882483389E-4]:2.79785507769E-1)[&rate=5.567710882483389E-4]:3.574006914196E-2,(40[&rate=5.567710882483389E-4]:6.523809395347E-1,97[&rate=5.567710882483389E-4]:5.813426881685E-1)[&rate=5.567710882483389E-4]:1.223888297047E-3)[&rate=5.567710882483389E-4]:4.824622106368E-2,((39[&rate=5.567710882483389E-4]:3.452835537652E-1,16[&rate=5.567710882483389E-4]:2.430776479882E0)[&rate=5.567710882483389E-4]:2.894396818293E-1,(146[&rate=5.567710882483389E-4]:7.392415087959E-1,147[&rate=5.567710882483389E-4]:6.763999787413E-1)[&rate=5.567710882483389E-4]:1.570030603346E-2)[&rate=5.567710882483389E-4]:6.712781330092E-2)[&rate=5.567710882483389E-4]:1.535242555392E-1,38[&rate=5.567710882483389E-4]:7.870692935055E-1)[&rate=5.567710882483389E-4]:4.806668874397E-1)[&rate=5.567710882483389E-4]:2.003557060653E-1,34[&rate=5.567710882483389E-4]:2.712741864965E-3)[&rate=5.567710882483389E-4]:1.49862900948E-2,(((68[&rate=5.567710882483389E-4]:3.528962627126E-1,((54[&rate=5.567710882483389E-4]:1.654246596258E-1,(((56[&rate=5.567710882483389E-4]:1.815540484592E-1,55[&rate=5.567710882483389E-4]:1.815540484592E-1)[&rate=5.567710882483389E-4]:1.903716574376E-3,57[&rate=5.567710882483389E-4]:1.943867267823E-1)[&rate=5.567710882483389E-4]:4.237378186326E-3,(58[&rate=5.567710882483389E-4]:1.201394117804E-1,37[&rate=5.567710882483389E-4]:1.392650948405E-1)[&rate=5.567710882483389E-4]:9.487813581123E-2)[&rate=5.567710882483389E-4]:7.784161214582E-3)[&rate=5.567710882483389E-4]:2.456763729447E-2,59[&rate=5.567710882483389E-4]:2.282436630405E-1)[&rate=5.567710882483389E-4]:1.738329275411E-1)[&rate=5.567710882483389E-4]:5.803030122487E-1,(125[&rate=5.567710882483389E-4]:6.7369902791E-1,((((137[&rate=5.567710882483389E-4]:4.746203114386E-1,134[&rate=5.567710882483389E-4]:4.033874347264E-1)[&rate=5.567710882483389E-4]:3.763037549849E-1,133[&rate=5.567710882483389E-4]:8.098281760125E-1)[&rate=5.567710882483389E-4]:5.454429668332E-1,((((73[&rate=5.567710882483389E-4]:5.010466810951E-1,((80[&rate=5.567710882483389E-4]:5.408113309641E-2,81[&rate=5.567710882483389E-4]:5.408113309641E-2)[&rate=5.567710882483389E-4]:3.810721970497E-1,71[&rate=5.567710882483389E-4]:4.159752479544E-1)[&rate=5.567710882483389E-4]:1.657828245579E-2)[&rate=5.567710882483389E-4]:2.395407152107E-2,(((78[&rate=5.567710882483389E-4]:2.260153319327E-2,72[&rate=5.567710882483389E-4]:6.837249739575E-4)[&rate=5.567710882483389E-4]:1.355031917083E-1,(82[&rate=5.567710882483389E-4]:1.410615702965E-1,79[&rate=5.567710882483389E-4]:1.328423922144E-1)[&rate=5.567710882483389E-4]:2.526233268719E-2)[&rate=5.567710882483389E-4]:1.971234797281E-1,77[&rate=5.567710882483389E-4]:3.908446429858E-1)[&rate=5.567710882483389E-4]:1.286766575756E-1)[&rate=5.567710882483389E-4]:2.935404361315E-1,((70[&rate=5.567710882483389E-4]:3.431498845443E-1,75[&rate=5.567710882483389E-4]:3.815060489277E-1)[&rate=5.567710882483389E-4]:4.539778672892E-2,(74[&rate=5.567710882483389E-4]:3.921640841755E-1,76[&rate=5.567710882483389E-4]:3.921640841755E-1)[&rate=5.567710882483389E-4]:3.473975148111E-2)[&rate=5.567710882483389E-4]:3.91637353091E-1)[&rate=5.567710882483389E-4]:4.580973153234E-1,53[&rate=5.567710882483389E-4]:5.301754454589E-1)[&rate=5.567710882483389E-4]:4.301620041857E-2)[&rate=5.567710882483389E-4]:1.628054312917E-2,((((12[&rate=5.567710882483389E-4]:2.637049572341E-1,5[&rate=5.567710882483389E-4]:2.253487928506E-1)[&rate=5.567710882483389E-4]:1.742444760936E-1,29[&rate=5.567710882483389E-4]:5.447987483962E-1)[&rate=5.567710882483389E-4]:4.999581940939E-1,103[&rate=5.567710882483389E-4]:8.118802301613E-1)[&rate=5.567710882483389E-4]:1.399637724475E0,52[&rate=5.567710882483389E-4]:5.472242200755E-1)[&rate=5.567710882483389E-4]:5.044469024252E-2)[&rate=5.567710882483389E-4]:2.946093525645E-1)[&rate=5.567710882483389E-4]:4.261669137181E-1)[&rate=5.567710882483389E-4]:4.080630567865E-1,((67[&rate=5.567710882483389E-4]:3.4417527335E-1,(124[&rate=5.567710882483389E-4]:1.348919718256E-1,(122[&rate=5.567710882483389E-4]:1.37431897478E-1,123[&rate=5.567710882483389E-4]:1.37431897478E-1)[&rate=5.567710882483389E-4]:1.923147847052E-4)[&rate=5.567710882483389E-4]:7.07823611428E-1)[&rate=5.567710882483389E-4]:6.045116900632E-2,(66[&rate=5.567710882483389E-4]:2.590842742088E-1,((119[&rate=5.567710882483389E-4]:1.857206138157E0,126[&rate=5.567710882483389E-4]:1.071503615513E0)[&rate=5.567710882483389E-4]:7.486832585712E-2,(120[&rate=5.567710882483389E-4]:1.535236410132E0,((138[&rate=5.567710882483389E-4]:4.907266499342E-1,136[&rate=5.567710882483389E-4]:3.59219800619E-1)[&rate=5.567710882483389E-4]:2.176181557594E-1,135[&rate=5.567710882483389E-4]:5.083448056936E-1)[&rate=5.567710882483389E-4]:7.748368099181E-1)[&rate=5.567710882483389E-4]:3.00947642923E-1)[&rate=5.567710882483389E-4]:3.598865225235E-1)[&rate=5.567710882483389E-4]:1.455421681476E-1)[&rate=5.567710882483389E-4]:3.889152516192E-1)[&rate=5.567710882483389E-4]:8.717103661433E-2)[&rate=5.567710882483389E-4]:1.606394188458E-2)[&rate=5.567710882483389E-4]:3.211783278916E-3,32[&rate=5.567710882483389E-4]:1.505694890417E-2);
tree STATE_840000 [&joint=-20998.792666619425,lnP=-20998.792666619425] = [&R] ((((68[&rate=5.490163749424556E-4]:7.854567731802E-1,((57[&rate=5.490163749424556E-4]:2.257558622509E-1,((56[&rate=5.490163749424556E-4]:1.972706538883E-1,55[&rate=5.490163749424556E-4]:1.972706538883E-1)[&rate=5.490163749424556E-4]:1.477002865353E-2,(54[&rate=5.490163749424556E-4]:1.018446392912E-1,(58[&rate=5.490163749424556E-4]:1.310194087225E-1,37[&rate=5.490163749424556E-4]:1.501450917826E-1)[&rate=5.490163749424556E-4]:2.820227974901E-2)[&rate=5.490163749424556E-4]:8.014139844202E-2)[&rate=5.490163749424556E-4]:2.786217960381E-3)[&rate=5.490163749424556E-4]:6.058899879831E-2,59[&rate=5.490163749424556E-4]:2.836126206121E-1)[&rate=5.490163749424556E-4]:5.510244804371E-1)[&rate=5.490163749424556E-4]:5.468191289796E-1,(125[&rate=5.490163749424556E-4]:8.214070447525E-1,((((((12[&rate=5.490163749424556E-4]:2.284806603183E-1,5[&rate=5.490163749424556E-4]:1.901244959348E-1)[&rate=5.490163749424556E-4]:2.923467507785E-1,29[&rate=5.490163749424556E-4]:6.276767261653E-1)[&rate=5.490163749424556E-4]:5.100555657745E-1,103[&rate=5.490163749424556E-4]:9.04855579611E-1)[&rate=5.490163749424556E-4]:1.114513510891E0,52[&rate=5.490163749424556E-4]:3.550753559409E-1)[&rate=5.490163749424556E-4]:3.627083646762E-1,(((137[&rate=5.490163749424556E-4]:5.635439636426E-1,133[&rate=5.490163749424556E-4]:5.224480732315E-1)[&rate=5.490163749424556E-4]:3.302666761811E-1,134[&rate=5.490163749424556E-4]:8.225777631115E-1)[&rate=5.490163749424556E-4]:6.173219086583E-1,53[&rate=5.490163749424556E-4]:6.879571611027E-1)[&rate=5.490163749424556E-4]:2.162983820303E-2)[&rate=5.490163749424556E-4]:7.723854581237E-2,((((80[&rate=5.490163749424556E-4]:2.044120798772E-1,81[&rate=5.490163749424556E-4]:2.044120798772E-1)[&rate=5.490163749424556E-4]:2.943513976083E-1,(77[&rate=5.490163749424556E-4]:4.453722446251E-1,((72[&rate=5.490163749424556E-4]:5.772098929514E-3,78[&rate=5.490163749424556E-4]:2.768990714883E-2)[&rate=5.490163749424556E-4]:1.593106817743E-1,(79[&rate=5.490163749424556E-4]:6.767002172655E-2,82[&rate=5.490163749424556E-4]:7.588919980862E-2)[&rate=5.490163749424556E-4]:1.193305671966E-1)[&rate=5.490163749424556E-4]:2.227552173458E-1)[&rate=5.490163749424556E-4]:9.722684929884E-2)[&rate=5.490163749424556E-4]:4.084003440469E-2,(71[&rate=5.490163749424556E-4]:5.00381293416E-1,73[&rate=5.490163749424556E-4]:5.688744441009E-1)[&rate=5.490163749424556E-4]:2.004413628242E-2)[&rate=5.490163749424556E-4]:2.291141138491E-1,((75[&rate=5.490163749424556E-4]:2.312899916246E-1,76[&rate=5.490163749424556E-4]:2.312899916246E-1)[&rate=5.490163749424556E-4]:2.836040968442E-1,(70[&rate=5.490163749424556E-4]:4.699314144772E-1,74[&rate=5.490163749424556E-4]:5.082875788606E-1)[&rate=5.490163749424556E-4]:6.606509608112E-3)[&rate=5.490163749424556E-4]:3.031386057637E-1)[&rate=5.490163749424556E-4]:7.152559094978E-1)[&rate=5.490163749424556E-4]:2.449640132956E-1)[&rate=5.490163749424556E-4]:6.775355240741E-1)[&rate=5.490163749424556E-4]:1.414936492313E-1,((34[&rate=5.490163749424556E-4]:4.248153804686E-2,((((((((((42[&rate=5.490163749424556E-4]:2.20486911266E-1,48[&rate=5.490163749424556E-4]:2.587382773862E-1)[&rate=5.490163749424556E-4]:1.396042786601E-1,41[&rate=5.490163749424556E-4]:3.546267090518E-1)[&rate=5.490163749424556E-4]:1.101445514178E-1,(46[&rate=5.490163749424556E-4]:4.819813570835E-1,43[&rate=5.490163749424556E-4]:4.819813570835E-1)[&rate=5.490163749424556E-4]:3.743471212902E-2)[&rate=5.490163749424556E-4]:1.211475428909E-1,(49[&rate=5.490163749424556E-4]:3.013771907851E-1,50[&rate=5.490163749424556E-4]:3.013771907851E-1)[&rate=5.490163749424556E-4]:3.063995360726E-1)[&rate=5.490163749424556E-4]:2.51933410344E-2,((44[&rate=5.490163749424556E-4]:1.232045419194E-1,47[&rate=5.490163749424556E-4]:1.286690227937E-1)[&rate=5.490163749424556E-4]:4.801667629315E-1,51[&rate=5.490163749424556E-4]:5.815133813537E-1)[&rate=5.490163749424556E-4]:5.692116741268E-2)[&rate=5.490163749424556E-4]:9.303500000784E-2,45[&rate=5.490163749424556E-4]:7.505952318343E-1)[&rate=5.490163749424556E-4]:2.792571680323E-1,((118[&rate=5.490163749424556E-4]:6.304298634432E-1,(69[&rate=5.490163749424556E-4]:6.143840652537E-1,((130[&rate=5.490163749424556E-4]:4.524585790552E-2,131[&rate=5.490163749424556E-4]:4.798558393288E-2)[&rate=5.490163749424556E-4]:7.859420553501E-2,(132[&rate=5.490163749424556E-4]:9.086710589491E-2,129[&rate=5.490163749424556E-4]:8.812737986755E-2)[&rate=5.490163749424556E-4]:3.571268357298E-2)[&rate=5.490163749424556E-4]:3.425987963336E-1)[&rate=5.490163749424556E-4]:2.700470229919E-2)[&rate=5.490163749424556E-4]:9.686439945288E-1,((((62[&rate=5.490163749424556E-4]:4.174516913302E-1,65[&rate=5.490163749424556E-4]:2.256708694124E-1)[&rate=5.490163749424556E-4]:3.398074089296E-2,(60[&rate=5.490163749424556E-4]:1.090421711796E-1,64[&rate=5.490163749424556E-4]:2.597271026863E-1)[&rate=5.490163749424556E-4]:1.506094391257E-1)[&rate=5.490163749424556E-4]:3.131837627232E-1,(63[&rate=5.490163749424556E-4]:1.989511592081E-1,61[&rate=5.490163749424556E-4]:2.400470496191E-1)[&rate=5.490163749424556E-4]:5.245691453272E-1)[&rate=5.490163749424556E-4]:6.123510345401E-1,128[&rate=5.490163749424556E-4]:1.237241202089E0)[&rate=5.490163749424556E-4]:2.221066284855E-1)[&rate=5.490163749424556E-4]:3.439007815832E-1)[&rate=5.490163749424556E-4]:1.495105232308E-2,(35[&rate=5.490163749424556E-4]:2.247540644617E-1,((121[&rate=5.490163749424556E-4]:1.986088836398E0,127[&rate=5.490163749424556E-4]:2.427184726809E0)[&rate=5.490163749424556E-4]:1.019836988105E-1,36[&rate=5.490163749424556E-4]:8.620480413719E-3)[&rate=5.490163749424556E-4]:2.627089265138E-1)[&rate=5.490163749424556E-4]:6.467847673154E-2)[&rate=5.490163749424556E-4]:3.489254556523E-1,(((40[&rate=5.490163749424556E-4]:6.423238112675E-1,((146[&rate=5.490163749424556E-4]:7.185747738408E-1,16[&rate=5.490163749424556E-4]:2.683849120723E0)[&rate=5.490163749424556E-4]:2.791283953361E-3,(((((((102[&rate=5.490163749424556E-4]:1.898394641926E-2,((11[&rate=5.490163749424556E-4]:6.736412224753E-1,140[&rate=5.490163749424556E-4]:6.544631402836E-1)[&rate=5.490163749424556E-4]:1.813500474617E-2,(23[&rate=5.490163749424556E-4]:7.192577038676E-1,(25[&rate=5.490163749424556E-4]:5.655837981739E-1,20[&rate=5.490163749424556E-4]:5.464057159822E-1)[&rate=5.490163749424556E-4]:1.646328098033E-1)[&rate=5.490163749424556E-4]:5.745003020309E-2)[&rate=5.490163749424556E-4]:3.929611438553E-1)[&rate=5.490163749424556E-4]:1.741562335339E-1,(24[&rate=5.490163749424556E-4]:1.149027840804E0,((28[&rate=5.490163749424556E-4]:6.838789353307E-1,21[&rate=5.490163749424556E-4]:6.592214010842E-1)[&rate=5.490163749424556E-4]:2.72659458211E-1,1[&rate=5.490163749424556E-4]:1.702370236787E-1)[&rate=5.490163749424556E-4]:1.979688993168E-1)[&rate=5.490163749424556E-4]:2.057561747658E-1)[&rate=5.490163749424556E-4]:2.652735861043E-2,((142[&rate=5.490163749424556E-4]:6.385725054486E-1,(145[&rate=5.490163749424556E-4]:4.645369573097E-1,(144[&rate=5.490163749424556E-4]:3.954902892369E-1,141[&rate=5.490163749424556E-4]:3.982300152642E-1)[&rate=5.490163749424556E-4]:6.356721601791E-2)[&rate=5.490163749424556E-4]:1.740355481388E-1)[&rate=5.490163749424556E-4]:6.904278323454E-1,((((112[&rate=5.490163749424556E-4]:1.774756567641E-1,117[&rate=5.490163749424556E-4]:1.802153827917E-1)[&rate=5.490163749424556E-4]:5.899271274384E-1,(((9[&rate=5.490163749424556E-4]:4.681248944984E-1,113[&rate=5.490163749424556E-4]:4.763440725804E-1)[&rate=5.490163749424556E-4]:2.008115614829E-1,(30[&rate=5.490163749424556E-4]:3.796221412647E-1,4[&rate=5.490163749424556E-4]:2.070194015387E-1)[&rate=5.490163749424556E-4]:4.126019859495E-1)[&rate=5.490163749424556E-4]:4.09300304057E-2,(14[&rate=5.490163749424556E-4]:5.013950844971E-1,17[&rate=5.490163749424556E-4]:5.397512488808E-1)[&rate=5.490163749424556E-4]:2.16690579972E-1)[&rate=5.490163749424556E-4]:4.931711973348E-2)[&rate=5.490163749424556E-4]:3.086458117588E-2,(110[&rate=5.490163749424556E-4]:5.147921893789E-1,105[&rate=5.490163749424556E-4]:4.928743811598E-1)[&rate=5.490163749424556E-4]:2.779957239448E-1)[&rate=5.490163749424556E-4]:3.017286378988E-1,(((148[&rate=5.490163749424556E-4]:4.134454670134E-1,143[&rate=5.490163749424556E-4]:4.107057409861E-1)[&rate=5.490163749424556E-4]:4.492145118057E-1,((139[&rate=5.490163749424556E-4]:6.896812948398E-1,(111[&rate=5.490163749424556E-4]:5.034632239745E-1,106[&rate=5.490163749424556E-4]:4.870248678101E-1)[&rate=5.490163749424556E-4]:1.0875605112E-2)[&rate=5.490163749424556E-4]:3.317314226025E-1,116[&rate=5.490163749424556E-4]:7.693579229218E-1)[&rate=5.490163749424556E-4]:5.494589151362E-2)[&rate=5.490163749424556E-4]:1.384229384027E-1,(((109[&rate=5.490163749424556E-4]:6.95141612359E-1,107[&rate=5.490163749424556E-4]:6.759635301672E-1)[&rate=5.490163749424556E-4]:6.121384186168E-3,(108[&rate=5.490163749424556E-4]:4.936095309724E-1,(104[&rate=5.490163749424556E-4]:2.187530696367E-1,114[&rate=5.490163749424556E-4]:1.584790970339E-1)[&rate=5.490163749424556E-4]:2.775961873631E-1)[&rate=5.490163749424556E-4]:1.857356573536E-1)[&rate=5.490163749424556E-4]:2.684885824496E-1,((13[&rate=5.490163749424556E-4]:4.508407066144E-1,19[&rate=5.490163749424556E-4]:4.891968709981E-1)[&rate=5.490163749424556E-4]:3.617705346632E-1,115[&rate=5.490163749424556E-4]:7.304194604558E-1)[&rate=5.490163749424556E-4]:1.598800637444E-1)[&rate=5.490163749424556E-4]:7.242722863788E-2)[&rate=5.490163749424556E-4]:5.507746961733E-2)[&rate=5.490163749424556E-4]:5.640159479049E-2)[&rate=5.490163749424556E-4]:1.372425432354E-1)[&rate=5.490163749424556E-4]:4.175797136641E-2,((3[&rate=5.490163749424556E-4]:7.514423838346E-1,(((87[&rate=5.490163749424556E-4]:2.019641245314E-1,((84[&rate=5.490163749424556E-4]:3.284353510666E-2,(93[&rate=5.490163749424556E-4]:3.967865087147E-2,85[&rate=5.490163749424556E-4]:2.598002073445E-2)[&rate=5.490163749424556E-4]:6.863514372205E-3)[&rate=5.490163749424556E-4]:7.323627911862E-2,(86[&rate=5.490163749424556E-4]:4.211688619059E-2,83[&rate=5.490163749424556E-4]:4.211688619059E-2)[&rate=5.490163749424556E-4]:6.396292803469E-2)[&rate=5.490163749424556E-4]:9.588431030613E-2)[&rate=5.490163749424556E-4]:2.34648350099E-1,(92[&rate=5.490163749424556E-4]:8.084723623031E-2,(91[&rate=5.490163749424556E-4]:3.053982707364E-2,90[&rate=5.490163749424556E-4]:3.053982707364E-2)[&rate=5.490163749424556E-4]:5.030740915667E-2)[&rate=5.490163749424556E-4]:3.694638685371E-1)[&rate=5.490163749424556E-4]:5.937359285216E-1,(88[&rate=5.490163749424556E-4]:5.332477080263E-2,89[&rate=5.490163749424556E-4]:6.702340093965E-2)[&rate=5.490163749424556E-4]:9.770236323493E-1)[&rate=5.490163749424556E-4]:2.608200080798E-1)[&rate=5.490163749424556E-4]:2.608627740579E-1,((10[&rate=5.490163749424556E-4]:4.357008962311E-1,15[&rate=5.490163749424556E-4]:4.740570606145E-1)[&rate=5.490163749424556E-4]:2.40336224369E-1,(6[&rate=5.490163749424556E-4]:4.311728479259E-1,18[&rate=5.490163749424556E-4]:4.941865465561E-1)[&rate=5.490163749424556E-4]:2.284259165098E-1)[&rate=5.490163749424556E-4]:4.047611879773E-1)[&rate=5.490163749424556E-4]:2.4638062601E-1)[&rate=5.490163749424556E-4]:4.522813302369E-1,101[&rate=5.490163749424556E-4]:7.082273881119E-1)[&rate=5.490163749424556E-4]:5.615189448968E-1,147[&rate=5.490163749424556E-4]:3.539592231953E-1)[&rate=5.490163749424556E-4]:3.006830515401E-1,((97[&rate=5.490163749424556E-4]:3.761725223548E-1,39[&rate=5.490163749424556E-4]:4.47210773721E-1)[&rate=5.490163749424556E-4]:1.288130710154E-1,(((31[&rate=5.490163749424556E-4]:8.524504993075E-1,(22[&rate=5.490163749424556E-4]:3.723840574532E-1,27[&rate=5.490163749424556E-4]:3.888224136176E-1)[&rate=5.490163749424556E-4]:4.252719213062E-1)[&rate=5.490163749424556E-4]:5.155075803244E-2,2[&rate=5.490163749424556E-4]:6.766039970659E-1)[&rate=5.490163749424556E-4]:2.183114175724E-1,(26[&rate=5.490163749424556E-4]:9.796285385834E-1,(7[&rate=5.490163749424556E-4]:5.135572140275E-1,8[&rate=5.490163749424556E-4]:5.135572140275E-1)[&rate=5.490163749424556E-4]:3.592220094874E-1)[&rate=5.490163749424556E-4]:9.884851989059E-2)[&rate=5.490163749424556E-4]:1.637834232927E0)[&rate=5.490163749424556E-4]:2.124138081868E-2)[&rate=5.490163749424556E-4]:3.882253004205E-3)[&rate=5.490163749424556E-4]:4.117633270822E-2)[&rate=5.490163749424556E-4]:1.351335853498E-1,(((96[&rate=5.490163749424556E-4]:3.908230674845E-1,99[&rate=5.490163749424556E-4]:4.263421931674E-1)[&rate=5.490163749424556E-4]:3.413089398848E-1,((94[&rate=5.490163749424556E-4]:2.376696933386E-1,100[&rate=5.490163749424556E-4]:2.376696933386E-1)[&rate=5.490163749424556E-4]:2.227851151371E-1,95[&rate=5.490163749424556E-4]:5.451542620278E-1)[&rate=5.490163749424556E-4]:2.115679092758E-1)[&rate=5.490163749424556E-4]:6.345155360992E-2,98[&rate=5.490163749424556E-4]:8.092447631648E-1)[&rate=5.490163749424556E-4]:9.662793399874E-2)[&rate=5.490163749424556E-4]:1.763511328701E-1,38[&rate=5.490163749424556E-4]:8.855025185583E-1)[&rate=5.490163749424556E-4]:3.552209248028E-1)[&rate=5.490163749424556E-4]:1.531953753274E-1,((66[&rate=5.490163749424556E-4]:2.776957041979E-1,((119[&rate=5.490163749424556E-4]:1.639869222713E0,(120[&rate=5.490163749424556E-4]:1.144554203816E0,126[&rate=5.490163749424556E-4]:4.54742092131E-1)[&rate=5.490163749424556E-4]:3.994246079384E-1)[&rate=5.490163749424556E-4]:5.079481533017E-1,((138[&rate=5.490163749424556E-4]:1.870733491753E-1,136[&rate=5.490163749424556E-4]:5.556649986008E-2)[&rate=5.490163749424556E-4]:4.751269384383E-1,135[&rate=5.490163749424556E-4]:4.622002876135E-1)[&rate=5.490163749424556E-4]:1.337671882922E0)[&rate=5.490163749424556E-4]:1.627550405118E-1)[&rate=5.490163749424556E-4]:2.400198373151E-2,(67[&rate=5.490163749424556E-4]:1.416499652464E-1,(122[&rate=5.490163749424556E-4]:3.79555764211E-1,(124[&rate=5.490163749424556E-4]:1.539806806872E-2,123[&rate=5.490163749424556E-4]:1.813030850584E-2)[&rate=5.490163749424556E-4]:3.614254557051E-1)[&rate=5.490163749424556E-4]:2.633667513761E-1)[&rate=5.490163749424556E-4]:1.600477226829E-1)[&rate=5.490163749424556E-4]:4.898556842436E-1)[&rate=5.490163749424556E-4]:1.13941864504E-1)[&rate=5.490163749424556E-4]:1.469834559719E-2,33[&rate=5.490163749424556E-4]:4.074152747968E-2)[&rate=5.490163749424556E-4]:5.855331344757E-3)[&rate=5.490163749424556E-4]:1.556330881814E-2,32[&rate=5.490163749424556E-4]:5.668071558786E-2);
tree STATE_850000 [&joint=-20981.31256368293,lnP=-20981.31256368293] = [&R] ((((67[&rate=5.146236471926045E-4]:4.871902755886E-1,(122[&rate=5.146236471926045E-4]:1.092631485067E-1,(124[&rate=5.146236471926045E-4]:1.35778589621E-2,123[&rate=5.146236471926045E-4]:1.631009939923E-2)[&rate=5.146236471926045E-4]:9.29530491075E-2)[&rate=5.146236471926045E-4]:8.791996774226E-1)[&rate=5.146236471926045E-4]:3.777200065092E-1,(66[&rate=5.146236471926045E-4]:5.932745118364E-1,(((138[&rate=5.146236471926045E-4]:1.772716943438E-1,136[&rate=5.146236471926045E-4]:4.57648450286E-2)[&rate=5.146236471926045E-4]:7.281652876411E-1,135[&rate=5.146236471926045E-4]:7.054369819849E-1)[&rate=5.146236471926045E-4]:8.92856973874E-1,((120[&rate=5.146236471926045E-4]:1.791100485253E0,119[&rate=5.146236471926045E-4]:1.886990896211E0)[&rate=5.146236471926045E-4]:2.846881399427E-3,126[&rate=5.146236471926045E-4]:1.104135254967E0)[&rate=5.146236471926045E-4]:5.640138372735E-2)[&rate=5.146236471926045E-4]:6.799120628268E-1)[&rate=5.146236471926045E-4]:2.716357702615E-1)[&rate=5.146236471926045E-4]:9.255527701515E-2,34[&rate=5.146236471926045E-4]:9.445186048288E-2)[&rate=5.146236471926045E-4]:5.859687909459E-2,(((((((36[&rate=5.146236471926045E-4]:3.24703769726E-1,35[&rate=5.146236471926045E-4]:2.781284272602E-1)[&rate=5.146236471926045E-4]:4.610081808515E-2,(((((65[&rate=5.146236471926045E-4]:1.808644261592E-1,(62[&rate=5.146236471926045E-4]:3.688118239595E-1,(64[&rate=5.146236471926045E-4]:3.129329251713E-1,60[&rate=5.146236471926045E-4]:1.622479936646E-1)[&rate=5.146236471926045E-4]:1.478300837714E-2)[&rate=5.146236471926045E-4]:3.833424117398E-3)[&rate=5.146236471926045E-4]:3.490945999573E-1,(63[&rate=5.146236471926045E-4]:1.810123664009E-2,61[&rate=5.146236471926045E-4]:5.919712705113E-2)[&rate=5.146236471926045E-4]:6.625427209831E-1)[&rate=5.146236471926045E-4]:7.949975178355E-1,128[&rate=5.146236471926045E-4]:1.377011338472E0)[&rate=5.146236471926045E-4]:2.098868365924E-2,(118[&rate=5.146236471926045E-4]:6.443465559899E-1,(((129[&rate=5.146236471926045E-4]:1.910332341146E-1,132[&rate=5.146236471926045E-4]:1.937729601419E-1)[&rate=5.146236471926045E-4]:3.810404513397E-2,(130[&rate=5.146236471926045E-4]:1.34613063308E-1,131[&rate=5.146236471926045E-4]:1.373527893353E-1)[&rate=5.146236471926045E-4]:9.452421594058E-2)[&rate=5.146236471926045E-4]:2.316834874289E-1,69[&rate=5.146236471926045E-4]:6.087659721571E-1)[&rate=5.146236471926045E-4]:4.653948794253E-2)[&rate=5.146236471926045E-4]:8.93379493539E-1)[&rate=5.146236471926045E-4]:3.043954664368E-1,(45[&rate=5.146236471926045E-4]:8.017118648669E-1,(((48[&rate=5.146236471926045E-4]:3.816112578627E-1,(41[&rate=5.146236471926045E-4]:3.282564588765E-1,42[&rate=5.146236471926045E-4]:3.337209397508E-1)[&rate=5.146236471926045E-4]:9.638951991711E-3)[&rate=5.146236471926045E-4]:5.579323985639E-2,(46[&rate=5.146236471926045E-4]:3.896719137999E-1,43[&rate=5.146236471926045E-4]:3.896719137999E-1)[&rate=5.146236471926045E-4]:5.866154566769E-2)[&rate=5.146236471926045E-4]:2.730234588602E-1,(51[&rate=5.146236471926045E-4]:5.93979838093E-1,((44[&rate=5.146236471926045E-4]:1.074772715637E-2,47[&rate=5.146236471926045E-4]:1.621220803062E-2)[&rate=5.146236471926045E-4]:4.568936527895E-1,(49[&rate=5.146236471926045E-4]:2.845745104282E-1,50[&rate=5.146236471926045E-4]:2.845745104282E-1)[&rate=5.146236471926045E-4]:1.557444651461E-1)[&rate=5.146236471926045E-4]:1.481963816444E-1)[&rate=5.146236471926045E-4]:1.000546758633E-1)[&rate=5.146236471926045E-4]:8.855166785048E-2)[&rate=5.146236471926045E-4]:1.272874114103E-1)[&rate=5.146236471926045E-4]:1.506008800645E-1)[&rate=5.146236471926045E-4]:2.206034532859E-2,(121[&rate=5.146236471926045E-4]:1.660107783776E0,127[&rate=5.146236471926045E-4]:2.101203674187E0)[&rate=5.146236471926045E-4]:8.12209204158E-1)[&rate=5.146236471926045E-4]:4.243194014035E-1,(((((((94[&rate=5.146236471926045E-4]:2.38767959182E-1,100[&rate=5.146236471926045E-4]:2.38767959182E-1)[&rate=5.146236471926045E-4]:1.65560218762E-1,95[&rate=5.146236471926045E-4]:4.890276314961E-1)[&rate=5.146236471926045E-4]:1.890456049921E-1,98[&rate=5.146236471926045E-4]:6.671442747394E-1)[&rate=5.146236471926045E-4]:2.51144818448E-2,(96[&rate=5.146236471926045E-4]:5.655490569267E-1,99[&rate=5.146236471926045E-4]:6.010681826096E-1)[&rate=5.146236471926045E-4]:1.130484974719E-1)[&rate=5.146236471926045E-4]:1.033034960631E-1,147[&rate=5.146236471926045E-4]:7.245240012814E-1)[&rate=5.146236471926045E-4]:1.166121508471E-1,((((((((((((113[&rate=5.146236471926045E-4]:5.622655510765E-1,(30[&rate=5.146236471926045E-4]:2.439867073117E-1,4[&rate=5.146236471926045E-4]:7.138396758567E-2)[&rate=5.146236471926045E-4]:4.333473369157E-1)[&rate=5.146236471926045E-4]:1.394975922102E-1,9[&rate=5.146236471926045E-4]:6.935439652047E-1)[&rate=5.146236471926045E-4]:1.742524214138E-2,(112[&rate=5.146236471926045E-4]:6.712287047368E-1,117[&rate=5.146236471926045E-4]:6.739684307644E-1)[&rate=5.146236471926045E-4]:4.795968069127E-2)[&rate=5.146236471926045E-4]:4.959233775628E-2,(110[&rate=5.146236471926045E-4]:7.485069403918E-1,105[&rate=5.146236471926045E-4]:7.265891321727E-1)[&rate=5.146236471926045E-4]:1.479433073787E-2)[&rate=5.146236471926045E-4]:2.114672399439E-2,(14[&rate=5.146236471926045E-4]:5.16730974361E-1,17[&rate=5.146236471926045E-4]:5.550871387447E-1)[&rate=5.146236471926045E-4]:2.731964728178E-1)[&rate=5.146236471926045E-4]:3.274321304721E-1,(((((106[&rate=5.146236471926045E-4]:1.053175721961E-1,139[&rate=5.146236471926045E-4]:2.970983941139E-1)[&rate=5.146236471926045E-4]:9.221615672719E-3,111[&rate=5.146236471926045E-4]:1.309775440332E-1)[&rate=5.146236471926045E-4]:3.227906915782E-1,116[&rate=5.146236471926045E-4]:3.770559068443E-1)[&rate=5.146236471926045E-4]:2.223925698285E-1,(148[&rate=5.146236471926045E-4]:8.552643263656E-2,143[&rate=5.146236471926045E-4]:8.27867066092E-2)[&rate=5.146236471926045E-4]:5.522782084199E-1)[&rate=5.146236471926045E-4]:3.091441140046E-1,((115[&rate=5.146236471926045E-4]:7.412579584985E-1,(13[&rate=5.146236471926045E-4]:4.036628044005E-1,19[&rate=5.146236471926045E-4]:4.420189687842E-1)[&rate=5.146236471926045E-4]:4.197869349198E-1)[&rate=5.146236471926045E-4]:6.156130623713E-2,(109[&rate=5.146236471926045E-4]:5.03352110659E-1,((107[&rate=5.146236471926045E-4]:3.757219860934E-1,(104[&rate=5.146236471926045E-4]:1.058694024798E-1,114[&rate=5.146236471926045E-4]:4.559542987699E-2)[&rate=5.146236471926045E-4]:2.698525836136E-1)[&rate=5.146236471926045E-4]:6.229787069098E-2,108[&rate=5.146236471926045E-4]:4.35280130757E-1)[&rate=5.146236471926045E-4]:4.615417168285E-2)[&rate=5.146236471926045E-4]:3.789192088711E-1)[&rate=5.146236471926045E-4]:1.057733259418E-1)[&rate=5.146236471926045E-4]:1.265752061516E-1)[&rate=5.146236471926045E-4]:2.859221132737E-1,((142[&rate=5.146236471926045E-4]:4.963131690055E-1,(145[&rate=5.146236471926045E-4]:2.94672214284E-1,(144[&rate=5.146236471926045E-4]:1.831188417922E-1,141[&rate=5.146236471926045E-4]:1.858585678196E-1)[&rate=5.146236471926045E-4]:1.060739204369E-1)[&rate=5.146236471926045E-4]:2.016409547214E-1)[&rate=5.146236471926045E-4]:1.028133102261E0,((102[&rate=5.146236471926045E-4]:1.239977213806E-1,((11[&rate=5.146236471926045E-4]:6.875655034841E-1,140[&rate=5.146236471926045E-4]:6.683874212924E-1)[&rate=5.146236471926045E-4]:8.733072918785E-2,(23[&rate=5.146236471926045E-4]:6.790479606734E-1,(25[&rate=5.146236471926045E-4]:2.378470364149E-1,20[&rate=5.146236471926045E-4]:2.186689542232E-1)[&rate=5.146236471926045E-4]:4.521598283681E-1)[&rate=5.146236471926045E-4]:1.807797788478E-1)[&rate=5.146236471926045E-4]:4.148549133661E-1)[&rate=5.146236471926045E-4]:1.24772636742E-1,(24[&rate=5.146236471926045E-4]:1.088309327822E0,((28[&rate=5.146236471926045E-4]:6.210662503419E-1,21[&rate=5.146236471926045E-4]:5.964087160954E-1)[&rate=5.146236471926045E-4]:2.157844630915E-1,1[&rate=5.146236471926045E-4]:5.054934357048E-2)[&rate=5.146236471926045E-4]:2.569380664429E-1)[&rate=5.146236471926045E-4]:3.221048659173E-1)[&rate=5.146236471926045E-4]:2.910057067832E-2)[&rate=5.146236471926045E-4]:5.14381593841E-2)[&rate=5.146236471926045E-4]:1.131830626966E-1,((3[&rate=5.146236471926045E-4]:7.794967857039E-1,((6[&rate=5.146236471926045E-4]:4.421519632862E-1,18[&rate=5.146236471926045E-4]:5.051656619163E-1)[&rate=5.146236471926045E-4]:2.063435976522E-1,(10[&rate=5.146236471926045E-4]:4.865514810232E-1,15[&rate=5.146236471926045E-4]:5.249076454066E-1)[&rate=5.146236471926045E-4]:1.783824360795E-1)[&rate=5.146236471926045E-4]:1.830560192861E-1)[&rate=5.146236471926045E-4]:1.577264489669E-1,((((83[&rate=5.146236471926045E-4]:8.95574207696E-2,85[&rate=5.146236471926045E-4]:8.95574207696E-2)[&rate=5.146236471926045E-4]:6.693023246884E-2,((93[&rate=5.146236471926045E-4]:4.281619682346E-2,84[&rate=5.146236471926045E-4]:2.911756668645E-2)[&rate=5.146236471926045E-4]:2.164495133787E-2,86[&rate=5.146236471926045E-4]:5.076251802432E-2)[&rate=5.146236471926045E-4]:1.057251352141E-1)[&rate=5.146236471926045E-4]:1.439442612186E-1,((92[&rate=5.146236471926045E-4]:1.208963769206E-1,(91[&rate=5.146236471926045E-4]:5.157436834385E-2,90[&rate=5.146236471926045E-4]:5.157436834385E-2)[&rate=5.146236471926045E-4]:6.932200857671E-2)[&rate=5.146236471926045E-4]:4.335724711661E-2,87[&rate=5.146236471926045E-4]:1.505549939002E-1)[&rate=5.146236471926045E-4]:1.498769205569E-1)[&rate=5.146236471926045E-4]:6.273775643445E-1,(88[&rate=5.146236471926045E-4]:1.57796760173E-1,89[&rate=5.146236471926045E-4]:1.7149539031E-1)[&rate=5.146236471926045E-4]:7.700127186286E-1)[&rate=5.146236471926045E-4]:5.491397832664E-1)[&rate=5.146236471926045E-4]:5.025291901834E-1)[&rate=5.146236471926045E-4]:2.592301126742E-1,101[&rate=5.146236471926045E-4]:6.962428115008E-1)[&rate=5.146236471926045E-4]:6.19169389719E-1,97[&rate=5.146236471926045E-4]:2.712097908599E-1)[&rate=5.146236471926045E-4]:1.214435712281E-1,((146[&rate=5.146236471926045E-4]:5.196082252794E-1,(((((26[&rate=5.146236471926045E-4]:5.615648084732E-1,(7[&rate=5.146236471926045E-4]:2.563920227321E-1,8[&rate=5.146236471926045E-4]:2.563920227321E-1)[&rate=5.146236471926045E-4]:1.983234706725E-1)[&rate=5.146236471926045E-4]:1.67545347942E-1,(22[&rate=5.146236471926045E-4]:3.548810644087E-1,27[&rate=5.146236471926045E-4]:3.713194205731E-1)[&rate=5.146236471926045E-4]:3.632701878968E-1)[&rate=5.146236471926045E-4]:3.66772837251E-2,31[&rate=5.146236471926045E-4]:8.096230565786E-1)[&rate=5.146236471926045E-4]:1.251296807231E-1,2[&rate=5.146236471926045E-4]:7.073554770276E-1)[&rate=5.146236471926045E-4]:1.612026421196E0,39[&rate=5.146236471926045E-4]:3.62656095394E-1)[&rate=5.146236471926045E-4]:3.67335506505E-2)[&rate=5.146236471926045E-4]:6.170291088545E-3,16[&rate=5.146236471926045E-4]:2.49105286325E0)[&rate=5.146236471926045E-4]:5.813167632113E-2)[&rate=5.146236471926045E-4]:1.151897711578E-1,40[&rate=5.146236471926045E-4]:5.78881384612E-1)[&rate=5.146236471926045E-4]:2.048777183362E-1)[&rate=5.146236471926045E-4]:3.682382215291E-1,38[&rate=5.146236471926045E-4]:1.083691313548E0)[&rate=5.146236471926045E-4]:2.892831250448E-1)[&rate=5.146236471926045E-4]:9.474248479009E-2,((68[&rate=5.146236471926045E-4]:5.216890789229E-1,((((56[&rate=5.146236471926045E-4]:1.471707020704E-1,55[&rate=5.146236471926045E-4]:1.471707020704E-1)[&rate=5.146236471926045E-4]:1.419325560055E-1,59[&rate=5.146236471926045E-4]:2.972999793875E-1)[&rate=5.146236471926045E-4]:8.986245694369E-4,(37[&rate=5.146236471926045E-4]:2.67476942055E-1,(58[&rate=5.146236471926045E-4]:2.268937062747E-1,54[&rate=5.146236471926045E-4]:1.695166570944E-1)[&rate=5.146236471926045E-4]:2.145755272014E-2)[&rate=5.146236471926045E-4]:6.89730280222E-2)[&rate=5.146236471926045E-4]:3.566137881184E-2,57[&rate=5.146236471926045E-4]:3.365922232059E-1)[&rate=5.146236471926045E-4]:2.370094240231E-1)[&rate=5.146236471926045E-4]:2.971498560262E-1,(125[&rate=5.146236471926045E-4]:8.85177298283E-1,((53[&rate=5.146236471926045E-4]:7.876903489543E-1,((134[&rate=5.146236471926045E-4]:3.739050111168E-1,137[&rate=5.146236471926045E-4]:4.45137887829E-1)[&rate=5.146236471926045E-4]:3.790836483788E-1,133[&rate=5.146236471926045E-4]:7.831256457967E-1)[&rate=5.146236471926045E-4]:7.866442001258E-1)[&rate=5.146236471926045E-4]:9.819678793218E-2,((((71[&rate=5.146236471926045E-4]:3.63041513242E-1,(80[&rate=5.146236471926045E-4]:1.781528614944E-2,81[&rate=5.146236471926045E-4]:1.781528614944E-2)[&rate=5.146236471926045E-4]:3.644043092843E-1)[&rate=5.146236471926045E-4]:2.352446649171E-1,(((82[&rate=5.146236471926045E-4]:3.866285274752E-1,79[&rate=5.146236471926045E-4]:3.784093493931E-1)[&rate=5.146236471926045E-4]:1.484347325909E-1,(72[&rate=5.146236471926045E-4]:7.1886287432E-3,78[&rate=5.146236471926045E-4]:2.910643696251E-2)[&rate=5.146236471926045E-4]:4.977376450215E-1)[&rate=5.146236471926045E-4]:7.862071606584E-2,(77[&rate=5.146236471926045E-4]:5.33219282533E-1,73[&rate=5.146236471926045E-4]:5.386987345877E-1)[&rate=5.146236471926045E-4]:1.07861953873E-1)[&rate=5.146236471926045E-4]:2.021864038323E-2)[&rate=5.146236471926045E-4]:6.359779996183E-2,(((76[&rate=5.146236471926045E-4]:5.861838245328E-1,70[&rate=5.146236471926045E-4]:5.478276601493E-1)[&rate=5.146236471926045E-4]:1.248533383498E-3,74[&rate=5.146236471926045E-4]:5.874323579163E-1)[&rate=5.146236471926045E-4]:4.859688525366E-2,75[&rate=5.146236471926045E-4]:6.360292431699E-1)[&rate=5.146236471926045E-4]:9.434788563579E-2)[&rate=5.146236471926045E-4]:8.481634375571E-1,((((12[&rate=5.146236471926045E-4]:2.426362847296E-1,5[&rate=5.146236471926045E-4]:2.042801203461E-1)[&rate=5.146236471926045E-4]:6.62438171105E-2,29[&rate=5.146236471926045E-4]:4.157294169086E-1)[&rate=5.146236471926045E-4]:1.7865665266E-1,103[&rate=5.146236471926045E-4]:3.615093572398E-1)[&rate=5.146236471926045E-4]:2.086394333873E0,52[&rate=5.146236471926045E-4]:7.836099565514E-1)[&rate=5.146236471926045E-4]:5.666427251064E-2)[&rate=5.146236471926045E-4]:5.380962913582E-2)[&rate=5.146236471926045E-4]:2.096726750577E-1)[&rate=5.146236471926045E-4]:1.003283033329E-1)[&rate=5.146236471926045E-4]:5.942331796907E-1)[&rate=5.146236471926045E-4]:8.237949393305E-2,32[&rate=5.146236471926045E-4]:6.279946395143E-2)[&rate=5.146236471926045E-4]:4.976875616889E-2,33[&rate=5.146236471926045E-4]:1.18047672175E-1)[&rate=5.146236471926045E-4]:1.856271123806E-2);
tree STATE_860000 [&joint=-20969.54463726124,lnP=-20969.54463726124] = [&R] (33[&rate=5.183878229509941E-4]:4.633066412283E-2,(32[&rate=5.183878229509941E-4]:2.878455891312E-2,(((((68[&rate=5.183878229509941E-4]:5.078034190561E-1,(((54[&rate=5.183878229509941E-4]:2.701298933309E-1,(37[&rate=5.183878229509941E-4]:3.126149152874E-1,(56[&rate=5.183878229509941E-4]:2.000109176201E-1,55[&rate=5.183878229509941E-4]:2.000109176201E-1)[&rate=5.183878229509941E-4]:6.615591023547E-2)[&rate=5.183878229509941E-4]:3.4017710284E-2)[&rate=5.183878229509941E-4]:3.007435417866E-2,(57[&rate=5.183878229509941E-4]:2.574088486977E-1,58[&rate=5.183878229509941E-4]:2.738022913207E-1)[&rate=5.183878229509941E-4]:8.37790053692E-2)[&rate=5.183878229509941E-4]:3.66328695842E-2,59[&rate=5.183878229509941E-4]:3.75088483214E-1)[&rate=5.183878229509941E-4]:1.818952637111E-1)[&rate=5.183878229509941E-4]:7.845138647554E-1,(125[&rate=5.183878229509941E-4]:6.988627955802E-1,((53[&rate=5.183878229509941E-4]:7.226180189457E-1,(((((79[&rate=5.183878229509941E-4]:2.169655920526E-1,82[&rate=5.183878229509941E-4]:2.251847701346E-1)[&rate=5.183878229509941E-4]:6.114851509235E-2,(72[&rate=5.183878229509941E-4]:1.374468536107E-1,78[&rate=5.183878229509941E-4]:1.5936466183E-1)[&rate=5.183878229509941E-4]:1.187494453149E-1)[&rate=5.183878229509941E-4]:1.04799344038E-1,(((73[&rate=5.183878229509941E-4]:2.863215060382E-1,71[&rate=5.183878229509941E-4]:2.178283553534E-1)[&rate=5.183878229509941E-4]:3.756680705261E-2,77[&rate=5.183878229509941E-4]:3.184088610361E-1)[&rate=5.183878229509941E-4]:8.877025380953E-2,(80[&rate=5.183878229509941E-4]:4.211134194975E-2,81[&rate=5.183878229509941E-4]:4.211134194975E-2)[&rate=5.183878229509941E-4]:3.212321564575E-1)[&rate=5.183878229509941E-4]:1.135077469334E-2)[&rate=5.183878229509941E-4]:2.902922561129E-1,((70[&rate=5.183878229509941E-4]:4.17759203693E-1,(76[&rate=5.183878229509941E-4]:4.303807849979E-1,74[&rate=5.183878229509941E-4]:4.303807849979E-1)[&rate=5.183878229509941E-4]:2.573458307856E-2)[&rate=5.183878229509941E-4]:4.356248536902E-2,75[&rate=5.183878229509941E-4]:4.996778534455E-1)[&rate=5.183878229509941E-4]:2.14623744261E-1)[&rate=5.183878229509941E-4]:6.909429697668E-1,(134[&rate=5.183878229509941E-4]:4.938047912746E-1,(137[&rate=5.183878229509941E-4]:3.896190976968E-1,133[&rate=5.183878229509941E-4]:3.485232072858E-1)[&rate=5.183878229509941E-4]:1.7541857029E-1)[&rate=5.183878229509941E-4]:9.169192282537E-1)[&rate=5.183878229509941E-4]:6.383651008444E-2)[&rate=5.183878229509941E-4]:2.20758321525E-3,(52[&rate=5.183878229509941E-4]:6.881370618173E-1,(((12[&rate=5.183878229509941E-4]:2.601939700473E-1,5[&rate=5.183878229509941E-4]:2.218378056638E-1)[&rate=5.183878229509941E-4]:2.816636824776E-1,29[&rate=5.183878229509941E-4]:6.487069675935E-1)[&rate=5.183878229509941E-4]:2.034662185175E-1,103[&rate=5.183878229509941E-4]:6.192964737821E-1)[&rate=5.183878229509941E-4]:1.733134322596E0)[&rate=5.183878229509941E-4]:4.488526165497E-2)[&rate=5.183878229509941E-4]:1.844197070805E-1)[&rate=5.183878229509941E-4]:7.601211548981E-1)[&rate=5.183878229509941E-4]:4.449578490856E-2,((((36[&rate=5.183878229509941E-4]:7.628675763936E-2,(121[&rate=5.183878229509941E-4]:1.788658154376E0,127[&rate=5.183878229509941E-4]:2.229754044787E0)[&rate=5.183878229509941E-4]:3.670806580582E-1)[&rate=5.183878229509941E-4]:1.544325595464E-2,35[&rate=5.183878229509941E-4]:4.515467112824E-2)[&rate=5.183878229509941E-4]:2.475057520795E-1,(((((65[&rate=5.183878229509941E-4]:1.678463319817E-1,(62[&rate=5.183878229509941E-4]:1.763263173414E-1,64[&rate=5.183878229509941E-4]:1.352304269304E-1)[&rate=5.183878229509941E-4]:1.83300836558E-1)[&rate=5.183878229509941E-4]:7.198175245809E-2,60[&rate=5.183878229509941E-4]:2.398280844398E-1)[&rate=5.183878229509941E-4]:2.213271521911E-1,(63[&rate=5.183878229509941E-4]:3.657371492505E-1,61[&rate=5.183878229509941E-4]:4.068330396615E-1)[&rate=5.183878229509941E-4]:2.461030188871E-1)[&rate=5.183878229509941E-4]:9.355683829903E-1,(((69[&rate=5.183878229509941E-4]:6.6219722491E-1,118[&rate=5.183878229509941E-4]:6.512383208004E-1)[&rate=5.183878229509941E-4]:4.551575939856E-2,((129[&rate=5.183878229509941E-4]:1.111313470818E-1,132[&rate=5.183878229509941E-4]:1.138710731092E-1)[&rate=5.183878229509941E-4]:2.102482415405E-1,(130[&rate=5.183878229509941E-4]:1.565900433442E-1,131[&rate=5.183878229509941E-4]:1.593297693716E-1)[&rate=5.183878229509941E-4]:1.647895452781E-1)[&rate=5.183878229509941E-4]:2.383881902067E-1)[&rate=5.183878229509941E-4]:8.874768686092E-1,128[&rate=5.183878229509941E-4]:1.444504921411E0)[&rate=5.183878229509941E-4]:4.273492730762E-3)[&rate=5.183878229509941E-4]:2.97255533634E-1,(45[&rate=5.183878229509941E-4]:7.391161505866E-1,(51[&rate=5.183878229509941E-4]:6.129605558283E-1,((46[&rate=5.183878229509941E-4]:5.859810455775E-1,((42[&rate=5.183878229509941E-4]:3.327514136062E-1,(48[&rate=5.183878229509941E-4]:3.597558467427E-1,41[&rate=5.183878229509941E-4]:3.160399997483E-1)[&rate=5.183878229509941E-4]:1.12469329837E-2)[&rate=5.183878229509941E-4]:1.535891049304E-1,43[&rate=5.183878229509941E-4]:5.355208464054E-1)[&rate=5.183878229509941E-4]:5.046019917213E-2)[&rate=5.183878229509941E-4]:5.339409185136E-2,((44[&rate=5.183878229509941E-4]:5.913733312534E-1,47[&rate=5.183878229509941E-4]:5.968378121277E-1)[&rate=5.183878229509941E-4]:2.053501536198E-2,(49[&rate=5.183878229509941E-4]:5.175005009184E-1,50[&rate=5.183878229509941E-4]:5.175005009184E-1)[&rate=5.183878229509941E-4]:6.708544132551E-2)[&rate=5.183878229509941E-4]:2.200230993919E-2)[&rate=5.183878229509941E-4]:9.078227709574E-4)[&rate=5.183878229509941E-4]:1.070299116982E-1)[&rate=5.183878229509941E-4]:2.335215848977E-1)[&rate=5.183878229509941E-4]:7.539359871981E-2)[&rate=5.183878229509941E-4]:3.279626476414E-1,(((((94[&rate=5.183878229509941E-4]:3.974735735225E-1,100[&rate=5.183878229509941E-4]:3.974735735225E-1)[&rate=5.183878229509941E-4]:8.7882767289E-2,95[&rate=5.183878229509941E-4]:5.700557943636E-1)[&rate=5.183878229509941E-4]:1.739069457151E-1,((96[&rate=5.183878229509941E-4]:4.844620896288E-1,99[&rate=5.183878229509941E-4]:5.199812153117E-1)[&rate=5.183878229509941E-4]:1.71349288623E-1,98[&rate=5.183878229509941E-4]:6.694725804374E-1)[&rate=5.183878229509941E-4]:6.356119789248E-2)[&rate=5.183878229509941E-4]:1.23759411286E-1,((97[&rate=5.183878229509941E-4]:4.896955517636E-1,(((16[&rate=5.183878229509941E-4]:2.426249814768E0,39[&rate=5.183878229509941E-4]:3.407568886506E-1)[&rate=5.183878229509941E-4]:9.613388464308E-2,147[&rate=5.183878229509941E-4]:4.94267822474E-1)[&rate=5.183878229509941E-4]:9.809015837322E-2,(((((((((117[&rate=5.183878229509941E-4]:1.40765529592E-1,112[&rate=5.183878229509941E-4]:1.380258035645E-1)[&rate=5.183878229509941E-4]:6.136060571031E-1,(((30[&rate=5.183878229509941E-4]:4.775639812042E-1,4[&rate=5.183878229509941E-4]:3.049612414782E-1)[&rate=5.183878229509941E-4]:3.146374590333E-1,113[&rate=5.183878229509941E-4]:6.771329470868E-1)[&rate=5.183878229509941E-4]:7.669770567118E-3,9[&rate=5.183878229509941E-4]:6.765835395718E-1)[&rate=5.183878229509941E-4]:6.682914301369E-2)[&rate=5.183878229509941E-4]:2.048858289188E-1,((110[&rate=5.183878229509941E-4]:5.234599818291E-1,105[&rate=5.183878229509941E-4]:5.0154217361E-1)[&rate=5.183878229509941E-4]:1.811066625593E-1,(14[&rate=5.183878229509941E-4]:2.2097822645E-1,17[&rate=5.183878229509941E-4]:2.593343908337E-1)[&rate=5.183878229509941E-4]:4.890678699931E-1)[&rate=5.183878229509941E-4]:2.464715931433E-1)[&rate=5.183878229509941E-4]:4.151422727664E-1,((((148[&rate=5.183878229509941E-4]:4.180717382864E-1,143[&rate=5.183878229509941E-4]:4.153320122591E-1)[&rate=5.183878229509941E-4]:2.558157840368E-1,116[&rate=5.183878229509941E-4]:6.355313579396E-1)[&rate=5.183878229509941E-4]:1.21291442809E-2,((106[&rate=5.183878229509941E-4]:1.006993182178E-1,111[&rate=5.183878229509941E-4]:1.171376743821E-1)[&rate=5.183878229509941E-4]:2.45943230186E-1,139[&rate=5.183878229509941E-4]:5.384233703215E-1)[&rate=5.183878229509941E-4]:3.612919264195E-1)[&rate=5.183878229509941E-4]:3.570177401729E-1,((115[&rate=5.183878229509941E-4]:4.59581780403E-1,(13[&rate=5.183878229509941E-4]:2.307876589135E-1,19[&rate=5.183878229509941E-4]:2.691438232972E-1)[&rate=5.183878229509941E-4]:3.109859023113E-1)[&rate=5.183878229509941E-4]:3.768726361424E-1,(((108[&rate=5.183878229509941E-4]:3.145345813586E-1,(104[&rate=5.183878229509941E-4]:1.966868211548E-1,114[&rate=5.183878229509941E-4]:1.36412848552E-1)[&rate=5.183878229509941E-4]:1.205874862312E-1)[&rate=5.183878229509941E-4]:4.721665376286E-3,107[&rate=5.183878229509941E-4]:3.219959727622E-1)[&rate=5.183878229509941E-4]:1.550610415172E-1,109[&rate=5.183878229509941E-4]:4.962350964712E-1)[&rate=5.183878229509941E-4]:4.196713748688E-1)[&rate=5.183878229509941E-4]:1.68223825848E-1)[&rate=5.183878229509941E-4]:2.847899391375E-1)[&rate=5.183878229509941E-4]:1.147926627045E-1,((102[&rate=5.183878229509941E-4]:3.99342288602E-2,((11[&rate=5.183878229509941E-4]:6.191222838658E-1,140[&rate=5.183878229509941E-4]:5.999442016741E-1)[&rate=5.183878229509941E-4]:9.084267772921E-2,(23[&rate=5.183878229509941E-4]:7.83832366756E-1,(25[&rate=5.183878229509941E-4]:6.659523227416E-1,20[&rate=5.183878229509941E-4]:6.467742405499E-1)[&rate=5.183878229509941E-4]:1.28838948124E-1)[&rate=5.183878229509941E-4]:1.106410168826E-2)[&rate=5.183878229509941E-4]:3.957226919227E-1)[&rate=5.183878229509941E-4]:1.970178203597E-2,(24[&rate=5.183878229509941E-4]:9.970796364525E-1,((28[&rate=5.183878229509941E-4]:6.303365718199E-1,21[&rate=5.183878229509941E-4]:6.056790375735E-1)[&rate=5.183878229509941E-4]:2.185694594185E-1,1[&rate=5.183878229509941E-4]:6.260466137547E-2)[&rate=5.183878229509941E-4]:1.536530572688E-1)[&rate=5.183878229509941E-4]:2.242002100601E-1)[&rate=5.183878229509941E-4]:3.528440114216E-1)[&rate=5.183878229509941E-4]:1.365553535481E-3,(142[&rate=5.183878229509941E-4]:9.081080262742E-1,(144[&rate=5.183878229509941E-4]:1.915540390685E-1,(141[&rate=5.183878229509941E-4]:1.347971165971E-1,145[&rate=5.183878229509941E-4]:1.375368426247E-1)[&rate=5.183878229509941E-4]:5.94966484987E-2)[&rate=5.183878229509941E-4]:7.110745351508E-1)[&rate=5.183878229509941E-4]:7.523128920449E-1)[&rate=5.183878229509941E-4]:8.105217717127E-2,(((((88[&rate=5.183878229509941E-4]:2.473053752123E-2,89[&rate=5.183878229509941E-4]:3.842916765824E-2)[&rate=5.183878229509941E-4]:1.861101006234E-1,87[&rate=5.183878229509941E-4]:2.108406381446E-1)[&rate=5.183878229509941E-4]:8.97475713131E-3,(((85[&rate=5.183878229509941E-4]:7.351048064916E-2,84[&rate=5.183878229509941E-4]:7.351048064916E-2)[&rate=5.183878229509941E-4]:2.884864764763E-2,(83[&rate=5.183878229509941E-4]:7.596602194304E-2,(86[&rate=5.183878229509941E-4]:7.510279423751E-2,93[&rate=5.183878229509941E-4]:8.880142437453E-2)[&rate=5.183878229509941E-4]:8.632277055265E-4)[&rate=5.183878229509941E-4]:2.639310635375E-2)[&rate=5.183878229509941E-4]:9.12141748944E-2,(92[&rate=5.183878229509941E-4]:1.047454704621E-1,(91[&rate=5.183878229509941E-4]:3.39175047442E-2,90[&rate=5.183878229509941E-4]:3.39175047442E-2)[&rate=5.183878229509941E-4]:7.082796571786E-2)[&rate=5.183878229509941E-4]:1.025264628661E-1)[&rate=5.183878229509941E-4]:2.624209208473E-2)[&rate=5.183878229509941E-4]:9.848790390015E-1,3[&rate=5.183878229509941E-4]:6.649684068803E-1)[&rate=5.183878229509941E-4]:6.009732521406E-1,(18[&rate=5.183878229509941E-4]:8.53960056472E-1,((10[&rate=5.183878229509941E-4]:3.255001636028E-1,15[&rate=5.183878229509941E-4]:3.638563279863E-1)[&rate=5.183878229509941E-4]:3.833367208554E-1,6[&rate=5.183878229509941E-4]:6.923985282938E-1)[&rate=5.183878229509941E-4]:9.854782954805E-2)[&rate=5.183878229509941E-4]:5.270500956995E-1)[&rate=5.183878229509941E-4]:2.262163679763E-1)[&rate=5.183878229509941E-4]:7.489048315205E-1,101[&rate=5.183878229509941E-4]:1.23832313249E0)[&rate=5.183878229509941E-4]:2.470251527358E-1,146[&rate=5.183878229509941E-4]:6.324027054671E-1)[&rate=5.183878229509941E-4]:2.279680543471E-2)[&rate=5.183878229509941E-4]:2.575287146287E-2)[&rate=5.183878229509941E-4]:1.312214831153E-2,(((((26[&rate=5.183878229509941E-4]:7.111737419061E-1,(7[&rate=5.183878229509941E-4]:2.882654214352E-1,8[&rate=5.183878229509941E-4]:2.882654214352E-1)[&rate=5.183878229509941E-4]:3.160590054024E-1)[&rate=5.183878229509941E-4]:1.227233720276E-1,(22[&rate=5.183878229509941E-4]:3.213070039324E-1,27[&rate=5.183878229509941E-4]:3.377453600968E-1)[&rate=5.183878229509941E-4]:5.016312058917E-1)[&rate=5.183878229509941E-4]:2.976350981578E-2,31[&rate=5.183878229509941E-4]:9.074962401879E-1)[&rate=5.183878229509941E-4]:5.343707301375E-1,2[&rate=5.183878229509941E-4]:1.214469710051E0)[&rate=5.183878229509941E-4]:1.301016748146E0,40[&rate=5.183878229509941E-4]:5.58760655368E-1)[&rate=5.183878229509941E-4]:1.509529607336E-2)[&rate=5.183878229509941E-4]:1.545219376283E-1)[&rate=5.183878229509941E-4]:1.607320444834E-1,38[&rate=5.183878229509941E-4]:8.208039226239E-1)[&rate=5.183878229509941E-4]:4.021845947407E-1)[&rate=5.183878229509941E-4]:1.684693600987E-1)[&rate=5.183878229509941E-4]:2.056365989416E-2,((66[&rate=5.183878229509941E-4]:6.509075102253E-1,(67[&rate=5.183878229509941E-4]:5.593065191648E-1,(123[&rate=5.183878229509941E-4]:3.698071517654E-1,(122[&rate=5.183878229509941E-4]:2.830567732873E-1,124[&rate=5.183878229509941E-4]:2.803245328501E-1)[&rate=5.183878229509941E-4]:8.675037847816E-2)[&rate=5.183878229509941E-4]:6.907719177401E-1)[&rate=5.183878229509941E-4]:9.160099106052E-2)[&rate=5.183878229509941E-4]:6.989294684085E-2,((((138[&rate=5.183878229509941E-4]:1.724284999928E-1,136[&rate=5.183878229509941E-4]:4.092165067764E-2)[&rate=5.183878229509941E-4]:4.657117066531E-1,135[&rate=5.183878229509941E-4]:4.381402066459E-1)[&rate=5.183878229509941E-4]:1.198990493451E0,(120[&rate=5.183878229509941E-4]:1.843450611968E0,126[&rate=5.183878229509941E-4]:1.153638500283E0)[&rate=5.183878229509941E-4]:4.573488264935E-2)[&rate=5.183878229509941E-4]:2.967720197042E-1,119[&rate=5.183878229509941E-4]:2.28184792528E0)[&rate=5.183878229509941E-4]:4.718292441148E-1)[&rate=5.183878229509941E-4]:8.885563377581E-2)[&rate=5.183878229509941E-4]:7.746125325317E-2,34[&rate=5.183878229509941E-4]:2.410364546509E-2)[&rate=5.183878229509941E-4]:2.659872166712E-2)[&rate=5.183878229509941E-4]:1.206665315499E-2);
tree STATE_870000 [&joint=-20972.971938494207,lnP=-20972.971938494207] = [&R] (((((((35[&rate=5.367562135459193E-4]:4.020786705476E-2,121[&rate=5.367562135459193E-4]:2.166235264315E0)[&rate=5.367562135459193E-4]:2.037366158885E-1,36[&rate=5.367562135459193E-4]:2.905198254091E-1)[&rate=5.367562135459193E-4]:5.131127028269E-2,127[&rate=5.367562135459193E-4]:2.862379040897E0)[&rate=5.367562135459193E-4]:3.353281485349E-3,(((44[&rate=5.367562135459193E-4]:6.500747497481E-1,(47[&rate=5.367562135459193E-4]:6.466466928481E-1,45[&rate=5.367562135459193E-4]:6.384499715367E-1)[&rate=5.367562135459193E-4]:8.892537774308E-3)[&rate=5.367562135459193E-4]:1.266438374675E-2,((49[&rate=5.367562135459193E-4]:4.773321155185E-1,50[&rate=5.367562135459193E-4]:4.773321155185E-1)[&rate=5.367562135459193E-4]:1.244952856067E-1,(51[&rate=5.367562135459193E-4]:5.951530867357E-1,((42[&rate=5.367562135459193E-4]:3.914158096846E-1,(48[&rate=5.367562135459193E-4]:4.11739721164E-1,41[&rate=5.367562135459193E-4]:3.680238741696E-1)[&rate=5.367562135459193E-4]:1.792745464084E-2)[&rate=5.367562135459193E-4]:1.726729234033E-1,(46[&rate=5.367562135459193E-4]:4.440787835438E-1,43[&rate=5.367562135459193E-4]:4.440787835438E-1)[&rate=5.367562135459193E-4]:1.691902774128E-1)[&rate=5.367562135459193E-4]:9.20643015056E-3)[&rate=5.367562135459193E-4]:1.213879526378E-2)[&rate=5.367562135459193E-4]:3.358932799814E-2)[&rate=5.367562135459193E-4]:2.137362569439E-1,((((65[&rate=5.367562135459193E-4]:1.921832498837E-1,((60[&rate=5.367562135459193E-4]:3.743830135646E-2,64[&rate=5.367562135459193E-4]:1.881232328632E-1)[&rate=5.367562135459193E-4]:9.016448799149E-2,62[&rate=5.367562135459193E-4]:3.193836112657E-1)[&rate=5.367562135459193E-4]:6.45804605357E-2)[&rate=5.367562135459193E-4]:1.450756162581E-1,(63[&rate=5.367562135459193E-4]:4.070638878547E-2,61[&rate=5.367562135459193E-4]:8.180227919651E-2)[&rate=5.367562135459193E-4]:4.47237408863E-1)[&rate=5.367562135459193E-4]:1.021478134111E0,128[&rate=5.367562135459193E-4]:1.410791794773E0)[&rate=5.367562135459193E-4]:1.078474543439E-1,((118[&rate=5.367562135459193E-4]:1.299985676552E0,69[&rate=5.367562135459193E-4]:1.310944580662E0)[&rate=5.367562135459193E-4]:7.59823969316E-2,(129[&rate=5.367562135459193E-4]:4.503048710803E-1,(132[&rate=5.367562135459193E-4]:3.822507963609E-1,(130[&rate=5.367562135459193E-4]:1.760755561863E-1,131[&rate=5.367562135459193E-4]:1.788152822137E-1)[&rate=5.367562135459193E-4]:2.034355141472E-1)[&rate=5.367562135459193E-4]:7.079380074676E-2)[&rate=5.367562135459193E-4]:7.886769010334E-1)[&rate=5.367562135459193E-4]:2.823972030305E-1)[&rate=5.367562135459193E-4]:1.285001131761E-1)[&rate=5.367562135459193E-4]:1.802367957061E-1)[&rate=5.367562135459193E-4]:6.026826401183E-1,((((40[&rate=5.367562135459193E-4]:5.177884068446E-1,(((((((11[&rate=5.367562135459193E-4]:7.38622087642E-1,140[&rate=5.367562135459193E-4]:7.194440054503E-1)[&rate=5.367562135459193E-4]:2.772962717451E-1,(23[&rate=5.367562135459193E-4]:8.39286843788E-1,(25[&rate=5.367562135459193E-4]:3.347675599706E-1,20[&rate=5.367562135459193E-4]:3.155894777788E-1)[&rate=5.367562135459193E-4]:5.154781879271E-1)[&rate=5.367562135459193E-4]:2.615630224483E-1)[&rate=5.367562135459193E-4]:3.015355958847E-1,102[&rate=5.367562135459193E-4]:2.517005306144E-1)[&rate=5.367562135459193E-4]:1.71837295337E-1,(24[&rate=5.367562135459193E-4]:8.649249075899E-1,((28[&rate=5.367562135459193E-4]:6.512842280523E-1,21[&rate=5.367562135459193E-4]:6.266266938058E-1)[&rate=5.367562135459193E-4]:1.566689342429E-1,1[&rate=5.367562135459193E-4]:2.165179243229E-2)[&rate=5.367562135459193E-4]:6.245119734934E-2)[&rate=5.367562135459193E-4]:7.202567539779E-1)[&rate=5.367562135459193E-4]:7.158754855924E-2,((142[&rate=5.367562135459193E-4]:7.879867603545E-1,(144[&rate=5.367562135459193E-4]:5.238780549709E-1,(141[&rate=5.367562135459193E-4]:4.387798400453E-1,145[&rate=5.367562135459193E-4]:4.415195660729E-1)[&rate=5.367562135459193E-4]:8.783794095296E-2)[&rate=5.367562135459193E-4]:2.586292533286E-1)[&rate=5.367562135459193E-4]:8.557371675361E-1,((((105[&rate=5.367562135459193E-4]:6.362206214441E-1,117[&rate=5.367562135459193E-4]:6.663576077455E-1)[&rate=5.367562135459193E-4]:5.534210266316E-2,110[&rate=5.367562135459193E-4]:7.134805323264E-1)[&rate=5.367562135459193E-4]:2.896829040191E-1,((112[&rate=5.367562135459193E-4]:7.830231221189E-1,((30[&rate=5.367562135459193E-4]:3.813605978355E-1,4[&rate=5.367562135459193E-4]:2.087578581095E-1)[&rate=5.367562135459193E-4]:4.642795489709E-1,(113[&rate=5.367562135459193E-4]:6.701481055228E-1,(14[&rate=5.367562135459193E-4]:3.148344805706E-1,17[&rate=5.367562135459193E-4]:3.531906449543E-1)[&rate=5.367562135459193E-4]:3.553136249522E-1)[&rate=5.367562135459193E-4]:6.042354813271E-2)[&rate=5.367562135459193E-4]:5.245146846333E-2)[&rate=5.367562135459193E-4]:8.95779425272E-2,9[&rate=5.367562135459193E-4]:8.64381886564E-1)[&rate=5.367562135459193E-4]:1.360418237542E-1)[&rate=5.367562135459193E-4]:3.32343795097E-1,(((116[&rate=5.367562135459193E-4]:2.7700112605E-1,((111[&rate=5.367562135459193E-4]:2.416800366541E-1,139[&rate=5.367562135459193E-4]:4.170225024074E-1)[&rate=5.367562135459193E-4]:7.303970669362E-2,106[&rate=5.367562135459193E-4]:2.982813871833E-1)[&rate=5.367562135459193E-4]:3.899371146943E-2)[&rate=5.367562135459193E-4]:6.007738846047E-1,(148[&rate=5.367562135459193E-4]:2.485754936791E-1,143[&rate=5.367562135459193E-4]:2.458357676517E-1)[&rate=5.367562135459193E-4]:6.675556813593E-1)[&rate=5.367562135459193E-4]:2.986370916307E-1,(((13[&rate=5.367562135459193E-4]:4.704133321243E-1,19[&rate=5.367562135459193E-4]:5.08769496508E-1)[&rate=5.367562135459193E-4]:1.814990935877E-1,115[&rate=5.367562135459193E-4]:5.697206448901E-1)[&rate=5.367562135459193E-4]:3.553357426111E-1,((107[&rate=5.367562135459193E-4]:6.15626343826E-1,109[&rate=5.367562135459193E-4]:6.348044260177E-1)[&rate=5.367562135459193E-4]:1.134109605107E-1,(108[&rate=5.367562135459193E-4]:5.833159948395E-1,(104[&rate=5.367562135459193E-4]:7.130683481417E-2,114[&rate=5.367562135459193E-4]:1.10328622114E-2)[&rate=5.367562135459193E-4]:5.147488860527E-1)[&rate=5.367562135459193E-4]:1.429815834698E-1)[&rate=5.367562135459193E-4]:2.562930557673E-1)[&rate=5.367562135459193E-4]:2.513557147842E-1)[&rate=5.367562135459193E-4]:8.238280039007E-2)[&rate=5.367562135459193E-4]:1.30134504667E-1)[&rate=5.367562135459193E-4]:9.797678908589E-2)[&rate=5.367562135459193E-4]:1.892735536613E-1,((((88[&rate=5.367562135459193E-4]:7.088986785158E-2,89[&rate=5.367562135459193E-4]:8.458849798859E-2)[&rate=5.367562135459193E-4]:1.395909966031E-1,(((84[&rate=5.367562135459193E-4]:7.529160602113E-2,86[&rate=5.367562135459193E-4]:7.529160602113E-2)[&rate=5.367562135459193E-4]:5.231112028884E-3,((93[&rate=5.367562135459193E-4]:6.272818680031E-2,85[&rate=5.367562135459193E-4]:4.902955666329E-2)[&rate=5.367562135459193E-4]:2.392657227161E-2,83[&rate=5.367562135459193E-4]:7.29561289349E-2)[&rate=5.367562135459193E-4]:7.566589115116E-3)[&rate=5.367562135459193E-4]:5.451179733817E-2,(87[&rate=5.367562135459193E-4]:1.181268889432E-1,(92[&rate=5.367562135459193E-4]:1.116824109568E-1,(91[&rate=5.367562135459193E-4]:9.111982117849E-2,90[&rate=5.367562135459193E-4]:9.111982117849E-2)[&rate=5.367562135459193E-4]:2.056258977827E-2)[&rate=5.367562135459193E-4]:2.014310812348E-2)[&rate=5.367562135459193E-4]:1.690762644496E-2)[&rate=5.367562135459193E-4]:7.544634906646E-2)[&rate=5.367562135459193E-4]:9.784565696625E-1,3[&rate=5.367562135459193E-4]:6.4921140672E-1)[&rate=5.367562135459193E-4]:5.442921380276E-1,((10[&rate=5.367562135459193E-4]:5.491286459659E-1,15[&rate=5.367562135459193E-4]:5.874848103494E-1)[&rate=5.367562135459193E-4]:2.110998178503E-1,(6[&rate=5.367562135459193E-4]:6.91759112089E-1,18[&rate=5.367562135459193E-4]:7.547728107191E-1)[&rate=5.367562135459193E-4]:5.203099556286E-2)[&rate=5.367562135459193E-4]:5.017682316163E-1)[&rate=5.367562135459193E-4]:4.881556573969E-1)[&rate=5.367562135459193E-4]:5.639075383323E-1,101[&rate=5.367562135459193E-4]:1.242827014449E0)[&rate=5.367562135459193E-4]:2.481255513891E-1)[&rate=5.367562135459193E-4]:1.451670956828E-1,((99[&rate=5.367562135459193E-4]:6.801271819696E-1,96[&rate=5.367562135459193E-4]:6.446080562868E-1)[&rate=5.367562135459193E-4]:1.137612499992E-1,(((94[&rate=5.367562135459193E-4]:2.17274443167E-1,100[&rate=5.367562135459193E-4]:2.17274443167E-1)[&rate=5.367562135459193E-4]:1.526523415728E-1,95[&rate=5.367562135459193E-4]:4.546262382919E-1)[&rate=5.367562135459193E-4]:2.370882009868E-1,98[&rate=5.367562135459193E-4]:6.807854775299E-1)[&rate=5.367562135459193E-4]:9.124503094166E-2)[&rate=5.367562135459193E-4]:1.934029460209E-2)[&rate=5.367562135459193E-4]:3.793225218452E-2,((146[&rate=5.367562135459193E-4]:4.785459656374E-1,147[&rate=5.367562135459193E-4]:4.157044355828E-1)[&rate=5.367562135459193E-4]:2.210012493166E-1,((((((26[&rate=5.367562135459193E-4]:3.780226138168E-1,(7[&rate=5.367562135459193E-4]:1.570811269084E-1,8[&rate=5.367562135459193E-4]:1.570811269084E-1)[&rate=5.367562135459193E-4]:1.140921718399E-1)[&rate=5.367562135459193E-4]:3.091101142994E-1,31[&rate=5.367562135459193E-4]:7.309683445546E-1)[&rate=5.367562135459193E-4]:9.444804862976E-2,(22[&rate=5.367562135459193E-4]:3.635330987749E-1,27[&rate=5.367562135459193E-4]:3.799714549393E-1)[&rate=5.367562135459193E-4]:4.070887738614E-1)[&rate=5.367562135459193E-4]:3.189778953559E-1,2[&rate=5.367562135459193E-4]:9.169970282662E-1)[&rate=5.367562135459193E-4]:1.396425075803E0,(16[&rate=5.367562135459193E-4]:2.330128933518E0,39[&rate=5.367562135459193E-4]:2.446360074006E-1)[&rate=5.367562135459193E-4]:1.120602938391E-1)[&rate=5.367562135459193E-4]:1.75286584868E-1,97[&rate=5.367562135459193E-4]:4.609446347415E-1)[&rate=5.367562135459193E-4]:4.734574961136E-2)[&rate=5.367562135459193E-4]:1.215591189929E-1)[&rate=5.367562135459193E-4]:2.704084232648E-1,38[&rate=5.367562135459193E-4]:9.029901670476E-1)[&rate=5.367562135459193E-4]:6.006669542975E-1)[&rate=5.367562135459193E-4]:5.045008272215E-2,(32[&rate=5.367562135459193E-4]:5.10682417938E-3,(((67[&rate=5.367562135459193E-4]:2.796253668117E-1,(122[&rate=5.367562135459193E-4]:3.582799226969E-1,(124[&rate=5.367562135459193E-4]:1.778412122845E-1,123[&rate=5.367562135459193E-4]:1.805734527216E-1)[&rate=5.367562135459193E-4]:1.777064699752E-1)[&rate=5.367562135459193E-4]:4.226179944555E-1)[&rate=5.367562135459193E-4]:5.87235373002E-2,66[&rate=5.367562135459193E-4]:3.383489041119E-1)[&rate=5.367562135459193E-4]:7.795423086929E-2,(((138[&rate=5.367562135459193E-4]:3.410436298523E-1,136[&rate=5.367562135459193E-4]:2.095367805371E-1)[&rate=5.367562135459193E-4]:5.148983632412E-1,135[&rate=5.367562135459193E-4]:6.559419930934E-1)[&rate=5.367562135459193E-4]:8.974713591653E-1,((120[&rate=5.367562135459193E-4]:1.633147154693E0,126[&rate=5.367562135459193E-4]:9.433350430079E-1)[&rate=5.367562135459193E-4]:4.702411734495E-2,119[&rate=5.367562135459193E-4]:1.776061682997E0)[&rate=5.367562135459193E-4]:1.252968747416E-1)[&rate=5.367562135459193E-4]:5.478212895718E-1)[&rate=5.367562135459193E-4]:4.737351960473E-1)[&rate=5.367562135459193E-4]:6.170342652328E-2)[&rate=5.367562135459193E-4]:6.601816306108E-3,(33[&rate=5.367562135459193E-4]:7.612793298656E-2,(((68[&rate=5.367562135459193E-4]:5.954107938796E-1,(57[&rate=5.367562135459193E-4]:5.196508724632E-1,((((37[&rate=5.367562135459193E-4]:1.187046435053E-1,54[&rate=5.367562135459193E-4]:4.220191126489E-2)[&rate=5.367562135459193E-4]:2.064048372089E-1,(56[&rate=5.367562135459193E-4]:2.444199525831E-1,55[&rate=5.367562135459193E-4]:2.444199525831E-1)[&rate=5.367562135459193E-4]:3.424144069937E-2)[&rate=5.367562135459193E-4]:3.393548083803E-2,58[&rate=5.367562135459193E-4]:3.399192784922E-1)[&rate=5.367562135459193E-4]:1.337102321988E-1,59[&rate=5.367562135459193E-4]:4.545038276309E-1)[&rate=5.367562135459193E-4]:6.241480439519E-2)[&rate=5.367562135459193E-4]:1.276724897225E-1)[&rate=5.367562135459193E-4]:4.18208678966E-1,(125[&rate=5.367562135459193E-4]:8.168399637152E-1,((53[&rate=5.367562135459193E-4]:6.224077160966E-1,(((73[&rate=5.367562135459193E-4]:2.887180171833E-1,(((79[&rate=5.367562135459193E-4]:1.007925667068E-1,71[&rate=5.367562135459193E-4]:7.33953064328E-2)[&rate=5.367562135459193E-4]:7.315728482068E-2,(72[&rate=5.367562135459193E-4]:6.256858400892E-2,78[&rate=5.367562135459193E-4]:8.448639222823E-2)[&rate=5.367562135459193E-4]:8.946345929928E-2)[&rate=5.367562135459193E-4]:3.583096785789E-2,82[&rate=5.367562135459193E-4]:2.179999974675E-1)[&rate=5.367562135459193E-4]:3.784130738707E-2)[&rate=5.367562135459193E-4]:2.280223496317E-1,(77[&rate=5.367562135459193E-4]:3.079811632855E-1,(80[&rate=5.367562135459193E-4]:1.993122537116E-2,81[&rate=5.367562135459193E-4]:1.993122537116E-2)[&rate=5.367562135459193E-4]:2.442143214759E-1)[&rate=5.367562135459193E-4]:2.032797514748E-1)[&rate=5.367562135459193E-4]:1.571890036677E-1,((70[&rate=5.367562135459193E-4]:2.844000150457E-1,(74[&rate=5.367562135459193E-4]:3.104324711013E-1,76[&rate=5.367562135459193E-4]:3.104324711013E-1)[&rate=5.367562135459193E-4]:1.23237083279E-2)[&rate=5.367562135459193E-4]:3.106239548798E-1,75[&rate=5.367562135459193E-4]:6.33380134309E-1)[&rate=5.367562135459193E-4]:4.054923617368E-2)[&rate=5.367562135459193E-4]:6.949414042261E-1)[&rate=5.367562135459193E-4]:1.747235588139E-1,((52[&rate=5.367562135459193E-4]:5.241208428668E-1,(((12[&rate=5.367562135459193E-4]:4.945495989932E-2,5[&rate=5.367562135459193E-4]:1.109879551587E-2)[&rate=5.367562135459193E-4]:7.339025071752E-2,29[&rate=5.367562135459193E-4]:2.296945256854E-1)[&rate=5.367562135459193E-4]:5.929045645669E-1,103[&rate=5.367562135459193E-4]:5.897223779234E-1)[&rate=5.367562135459193E-4]:1.598692199504E0)[&rate=5.367562135459193E-4]:1.336888414612E-1,((134[&rate=5.367562135459193E-4]:3.892120945025E-1,137[&rate=5.367562135459193E-4]:4.604449712147E-1)[&rate=5.367562135459193E-4]:1.036160615639E-1,133[&rate=5.367562135459193E-4]:5.229651423675E-1)[&rate=5.367562135459193E-4]:9.087273176173E-1)[&rate=5.367562135459193E-4]:1.475183118939E-1)[&rate=5.367562135459193E-4]:2.300912024659E-1)[&rate=5.367562135459193E-4]:3.634461757971E-1)[&rate=5.367562135459193E-4]:4.270591813463E-1,34[&rate=5.367562135459193E-4]:2.994431778946E-2)[&rate=5.367562135459193E-4]:6.262197136147E-2)[&rate=5.367562135459193E-4]:2.763586076925E-3);
tree STATE_880000 [&joint=-20986.39618309075,lnP=-20986.39618309075] = [&R] (((33[&rate=4.925209899870631E-4]:8.715151361781E-3,32[&rate=4.925209899870631E-4]:3.235699307067E-3)[&rate=4.925209899870631E-4]:1.600033459443E-2,((((((35[&rate=4.925209899870631E-4]:2.736567945794E-1,(36[&rate=4.925209899870631E-4]:2.447507003499E-1,121[&rate=4.925209899870631E-4]:2.324202755144E0)[&rate=4.925209899870631E-4]:7.548143669528E-2)[&rate=4.925209899870631E-4]:3.321622722662E-1,(((65[&rate=4.925209899870631E-4]:2.364419286096E-1,(62[&rate=4.925209899870631E-4]:3.556235655716E-1,(64[&rate=4.925209899870631E-4]:2.360109053014E-1,60[&rate=4.925209899870631E-4]:8.53259737947E-2)[&rate=4.925209899870631E-4]:7.851676985918E-2)[&rate=4.925209899870631E-4]:7.259918495573E-2)[&rate=4.925209899870631E-4]:4.128970809707E-1,(63[&rate=4.925209899870631E-4]:8.660111729596E-2,61[&rate=4.925209899870631E-4]:1.27697007707E-1)[&rate=4.925209899870631E-4]:7.13422823791E-1)[&rate=4.925209899870631E-4]:1.391944850078E0,((((46[&rate=4.925209899870631E-4]:5.792071301035E-1,(43[&rate=4.925209899870631E-4]:5.489529586363E-1,(41[&rate=4.925209899870631E-4]:3.635883247597E-1,(48[&rate=4.925209899870631E-4]:3.026577640551E-1,42[&rate=4.925209899870631E-4]:2.644063979349E-1)[&rate=4.925209899870631E-4]:1.04646407699E-1)[&rate=4.925209899870631E-4]:1.307198251337E-1)[&rate=4.925209899870631E-4]:3.025417146718E-2)[&rate=4.925209899870631E-4]:1.465229249708E-1,(((49[&rate=4.925209899870631E-4]:4.571664990708E-1,50[&rate=4.925209899870631E-4]:4.571664990708E-1)[&rate=4.925209899870631E-4]:1.150149007673E-1,(47[&rate=4.925209899870631E-4]:3.165448049243E-1,44[&rate=4.925209899870631E-4]:3.1108032405E-1)[&rate=4.925209899870631E-4]:2.884234801595E-1)[&rate=4.925209899870631E-4]:2.126687084037E-2,51[&rate=4.925209899870631E-4]:5.989127515527E-1)[&rate=4.925209899870631E-4]:9.949489915012E-2)[&rate=4.925209899870631E-4]:1.144870979252E-1,45[&rate=4.925209899870631E-4]:8.320204316881E-1)[&rate=4.925209899870631E-4]:3.939154972327E-1,(((69[&rate=4.925209899870631E-4]:1.288917391801E0,(129[&rate=4.925209899870631E-4]:3.215272280189E-1,(132[&rate=4.925209899870631E-4]:3.196806737441E-1,(131[&rate=4.925209899870631E-4]:1.237807910182E-1,130[&rate=4.925209899870631E-4]:1.210410649908E-1)[&rate=4.925209899870631E-4]:1.958998827259E-1)[&rate=4.925209899870631E-4]:4.586280302172E-3)[&rate=4.925209899870631E-4]:8.19444958303E-1)[&rate=4.925209899870631E-4]:1.40491208733E-2,118[&rate=4.925209899870631E-4]:1.292007608565E0)[&rate=4.925209899870631E-4]:7.646582171251E-1,128[&rate=4.925209899870631E-4]:1.916939798293E0)[&rate=4.925209899870631E-4]:8.239234291929E-2)[&rate=4.925209899870631E-4]:9.400651296651E-2)[&rate=4.925209899870631E-4]:4.12475359546E-2)[&rate=4.925209899870631E-4]:2.6379140408E-2,127[&rate=4.925209899870631E-4]:3.199321494925E0)[&rate=4.925209899870631E-4]:1.330775961065E-1,(((((((22[&rate=4.925209899870631E-4]:4.46715100584E-1,27[&rate=4.925209899870631E-4]:4.631534567484E-1)[&rate=4.925209899870631E-4]:4.345149184569E-1,(31[&rate=4.925209899870631E-4]:6.134014363264E-1,2[&rate=4.925209899870631E-4]:3.860041760523E-1)[&rate=4.925209899870631E-4]:3.226231032625E-1)[&rate=4.925209899870631E-4]:1.134795305341E-1,(26[&rate=4.925209899870631E-4]:7.950887734184E-1,(7[&rate=4.925209899870631E-4]:3.361890435363E-1,8[&rate=4.925209899870631E-4]:3.361890435363E-1)[&rate=4.925209899870631E-4]:3.520504148135E-1)[&rate=4.925209899870631E-4]:2.105796802662E-1)[&rate=4.925209899870631E-4]:1.833174712659E0,(147[&rate=4.925209899870631E-4]:6.569957683158E-1,40[&rate=4.925209899870631E-4]:5.996187191355E-1)[&rate=4.925209899870631E-4]:9.893700054293E-2)[&rate=4.925209899870631E-4]:2.106336797648E-2,((((16[&rate=4.925209899870631E-4]:2.557888780641E0,97[&rate=4.925209899870631E-4]:4.013576031575E-1)[&rate=4.925209899870631E-4]:1.469065525331E-1,(((((((105[&rate=4.925209899870631E-4]:5.955272449761E-1,(117[&rate=4.925209899870631E-4]:5.670050038421E-1,(113[&rate=4.925209899870631E-4]:5.332881389419E-1,110[&rate=4.925209899870631E-4]:5.278086868872E-1)[&rate=4.925209899870631E-4]:3.09771388726E-2)[&rate=4.925209899870631E-4]:5.865922743544E-2)[&rate=4.925209899870631E-4]:8.543760280145E-2,((14[&rate=4.925209899870631E-4]:3.09407475809E-1,17[&rate=4.925209899870631E-4]:3.477636401927E-1)[&rate=4.925209899870631E-4]:3.109556768963E-1,(((30[&rate=4.925209899870631E-4]:3.347855905014E-1,4[&rate=4.925209899870631E-4]:1.621828507754E-1)[&rate=4.925209899870631E-4]:3.462931850545E-1,9[&rate=4.925209899870631E-4]:5.57791104323E-1)[&rate=4.925209899870631E-4]:3.207079481011E-2,112[&rate=4.925209899870631E-4]:5.980810772152E-1)[&rate=4.925209899870631E-4]:2.228207549012E-2)[&rate=4.925209899870631E-4]:8.799895534609E-2)[&rate=4.925209899870631E-4]:6.158911728515E-1,((((139[&rate=4.925209899870631E-4]:7.119233820029E-1,(106[&rate=4.925209899870631E-4]:2.426859984002E-1,111[&rate=4.925209899870631E-4]:2.591243545646E-1)[&rate=4.925209899870631E-4]:2.774565616849E-1)[&rate=4.925209899870631E-4]:1.706998260767E-1,116[&rate=4.925209899870631E-4]:6.30568413559E-1)[&rate=4.925209899870631E-4]:2.641843318917E-2,(148[&rate=4.925209899870631E-4]:3.241878420971E-1,143[&rate=4.925209899870631E-4]:3.214481160697E-1)[&rate=4.925209899870631E-4]:3.711551690348E-1)[&rate=4.925209899870631E-4]:1.366775672193E-1,((13[&rate=4.925209899870631E-4]:5.749608124555E-1,19[&rate=4.925209899870631E-4]:6.133169768392E-1)[&rate=4.925209899870631E-4]:1.3465659855E-1,(115[&rate=4.925209899870631E-4]:5.448760604274E-1,((109[&rate=4.925209899870631E-4]:4.308222999622E-1,107[&rate=4.925209899870631E-4]:4.116442177705E-1)[&rate=4.925209899870631E-4]:9.62716043756E-2,((104[&rate=4.925209899870631E-4]:2.290399165666E-1,114[&rate=4.925209899870631E-4]:1.687659439639E-1)[&rate=4.925209899870631E-4]:2.091603391907E-1,108[&rate=4.925209899870631E-4]:4.3546052973E-1)[&rate=4.925209899870631E-4]:6.971556638871E-2)[&rate=4.925209899870631E-4]:9.723421088412E-2)[&rate=4.925209899870631E-4]:8.254956975621E-2)[&rate=4.925209899870631E-4]:1.662387837839E-1)[&rate=4.925209899870631E-4]:4.483970861135E-1)[&rate=4.925209899870631E-4]:9.500568104003E-2,(142[&rate=4.925209899870631E-4]:9.961777328933E-1,((145[&rate=4.925209899870631E-4]:1.57809607479E-1,141[&rate=4.925209899870631E-4]:1.550698814514E-1)[&rate=4.925209899870631E-4]:6.033811198184E-2,144[&rate=4.925209899870631E-4]:2.126682674059E-1)[&rate=4.925209899870631E-4]:7.780300134324E-1)[&rate=4.925209899870631E-4]:5.956839687759E-1)[&rate=4.925209899870631E-4]:8.891636505174E-2,((((11[&rate=4.925209899870631E-4]:7.100690054708E-1,140[&rate=4.925209899870631E-4]:6.908909232791E-1)[&rate=4.925209899870631E-4]:1.407009521034E-1,(23[&rate=4.925209899870631E-4]:6.248895157141E-1,(25[&rate=4.925209899870631E-4]:4.424016828437E-1,20[&rate=4.925209899870631E-4]:4.232236006519E-1)[&rate=4.925209899870631E-4]:1.934467369801E-1)[&rate=4.925209899870631E-4]:3.108119487094E-1)[&rate=4.925209899870631E-4]:3.267637795238E-1,102[&rate=4.925209899870631E-4]:1.117803124406E-1)[&rate=4.925209899870631E-4]:6.39071345571E-3,(24[&rate=4.925209899870631E-4]:9.682822909612E-1,(1[&rate=4.925209899870631E-4]:2.643236355323E-2,(21[&rate=4.925209899870631E-4]:7.099243666739E-1,28[&rate=4.925209899870631E-4]:7.345819009203E-1)[&rate=4.925209899870631E-4]:7.815183249587E-2)[&rate=4.925209899870631E-4]:1.610280095997E-1)[&rate=4.925209899870631E-4]:3.115325705516E-1)[&rate=4.925209899870631E-4]:3.160316983587E-1)[&rate=4.925209899870631E-4]:1.012590110237E-1,((((10[&rate=4.925209899870631E-4]:4.72728621301E-1,15[&rate=4.925209899870631E-4]:5.110847856845E-1)[&rate=4.925209899870631E-4]:2.358125916604E-1,(18[&rate=4.925209899870631E-4]:5.074816831786E-1,3[&rate=4.925209899870631E-4]:3.92413190028E-1)[&rate=4.925209899870631E-4]:2.476348722486E-1)[&rate=4.925209899870631E-4]:2.990383453441E-2,6[&rate=4.925209899870631E-4]:7.220066913315E-1)[&rate=4.925209899870631E-4]:1.291899409121E-1,((88[&rate=4.925209899870631E-4]:1.020576719435E-1,89[&rate=4.925209899870631E-4]:1.157563020806E-1)[&rate=4.925209899870631E-4]:1.971044975517E-1,(87[&rate=4.925209899870631E-4]:2.059626002842E-1,((92[&rate=4.925209899870631E-4]:7.39597684927E-2,(91[&rate=4.925209899870631E-4]:4.886690368407E-2,90[&rate=4.925209899870631E-4]:4.886690368407E-2)[&rate=4.925209899870631E-4]:2.509286480864E-2)[&rate=4.925209899870631E-4]:1.43639784237E-1,(((93[&rate=4.925209899870631E-4]:3.034325500968E-2,84[&rate=4.925209899870631E-4]:1.664462487267E-2)[&rate=4.925209899870631E-4]:2.404835762538E-2,83[&rate=4.925209899870631E-4]:4.069298249805E-2)[&rate=4.925209899870631E-4]:3.415121189744E-2,(86[&rate=4.925209899870631E-4]:7.061372722299E-2,85[&rate=4.925209899870631E-4]:7.061372722299E-2)[&rate=4.925209899870631E-4]:4.230467172505E-3)[&rate=4.925209899870631E-4]:1.290567281972E-1)[&rate=4.925209899870631E-4]:2.061677691538E-3)[&rate=4.925209899870631E-4]:9.319956921104E-2)[&rate=4.925209899870631E-4]:1.039705695625E0)[&rate=4.925209899870631E-4]:7.335801715284E-1)[&rate=4.925209899870631E-4]:7.742221891566E-1,101[&rate=4.925209899870631E-4]:1.30420447238E0)[&rate=4.925209899870631E-4]:2.882620936701E-1)[&rate=4.925209899870631E-4]:3.853637475351E-2,39[&rate=4.925209899870631E-4]:6.578387818103E-1)[&rate=4.925209899870631E-4]:3.060414659861E-2,146[&rate=4.925209899870631E-4]:8.086615076438E-1)[&rate=4.925209899870631E-4]:3.117615924599E-2)[&rate=4.925209899870631E-4]:1.482319196522E-1,((99[&rate=4.925209899870631E-4]:6.375592873815E-1,96[&rate=4.925209899870631E-4]:6.020401616986E-1)[&rate=4.925209899870631E-4]:1.832340963118E-1,(98[&rate=4.925209899870631E-4]:7.024913330496E-1,((94[&rate=4.925209899870631E-4]:3.655320072648E-1,100[&rate=4.925209899870631E-4]:3.655320072648E-1)[&rate=4.925209899870631E-4]:1.660063457867E-1,95[&rate=4.925209899870631E-4]:6.162378066035E-1)[&rate=4.925209899870631E-4]:9.718248819481E-2)[&rate=4.925209899870631E-4]:9.644412714643E-2)[&rate=4.925209899870631E-4]:1.973308476573E-1)[&rate=4.925209899870631E-4]:3.984137563703E-1,38[&rate=4.925209899870631E-4]:1.197958752748E0)[&rate=4.925209899870631E-4]:1.696824971274E-1)[&rate=4.925209899870631E-4]:7.16059243712E-2,((68[&rate=4.925209899870631E-4]:5.788219821971E-1,(57[&rate=4.925209899870631E-4]:3.975611411973E-1,((37[&rate=4.925209899870631E-4]:3.833739820908E-1,((56[&rate=4.925209899870631E-4]:2.678552347524E-1,55[&rate=4.925209899870631E-4]:2.678552347524E-1)[&rate=4.925209899870631E-4]:3.432361462488E-2,59[&rate=4.925209899870631E-4]:3.103755706889E-1)[&rate=4.925209899870631E-4]:3.474704528171E-2)[&rate=4.925209899870631E-4]:2.065909007354E-2,(58[&rate=4.925209899870631E-4]:2.935153667618E-1,54[&rate=4.925209899870631E-4]:2.361383175814E-1)[&rate=4.925209899870631E-4]:9.139202234244E-2)[&rate=4.925209899870631E-4]:2.904719471611E-2)[&rate=4.925209899870631E-4]:2.331734093058E-1)[&rate=4.925209899870631E-4]:6.106218114929E-1,(125[&rate=4.925209899870631E-4]:1.223045367337E0,((((((12[&rate=4.925209899870631E-4]:3.036248693662E-1,5[&rate=4.925209899870631E-4]:2.652687049827E-1)[&rate=4.925209899870631E-4]:1.911332162247E-1,29[&rate=4.925209899870631E-4]:6.016074006594E-1)[&rate=4.925209899870631E-4]:2.600798551553E-1,103[&rate=4.925209899870631E-4]:6.288105434859E-1)[&rate=4.925209899870631E-4]:1.651229728681E0,52[&rate=4.925209899870631E-4]:6.157465376057E-1)[&rate=4.925209899870631E-4]:2.020827282353E-1,53[&rate=4.925209899870631E-4]:8.096325445297E-1)[&rate=4.925209899870631E-4]:6.843110737177E-3,(((134[&rate=4.925209899870631E-4]:4.689241650142E-1,137[&rate=4.925209899870631E-4]:5.401570417264E-1)[&rate=4.925209899870631E-4]:2.83836762625E-2,133[&rate=4.925209899870631E-4]:5.274448275779E-1)[&rate=4.925209899870631E-4]:9.747100308022E-1,(((77[&rate=4.925209899870631E-4]:3.951121088399E-1,((((78[&rate=4.925209899870631E-4]:1.672419607504E-1,82[&rate=4.925209899870631E-4]:1.754611388325E-1)[&rate=4.925209899870631E-4]:2.96048665125E-2,72[&rate=4.925209899870631E-4]:1.749290190436E-1)[&rate=4.925209899870631E-4]:6.250468898127E-2,71[&rate=4.925209899870631E-4]:2.319542559701E-1)[&rate=4.925209899870631E-4]:1.541446906723E-2,79[&rate=4.925209899870631E-4]:2.747659853114E-1)[&rate=4.925209899870631E-4]:8.472968517237E-2)[&rate=4.925209899870631E-4]:8.362531347148E-2,((80[&rate=4.925209899870631E-4]:7.395461716123E-2,81[&rate=4.925209899870631E-4]:7.395461716123E-2)[&rate=4.925209899870631E-4]:2.783329938904E-1,73[&rate=4.925209899870631E-4]:4.016026795447E-1)[&rate=4.925209899870631E-4]:8.261419482136E-2)[&rate=4.925209899870631E-4]:5.96617641469E-2,(((74[&rate=4.925209899870631E-4]:3.952657503024E-1,70[&rate=4.925209899870631E-4]:3.569095859189E-1)[&rate=4.925209899870631E-4]:1.592578216108E-3,76[&rate=4.925209899870631E-4]:3.968583285185E-1)[&rate=4.925209899870631E-4]:4.829010854489E-2,75[&rate=4.925209899870631E-4]:4.451484370634E-1)[&rate=4.925209899870631E-4]:9.873020144957E-2)[&rate=4.925209899870631E-4]:9.22659781511E-1)[&rate=4.925209899870631E-4]:9.6400293855E-2)[&rate=4.925209899870631E-4]:6.169522257309E-1)[&rate=4.925209899870631E-4]:1.330650930201E-1)[&rate=4.925209899870631E-4]:1.951585718137E-1)[&rate=4.925209899870631E-4]:4.501748804112E-2,34[&rate=4.925209899870631E-4]:1.888551714238E-2)[&rate=4.925209899870631E-4]:2.22683249782E-2)[&rate=4.925209899870631E-4]:1.282797010001E-2,((((126[&rate=4.925209899870631E-4]:8.599607091758E-1,(((138[&rate=4.925209899870631E-4]:3.15187137432E-1,136[&rate=4.925209899870631E-4]:1.836802881168E-1)[&rate=4.925209899870631E-4]:4.575441839723E-1,135[&rate=4.925209899870631E-4]:5.727313214042E-1)[&rate=4.925209899870631E-4]:3.931802225352E-1,120[&rate=4.925209899870631E-4]:1.21796633846E0)[&rate=4.925209899870631E-4]:3.318064824008E-1)[&rate=4.925209899870631E-4]:6.559778433786E-1,119[&rate=4.925209899870631E-4]:2.301641075198E0)[&rate=4.925209899870631E-4]:1.943590913793E-1,(67[&rate=4.925209899870631E-4]:2.341007369312E-1,(122[&rate=4.925209899870631E-4]:1.898839739118E-1,(124[&rate=4.925209899870631E-4]:9.066564529816E-2,123[&rate=4.925209899870631E-4]:9.339788573529E-2)[&rate=4.925209899870631E-4]:9.64860881765E-2)[&rate=4.925209899870631E-4]:5.4548931336E-1)[&rate=4.925209899870631E-4]:2.290227173176E-1)[&rate=4.925209899870631E-4]:1.081323525037E-1,66[&rate=4.925209899870631E-4]:5.712558067525E-1)[&rate=4.925209899870631E-4]:3.457397040982E-1);
tree STATE_890000 [&joint=-20987.631453959897,lnP=-20987.631453959897] = [&R] (33[&rate=5.020485729022604E-4]:2.084814467162E-2,((34[&rate=5.020485729022604E-4]:2.73973161186E-2,(((67[&rate=5.020485729022604E-4]:2.103054647517E-1,((124[&rate=5.020485729022604E-4]:2.388300130145E-1,123[&rate=5.020485729022604E-4]:2.415622534517E-1)[&rate=5.020485729022604E-4]:1.941692970673E-1,122[&rate=5.020485729022604E-4]:4.357315505189E-1)[&rate=5.020485729022604E-4]:2.758464645735E-1)[&rate=5.020485729022604E-4]:2.115209850282E-1,(((((138[&rate=5.020485729022604E-4]:3.451561879164E-1,136[&rate=5.020485729022604E-4]:2.136493386012E-1)[&rate=5.020485729022604E-4]:1.206551341211E0,135[&rate=5.020485729022604E-4]:1.351707529127E0)[&rate=5.020485729022604E-4]:2.899440841704E-1,(120[&rate=5.020485729022604E-4]:1.78549196078E0,126[&rate=5.020485729022604E-4]:1.095679849095E0)[&rate=5.020485729022604E-4]:1.082144470379E-1)[&rate=5.020485729022604E-4]:7.306543489627E-2,119[&rate=5.020485729022604E-4]:2.062662253673E0)[&rate=5.020485729022604E-4]:2.932004697123E-1,66[&rate=5.020485729022604E-4]:3.229860110566E-1)[&rate=5.020485729022604E-4]:9.884043872326E-2)[&rate=5.020485729022604E-4]:3.552933390336E-1,((((36[&rate=5.020485729022604E-4]:1.819178412915E-1,35[&rate=5.020485729022604E-4]:1.353424988257E-1)[&rate=5.020485729022604E-4]:2.816385759907E-1,((((65[&rate=5.020485729022604E-4]:3.228865132348E-1,(62[&rate=5.020485729022604E-4]:2.773339046155E-1,(64[&rate=5.020485729022604E-4]:1.528551429863E-1,60[&rate=5.020485729022604E-4]:2.170211479589E-3)[&rate=5.020485729022604E-4]:8.338287121815E-2)[&rate=5.020485729022604E-4]:2.373334305371E-1)[&rate=5.020485729022604E-4]:3.729036791117E-1,(63[&rate=5.020485729022604E-4]:7.001288753849E-2,61[&rate=5.020485729022604E-4]:1.111087779495E-1)[&rate=5.020485729022604E-4]:7.764622363148E-1)[&rate=5.020485729022604E-4]:1.135900150238E0,((45[&rate=5.020485729022604E-4]:9.397343534508E-1,((((48[&rate=5.020485729022604E-4]:3.32923031909E-1,42[&rate=5.020485729022604E-4]:2.946716657888E-1)[&rate=5.020485729022604E-4]:1.068197803263E-1,41[&rate=5.020485729022604E-4]:3.960269652408E-1)[&rate=5.020485729022604E-4]:5.552591251096E-2,(46[&rate=5.020485729022604E-4]:4.686707311428E-1,43[&rate=5.020485729022604E-4]:4.686707311428E-1)[&rate=5.020485729022604E-4]:3.752695535194E-2)[&rate=5.020485729022604E-4]:2.505643946267E-1,((49[&rate=5.020485729022604E-4]:4.84710930005E-1,50[&rate=5.020485729022604E-4]:4.84710930005E-1)[&rate=5.020485729022604E-4]:2.06105523038E-1,((47[&rate=5.020485729022604E-4]:2.168949692463E-1,51[&rate=5.020485729022604E-4]:1.895725648748E-1)[&rate=5.020485729022604E-4]:1.050977563722E-1,44[&rate=5.020485729022604E-4]:3.165282447443E-1)[&rate=5.020485729022604E-4]:4.016106126702E-1)[&rate=5.020485729022604E-4]:3.315874283267E-2)[&rate=5.020485729022604E-4]:1.911689936408E-1)[&rate=5.020485729022604E-4]:1.588368583252E-1,(128[&rate=5.020485729022604E-4]:1.868607847525E0,(118[&rate=5.020485729022604E-4]:1.539457543036E0,(69[&rate=5.020485729022604E-4]:1.393248464135E0,((132[&rate=5.020485729022604E-4]:8.905944566072E-2,129[&rate=5.020485729022604E-4]:8.631971963337E-2)[&rate=5.020485729022604E-4]:1.612228855366E-1,(131[&rate=5.020485729022604E-4]:1.313932883998E-1,130[&rate=5.020485729022604E-4]:1.286535623724E-1)[&rate=5.020485729022604E-4]:1.188890427975E-1)[&rate=5.020485729022604E-4]:9.97760653485E-1)[&rate=5.020485729022604E-4]:1.571679830109E-1)[&rate=5.020485729022604E-4]:4.688763318862E-1)[&rate=5.020485729022604E-4]:3.359576542546E-3)[&rate=5.020485729022604E-4]:1.177771303765E-2)[&rate=5.020485729022604E-4]:1.321517074483E-2,(127[&rate=5.020485729022604E-4]:2.546566768295E0,121[&rate=5.020485729022604E-4]:2.105470877884E0)[&rate=5.020485729022604E-4]:3.887497039381E-1)[&rate=5.020485729022604E-4]:4.878789025438E-2)[&rate=5.020485729022604E-4]:3.313206776652E-1,((((97[&rate=5.020485729022604E-4]:7.92240711498E-1,(147[&rate=5.020485729022604E-4]:8.168243291926E-1,146[&rate=5.020485729022604E-4]:8.796658592472E-1)[&rate=5.020485729022604E-4]:1.03831682852E-1)[&rate=5.020485729022604E-4]:1.45942765523E-2,(((94[&rate=5.020485729022604E-4]:2.200789222322E-1,100[&rate=5.020485729022604E-4]:2.200789222322E-1)[&rate=5.020485729022604E-4]:2.333444779201E-1,95[&rate=5.020485729022604E-4]:5.381228537043E-1)[&rate=5.020485729022604E-4]:3.694531578617E-1,((99[&rate=5.020485729022604E-4]:7.678493511739E-1,96[&rate=5.020485729022604E-4]:7.32330225491E-1)[&rate=5.020485729022604E-4]:1.130214481069E-1,98[&rate=5.020485729022604E-4]:8.590128757835E-1)[&rate=5.020485729022604E-4]:3.763417403379E-2)[&rate=5.020485729022604E-4]:1.096414901455E-1)[&rate=5.020485729022604E-4]:3.326818419917E-2,((((39[&rate=5.020485729022604E-4]:3.661586733849E-1,(((22[&rate=5.020485729022604E-4]:3.855829331317E-1,27[&rate=5.020485729022604E-4]:4.020212892961E-1)[&rate=5.020485729022604E-4]:4.38820531276E-1,(31[&rate=5.020485729022604E-4]:7.7360249193E-1,2[&rate=5.020485729022604E-4]:5.462052316559E-1)[&rate=5.020485729022604E-4]:1.055954930257E-1)[&rate=5.020485729022604E-4]:4.563010623141E-2,(26[&rate=5.020485729022604E-4]:8.158114544458E-1,(7[&rate=5.020485729022604E-4]:2.246611852726E-1,8[&rate=5.020485729022604E-4]:2.246611852726E-1)[&rate=5.020485729022604E-4]:4.843009541046E-1)[&rate=5.020485729022604E-4]:6.518102030291E-2)[&rate=5.020485729022604E-4]:1.625453645301E0)[&rate=5.020485729022604E-4]:6.291393923996E-2,16[&rate=5.020485729022604E-4]:2.514565538742E0)[&rate=5.020485729022604E-4]:2.680288706358E-1,40[&rate=5.020485729022604E-4]:6.971014832607E-1)[&rate=5.020485729022604E-4]:1.538641498409E-1,((((142[&rate=5.020485729022604E-4]:9.050671803733E-1,(141[&rate=5.020485729022604E-4]:7.747603724247E-1,(144[&rate=5.020485729022604E-4]:6.239156167707E-1,145[&rate=5.020485729022604E-4]:6.293950688257E-1)[&rate=5.020485729022604E-4]:1.481050296267E-1)[&rate=5.020485729022604E-4]:1.27567081921E-1)[&rate=5.020485729022604E-4]:7.094956626127E-1,((102[&rate=5.020485729022604E-4]:9.07175356359E-2,(((11[&rate=5.020485729022604E-4]:6.373923417901E-1,140[&rate=5.020485729022604E-4]:6.182142595984E-1)[&rate=5.020485729022604E-4]:1.403790232558E-2,(23[&rate=5.020485729022604E-4]:6.82094326522E-1,(25[&rate=5.020485729022604E-4]:4.868235803427E-1,20[&rate=5.020485729022604E-4]:4.67645498151E-1)[&rate=5.020485729022604E-4]:2.062296502889E-1)[&rate=5.020485729022604E-4]:5.426742444296E-2)[&rate=5.020485729022604E-4]:4.867169150434E-1,(24[&rate=5.020485729022604E-4]:9.150721413918E-1,(1[&rate=5.020485729022604E-4]:4.471487434589E-2,(21[&rate=5.020485729022604E-4]:7.346586402017E-1,28[&rate=5.020485729022604E-4]:7.593161744481E-1)[&rate=5.020485729022604E-4]:7.170006976072E-2)[&rate=5.020485729022604E-4]:8.953534923767E-2)[&rate=5.020485729022604E-4]:3.189654287262E-1)[&rate=5.020485729022604E-4]:1.832380113427E-2)[&rate=5.020485729022604E-4]:1.906300672524E-1,(((14[&rate=5.020485729022604E-4]:6.356582290873E-1,17[&rate=5.020485729022604E-4]:6.740143934709E-1)[&rate=5.020485729022604E-4]:9.198410711749E-2,((((110[&rate=5.020485729022604E-4]:4.129771661323E-1,105[&rate=5.020485729022604E-4]:3.910593579132E-1)[&rate=5.020485729022604E-4]:8.768329683002E-3,113[&rate=5.020485729022604E-4]:4.272249478701E-1)[&rate=5.020485729022604E-4]:1.339257601883E-1,117[&rate=5.020485729022604E-4]:5.638904340859E-1)[&rate=5.020485729022604E-4]:1.647578796011E-1,((9[&rate=5.020485729022604E-4]:4.858296334146E-1,(30[&rate=5.020485729022604E-4]:2.090476486668E-1,4[&rate=5.020485729022604E-4]:3.64449089408E-2)[&rate=5.020485729022604E-4]:4.000696559806E-1)[&rate=5.020485729022604E-4]:1.090453543477E-1,112[&rate=5.020485729022604E-4]:6.030941658443E-1)[&rate=5.020485729022604E-4]:1.228144218152E-1)[&rate=5.020485729022604E-4]:1.733748545255E-3)[&rate=5.020485729022604E-4]:5.449736125563E-1,((((139[&rate=5.020485729022604E-4]:6.643272321523E-1,(111[&rate=5.020485729022604E-4]:4.384083550604E-1,106[&rate=5.020485729022604E-4]:4.21969998896E-1)[&rate=5.020485729022604E-4]:5.057641133859E-2)[&rate=5.020485729022604E-4]:2.13776734046E-1,(148[&rate=5.020485729022604E-4]:3.424499945675E-1,143[&rate=5.020485729022604E-4]:3.397102685401E-1)[&rate=5.020485729022604E-4]:3.21955341494E-1)[&rate=5.020485729022604E-4]:1.74476808324E-2,116[&rate=5.020485729022604E-4]:6.434968525102E-1)[&rate=5.020485729022604E-4]:3.196054415126E-1,((13[&rate=5.020485729022604E-4]:3.446742491943E-1,19[&rate=5.020485729022604E-4]:3.83030413578E-1)[&rate=5.020485729022604E-4]:4.400282475591E-1,(((109[&rate=5.020485729022604E-4]:2.951767488554E-1,107[&rate=5.020485729022604E-4]:2.759986666637E-1)[&rate=5.020485729022604E-4]:3.436378366157E-1,(108[&rate=5.020485729022604E-4]:4.642259303524E-1,(104[&rate=5.020485729022604E-4]:1.86488595004E-1,114[&rate=5.020485729022604E-4]:1.262146224013E-1)[&rate=5.020485729022604E-4]:2.804770613757E-1)[&rate=5.020485729022604E-4]:1.526708468997E-1)[&rate=5.020485729022604E-4]:1.418187374384E-1,115[&rate=5.020485729022604E-4]:7.011812681151E-1)[&rate=5.020485729022604E-4]:1.329447816363E-3)[&rate=5.020485729022604E-4]:2.605915780913E-1)[&rate=5.020485729022604E-4]:2.273218739163E-1)[&rate=5.020485729022604E-4]:8.270425686681E-2)[&rate=5.020485729022604E-4]:8.663989763195E-2)[&rate=5.020485729022604E-4]:2.362135403764E-1,((((88[&rate=5.020485729022604E-4]:1.360532244167E-1,89[&rate=5.020485729022604E-4]:1.497518545537E-1)[&rate=5.020485729022604E-4]:4.171870414854E-2,(((92[&rate=5.020485729022604E-4]:7.149039938355E-2,(91[&rate=5.020485729022604E-4]:5.81048683964E-2,90[&rate=5.020485729022604E-4]:5.81048683964E-2)[&rate=5.020485729022604E-4]:1.338553098715E-2)[&rate=5.020485729022604E-4]:5.034672419907E-2,(83[&rate=5.020485729022604E-4]:3.916659176781E-2,((93[&rate=5.020485729022604E-4]:1.96030116361E-2,84[&rate=5.020485729022604E-4]:5.904381499086E-3)[&rate=5.020485729022604E-4]:2.832236410106E-2,(86[&rate=5.020485729022604E-4]:2.7648426888E-2,85[&rate=5.020485729022604E-4]:2.7648426888E-2)[&rate=5.020485729022604E-4]:6.578318712141E-3)[&rate=5.020485729022604E-4]:4.939846167672E-3)[&rate=5.020485729022604E-4]:6.897190167779E-2)[&rate=5.020485729022604E-4]:6.53967518163E-2,87[&rate=5.020485729022604E-4]:1.735352452619E-1)[&rate=5.020485729022604E-4]:4.236683303294E-3)[&rate=5.020485729022604E-4]:9.18264270256E-1,(18[&rate=5.020485729022604E-4]:2.753246839742E-1,3[&rate=5.020485729022604E-4]:1.602561908236E-1)[&rate=5.020485729022604E-4]:3.960539806005E-1)[&rate=5.020485729022604E-4]:9.17103590703E-2,((10[&rate=5.020485729022604E-4]:4.621437110512E-1,15[&rate=5.020485729022604E-4]:5.004998754346E-1)[&rate=5.020485729022604E-4]:1.209089468653E-1,6[&rate=5.020485729022604E-4]:5.666143017521E-1)[&rate=5.020485729022604E-4]:1.334610232627E-1)[&rate=5.020485729022604E-4]:9.534407843749E-1)[&rate=5.020485729022604E-4]:7.30362318059E-1,101[&rate=5.020485729022604E-4]:1.329083906901E0)[&rate=5.020485729022604E-4]:4.950458851947E-1)[&rate=5.020485729022604E-4]:6.017579051416E-2)[&rate=5.020485729022604E-4]:2.245175922692E-1,38[&rate=5.020485729022604E-4]:1.067353004956E0)[&rate=5.020485729022604E-4]:2.833141940414E-1)[&rate=5.020485729022604E-4]:1.633235040179E-2,((68[&rate=5.020485729022604E-4]:5.523222237215E-1,(57[&rate=5.020485729022604E-4]:5.476380367428E-1,((54[&rate=5.020485729022604E-4]:2.475274282685E-1,(56[&rate=5.020485729022604E-4]:2.065651628016E-1,55[&rate=5.020485729022604E-4]:2.065651628016E-1)[&rate=5.020485729022604E-4]:7.101691027556E-2)[&rate=5.020485729022604E-4]:2.285953612389E-2,(59[&rate=5.020485729022604E-4]:2.49703783832E-1,(58[&rate=5.020485729022604E-4]:2.301034116891E-1,37[&rate=5.020485729022604E-4]:2.492290947492E-1)[&rate=5.020485729022604E-4]:3.8726055203E-2)[&rate=5.020485729022604E-4]:5.893454668065E-2)[&rate=5.020485729022604E-4]:2.36267465793E-1)[&rate=5.020485729022604E-4]:5.659675528485E-2)[&rate=5.020485729022604E-4]:6.778241381505E-1,(125[&rate=5.020485729022604E-4]:1.077239195422E0,(((((((78[&rate=5.020485729022604E-4]:6.968144064611E-2,72[&rate=5.020485729022604E-4]:4.77636324268E-2)[&rate=5.020485729022604E-4]:1.81058481785E-1,82[&rate=5.020485729022604E-4]:2.589591005132E-1)[&rate=5.020485729022604E-4]:1.457735682532E-1,79[&rate=5.020485729022604E-4]:3.965134906843E-1)[&rate=5.020485729022604E-4]:1.151853562957E-2,(((80[&rate=5.020485729022604E-4]:5.994523512936E-2,81[&rate=5.020485729022604E-4]:5.994523512936E-2)[&rate=5.020485729022604E-4]:3.211785837494E-1,(71[&rate=5.020485729022604E-4]:6.947772309613E-2,77[&rate=5.020485729022604E-4]:1.324914217263E-1)[&rate=5.020485729022604E-4]:2.924680135909E-1)[&rate=5.020485729022604E-4]:1.169851411393E-2,73[&rate=5.020485729022604E-4]:4.421374014858E-1)[&rate=5.020485729022604E-4]:6.990515238892E-3)[&rate=5.020485729022604E-4]:2.50714043135E-1,(((70[&rate=5.020485729022604E-4]:3.327841401476E-1,74[&rate=5.020485729022604E-4]:3.71140304531E-1)[&rate=5.020485729022604E-4]:6.930376676782E-3,76[&rate=5.020485729022604E-4]:3.780706812078E-1)[&rate=5.020485729022604E-4]:1.134140167586E-1,75[&rate=5.020485729022604E-4]:4.914846979664E-1)[&rate=5.020485729022604E-4]:2.083572618933E-1)[&rate=5.020485729022604E-4]:8.58090345647E-1,(((133[&rate=5.020485729022604E-4]:4.074738370866E-1,134[&rate=5.020485729022604E-4]:3.773368507854E-1)[&rate=5.020485729022604E-4]:3.416743041263E-2,137[&rate=5.020485729022604E-4]:4.827371579103E-1)[&rate=5.020485729022604E-4]:1.086222422155E0,53[&rate=5.020485729022604E-4]:7.457841926858E-1)[&rate=5.020485729022604E-4]:6.568505420878E-2)[&rate=5.020485729022604E-4]:4.974454695399E-2,(52[&rate=5.020485729022604E-4]:6.698806186566E-1,(((12[&rate=5.020485729022604E-4]:2.50089198113E-1,5[&rate=5.020485729022604E-4]:2.117330337296E-1)[&rate=5.020485729022604E-4]:3.392223997312E-1,29[&rate=5.020485729022604E-4]:6.961609129127E-1)[&rate=5.020485729022604E-4]:1.594275995828E-1,103[&rate=5.020485729022604E-4]:6.227118001668E-1)[&rate=5.020485729022604E-4]:1.711462553051E0)[&rate=5.020485729022604E-4]:1.995298965034E-1)[&rate=5.020485729022604E-4]:4.264079152349E-1)[&rate=5.020485729022604E-4]:3.195738331165E-1)[&rate=5.020485729022604E-4]:8.220837878372E-2)[&rate=5.020485729022604E-4]:1.248568593E-2)[&rate=5.020485729022604E-4]:1.132912259352E-1)[&rate=5.020485729022604E-4]:2.963704901189E-3,32[&rate=5.020485729022604E-4]:8.443212800699E-3)[&rate=5.020485729022604E-4]:6.925479816205E-3);
tree STATE_900000 [&joint=-20978.040292576585,lnP=-20978.040292576585] = [&R] (33[&rate=5.058417940832639E-4]:1.238238807271E-1,(34[&rate=5.058417940832639E-4]:3.824419837964E-2,(32[&rate=5.058417940832639E-4]:2.353277064626E-3,((((68[&rate=5.058417940832639E-4]:8.90140142208E-1,(59[&rate=5.058417940832639E-4]:6.659038656259E-1,(((56[&rate=5.058417940832639E-4]:2.657314965958E-1,55[&rate=5.058417940832639E-4]:2.657314965958E-1)[&rate=5.058417940832639E-4]:1.04774565546E-1,(58[&rate=5.058417940832639E-4]:8.725409262561E-2,37[&rate=5.058417940832639E-4]:1.063797756857E-1)[&rate=5.058417940832639E-4]:3.105743738879E-1)[&rate=5.058417940832639E-4]:1.179747826349E-1,(57[&rate=5.058417940832639E-4]:3.720209069071E-1,54[&rate=5.058417940832639E-4]:3.310373003497E-1)[&rate=5.058417940832639E-4]:1.273888996184E-1)[&rate=5.058417940832639E-4]:1.692262995376E-1)[&rate=5.058417940832639E-4]:2.73416604451E-1)[&rate=5.058417940832639E-4]:1.042743408688E-1,(125[&rate=5.058417940832639E-4]:9.51336983502E-1,((53[&rate=5.058417940832639E-4]:6.937340662195E-1,((((73[&rate=5.058417940832639E-4]:5.675102044427E-1,(77[&rate=5.058417940832639E-4]:5.061933995549E-1,((80[&rate=5.058417940832639E-4]:1.102378502892E-1,81[&rate=5.058417940832639E-4]:1.102378502892E-1)[&rate=5.058417940832639E-4]:3.263071067603E-1,71[&rate=5.058417940832639E-4]:4.173668748578E-1)[&rate=5.058417940832639E-4]:2.581282606695E-2)[&rate=5.058417940832639E-4]:5.583735283314E-2)[&rate=5.058417940832639E-4]:4.963343086118E-2,(79[&rate=5.058417940832639E-4]:3.627051284416E-1,((78[&rate=5.058417940832639E-4]:4.068242930214E-2,72[&rate=5.058417940832639E-4]:1.876462108283E-2)[&rate=5.058417940832639E-4]:2.937596891452E-1,82[&rate=5.058417940832639E-4]:3.426612965294E-1)[&rate=5.058417940832639E-4]:2.826300999428E-2)[&rate=5.058417940832639E-4]:2.133426164515E-1)[&rate=5.058417940832639E-4]:3.264368120277E-1,((76[&rate=5.058417940832639E-4]:4.501442115868E-1,(74[&rate=5.058417940832639E-4]:3.699858687984E-1,70[&rate=5.058417940832639E-4]:3.31629704415E-1)[&rate=5.058417940832639E-4]:8.015834278839E-2)[&rate=5.058417940832639E-4]:8.720492644546E-2,75[&rate=5.058417940832639E-4]:5.373491380323E-1)[&rate=5.058417940832639E-4]:4.062313092993E-1)[&rate=5.058417940832639E-4]:4.105249632443E-1,(52[&rate=5.058417940832639E-4]:3.382460487119E-1,(((12[&rate=5.058417940832639E-4]:9.51349542469E-2,5[&rate=5.058417940832639E-4]:5.677878986344E-2)[&rate=5.058417940832639E-4]:1.419219113883E-1,29[&rate=5.058417940832639E-4]:3.439061807037E-1)[&rate=5.058417940832639E-4]:1.560212856527E-1,103[&rate=5.058417940832639E-4]:2.670507540276E-1)[&rate=5.058417940832639E-4]:1.735489029245E0)[&rate=5.058417940832639E-4]:2.775930245632E-1)[&rate=5.058417940832639E-4]:8.609171425578E-2)[&rate=5.058417940832639E-4]:7.364358269313E-2,((137[&rate=5.058417940832639E-4]:2.787172142959E-1,133[&rate=5.058417940832639E-4]:2.376213238848E-1)[&rate=5.058417940832639E-4]:3.610783752878E-1,134[&rate=5.058417940832639E-4]:5.685627128715E-1)[&rate=5.058417940832639E-4]:9.507574467082E-1)[&rate=5.058417940832639E-4]:3.943418482506E-1)[&rate=5.058417940832639E-4]:2.097441662415E-1)[&rate=5.058417940832639E-4]:2.814970754062E-1,((67[&rate=5.058417940832639E-4]:2.232881451475E-1,((124[&rate=5.058417940832639E-4]:5.772136851055E-2,123[&rate=5.058417940832639E-4]:6.045360894768E-2)[&rate=5.058417940832639E-4]:2.563999458397E-1,122[&rate=5.058417940832639E-4]:3.168535547874E-1)[&rate=5.058417940832639E-4]:4.077071407008E-1)[&rate=5.058417940832639E-4]:1.658000176315E-1,((126[&rate=5.058417940832639E-4]:1.545390783292E0,66[&rate=5.058417940832639E-4]:2.982165936074E-1)[&rate=5.058417940832639E-4]:7.399746198953E-2,((119[&rate=5.058417940832639E-4]:1.413272976068E0,120[&rate=5.058417940832639E-4]:1.317382565109E0)[&rate=5.058417940832639E-4]:5.512512844193E-1,((138[&rate=5.058417940832639E-4]:1.880576772227E-1,136[&rate=5.058417940832639E-4]:5.655082790749E-2)[&rate=5.058417940832639E-4]:2.781027053868E-1,135[&rate=5.058417940832639E-4]:2.661603826094E-1)[&rate=5.058417940832639E-4]:1.350418672399E0)[&rate=5.058417940832639E-4]:4.405665074382E-1)[&rate=5.058417940832639E-4]:1.687410718214E-2)[&rate=5.058417940832639E-4]:3.391027579317E-1)[&rate=5.058417940832639E-4]:1.375164796587E-1,((((45[&rate=5.058417940832639E-4]:9.666348611289E-1,(((((42[&rate=5.058417940832639E-4]:1.800812714425E-1,48[&rate=5.058417940832639E-4]:2.183326375627E-1)[&rate=5.058417940832639E-4]:5.419329862498E-2,41[&rate=5.058417940832639E-4]:2.288100891932E-1)[&rate=5.058417940832639E-4]:2.970011515059E-1,(43[&rate=5.058417940832639E-4]:5.795343266251E-1,46[&rate=5.058417940832639E-4]:5.795343266251E-1)[&rate=5.058417940832639E-4]:9.217228170315E-4)[&rate=5.058417940832639E-4]:6.085700940651E-2,(51[&rate=5.058417940832639E-4]:4.719950906322E-1,(47[&rate=5.058417940832639E-4]:1.918914558059E-2,44[&rate=5.058417940832639E-4]:1.372466470634E-2)[&rate=5.058417940832639E-4]:4.801283494231E-1)[&rate=5.058417940832639E-4]:1.41995563845E-1)[&rate=5.058417940832639E-4]:2.076268616633E-2,(49[&rate=5.058417940832639E-4]:2.471502736921E-1,50[&rate=5.058417940832639E-4]:2.471502736921E-1)[&rate=5.058417940832639E-4]:3.821385860771E-1)[&rate=5.058417940832639E-4]:3.127558374253E-1)[&rate=5.058417940832639E-4]:2.066142611029E-1,(((118[&rate=5.058417940832639E-4]:1.43347659675E0,((129[&rate=5.058417940832639E-4]:4.859208949288E-1,132[&rate=5.058417940832639E-4]:4.886606209561E-1)[&rate=5.058417940832639E-4]:7.188473205259E-3,(130[&rate=5.058417940832639E-4]:2.079019218646E-1,131[&rate=5.058417940832639E-4]:2.10641647892E-1)[&rate=5.058417940832639E-4]:2.852074462694E-1)[&rate=5.058417940832639E-4]:8.03380927246E-1)[&rate=5.058417940832639E-4]:3.984957299318E-2,69[&rate=5.058417940832639E-4]:1.484285073853E0)[&rate=5.058417940832639E-4]:4.586110202979E-1,((((65[&rate=5.058417940832639E-4]:1.336597078008E-1,(64[&rate=5.058417940832639E-4]:2.062876579098E-1,62[&rate=5.058417940832639E-4]:2.473835483208E-1)[&rate=5.058417940832639E-4]:7.805698139772E-2)[&rate=5.058417940832639E-4]:8.232489974912E-3,60[&rate=5.058417940832639E-4]:1.418921977757E-1)[&rate=5.058417940832639E-4]:3.741777773343E-1,(63[&rate=5.058417940832639E-4]:2.084500271904E-1,61[&rate=5.058417940832639E-4]:2.495459176014E-1)[&rate=5.058417940832639E-4]:4.583048794263E-1)[&rate=5.058417940832639E-4]:1.206559821127E0,128[&rate=5.058417940832639E-4]:1.774684590758E0)[&rate=5.058417940832639E-4]:1.752657188579E-2)[&rate=5.058417940832639E-4]:1.544341718794E-1)[&rate=5.058417940832639E-4]:2.492593948661E-2,((36[&rate=5.058417940832639E-4]:1.669720350536E-1,(35[&rate=5.058417940832639E-4]:1.083553136716E-1,121[&rate=5.058417940832639E-4]:2.234382710932E0)[&rate=5.058417940832639E-4]:1.204137891621E-2)[&rate=5.058417940832639E-4]:1.949868120104E-1,127[&rate=5.058417940832639E-4]:2.882506792269E0)[&rate=5.058417940832639E-4]:1.274206461237E-1)[&rate=5.058417940832639E-4]:3.711963801645E-1,((((97[&rate=5.058417940832639E-4]:8.355554768366E-1,((((94[&rate=5.058417940832639E-4]:3.404939553757E-1,100[&rate=5.058417940832639E-4]:3.404939553757E-1)[&rate=5.058417940832639E-4]:2.057489668638E-1,95[&rate=5.058417940832639E-4]:6.309423757915E-1)[&rate=5.058417940832639E-4]:1.351586966877E-1,(96[&rate=5.058417940832639E-4]:5.580282383166E-1,99[&rate=5.058417940832639E-4]:5.935473639994E-1)[&rate=5.058417940832639E-4]:1.834826702282E-1)[&rate=5.058417940832639E-4]:1.88735653162E-3,98[&rate=5.058417940832639E-4]:7.57059467262E-1)[&rate=5.058417940832639E-4]:2.779495614871E-1)[&rate=5.058417940832639E-4]:5.200690613183E-5,((((22[&rate=5.058417940832639E-4]:4.683086718152E-1,27[&rate=5.058417940832639E-4]:4.847470279796E-1)[&rate=5.058417940832639E-4]:2.532986414274E-1,(2[&rate=5.058417940832639E-4]:5.139865061497E-1,31[&rate=5.058417940832639E-4]:7.413837664238E-1)[&rate=5.058417940832639E-4]:3.501806736685E-2)[&rate=5.058417940832639E-4]:1.744093236714E-1,((7[&rate=5.058417940832639E-4]:3.980702610335E-1,8[&rate=5.058417940832639E-4]:3.980702610335E-1)[&rate=5.058417940832639E-4]:2.3819076814E-1,26[&rate=5.058417940832639E-4]:7.43110344242E-1)[&rate=5.058417940832639E-4]:1.638651967816E-1)[&rate=5.058417940832639E-4]:2.075101161612E0,16[&rate=5.058417940832639E-4]:2.927282182088E0)[&rate=5.058417940832639E-4]:6.485647913792E-2)[&rate=5.058417940832639E-4]:1.406279615119E-1,((146[&rate=5.058417940832639E-4]:1.051716430452E0,(((((((11[&rate=5.058417940832639E-4]:5.354008602048E-1,140[&rate=5.058417940832639E-4]:5.16222778013E-1)[&rate=5.058417940832639E-4]:1.593887064659E-1,(23[&rate=5.058417940832639E-4]:7.521331732804E-1,(25[&rate=5.058417940832639E-4]:6.646278196227E-1,20[&rate=5.058417940832639E-4]:6.45449737431E-1)[&rate=5.058417940832639E-4]:9.846425776734E-2)[&rate=5.058417940832639E-4]:2.758790023948E-2)[&rate=5.058417940832639E-4]:4.132378265111E-1,((24[&rate=5.058417940832639E-4]:8.72708231263E-1,(1[&rate=5.058417940832639E-4]:3.734751594472E-2,(21[&rate=5.058417940832639E-4]:7.546817880326E-1,28[&rate=5.058417940832639E-4]:7.79339322279E-1)[&rate=5.058417940832639E-4]:4.430956352862E-2)[&rate=5.058417940832639E-4]:5.453879751005E-2)[&rate=5.058417940832639E-4]:3.060480948215E-1,102[&rate=5.058417940832639E-4]:1.711249046812E-2)[&rate=5.058417940832639E-4]:2.516147805616E-2)[&rate=5.058417940832639E-4]:3.06699760106E-1,(((((113[&rate=5.058417940832639E-4]:5.408342505235E-1,110[&rate=5.058417940832639E-4]:5.353547984688E-1)[&rate=5.058417940832639E-4]:3.151205556931E-2,105[&rate=5.058417940832639E-4]:5.44949045819E-1)[&rate=5.058417940832639E-4]:3.035329031322E-1,(112[&rate=5.058417940832639E-4]:7.380445369774E-1,((((30[&rate=5.058417940832639E-4]:5.123861222326E-1,4[&rate=5.058417940832639E-4]:3.397833825066E-1)[&rate=5.058417940832639E-4]:2.227149071049E-1,9[&rate=5.058417940832639E-4]:6.118133581047E-1)[&rate=5.058417940832639E-4]:1.212995839615E-2,(14[&rate=5.058417940832639E-4]:4.07544856812E-1,17[&rate=5.058417940832639E-4]:4.459010211957E-1)[&rate=5.058417940832639E-4]:2.246176377709E-1)[&rate=5.058417940832639E-4]:3.030522665997E-2,117[&rate=5.058417940832639E-4]:6.652074472705E-1)[&rate=5.058417940832639E-4]:7.557681573454E-2)[&rate=5.058417940832639E-4]:1.378346722476E-1)[&rate=5.058417940832639E-4]:1.535983248609E-1,(((116[&rate=5.058417940832639E-4]:5.758076937989E-1,((111[&rate=5.058417940832639E-4]:1.632053330698E-1,106[&rate=5.058417940832639E-4]:1.467669769054E-1)[&rate=5.058417940832639E-4]:3.909517779935E-2,139[&rate=5.058417940832639E-4]:3.776429766225E-1)[&rate=5.058417940832639E-4]:4.502195116969E-1)[&rate=5.058417940832639E-4]:1.511185697453E-2,(148[&rate=5.058417940832639E-4]:2.703360340246E-1,143[&rate=5.058417940832639E-4]:2.675963079972E-1)[&rate=5.058417940832639E-4]:3.589396811325E-1)[&rate=5.058417940832639E-4]:1.886093844375E-1,((109[&rate=5.058417940832639E-4]:5.630234630004E-1,(107[&rate=5.058417940832639E-4]:5.404950698697E-1,(108[&rate=5.058417940832639E-4]:4.730874193134E-1,(104[&rate=5.058417940832639E-4]:3.94932100633E-1,114[&rate=5.058417940832639E-4]:3.346581280303E-1)[&rate=5.058417940832639E-4]:8.089504470775E-2)[&rate=5.058417940832639E-4]:6.466792452889E-2)[&rate=5.058417940832639E-4]:3.350310939022E-3)[&rate=5.058417940832639E-4]:1.995953813812E-1,((13[&rate=5.058417940832639E-4]:5.439213471599E-1,19[&rate=5.058417940832639E-4]:5.822775115436E-1)[&rate=5.058417940832639E-4]:1.76951761801E-1,115[&rate=5.058417940832639E-4]:6.386813281391E-1)[&rate=5.058417940832639E-4]:4.448546144806E-2)[&rate=5.058417940832639E-4]:9.636214562371E-2)[&rate=5.058417940832639E-4]:1.677568180532E-1)[&rate=5.058417940832639E-4]:3.098787881018E-1,(142[&rate=5.058417940832639E-4]:3.614689664259E-1,(144[&rate=5.058417940832639E-4]:1.643136756398E-1,(145[&rate=5.058417940832639E-4]:3.825592347711E-2,141[&rate=5.058417940832639E-4]:3.551619744953E-2)[&rate=5.058417940832639E-4]:1.315372042177E-1)[&rate=5.058417940832639E-4]:1.916758387311E-1)[&rate=5.058417940832639E-4]:1.150490095488E0)[&rate=5.058417940832639E-4]:8.359000918205E-2)[&rate=5.058417940832639E-4]:1.377383378716E-1,((3[&rate=5.058417940832639E-4]:5.877161993096E-1,((88[&rate=5.058417940832639E-4]:3.962953180415E-2,89[&rate=5.058417940832639E-4]:5.332816194116E-2)[&rate=5.058417940832639E-4]:3.092821639632E-1,(((92[&rate=5.058417940832639E-4]:8.243958930486E-2,(91[&rate=5.058417940832639E-4]:2.74922298008E-2,90[&rate=5.058417940832639E-4]:2.74922298008E-2)[&rate=5.058417940832639E-4]:5.494735950406E-2)[&rate=5.058417940832639E-4]:6.338200227111E-2,(((84[&rate=5.058417940832639E-4]:1.287621391545E-2,86[&rate=5.058417940832639E-4]:1.287621391545E-2)[&rate=5.058417940832639E-4]:2.086351361709E-2,(93[&rate=5.058417940832639E-4]:3.196738764983E-2,85[&rate=5.058417940832639E-4]:1.826875751282E-2)[&rate=5.058417940832639E-4]:1.547097001972E-2)[&rate=5.058417940832639E-4]:3.674468507839E-2,83[&rate=5.058417940832639E-4]:7.048441261092E-2)[&rate=5.058417940832639E-4]:6.163854882803E-2)[&rate=5.058417940832639E-4]:2.565894955988E-3,87[&rate=5.058417940832639E-4]:1.346888563949E-1)[&rate=5.058417940832639E-4]:2.142228393724E-1)[&rate=5.058417940832639E-4]:7.785305309393E-1)[&rate=5.058417940832639E-4]:9.457186243963E-3,(18[&rate=5.058417940832639E-4]:6.668554398599E-1,((10[&rate=5.058417940832639E-4]:3.928177037042E-1,15[&rate=5.058417940832639E-4]:4.311738680876E-1)[&rate=5.058417940832639E-4]:1.29823144536E-1,6[&rate=5.058417940832639E-4]:5.062024920757E-1)[&rate=5.058417940832639E-4]:9.763924915399E-2)[&rate=5.058417940832639E-4]:4.538643884427E-2)[&rate=5.058417940832639E-4]:8.86798954921E-1)[&rate=5.058417940832639E-4]:9.085573004037E-1,101[&rate=5.058417940832639E-4]:1.389789914851E0)[&rate=5.058417940832639E-4]:4.895386808765E-1,40[&rate=5.058417940832639E-4]:9.061644367333E-1)[&rate=5.058417940832639E-4]:2.533341448371E-2)[&rate=5.058417940832639E-4]:1.065271302968E-1,(147[&rate=5.058417940832639E-4]:8.600651030413E-1,39[&rate=5.058417940832639E-4]:8.026880538609E-1)[&rate=5.058417940832639E-4]:2.353369276529E-1)[&rate=5.058417940832639E-4]:9.24871510701E-3)[&rate=5.058417940832639E-4]:3.118903818588E-1,38[&rate=5.058417940832639E-4]:1.290858067551E0)[&rate=5.058417940832639E-4]:1.255079098514E-1)[&rate=5.058417940832639E-4]:5.170686948298E-2)[&rate=5.058417940832639E-4]:2.157738354429E-2)[&rate=5.058417940832639E-4]:1.397311309592E-2)[&rate=5.058417940832639E-4]:1.020180385118E-1);
tree STATE_910000 [&joint=-21006.174538791518,lnP=-21006.174538791518] = [&R] ((((((68[&rate=5.174609973024713E-4]:7.300321955221E-1,(59[&rate=5.174609973024713E-4]:5.562450427962E-1,((56[&rate=5.174609973024713E-4]:2.822123503635E-1,55[&rate=5.174609973024713E-4]:2.822123503635E-1)[&rate=5.174609973024713E-4]:6.802823200219E-2,(57[&rate=5.174609973024713E-4]:3.299732124408E-1,((58[&rate=5.174609973024713E-4]:2.288512823214E-1,54[&rate=5.174609973024713E-4]:1.714742331411E-1)[&rate=5.174609973024713E-4]:6.64754416841E-2,37[&rate=5.174609973024713E-4]:3.144524070656E-1)[&rate=5.174609973024713E-4]:5.103993105829E-2)[&rate=5.174609973024713E-4]:3.119633167365E-2)[&rate=5.174609973024713E-4]:1.978077391189E-1)[&rate=5.174609973024713E-4]:2.229674805949E-1)[&rate=5.174609973024713E-4]:3.405897835049E-1,(125[&rate=5.174609973024713E-4]:1.078965560104E0,(((((((82[&rate=5.174609973024713E-4]:3.247414457034E-1,71[&rate=5.174609973024713E-4]:2.891250073473E-1)[&rate=5.174609973024713E-4]:5.382410128904E-3,((78[&rate=5.174609973024713E-4]:6.039111556188E-2,72[&rate=5.174609973024713E-4]:3.847330734257E-2)[&rate=5.174609973024713E-4]:2.586341853478E-1,79[&rate=5.174609973024713E-4]:3.190253009096E-1)[&rate=5.174609973024713E-4]:2.879376840589E-3)[&rate=5.174609973024713E-4]:9.046106792755E-2,73[&rate=5.174609973024713E-4]:4.534616360886E-1)[&rate=5.174609973024713E-4]:1.630004473029E-1,77[&rate=5.174609973024713E-4]:6.109826313368E-1)[&rate=5.174609973024713E-4]:1.081564131924E-3,(80[&rate=5.174609973024713E-4]:2.270574156948E-1,81[&rate=5.174609973024713E-4]:2.270574156948E-1)[&rate=5.174609973024713E-4]:3.411711633355E-1)[&rate=5.174609973024713E-4]:2.151709367902E-1,((76[&rate=5.174609973024713E-4]:6.400682622436E-1,(74[&rate=5.174609973024713E-4]:3.803860778071E-1,70[&rate=5.174609973024713E-4]:3.420299134236E-1)[&rate=5.174609973024713E-4]:2.596821844365E-1)[&rate=5.174609973024713E-4]:1.380262874368E-1,75[&rate=5.174609973024713E-4]:7.780945496805E-1)[&rate=5.174609973024713E-4]:5.462003463316E-2)[&rate=5.174609973024713E-4]:6.091188350717E-1,(((((137[&rate=5.174609973024713E-4]:6.484841536894E-1,134[&rate=5.174609973024713E-4]:5.772512769772E-1)[&rate=5.174609973024713E-4]:6.742025485736E-2,133[&rate=5.174609973024713E-4]:6.748085181358E-1)[&rate=5.174609973024713E-4]:6.3899166093E-1,52[&rate=5.174609973024713E-4]:5.399174034089E-1)[&rate=5.174609973024713E-4]:7.495197766972E-2,(((12[&rate=5.174609973024713E-4]:4.002998862411E-1,5[&rate=5.174609973024713E-4]:3.619437218577E-1)[&rate=5.174609973024713E-4]:3.865785874436E-1,29[&rate=5.174609973024713E-4]:8.937277887533E-1)[&rate=5.174609973024713E-4]:1.31865671595E-1,103[&rate=5.174609973024713E-4]:7.927167480195E-1)[&rate=5.174609973024713E-4]:1.48644636762E0)[&rate=5.174609973024713E-4]:5.101160719693E-2,53[&rate=5.174609973024713E-4]:6.576842669642E-1)[&rate=5.174609973024713E-4]:3.768609380902E-2)[&rate=5.174609973024713E-4]:5.939777129917E-1)[&rate=5.174609973024713E-4]:1.583230855901E-1)[&rate=5.174609973024713E-4]:3.332103187744E-1,((((((121[&rate=5.174609973024713E-4]:2.308735491782E0,36[&rate=5.174609973024713E-4]:2.292834369873E-1)[&rate=5.174609973024713E-4]:1.309938854196E-1,127[&rate=5.174609973024713E-4]:2.880825267612E0)[&rate=5.174609973024713E-4]:8.397501070599E-2,35[&rate=5.174609973024713E-4]:3.976769906471E-1)[&rate=5.174609973024713E-4]:2.378889501719E-1,(((((65[&rate=5.174609973024713E-4]:2.572151224092E-1,((62[&rate=5.174609973024713E-4]:3.67280288714E-1,60[&rate=5.174609973024713E-4]:1.754994667962E-1)[&rate=5.174609973024713E-4]:5.768345094523E-2,64[&rate=5.174609973024713E-4]:3.838678492482E-1)[&rate=5.174609973024713E-4]:2.403220466778E-2)[&rate=5.174609973024713E-4]:2.083400033531E-1,(63[&rate=5.174609973024713E-4]:2.338260258008E-1,61[&rate=5.174609973024713E-4]:2.749219162118E-1)[&rate=5.174609973024713E-4]:3.824140314682E-1)[&rate=5.174609973024713E-4]:1.135477010206E0,128[&rate=5.174609973024713E-4]:1.653086930489E0)[&rate=5.174609973024713E-4]:3.852053821639E-2,(69[&rate=5.174609973024713E-4]:1.399383161899E0,(118[&rate=5.174609973024713E-4]:1.37204754167E0,((129[&rate=5.174609973024713E-4]:2.501817168083E-1,132[&rate=5.174609973024713E-4]:2.529214428356E-1)[&rate=5.174609973024713E-4]:7.550804091902E-2,(130[&rate=5.174609973024713E-4]:2.205795306893E-1,131[&rate=5.174609973024713E-4]:2.233192567166E-1)[&rate=5.174609973024713E-4]:1.05110227038E-1)[&rate=5.174609973024713E-4]:9.093714825727E-1)[&rate=5.174609973024713E-4]:1.637671611903E-2)[&rate=5.174609973024713E-4]:4.429092383138E-1)[&rate=5.174609973024713E-4]:1.964719029383E-1,(45[&rate=5.174609973024713E-4]:8.104693270471E-1,(((((42[&rate=5.174609973024713E-4]:3.799391191865E-1,48[&rate=5.174609973024713E-4]:4.181904853067E-1)[&rate=5.174609973024713E-4]:1.208524532262E-1,41[&rate=5.174609973024713E-4]:4.953270915385E-1)[&rate=5.174609973024713E-4]:5.275151671183E-2,(46[&rate=5.174609973024713E-4]:5.250772507056E-1,43[&rate=5.174609973024713E-4]:5.250772507056E-1)[&rate=5.174609973024713E-4]:7.764616628767E-2)[&rate=5.174609973024713E-4]:1.754609266459E-1,(49[&rate=5.174609973024713E-4]:3.470718434352E-1,50[&rate=5.174609973024713E-4]:3.470718434352E-1)[&rate=5.174609973024713E-4]:3.983256149582E-1)[&rate=5.174609973024713E-4]:9.912921316976E-3,((44[&rate=5.174609973024713E-4]:7.412764490661E-2,47[&rate=5.174609973024713E-4]:7.959212578086E-2)[&rate=5.174609973024713E-4]:4.425312660554E-1,51[&rate=5.174609973024713E-4]:4.948009874647E-1)[&rate=5.174609973024713E-4]:2.659738731199E-1)[&rate=5.174609973024713E-4]:3.056878340235E-2)[&rate=5.174609973024713E-4]:3.042138323054E-1)[&rate=5.174609973024713E-4]:2.762536924629E-1)[&rate=5.174609973024713E-4]:1.683574187182E-1,(((26[&rate=5.174609973024713E-4]:1.032142073462E0,((7[&rate=5.174609973024713E-4]:1.720082055284E-1,8[&rate=5.174609973024713E-4]:1.720082055284E-1)[&rate=5.174609973024713E-4]:7.14547985892E-1,((22[&rate=5.174609973024713E-4]:4.126185910502E-1,27[&rate=5.174609973024713E-4]:4.290569472145E-1)[&rate=5.174609973024713E-4]:3.301152059574E-1,(31[&rate=5.174609973024713E-4]:7.587184072431E-1,2[&rate=5.174609973024713E-4]:5.31321146969E-1)[&rate=5.174609973024713E-4]:3.880991031255E-2)[&rate=5.174609973024713E-4]:2.397128053718E-1)[&rate=5.174609973024713E-4]:3.873656697308E-2)[&rate=5.174609973024713E-4]:2.056264979611E0,(40[&rate=5.174609973024713E-4]:8.827984152704E-1,((16[&rate=5.174609973024713E-4]:2.869601637726E0,97[&rate=5.174609973024713E-4]:7.130704602427E-1)[&rate=5.174609973024713E-4]:9.073017498493E-2,(((39[&rate=5.174609973024713E-4]:4.855650829071E-1,146[&rate=5.174609973024713E-4]:6.05783662142E-1)[&rate=5.174609973024713E-4]:3.768435338226E-1,(((94[&rate=5.174609973024713E-4]:3.614319172448E-1,100[&rate=5.174609973024713E-4]:3.614319172448E-1)[&rate=5.174609973024713E-4]:1.888845656666E-1,95[&rate=5.174609973024713E-4]:6.350159364634E-1)[&rate=5.174609973024713E-4]:2.060989674478E-1,((96[&rate=5.174609973024713E-4]:5.221230836918E-1,99[&rate=5.174609973024713E-4]:5.576422093747E-1)[&rate=5.174609973024713E-4]:2.177837203469E-1,(98[&rate=5.174609973024713E-4]:1.895888873793E-1,((((((((93[&rate=5.174609973024713E-4]:4.358758850224E-2,84[&rate=5.174609973024713E-4]:2.988895836523E-2)[&rate=5.174609973024713E-4]:2.817446215426E-2,86[&rate=5.174609973024713E-4]:5.806342051949E-2)[&rate=5.174609973024713E-4]:1.619055127362E-1,(87[&rate=5.174609973024713E-4]:1.880874858462E-1,(92[&rate=5.174609973024713E-4]:1.417427684472E-1,(91[&rate=5.174609973024713E-4]:8.394424906544E-3,90[&rate=5.174609973024713E-4]:8.394424906544E-3)[&rate=5.174609973024713E-4]:1.333483435407E-1)[&rate=5.174609973024713E-4]:6.004334753602E-2)[&rate=5.174609973024713E-4]:3.188144740943E-2)[&rate=5.174609973024713E-4]:5.37220127712E-2,((83[&rate=5.174609973024713E-4]:1.04466558782E-1,85[&rate=5.174609973024713E-4]:1.04466558782E-1)[&rate=5.174609973024713E-4]:8.919805205723E-2,(88[&rate=5.174609973024713E-4]:7.450271277311E-2,89[&rate=5.174609973024713E-4]:8.820134291012E-2)[&rate=5.174609973024713E-4]:1.191618980661E-1)[&rate=5.174609973024713E-4]:8.002633518768E-2)[&rate=5.174609973024713E-4]:8.787859992187E-1,3[&rate=5.174609973024713E-4]:6.127509178484E-1)[&rate=5.174609973024713E-4]:2.275083502096E-1,(18[&rate=5.174609973024713E-4]:7.81400674908E-1,(6[&rate=5.174609973024713E-4]:5.55533468476E-1,(10[&rate=5.174609973024713E-4]:4.774616147837E-1,15[&rate=5.174609973024713E-4]:5.158177791672E-1)[&rate=5.174609973024713E-4]:9.451020985664E-2)[&rate=5.174609973024713E-4]:1.628535078019E-1)[&rate=5.174609973024713E-4]:1.739270863006E-1)[&rate=5.174609973024713E-4]:5.617016211147E-1,((((9[&rate=5.174609973024713E-4]:8.907891035712E-1,((30[&rate=5.174609973024713E-4]:4.587545115941E-1,4[&rate=5.174609973024713E-4]:2.861517718681E-1)[&rate=5.174609973024713E-4]:4.305392877885E-1,112[&rate=5.174609973024713E-4]:7.742253062317E-1)[&rate=5.174609973024713E-4]:1.247829754215E-1)[&rate=5.174609973024713E-4]:5.11243234123E-2,(((113[&rate=5.174609973024713E-4]:5.976294891829E-1,105[&rate=5.174609973024713E-4]:5.702322289091E-1)[&rate=5.174609973024713E-4]:3.686630162586E-2,(110[&rate=5.174609973024713E-4]:6.042831711485E-1,117[&rate=5.174609973024713E-4]:6.125023492308E-1)[&rate=5.174609973024713E-4]:2.473316760556E-2)[&rate=5.174609973024713E-4]:1.108225445242E-1,(14[&rate=5.174609973024713E-4]:3.839634672528E-1,17[&rate=5.174609973024713E-4]:4.223196316365E-1)[&rate=5.174609973024713E-4]:3.613548680802E-1)[&rate=5.174609973024713E-4]:2.048142697325E-1)[&rate=5.174609973024713E-4]:2.290772767672E-1,((((148[&rate=5.174609973024713E-4]:3.473780582637E-1,143[&rate=5.174609973024713E-4]:3.446383322364E-1)[&rate=5.174609973024713E-4]:4.065931631133E-1,116[&rate=5.174609973024713E-4]:7.156150569934E-1)[&rate=5.174609973024713E-4]:3.65511150657E-2,(106[&rate=5.174609973024713E-4]:3.263927568766E-1,(139[&rate=5.174609973024713E-4]:1.915901913742E-1,111[&rate=5.174609973024713E-4]:1.624772562086E-2)[&rate=5.174609973024713E-4]:3.265833874201E-1)[&rate=5.174609973024713E-4]:4.860473877853E-1)[&rate=5.174609973024713E-4]:1.608760718411E-1,((115[&rate=5.174609973024713E-4]:3.120788107091E-1,(13[&rate=5.174609973024713E-4]:3.413025674586E-1,19[&rate=5.174609973024713E-4]:3.796587318423E-1)[&rate=5.174609973024713E-4]:5.296802407232E-2)[&rate=5.174609973024713E-4]:4.971616341605E-1,(109[&rate=5.174609973024713E-4]:4.318232486738E-1,((108[&rate=5.174609973024713E-4]:3.915487467494E-1,107[&rate=5.174609973024713E-4]:3.942884727767E-1)[&rate=5.174609973024713E-4]:1.955000820734E-3,(104[&rate=5.174609973024713E-4]:6.572400721361E-2,114[&rate=5.174609973024713E-4]:5.450034610835E-3)[&rate=5.174609973024713E-4]:3.305194663839E-1)[&rate=5.174609973024713E-4]:1.640169288454E-2)[&rate=5.174609973024713E-4]:4.568692509904E-1)[&rate=5.174609973024713E-4]:1.038017990305E-1)[&rate=5.174609973024713E-4]:1.839758571108E-1)[&rate=5.174609973024713E-4]:1.645781667244E-1,((142[&rate=5.174609973024713E-4]:5.651912499996E-1,(145[&rate=5.174609973024713E-4]:5.184514226068E-1,(141[&rate=5.174609973024713E-4]:5.004152727744E-1,144[&rate=5.174609973024713E-4]:4.976755467471E-1)[&rate=5.174609973024713E-4]:1.529642380482E-2)[&rate=5.174609973024713E-4]:4.673982739276E-2)[&rate=5.174609973024713E-4]:9.443047309595E-1,(102[&rate=5.174609973024713E-4]:5.470737402108E-2,(((25[&rate=5.174609973024713E-4]:8.547760901792E-1,((11[&rate=5.174609973024713E-4]:5.042231491489E-1,140[&rate=5.174609973024713E-4]:4.850450669572E-1)[&rate=5.174609973024713E-4]:1.056686851538E-1,20[&rate=5.174609973024713E-4]:6.866041630699E-1)[&rate=5.174609973024713E-4]:1.489938449176E-1)[&rate=5.174609973024713E-4]:5.093071826068E-2,23[&rate=5.174609973024713E-4]:8.947479043303E-1)[&rate=5.174609973024713E-4]:1.01837846679E-1,((21[&rate=5.174609973024713E-4]:7.538377523684E-1,28[&rate=5.174609973024713E-4]:7.784952866148E-1)[&rate=5.174609973024713E-4]:1.557046840721E-1,(24[&rate=5.174609973024713E-4]:9.254575570939E-1,1[&rate=5.174609973024713E-4]:1.446356392856E-1)[&rate=5.174609973024713E-4]:3.262961538347E-3)[&rate=5.174609973024713E-4]:7.882413648677E-2)[&rate=5.174609973024713E-4]:2.088065545185E-1)[&rate=5.174609973024713E-4]:2.082132644722E-1)[&rate=5.174609973024713E-4]:6.894807324315E-3)[&rate=5.174609973024713E-4]:1.348851693825E-1)[&rate=5.174609973024713E-4]:5.414299435207E-1,101[&rate=5.174609973024713E-4]:9.406511066659E-1)[&rate=5.174609973024713E-4]:9.368663916091E-2)[&rate=5.174609973024713E-4]:5.639791188451E-1)[&rate=5.174609973024713E-4]:7.66179359381E-2)[&rate=5.174609973024713E-4]:1.606379751135E-1)[&rate=5.174609973024713E-4]:3.029663212951E-3,147[&rate=5.174609973024713E-4]:9.22815329123E-1)[&rate=5.174609973024713E-4]:9.400606651153E-3)[&rate=5.174609973024713E-4]:7.959528676643E-3)[&rate=5.174609973024713E-4]:6.532119113715E-2)[&rate=5.174609973024713E-4]:2.359167602479E-1,38[&rate=5.174609973024713E-4]:1.115730355726E0)[&rate=5.174609973024713E-4]:2.905584503263E-1)[&rate=5.174609973024713E-4]:2.848178235386E-2,(66[&rate=5.174609973024713E-4]:4.291313521257E-1,(((126[&rate=5.174609973024713E-4]:8.055540669111E-1,(120[&rate=5.174609973024713E-4]:1.193595161196E0,((138[&rate=5.174609973024713E-4]:1.555575976198E-1,136[&rate=5.174609973024713E-4]:2.405074830464E-2)[&rate=5.174609973024713E-4]:4.743732594399E-1,135[&rate=5.174609973024713E-4]:4.299308570596E-1)[&rate=5.174609973024713E-4]:5.116095096163E-1)[&rate=5.174609973024713E-4]:3.017710173995E-1)[&rate=5.174609973024713E-4]:2.729732215759E-1,119[&rate=5.174609973024713E-4]:1.864229811131E0)[&rate=5.174609973024713E-4]:4.297090922357E-1,(67[&rate=5.174609973024713E-4]:1.965528898228E-1,((122[&rate=5.174609973024713E-4]:1.413284520496E-1,123[&rate=5.174609973024713E-4]:1.413284520496E-1)[&rate=5.174609973024713E-4]:9.709926639931E-2,124[&rate=5.174609973024713E-4]:2.356954780118E-1)[&rate=5.174609973024713E-4]:4.593977217146E-1)[&rate=5.174609973024713E-4]:6.450930121485E-2)[&rate=5.174609973024713E-4]:1.680691610881E-1)[&rate=5.174609973024713E-4]:4.032737897654E-1)[&rate=5.174609973024713E-4]:2.370651813798E-2)[&rate=5.174609973024713E-4]:2.607090580424E-2,34[&rate=5.174609973024713E-4]:1.916886720325E-2)[&rate=5.174609973024713E-4]:2.893821588624E-2,32[&rate=5.174609973024713E-4]:2.61892748704E-2)[&rate=5.174609973024713E-4]:6.808193469856E-2,33[&rate=5.174609973024713E-4]:9.975066162368E-2);
tree STATE_920000 [&joint=-20966.766852678204,lnP=-20966.766852678204] = [&R] ((((((68[&rate=5.303382731895254E-4]:6.997686832144E-1,(59[&rate=5.303382731895254E-4]:4.448744301537E-1,(54[&rate=5.303382731895254E-4]:3.418692546151E-1,(57[&rate=5.303382731895254E-4]:3.088645742166E-1,((37[&rate=5.303382731895254E-4]:3.257001235004E-1,58[&rate=5.303382731895254E-4]:3.065744404403E-1)[&rate=5.303382731895254E-4]:2.107519210298E-3,(56[&rate=5.303382731895254E-4]:2.387309856382E-1,55[&rate=5.303382731895254E-4]:2.387309856382E-1)[&rate=5.303382731895254E-4]:4.26285696406E-2)[&rate=5.303382731895254E-4]:1.657605718899E-2)[&rate=5.303382731895254E-4]:7.398828695588E-2)[&rate=5.303382731895254E-4]:6.475380941842E-2)[&rate=5.303382731895254E-4]:3.040745809296E-1)[&rate=5.303382731895254E-4]:4.149111721227E-1,(125[&rate=5.303382731895254E-4]:8.957231980761E-1,(((73[&rate=5.303382731895254E-4]:5.397559983855E-1,(((82[&rate=5.303382731895254E-4]:4.094432503882E-1,(71[&rate=5.303382731895254E-4]:3.10196311009E-2,79[&rate=5.303382731895254E-4]:5.841689137493E-2)[&rate=5.303382731895254E-4]:3.428071809312E-1)[&rate=5.303382731895254E-4]:1.079925644188E-2,(78[&rate=5.303382731895254E-4]:3.272429565921E-1,72[&rate=5.303382731895254E-4]:3.053251483728E-1)[&rate=5.303382731895254E-4]:8.478037215588E-2)[&rate=5.303382731895254E-4]:2.771112009779E-2,(77[&rate=5.303382731895254E-4]:4.750346658742E-1,(80[&rate=5.303382731895254E-4]:7.44507528911E-2,81[&rate=5.303382731895254E-4]:7.44507528911E-2)[&rate=5.303382731895254E-4]:3.567482965447E-1)[&rate=5.303382731895254E-4]:3.1622132766E-4)[&rate=5.303382731895254E-4]:5.892565912891E-2)[&rate=5.303382731895254E-4]:4.414752719967E-1,(((76[&rate=5.303382731895254E-4]:4.15419232156E-1,74[&rate=5.303382731895254E-4]:4.15419232156E-1)[&rate=5.303382731895254E-4]:4.292099884204E-2,70[&rate=5.303382731895254E-4]:4.199840666146E-1)[&rate=5.303382731895254E-4]:1.843981262512E-1,75[&rate=5.303382731895254E-4]:6.427383572492E-1)[&rate=5.303382731895254E-4]:3.38492913133E-1)[&rate=5.303382731895254E-4]:5.78942985072E-1,(((52[&rate=5.303382731895254E-4]:5.638849648939E-1,(133[&rate=5.303382731895254E-4]:5.598164999057E-1,(137[&rate=5.303382731895254E-4]:5.287300197592E-1,134[&rate=5.303382731895254E-4]:4.57497143047E-1)[&rate=5.303382731895254E-4]:7.218237055755E-2)[&rate=5.303382731895254E-4]:7.77951240645E-1)[&rate=5.303382731895254E-4]:4.650459201812E-2,(((12[&rate=5.303382731895254E-4]:3.624703446013E-1,5[&rate=5.303382731895254E-4]:3.241141802178E-1)[&rate=5.303382731895254E-4]:1.586562229647E-1,29[&rate=5.303382731895254E-4]:6.279758826345E-1)[&rate=5.303382731895254E-4]:2.959820917412E-1,103[&rate=5.303382731895254E-4]:6.910812620469E-1)[&rate=5.303382731895254E-4]:1.583602029426E0)[&rate=5.303382731895254E-4]:1.321403841006E-1,53[&rate=5.303382731895254E-4]:7.343332197013E-1)[&rate=5.303382731895254E-4]:7.937797714087E-2)[&rate=5.303382731895254E-4]:2.923945148952E-1)[&rate=5.303382731895254E-4]:3.856233239277E-1)[&rate=5.303382731895254E-4]:1.545920176776E-1,((((119[&rate=5.303382731895254E-4]:1.8857777134E0,((((138[&rate=5.303382731895254E-4]:1.958205774944E-1,136[&rate=5.303382731895254E-4]:6.431372817917E-2)[&rate=5.303382731895254E-4]:4.322911583147E-1,135[&rate=5.303382731895254E-4]:4.281117358091E-1)[&rate=5.303382731895254E-4]:5.910651042952E-2,120[&rate=5.303382731895254E-4]:7.392730407591E-1)[&rate=5.303382731895254E-4]:9.386920754606E-1,126[&rate=5.303382731895254E-4]:9.881530045348E-1)[&rate=5.303382731895254E-4]:1.119221862219E-1)[&rate=5.303382731895254E-4]:5.019666731333E-1,66[&rate=5.303382731895254E-4]:3.54867674205E-1)[&rate=5.303382731895254E-4]:1.676566228208E-1,(67[&rate=5.303382731895254E-4]:1.460145716347E-1,(122[&rate=5.303382731895254E-4]:2.439578008165E-1,(123[&rate=5.303382731895254E-4]:2.331378990906E-1,124[&rate=5.303382731895254E-4]:2.304056586534E-1)[&rate=5.303382731895254E-4]:1.081990172595E-2)[&rate=5.303382731895254E-4]:4.033293211589E-1)[&rate=5.303382731895254E-4]:3.765097253911E-1)[&rate=5.303382731895254E-4]:1.70455321334E-1,(((121[&rate=5.303382731895254E-4]:2.331458538799E0,(35[&rate=5.303382731895254E-4]:1.649709636357E-1,36[&rate=5.303382731895254E-4]:2.115463061014E-1)[&rate=5.303382731895254E-4]:4.046017790351E-2)[&rate=5.303382731895254E-4]:1.791991632795E-1,(127[&rate=5.303382731895254E-4]:2.926618556884E0,((128[&rate=5.303382731895254E-4]:1.139573115267E0,(((64[&rate=5.303382731895254E-4]:1.76103809361E-1,62[&rate=5.303382731895254E-4]:2.17199699772E-1)[&rate=5.303382731895254E-4]:2.264637745489E-1,(65[&rate=5.303382731895254E-4]:1.784085555336E-1,60[&rate=5.303382731895254E-4]:1.784085555336E-1)[&rate=5.303382731895254E-4]:7.347409686959E-2)[&rate=5.303382731895254E-4]:2.517957334218E-1,(63[&rate=5.303382731895254E-4]:1.050966212168E-1,61[&rate=5.303382731895254E-4]:1.461925116279E-1)[&rate=5.303382731895254E-4]:5.492666961149E-1)[&rate=5.303382731895254E-4]:5.838399349215E-1)[&rate=5.303382731895254E-4]:7.256782070684E-1,((45[&rate=5.303382731895254E-4]:7.807756946964E-1,(((44[&rate=5.303382731895254E-4]:5.663398269672E-1,(47[&rate=5.303382731895254E-4]:5.184920208102E-1,51[&rate=5.303382731895254E-4]:4.911696164387E-1)[&rate=5.303382731895254E-4]:5.331228703126E-2)[&rate=5.303382731895254E-4]:1.11244722536E-1,(49[&rate=5.303382731895254E-4]:4.319587844955E-1,50[&rate=5.303382731895254E-4]:4.319587844955E-1)[&rate=5.303382731895254E-4]:2.183033606362E-1)[&rate=5.303382731895254E-4]:4.227949324024E-2,(43[&rate=5.303382731895254E-4]:6.08860199651E-1,((42[&rate=5.303382731895254E-4]:4.028062613419E-1,(41[&rate=5.303382731895254E-4]:3.64415665209E-1,48[&rate=5.303382731895254E-4]:4.081315122034E-1)[&rate=5.303382731895254E-4]:3.29261152587E-2)[&rate=5.303382731895254E-4]:2.681481964853E-2,46[&rate=5.303382731895254E-4]:4.788014088592E-1)[&rate=5.303382731895254E-4]:1.300587907918E-1)[&rate=5.303382731895254E-4]:1.164683239667E-1)[&rate=5.303382731895254E-4]:6.364389239006E-2)[&rate=5.303382731895254E-4]:3.008718545672E-1,(118[&rate=5.303382731895254E-4]:1.489146315806E0,((129[&rate=5.303382731895254E-4]:3.354737443435E-1,(132[&rate=5.303382731895254E-4]:3.167092983303E-1,(130[&rate=5.303382731895254E-4]:4.421436831098E-2,131[&rate=5.303382731895254E-4]:4.695409433834E-2)[&rate=5.303382731895254E-4]:2.69755203992E-1)[&rate=5.303382731895254E-4]:2.150417204057E-2)[&rate=5.303382731895254E-4]:9.290552708874E-1,69[&rate=5.303382731895254E-4]:1.41247422071E0)[&rate=5.303382731895254E-4]:8.763099920545E-2)[&rate=5.303382731895254E-4]:5.056234731459E-1)[&rate=5.303382731895254E-4]:1.020756078042E-2)[&rate=5.303382731895254E-4]:2.30110701654E-2)[&rate=5.303382731895254E-4]:2.513503560562E-2)[&rate=5.303382731895254E-4]:2.427341839868E-1,((((((94[&rate=5.303382731895254E-4]:9.391549124253E-2,100[&rate=5.303382731895254E-4]:9.391549124253E-2)[&rate=5.303382731895254E-4]:7.69106537465E-2,95[&rate=5.303382731895254E-4]:2.555255985411E-1)[&rate=5.303382731895254E-4]:3.226375200056E-1,((96[&rate=5.303382731895254E-4]:3.881784647791E-1,99[&rate=5.303382731895254E-4]:4.23697590462E-1)[&rate=5.303382731895254E-4]:9.305917149302E-2,98[&rate=5.303382731895254E-4]:4.948988384578E-1)[&rate=5.303382731895254E-4]:7.233531834013E-2)[&rate=5.303382731895254E-4]:5.594691957528E-2,(((((10[&rate=5.303382731895254E-4]:2.85330895959E-1,15[&rate=5.303382731895254E-4]:3.236870603424E-1)[&rate=5.303382731895254E-4]:3.702530191474E-1,(6[&rate=5.303382731895254E-4]:6.16526439616E-1,18[&rate=5.303382731895254E-4]:6.795401382461E-1)[&rate=5.303382731895254E-4]:2.261911932603E-2)[&rate=5.303382731895254E-4]:1.504651289257E-1,(3[&rate=5.303382731895254E-4]:6.28031428086E-1,((((84[&rate=5.303382731895254E-4]:7.774697024888E-2,93[&rate=5.303382731895254E-4]:9.14456003859E-2)[&rate=5.303382731895254E-4]:2.63237761591E-2,86[&rate=5.303382731895254E-4]:1.04070746408E-1)[&rate=5.303382731895254E-4]:8.199895841329E-2,(87[&rate=5.303382731895254E-4]:1.704239159814E-1,(92[&rate=5.303382731895254E-4]:3.558046825054E-2,(91[&rate=5.303382731895254E-4]:2.327571366314E-2,90[&rate=5.303382731895254E-4]:2.327571366314E-2)[&rate=5.303382731895254E-4]:1.23047545874E-2)[&rate=5.303382731895254E-4]:1.485420778679E-1)[&rate=5.303382731895254E-4]:1.564578883985E-2)[&rate=5.303382731895254E-4]:1.206846232137E-1,((83[&rate=5.303382731895254E-4]:6.489929147488E-2,85[&rate=5.303382731895254E-4]:6.489929147488E-2)[&rate=5.303382731895254E-4]:2.231694089326E-1,(88[&rate=5.303382731895254E-4]:1.433898740933E-2,89[&rate=5.303382731895254E-4]:2.803761754634E-2)[&rate=5.303382731895254E-4]:2.737297129982E-1)[&rate=5.303382731895254E-4]:1.868562762747E-2)[&rate=5.303382731895254E-4]:8.610031274482E-1)[&rate=5.303382731895254E-4]:1.095244652612E-1)[&rate=5.303382731895254E-4]:6.045845601815E-1,(((142[&rate=5.303382731895254E-4]:4.923914187193E-1,(141[&rate=5.303382731895254E-4]:9.561731136434E-2,(144[&rate=5.303382731895254E-4]:8.761964544307E-2,145[&rate=5.303382731895254E-4]:9.309909749801E-2)[&rate=5.303382731895254E-4]:5.257939893913E-3)[&rate=5.303382731895254E-4]:3.940343813274E-1)[&rate=5.303382731895254E-4]:1.012102080319E0,(((((21[&rate=5.303382731895254E-4]:7.24360252081E-1,28[&rate=5.303382731895254E-4]:7.490177863274E-1)[&rate=5.303382731895254E-4]:7.237909284937E-2,1[&rate=5.303382731895254E-4]:3.509550931387E-2)[&rate=5.303382731895254E-4]:5.231509736481E-2,24[&rate=5.303382731895254E-4]:8.682325244869E-1)[&rate=5.303382731895254E-4]:3.231467473318E-1,102[&rate=5.303382731895254E-4]:2.973543620236E-2)[&rate=5.303382731895254E-4]:9.303596359816E-2,((25[&rate=5.303382731895254E-4]:7.978311538936E-1,23[&rate=5.303382731895254E-4]:7.86872249784E-1)[&rate=5.303382731895254E-4]:1.522522442661E-1,((20[&rate=5.303382731895254E-4]:5.563448382724E-1,140[&rate=5.303382731895254E-4]:4.604544273136E-1)[&rate=5.303382731895254E-4]:5.946088480259E-2,11[&rate=5.303382731895254E-4]:5.390933943079E-1)[&rate=5.303382731895254E-4]:3.150995928929E-1)[&rate=5.303382731895254E-4]:3.343318372572E-1)[&rate=5.303382731895254E-4]:1.351467567716E-1)[&rate=5.303382731895254E-4]:2.021590784772E-2,(((117[&rate=5.303382731895254E-4]:8.70598932128E-1,((105[&rate=5.303382731895254E-4]:7.665566262261E-1,110[&rate=5.303382731895254E-4]:7.884744344452E-1)[&rate=5.303382731895254E-4]:2.171891095857E-2,113[&rate=5.303382731895254E-4]:8.156727974585E-1)[&rate=5.303382731895254E-4]:5.218640864197E-2)[&rate=5.303382731895254E-4]:8.3660334397E-4,((9[&rate=5.303382731895254E-4]:6.258334560965E-1,112[&rate=5.303382731895254E-4]:6.340526341786E-1)[&rate=5.303382731895254E-4]:1.587726972984E-1,((30[&rate=5.303382731895254E-4]:3.798645895554E-1,4[&rate=5.303382731895254E-4]:2.072618498294E-1)[&rate=5.303382731895254E-4]:3.046375084231E-1,(14[&rate=5.303382731895254E-4]:3.363034108081E-1,17[&rate=5.303382731895254E-4]:3.746595751918E-1)[&rate=5.303382731895254E-4]:2.331301940196E-1)[&rate=5.303382731895254E-4]:2.233917266493E-1)[&rate=5.303382731895254E-4]:7.587047796743E-2)[&rate=5.303382731895254E-4]:2.942508732779E-1,(((116[&rate=5.303382731895254E-4]:7.278497304708E-1,(148[&rate=5.303382731895254E-4]:3.192813726682E-1,143[&rate=5.303382731895254E-4]:3.165416466408E-1)[&rate=5.303382731895254E-4]:4.469245221863E-1)[&rate=5.303382731895254E-4]:1.204311520105E-3,((139[&rate=5.303382731895254E-4]:4.930185180139E-1,111[&rate=5.303382731895254E-4]:3.176760522606E-1)[&rate=5.303382731895254E-4]:6.421204680875E-3,106[&rate=5.303382731895254E-4]:3.076589007771E-1)[&rate=5.303382731895254E-4]:4.816691138166E-1)[&rate=5.303382731895254E-4]:8.352182787507E-2,(((109[&rate=5.303382731895254E-4]:6.298460165588E-1,((108[&rate=5.303382731895254E-4]:7.640661982069E-2,107[&rate=5.303382731895254E-4]:7.914634584805E-2)[&rate=5.303382731895254E-4]:3.688033310046E-1,(104[&rate=5.303382731895254E-4]:1.381121875804E-1,114[&rate=5.303382731895254E-4]:7.783821497761E-2)[&rate=5.303382731895254E-4]:3.098374892722E-1)[&rate=5.303382731895254E-4]:1.627182575145E-1)[&rate=5.303382731895254E-4]:1.723011965752E-1,115[&rate=5.303382731895254E-4]:7.226951583395E-1)[&rate=5.303382731895254E-4]:4.273501849784E-2,(13[&rate=5.303382731895254E-4]:2.977284845441E-1,19[&rate=5.303382731895254E-4]:3.360846489278E-1)[&rate=5.303382731895254E-4]:5.498934731151E-1)[&rate=5.303382731895254E-4]:4.714569302861E-2)[&rate=5.303382731895254E-4]:2.681790320345E-1)[&rate=5.303382731895254E-4]:1.89159984437E-1)[&rate=5.303382731895254E-4]:6.674611513625E-2)[&rate=5.303382731895254E-4]:1.973242162816E-1,101[&rate=5.303382731895254E-4]:5.367249437827E-1)[&rate=5.303382731895254E-4]:9.31204991038E-1)[&rate=5.303382731895254E-4]:1.939511743922E-1,((40[&rate=5.303382731895254E-4]:5.801627956474E-1,(147[&rate=5.303382731895254E-4]:6.320973038417E-1,146[&rate=5.303382731895254E-4]:6.949388338963E-1)[&rate=5.303382731895254E-4]:5.44254098608E-3)[&rate=5.303382731895254E-4]:3.235477934034E-2,(39[&rate=5.303382731895254E-4]:5.606516855347E-1,((97[&rate=5.303382731895254E-4]:3.387200022472E-1,((26[&rate=5.303382731895254E-4]:5.708833892486E-1,(7[&rate=5.303382731895254E-4]:3.326556240546E-1,8[&rate=5.303382731895254E-4]:3.326556240546E-1)[&rate=5.303382731895254E-4]:1.313784501254E-1)[&rate=5.303382731895254E-4]:3.527477525401E-1,((22[&rate=5.303382731895254E-4]:4.343707056534E-1,27[&rate=5.303382731895254E-4]:4.508090618178E-1)[&rate=5.303382731895254E-4]:4.429127534527E-1,(31[&rate=5.303382731895254E-4]:3.818671921946E-1,2[&rate=5.303382731895254E-4]:1.544699319206E-1)[&rate=5.303382731895254E-4]:5.502107874595E-1)[&rate=5.303382731895254E-4]:3.538877857297E-2)[&rate=5.303382731895254E-4]:1.62641455849E0)[&rate=5.303382731895254E-4]:7.104096581498E-2,16[&rate=5.303382731895254E-4]:2.566292145546E0)[&rate=5.303382731895254E-4]:7.985246610636E-2)[&rate=5.303382731895254E-4]:5.186588945308E-2)[&rate=5.303382731895254E-4]:7.619937523129E-2)[&rate=5.303382731895254E-4]:1.841036310565E-1,38[&rate=5.303382731895254E-4]:8.045145703465E-1)[&rate=5.303382731895254E-4]:4.252153649744E-1)[&rate=5.303382731895254E-4]:6.561512955443E-2)[&rate=5.303382731895254E-4]:2.857161688261E-2)[&rate=5.303382731895254E-4]:1.557785456173E-1,34[&rate=5.303382731895254E-4]:1.431608222966E-2)[&rate=5.303382731895254E-4]:2.122407616308E-2,33[&rate=5.303382731895254E-4]:1.910180222838E-2)[&rate=5.303382731895254E-4]:6.685603745618E-3,32[&rate=5.303382731895254E-4]:2.030795391928E-2);
tree STATE_930000 [&joint=-20969.467400898342,lnP=-20969.467400898342] = [&R] ((32[&rate=5.218421524588271E-4]:8.086739104606E-3,34[&rate=5.218421524588271E-4]:3.000454732369E-2)[&rate=5.218421524588271E-4]:6.28154531334E-2,(((((126[&rate=5.218421524588271E-4]:1.123224367975E0,119[&rate=5.218421524588271E-4]:1.908926890619E0)[&rate=5.218421524588271E-4]:5.805908725301E-1,(67[&rate=5.218421524588271E-4]:3.634873376924E-1,(123[&rate=5.218421524588271E-4]:2.547066929618E-1,(122[&rate=5.218421524588271E-4]:1.139577271564E-1,124[&rate=5.218421524588271E-4]:1.112254867192E-1)[&rate=5.218421524588271E-4]:1.407489658054E-1)[&rate=5.218421524588271E-4]:6.100531950713E-1)[&rate=5.218421524588271E-4]:9.315371312754E-2)[&rate=5.218421524588271E-4]:1.404853038304E-3,(66[&rate=5.218421524588271E-4]:3.787516913666E-1,(((138[&rate=5.218421524588271E-4]:1.711179367638E-1,136[&rate=5.218421524588271E-4]:3.961108744855E-2)[&rate=5.218421524588271E-4]:4.205771090318E-1,135[&rate=5.218421524588271E-4]:3.916950457955E-1)[&rate=5.218421524588271E-4]:1.271658312875E-1,120[&rate=5.218421524588271E-4]:7.709156716035E-1)[&rate=5.218421524588271E-4]:1.544822321133E0)[&rate=5.218421524588271E-4]:7.929421249169E-2)[&rate=5.218421524588271E-4]:4.364512336377E-1,(((68[&rate=5.218421524588271E-4]:7.344044107399E-1,(57[&rate=5.218421524588271E-4]:5.032156894645E-1,((37[&rate=5.218421524588271E-4]:3.244391764015E-1,54[&rate=5.218421524588271E-4]:2.479364441611E-1)[&rate=5.218421524588271E-4]:1.873375772178E-1,(59[&rate=5.218421524588271E-4]:4.497030126611E-1,(58[&rate=5.218421524588271E-4]:3.76428033018E-1,(56[&rate=5.218421524588271E-4]:2.689878905447E-1,55[&rate=5.218421524588271E-4]:2.689878905447E-1)[&rate=5.218421524588271E-4]:8.011773810162E-2)[&rate=5.218421524588271E-4]:9.240066270322E-2)[&rate=5.218421524588271E-4]:2.382237483802E-2)[&rate=5.218421524588271E-4]:2.695806152822E-2)[&rate=5.218421524588271E-4]:2.831012895815E-1)[&rate=5.218421524588271E-4]:3.128118845611E-1,(125[&rate=5.218421524588271E-4]:1.080081960384E0,(((133[&rate=5.218421524588271E-4]:4.666641003989E-1,(134[&rate=5.218421524588271E-4]:2.994652603546E-1,137[&rate=5.218421524588271E-4]:3.706981370668E-1)[&rate=5.218421524588271E-4]:1.370618537431E-1)[&rate=5.218421524588271E-4]:9.81889322487E-1,(52[&rate=5.218421524588271E-4]:2.405557199749E-1,(((12[&rate=5.218421524588271E-4]:3.431645370422E-1,5[&rate=5.218421524588271E-4]:3.048083726587E-1)[&rate=5.218421524588271E-4]:2.530203172893E-1,29[&rate=5.218421524588271E-4]:7.030341694E-1)[&rate=5.218421524588271E-4]:2.032055739996E-1,103[&rate=5.218421524588271E-4]:6.733630310709E-1)[&rate=5.218421524588271E-4]:1.231486423465E0)[&rate=5.218421524588271E-4]:4.341149272542E-1)[&rate=5.218421524588271E-4]:1.256941421779E-1,(53[&rate=5.218421524588271E-4]:7.148233314675E-1,((((80[&rate=5.218421524588271E-4]:1.286582504152E-1,81[&rate=5.218421524588271E-4]:1.286582504152E-1)[&rate=5.218421524588271E-4]:3.184693064675E-1,(73[&rate=5.218421524588271E-4]:3.726594710528E-1,(77[&rate=5.218421524588271E-4]:2.619999712982E-1,71[&rate=5.218421524588271E-4]:1.98986272668E-1)[&rate=5.218421524588271E-4]:1.051800476999E-1)[&rate=5.218421524588271E-4]:1.237831543231E-1)[&rate=5.218421524588271E-4]:1.723456687017E-2,((78[&rate=5.218421524588271E-4]:2.607217321521E-2,72[&rate=5.218421524588271E-4]:4.154364995899E-3)[&rate=5.218421524588271E-4]:3.921160913438E-1,(82[&rate=5.218421524588271E-4]:3.908327766761E-1,79[&rate=5.218421524588271E-4]:3.82613598594E-1)[&rate=5.218421524588271E-4]:3.557466596503E-2)[&rate=5.218421524588271E-4]:5.439303727625E-2)[&rate=5.218421524588271E-4]:2.635114444943E-1,(((70[&rate=5.218421524588271E-4]:3.470364497992E-1,76[&rate=5.218421524588271E-4]:3.853926141826E-1)[&rate=5.218421524588271E-4]:1.277904108558E-2,74[&rate=5.218421524588271E-4]:3.981716552682E-1)[&rate=5.218421524588271E-4]:1.376790866848E-1,75[&rate=5.218421524588271E-4]:5.35850741953E-1)[&rate=5.218421524588271E-4]:2.413378947874E-1)[&rate=5.218421524588271E-4]:6.840977533393E-1)[&rate=5.218421524588271E-4]:7.73447366281E-2)[&rate=5.218421524588271E-4]:4.982964059496E-1)[&rate=5.218421524588271E-4]:1.338010015837E-1)[&rate=5.218421524588271E-4]:3.661937057005E-1,((((36[&rate=5.218421524588271E-4]:4.835903641089E-1,(127[&rate=5.218421524588271E-4]:2.991115977865E0,121[&rate=5.218421524588271E-4]:2.550020087454E0)[&rate=5.218421524588271E-4]:1.302233144934E-2)[&rate=5.218421524588271E-4]:1.143541216093E-4,35[&rate=5.218421524588271E-4]:4.371293757647E-1)[&rate=5.218421524588271E-4]:2.210131642942E-2,(((129[&rate=5.218421524588271E-4]:3.086666777557E-1,((130[&rate=5.218421524588271E-4]:1.919458664479E-1,131[&rate=5.218421524588271E-4]:1.946855924753E-1)[&rate=5.218421524588271E-4]:1.04299094481E-1,132[&rate=5.218421524588271E-4]:2.989846869563E-1)[&rate=5.218421524588271E-4]:1.242171682672E-2)[&rate=5.218421524588271E-4]:4.451518926455E-1,(69[&rate=5.218421524588271E-4]:6.894563857991E-1,118[&rate=5.218421524588271E-4]:6.784974816895E-1)[&rate=5.218421524588271E-4]:2.123073900816E-1)[&rate=5.218421524588271E-4]:1.215831709576E0,((((65[&rate=5.218421524588271E-4]:1.734968124132E-1,(62[&rate=5.218421524588271E-4]:3.421384434633E-1,64[&rate=5.218421524588271E-4]:3.010425530523E-1)[&rate=5.218421524588271E-4]:2.313919086767E-2)[&rate=5.218421524588271E-4]:4.106362817322E-2,60[&rate=5.218421524588271E-4]:2.145604405865E-1)[&rate=5.218421524588271E-4]:2.293954296846E-1,(63[&rate=5.218421524588271E-4]:2.670205750306E-1,61[&rate=5.218421524588271E-4]:3.081164654416E-1)[&rate=5.218421524588271E-4]:3.276202267472E-1)[&rate=5.218421524588271E-4]:1.465112953162E0,((45[&rate=5.218421524588271E-4]:9.265105833578E-1,((((43[&rate=5.218421524588271E-4]:5.895313513571E-1,46[&rate=5.218421524588271E-4]:5.895313513571E-1)[&rate=5.218421524588271E-4]:5.109220824483E-2,(42[&rate=5.218421524588271E-4]:1.432442709857E-1,(41[&rate=5.218421524588271E-4]:8.652675591003E-2,48[&rate=5.218421524588271E-4]:1.302426029045E-1)[&rate=5.218421524588271E-4]:5.12530342014E-2)[&rate=5.218421524588271E-4]:4.481989607476E-1)[&rate=5.218421524588271E-4]:1.594636795943E-1,(49[&rate=5.218421524588271E-4]:4.310565321646E-1,50[&rate=5.218421524588271E-4]:4.310565321646E-1)[&rate=5.218421524588271E-4]:3.362438217859E-1)[&rate=5.218421524588271E-4]:3.122639569736E-2,((47[&rate=5.218421524588271E-4]:7.358230898252E-2,44[&rate=5.218421524588271E-4]:6.811782810826E-2)[&rate=5.218421524588271E-4]:6.028284310914E-1,51[&rate=5.218421524588271E-4]:6.490883357024E-1)[&rate=5.218421524588271E-4]:1.549028948196E-1)[&rate=5.218421524588271E-4]:1.033936697756E-1)[&rate=5.218421524588271E-4]:1.895904070203E-1,128[&rate=5.218421524588271E-4]:1.889497202669E0)[&rate=5.218421524588271E-4]:7.162641528418E-2)[&rate=5.218421524588271E-4]:5.786935996169E-3)[&rate=5.218421524588271E-4]:2.108726153206E-2)[&rate=5.218421524588271E-4]:3.342224481411E-1,((((((39[&rate=5.218421524588271E-4]:3.465142864833E-1,97[&rate=5.218421524588271E-4]:2.754760351171E-1)[&rate=5.218421524588271E-4]:1.146123026537E-1,((((3[&rate=5.218421524588271E-4]:8.032725591029E-1,(((88[&rate=5.218421524588271E-4]:2.732805925943E-3,89[&rate=5.218421524588271E-4]:1.643143606296E-2)[&rate=5.218421524588271E-4]:2.760235374574E-1,((83[&rate=5.218421524588271E-4]:7.803753780738E-2,85[&rate=5.218421524588271E-4]:7.803753780738E-2)[&rate=5.218421524588271E-4]:1.936292764044E-1,((92[&rate=5.218421524588271E-4]:1.049227312413E-1,(91[&rate=5.218421524588271E-4]:5.867584916965E-2,90[&rate=5.218421524588271E-4]:5.867584916965E-2)[&rate=5.218421524588271E-4]:4.624688207168E-2)[&rate=5.218421524588271E-4]:4.39703221619E-2,(((86[&rate=5.218421524588271E-4]:8.005608060279E-2,84[&rate=5.218421524588271E-4]:8.005608060279E-2)[&rate=5.218421524588271E-4]:4.516345090054E-2,93[&rate=5.218421524588271E-4]:1.389181616403E-1)[&rate=5.218421524588271E-4]:5.524290227618E-3,87[&rate=5.218421524588271E-4]:1.307438217309E-1)[&rate=5.218421524588271E-4]:4.450601535275E-3)[&rate=5.218421524588271E-4]:1.364723909455E-1)[&rate=5.218421524588271E-4]:7.089529171613E-3)[&rate=5.218421524588271E-4]:1.046842245362E0,((10[&rate=5.218421524588271E-4]:3.73047340351E-1,15[&rate=5.218421524588271E-4]:4.114035047345E-1)[&rate=5.218421524588271E-4]:1.957149373802E-1,(6[&rate=5.218421524588271E-4]:5.318568390065E-1,18[&rate=5.218421524588271E-4]:5.948705376366E-1)[&rate=5.218421524588271E-4]:2.046708256043E-2)[&rate=5.218421524588271E-4]:2.856034343018E-1)[&rate=5.218421524588271E-4]:1.739999775468E-2)[&rate=5.218421524588271E-4]:5.095553372894E-1,(((((21[&rate=5.218421524588271E-4]:7.217010398208E-1,28[&rate=5.218421524588271E-4]:7.463585740672E-1)[&rate=5.218421524588271E-4]:1.672480441512E-1,1[&rate=5.218421524588271E-4]:1.273052483554E-1)[&rate=5.218421524588271E-4]:1.286011307824E-1,24[&rate=5.218421524588271E-4]:1.036728296946E0)[&rate=5.218421524588271E-4]:2.612233033627E-1,(102[&rate=5.218421524588271E-4]:6.122798972587E-2,((11[&rate=5.218421524588271E-4]:6.354709567041E-1,140[&rate=5.218421524588271E-4]:6.162928745124E-1)[&rate=5.218421524588271E-4]:1.530126607567E-1,(23[&rate=5.218421524588271E-4]:6.629815730275E-1,(25[&rate=5.218421524588271E-4]:4.936536673326E-1,20[&rate=5.218421524588271E-4]:4.744755851408E-1)[&rate=5.218421524588271E-4]:1.802868098046E-1)[&rate=5.218421524588271E-4]:2.104335512824E-1)[&rate=5.218421524588271E-4]:3.384977969226E-1)[&rate=5.218421524588271E-4]:7.50797749665E-2)[&rate=5.218421524588271E-4]:1.755259739492E-2,((((((14[&rate=5.218421524588271E-4]:3.678695812008E-1,17[&rate=5.218421524588271E-4]:4.062257455845E-1)[&rate=5.218421524588271E-4]:3.223781617836E-1,(105[&rate=5.218421524588271E-4]:4.761850009572E-1,110[&rate=5.218421524588271E-4]:4.981028091763E-1)[&rate=5.218421524588271E-4]:1.866654817534E-1)[&rate=5.218421524588271E-4]:1.228807477016E-1,((30[&rate=5.218421524588271E-4]:3.840051714465E-1,4[&rate=5.218421524588271E-4]:2.114024317205E-1)[&rate=5.218421524588271E-4]:3.67680431595E-1,((112[&rate=5.218421524588271E-4]:4.123387545246E-1,117[&rate=5.218421524588271E-4]:4.150784805522E-1)[&rate=5.218421524588271E-4]:7.477223501653E-2,9[&rate=5.218421524588271E-4]:4.788918114591E-1)[&rate=5.218421524588271E-4]:1.495061203495E-1)[&rate=5.218421524588271E-4]:1.765113807954E-1)[&rate=5.218421524588271E-4]:8.295563875427E-2,113[&rate=5.218421524588271E-4]:8.960841294403E-1)[&rate=5.218421524588271E-4]:1.295058580086E-1,(((116[&rate=5.218421524588271E-4]:6.659345833973E-1,((111[&rate=5.218421524588271E-4]:2.411390532305E-1,106[&rate=5.218421524588271E-4]:2.247006970661E-1)[&rate=5.218421524588271E-4]:2.557495311384E-1,139[&rate=5.218421524588271E-4]:6.722310501223E-1)[&rate=5.218421524588271E-4]:2.457583277956E-1)[&rate=5.218421524588271E-4]:1.080058575511E-1,(148[&rate=5.218421524588271E-4]:3.239525193663E-1,143[&rate=5.218421524588271E-4]:3.212127933389E-1)[&rate=5.218421524588271E-4]:4.883440859659E-1)[&rate=5.218421524588271E-4]:9.311256364497E-2,(((108[&rate=5.218421524588271E-4]:4.776108758419E-1,(104[&rate=5.218421524588271E-4]:9.349838006294E-2,114[&rate=5.218421524588271E-4]:3.322440746016E-2)[&rate=5.218421524588271E-4]:3.868522218063E-1)[&rate=5.218421524588271E-4]:7.959572559154E-2,(107[&rate=5.218421524588271E-4]:5.303332837371E-1,109[&rate=5.218421524588271E-4]:5.495113659288E-1)[&rate=5.218421524588271E-4]:2.961304372376E-2)[&rate=5.218421524588271E-4]:2.32506962014E-1,((13[&rate=5.218421524588271E-4]:6.418935886923E-1,19[&rate=5.218421524588271E-4]:6.80249753076E-1)[&rate=5.218421524588271E-4]:1.61498682428E-1,115[&rate=5.218421524588271E-4]:7.212004902985E-1)[&rate=5.218421524588271E-4]:1.097882657357E-2)[&rate=5.218421524588271E-4]:1.348736877214E-1)[&rate=5.218421524588271E-4]:7.634520203364E-2)[&rate=5.218421524588271E-4]:2.004201075305E-1,(142[&rate=5.218421524588271E-4]:4.479416211817E-1,((141[&rate=5.218421524588271E-4]:8.550096140955E-2,145[&rate=5.218421524588271E-4]:8.824068743714E-2)[&rate=5.218421524588271E-4]:1.6815682278E-1,144[&rate=5.218421524588271E-4]:2.509180581622E-1)[&rate=5.218421524588271E-4]:1.915441109646E-1)[&rate=5.218421524588271E-4]:9.506712135239E-1)[&rate=5.218421524588271E-4]:1.822869847469E-3)[&rate=5.218421524588271E-4]:1.617072603324E-1)[&rate=5.218421524588271E-4]:6.741763585344E-1,101[&rate=5.218421524588271E-4]:9.842645288991E-1)[&rate=5.218421524588271E-4]:2.890473967159E-1,(((26[&rate=5.218421524588271E-4]:4.794858748052E-1,(7[&rate=5.218421524588271E-4]:1.353352248033E-1,8[&rate=5.218421524588271E-4]:1.353352248033E-1)[&rate=5.218421524588271E-4]:2.373013349333E-1)[&rate=5.218421524588271E-4]:3.253719022189E-1,((22[&rate=5.218421524588271E-4]:5.178549977403E-1,27[&rate=5.218421524588271E-4]:5.342933539047E-1)[&rate=5.218421524588271E-4]:2.523894737949E-1,31[&rate=5.218421524588271E-4]:8.250389920833E-1)[&rate=5.218421524588271E-4]:2.365440137921E-2)[&rate=5.218421524588271E-4]:1.274755695686E-1,2[&rate=5.218421524588271E-4]:7.48771702757E-1)[&rate=5.218421524588271E-4]:1.508101866694E0)[&rate=5.218421524588271E-4]:1.609788225157E-1)[&rate=5.218421524588271E-4]:7.136822584081E-2,16[&rate=5.218421524588271E-4]:2.617987741095E0)[&rate=5.218421524588271E-4]:7.981515647444E-2,((98[&rate=5.218421524588271E-4]:6.336946143411E-1,(96[&rate=5.218421524588271E-4]:4.565677356296E-1,99[&rate=5.218421524588271E-4]:4.920868613125E-1)[&rate=5.218421524588271E-4]:1.634656765259E-1)[&rate=5.218421524588271E-4]:2.39008521858E-3,((94[&rate=5.218421524588271E-4]:2.322701529024E-1,100[&rate=5.218421524588271E-4]:2.322701529024E-1)[&rate=5.218421524588271E-4]:1.477246025168E-1,95[&rate=5.218421524588271E-4]:4.646942089712E-1)[&rate=5.218421524588271E-4]:1.823194523372E-1)[&rate=5.218421524588271E-4]:1.046405724388E-1)[&rate=5.218421524588271E-4]:1.496827009658E-1,(146[&rate=5.218421524588271E-4]:8.565718104958E-1,(40[&rate=5.218421524588271E-4]:5.68558199707E-1,147[&rate=5.218421524588271E-4]:6.259352488874E-1)[&rate=5.218421524588271E-4]:1.677950315538E-1)[&rate=5.218421524588271E-4]:2.563944115716E-2)[&rate=5.218421524588271E-4]:2.626838931494E-1,38[&rate=5.218421524588271E-4]:9.563705546384E-1)[&rate=5.218421524588271E-4]:4.394480322124E-1)[&rate=5.218421524588271E-4]:7.223622289395E-2)[&rate=5.218421524588271E-4]:2.880777426681E-2)[&rate=5.218421524588271E-4]:2.253073615157E-2,33[&rate=5.218421524588271E-4]:3.757581885313E-2)[&rate=5.218421524588271E-4]:3.880582543959E-2);
tree STATE_940000 [&joint=-20956.925152929096,lnP=-20956.925152929096] = [&R] ((((((68[&rate=5.316390674767796E-4]:4.688715685046E-1,((((58[&rate=5.316390674767796E-4]:3.055796411184E-1,(37[&rate=5.316390674767796E-4]:2.551585872867E-1,59[&rate=5.316390674767796E-4]:2.169072211665E-1)[&rate=5.316390674767796E-4]:6.954673689183E-2)[&rate=5.316390674767796E-4]:5.016068160652E-3,54[&rate=5.316390674767796E-4]:2.532186600988E-1)[&rate=5.316390674767796E-4]:5.666077278676E-2,(56[&rate=5.316390674767796E-4]:2.208880991022E-1,55[&rate=5.316390674767796E-4]:2.208880991022E-1)[&rate=5.316390674767796E-4]:1.190459785919E-1)[&rate=5.316390674767796E-4]:1.791188310116E-2,57[&rate=5.316390674767796E-4]:3.68774922544E-1)[&rate=5.316390674767796E-4]:1.520092142666E-1)[&rate=5.316390674767796E-4]:3.764115782471E-1,(125[&rate=5.316390674767796E-4]:6.200225955981E-1,((((73[&rate=5.316390674767796E-4]:5.421049795124E-1,(((80[&rate=5.316390674767796E-4]:5.75877385807E-2,81[&rate=5.316390674767796E-4]:5.75877385807E-2)[&rate=5.316390674767796E-4]:3.196224841643E-1,71[&rate=5.316390674767796E-4]:3.580321405533E-1)[&rate=5.316390674767796E-4]:8.227198146916E-2,(77[&rate=5.316390674767796E-4]:3.962566050673E-1,(79[&rate=5.316390674767796E-4]:1.864098123936E-1,((78[&rate=5.316390674767796E-4]:3.268510355809E-2,72[&rate=5.316390674767796E-4]:1.076729533877E-2)[&rate=5.316390674767796E-4]:1.528103001327E-1,82[&rate=5.316390674767796E-4]:1.937145817729E-1)[&rate=5.316390674767796E-4]:9.144087028425E-4)[&rate=5.316390674767796E-4]:1.742303543176E-1)[&rate=5.316390674767796E-4]:1.070612155852E-1)[&rate=5.316390674767796E-4]:3.330770680508E-2)[&rate=5.316390674767796E-4]:3.934633860412E-1,((70[&rate=5.316390674767796E-4]:3.959299627325E-1,(74[&rate=5.316390674767796E-4]:4.163622907335E-1,76[&rate=5.316390674767796E-4]:4.163622907335E-1)[&rate=5.316390674767796E-4]:1.792383638241E-2)[&rate=5.316390674767796E-4]:3.805865090986E-1,75[&rate=5.316390674767796E-4]:8.148726362145E-1)[&rate=5.316390674767796E-4]:1.206957293391E-1)[&rate=5.316390674767796E-4]:4.142810792477E-1,((137[&rate=5.316390674767796E-4]:5.071536783015E-1,134[&rate=5.316390674767796E-4]:4.359208015893E-1)[&rate=5.316390674767796E-4]:4.532028954989E-2,133[&rate=5.316390674767796E-4]:5.113780774403E-1)[&rate=5.316390674767796E-4]:8.740878057171E-1)[&rate=5.316390674767796E-4]:7.54275382005E-2,(53[&rate=5.316390674767796E-4]:6.335949803667E-1,(52[&rate=5.316390674767796E-4]:6.148141976072E-1,(((12[&rate=5.316390674767796E-4]:1.038079901174E-1,5[&rate=5.316390674767796E-4]:6.545182573399E-2)[&rate=5.316390674767796E-4]:4.585223773423E-1,29[&rate=5.316390674767796E-4]:6.691796825283E-1)[&rate=5.316390674767796E-4]:2.242913122064E-1,103[&rate=5.316390674767796E-4]:6.605942824059E-1)[&rate=5.316390674767796E-4]:1.618513649762E0)[&rate=5.316390674767796E-4]:2.697750407088E-2)[&rate=5.316390674767796E-4]:4.521894402297E-2)[&rate=5.316390674767796E-4]:1.515911848696E-1)[&rate=5.316390674767796E-4]:3.919272178203E-1)[&rate=5.316390674767796E-4]:5.878137832565E-1,(((121[&rate=5.316390674767796E-4]:2.435457021228E0,((127[&rate=5.316390674767796E-4]:2.591729548855E0,35[&rate=5.316390674767796E-4]:2.46062611841E-2)[&rate=5.316390674767796E-4]:1.229514792616E-1,36[&rate=5.316390674767796E-4]:1.941330829114E-1)[&rate=5.316390674767796E-4]:1.618718835225E-1)[&rate=5.316390674767796E-4]:1.746625577717E-1,(((118[&rate=5.316390674767796E-4]:1.351664765084E0,69[&rate=5.316390674767796E-4]:1.362623669194E0)[&rate=5.316390674767796E-4]:1.51580411497E-2,(((130[&rate=5.316390674767796E-4]:5.376270797426E-2,131[&rate=5.316390674767796E-4]:5.650243400162E-2)[&rate=5.316390674767796E-4]:2.105531659264E-1,132[&rate=5.316390674767796E-4]:2.67055599928E-1)[&rate=5.316390674767796E-4]:5.078507916704E-2,129[&rate=5.316390674767796E-4]:3.151009530677E-1)[&rate=5.316390674767796E-4]:9.147355517963E-1)[&rate=5.316390674767796E-4]:7.356535391737E-1,((128[&rate=5.316390674767796E-4]:1.426651874468E0,((60[&rate=5.316390674767796E-4]:2.533928470998E-1,(64[&rate=5.316390674767796E-4]:3.909348069076E-1,(62[&rate=5.316390674767796E-4]:4.186203634082E-1,65[&rate=5.316390674767796E-4]:2.268395414904E-1)[&rate=5.316390674767796E-4]:1.341033391053E-2)[&rate=5.316390674767796E-4]:1.314297169881E-2)[&rate=5.316390674767796E-4]:4.842242082169E-1,(63[&rate=5.316390674767796E-4]:2.657082206673E-3,61[&rate=5.316390674767796E-4]:4.375297261772E-2)[&rate=5.316390674767796E-4]:8.856449046167E-1)[&rate=5.316390674767796E-4]:6.369800246306E-1)[&rate=5.316390674767796E-4]:5.147189609249E-1,(45[&rate=5.316390674767796E-4]:7.788709808462E-1,(((43[&rate=5.316390674767796E-4]:6.138753166215E-1,((41[&rate=5.316390674767796E-4]:3.953143403064E-1,48[&rate=5.316390674767796E-4]:4.390301873009E-1)[&rate=5.316390674767796E-4]:5.412122638877E-2,42[&rate=5.316390674767796E-4]:4.549000475695E-1)[&rate=5.316390674767796E-4]:1.097949411834E-1)[&rate=5.316390674767796E-4]:4.486194423018E-3,46[&rate=5.316390674767796E-4]:6.183615110446E-1)[&rate=5.316390674767796E-4]:1.144843387206E-1,(50[&rate=5.316390674767796E-4]:6.321302354906E-1,(49[&rate=5.316390674767796E-4]:5.466422828793E-1,(44[&rate=5.316390674767796E-4]:5.707512924599E-1,(51[&rate=5.316390674767796E-4]:4.632626353498E-1,47[&rate=5.316390674767796E-4]:4.905850397212E-1)[&rate=5.316390674767796E-4]:8.563073361291E-2)[&rate=5.316390674767796E-4]:3.213394790912E-3)[&rate=5.316390674767796E-4]:8.548795261129E-2)[&rate=5.316390674767796E-4]:6.792872902878E-2)[&rate=5.316390674767796E-4]:5.422185239244E-2)[&rate=5.316390674767796E-4]:3.891036422551E-1)[&rate=5.316390674767796E-4]:2.137948261768E-2)[&rate=5.316390674767796E-4]:5.010898701738E-2)[&rate=5.316390674767796E-4]:6.89557405789E-2,(((((((((88[&rate=5.316390674767796E-4]:1.370925654187E-1,89[&rate=5.316390674767796E-4]:1.507911955557E-1)[&rate=5.316390674767796E-4]:1.473936237408E-1,((87[&rate=5.316390674767796E-4]:1.889415046856E-1,(92[&rate=5.316390674767796E-4]:1.025963230632E-1,(91[&rate=5.316390674767796E-4]:5.194628100439E-2,90[&rate=5.316390674767796E-4]:5.194628100439E-2)[&rate=5.316390674767796E-4]:5.065004205883E-2)[&rate=5.316390674767796E-4]:1.000438117594E-1)[&rate=5.316390674767796E-4]:8.102413819647E-3,((((84[&rate=5.316390674767796E-4]:8.364105855767E-2,93[&rate=5.316390674767796E-4]:9.733968869469E-2)[&rate=5.316390674767796E-4]:1.013097844048E-2,85[&rate=5.316390674767796E-4]:9.377203699815E-2)[&rate=5.316390674767796E-4]:4.703807510673E-3,86[&rate=5.316390674767796E-4]:9.847584450882E-2)[&rate=5.316390674767796E-4]:2.979113190194E-2,83[&rate=5.316390674767796E-4]:1.282669764108E-1)[&rate=5.316390674767796E-4]:6.87769420945E-2)[&rate=5.316390674767796E-4]:8.744227065428E-2)[&rate=5.316390674767796E-4]:9.573517160945E-1,3[&rate=5.316390674767796E-4]:7.021118778569E-1)[&rate=5.316390674767796E-4]:1.798675106859E-1,((6[&rate=5.316390674767796E-4]:4.490492346302E-1,18[&rate=5.316390674767796E-4]:5.120629332603E-1)[&rate=5.316390674767796E-4]:2.696580835094E-1,(10[&rate=5.316390674767796E-4]:3.240609497077E-1,15[&rate=5.316390674767796E-4]:3.624171140912E-1)[&rate=5.316390674767796E-4]:4.110847245962E-1)[&rate=5.316390674767796E-4]:2.153268649237E-1)[&rate=5.316390674767796E-4]:4.683861743506E-1,((((11[&rate=5.316390674767796E-4]:7.049501366367E-1,140[&rate=5.316390674767796E-4]:6.85772054445E-1)[&rate=5.316390674767796E-4]:8.676902820923E-2,(23[&rate=5.316390674767796E-4]:5.463995486279E-1,(25[&rate=5.316390674767796E-4]:4.177606622578E-1,20[&rate=5.316390674767796E-4]:3.985825800661E-1)[&rate=5.316390674767796E-4]:1.395977904797E-1)[&rate=5.316390674767796E-4]:3.302511230673E-1)[&rate=5.316390674767796E-4]:3.088448090631E-1,(102[&rate=5.316390674767796E-4]:9.880046730807E-3,(((21[&rate=5.316390674767796E-4]:5.60802897298E-1,28[&rate=5.316390674767796E-4]:5.854604315444E-1)[&rate=5.316390674767796E-4]:2.900838466009E-1,1[&rate=5.316390674767796E-4]:8.924290828235E-2)[&rate=5.316390674767796E-4]:5.912746160559E-2,24[&rate=5.316390674767796E-4]:9.291922876962E-1)[&rate=5.316390674767796E-4]:2.42331594651E-1)[&rate=5.316390674767796E-4]:2.493050252072E-2)[&rate=5.316390674767796E-4]:1.089758045139E-1,((142[&rate=5.316390674767796E-4]:5.925595079927E-1,((145[&rate=5.316390674767796E-4]:1.933519384282E-1,141[&rate=5.316390674767796E-4]:1.906122124006E-1)[&rate=5.316390674767796E-4]:2.799749695125E-1,144[&rate=5.316390674767796E-4]:4.678474558857E-1)[&rate=5.316390674767796E-4]:1.19232600052E-1)[&rate=5.316390674767796E-4]:7.659948704682E-1,(((105[&rate=5.316390674767796E-4]:4.924276429538E-1,(117[&rate=5.316390674767796E-4]:5.200114151321E-1,110[&rate=5.316390674767796E-4]:5.117922370498E-1)[&rate=5.316390674767796E-4]:2.553214123092E-3)[&rate=5.316390674767796E-4]:3.810262623537E-1,(113[&rate=5.316390674767796E-4]:8.33999722201E-1,((112[&rate=5.316390674767796E-4]:6.260149996593E-1,9[&rate=5.316390674767796E-4]:6.177958215772E-1)[&rate=5.316390674767796E-4]:8.581807257393E-2,((14[&rate=5.316390674767796E-4]:3.607442847041E-1,17[&rate=5.316390674767796E-4]:3.991004490878E-1)[&rate=5.316390674767796E-4]:2.114052781712E-1,(30[&rate=5.316390674767796E-4]:2.726691943357E-1,4[&rate=5.316390674767796E-4]:1.000664546097E-1)[&rate=5.316390674767796E-4]:4.145488616905E-1)[&rate=5.316390674767796E-4]:1.396835093579E-1)[&rate=5.316390674767796E-4]:1.221666499678E-1)[&rate=5.316390674767796E-4]:6.685144338029E-2)[&rate=5.316390674767796E-4]:9.639120467431E-2,((116[&rate=5.316390674767796E-4]:6.748411477556E-1,((148[&rate=5.316390674767796E-4]:3.600169408831E-1,143[&rate=5.316390674767796E-4]:3.572772148557E-1)[&rate=5.316390674767796E-4]:3.110918647696E-1,((111[&rate=5.316390674767796E-4]:1.682325794289E-1,106[&rate=5.316390674767796E-4]:1.517942232645E-1)[&rate=5.316390674767796E-4]:3.290415571442E-1,139[&rate=5.316390674767796E-4]:6.726166023265E-1)[&rate=5.316390674767796E-4]:2.12190833463E-1)[&rate=5.316390674767796E-4]:4.208850648665E-2)[&rate=5.316390674767796E-4]:1.455210215694E-1,(((108[&rate=5.316390674767796E-4]:4.038508515E-1,(107[&rate=5.316390674767796E-4]:3.945856748968E-1,(104[&rate=5.316390674767796E-4]:8.327341295662E-2,114[&rate=5.316390674767796E-4]:2.299944035385E-2)[&rate=5.316390674767796E-4]:3.113122619402E-1)[&rate=5.316390674767796E-4]:1.200490263052E-2)[&rate=5.316390674767796E-4]:2.131047582175E-2,109[&rate=5.316390674767796E-4]:4.470791355408E-1)[&rate=5.316390674767796E-4]:3.048947655203E-1,((13[&rate=5.316390674767796E-4]:3.053269278123E-1,19[&rate=5.316390674767796E-4]:3.43683092196E-1)[&rate=5.316390674767796E-4]:3.963321616157E-1,115[&rate=5.316390674767796E-4]:6.194673086061E-1)[&rate=5.316390674767796E-4]:5.305453766048E-2)[&rate=5.316390674767796E-4]:1.478403230584E-1)[&rate=5.316390674767796E-4]:9.468842010878E-2)[&rate=5.316390674767796E-4]:1.88709268479E-1)[&rate=5.316390674767796E-4]:3.180731777038E-2)[&rate=5.316390674767796E-4]:2.093189351553E-1)[&rate=5.316390674767796E-4]:2.831536062034E-1,101[&rate=5.316390674767796E-4]:6.307794430692E-1)[&rate=5.316390674767796E-4]:8.241871049135E-1,(((146[&rate=5.316390674767796E-4]:5.73209943891E-1,147[&rate=5.316390674767796E-4]:5.103684138364E-1)[&rate=5.316390674767796E-4]:5.628527993891E-3,16[&rate=5.316390674767796E-4]:2.544112818767E0)[&rate=5.316390674767796E-4]:1.262739116616E-2,(40[&rate=5.316390674767796E-4]:3.09835561373E-1,39[&rate=5.316390674767796E-4]:3.09835561373E-1)[&rate=5.316390674767796E-4]:1.614117224431E-1)[&rate=5.316390674767796E-4]:1.055510517283E-2)[&rate=5.316390674767796E-4]:5.953053910206E-2,(((((26[&rate=5.316390674767796E-4]:5.921122808944E-1,(7[&rate=5.316390674767796E-4]:4.142939375488E-1,8[&rate=5.316390674767796E-4]:4.142939375488E-1)[&rate=5.316390674767796E-4]:7.096902827701E-2)[&rate=5.316390674767796E-4]:2.263531660065E-1,((22[&rate=5.316390674767796E-4]:3.975655501171E-1,27[&rate=5.316390674767796E-4]:4.140039062815E-1)[&rate=5.316390674767796E-4]:2.979274435275E-1,31[&rate=5.316390674767796E-4]:7.502875141926E-1)[&rate=5.316390674767796E-4]:1.120135491467E-1)[&rate=5.316390674767796E-4]:2.783458484686E-1,2[&rate=5.316390674767796E-4]:9.132496515338E-1)[&rate=5.316390674767796E-4]:1.5301075881E0,97[&rate=5.316390674767796E-4]:4.155931854379E-1)[&rate=5.316390674767796E-4]:1.863237693515E-2,(((94[&rate=5.316390674767796E-4]:1.396032996049E-1,100[&rate=5.316390674767796E-4]:1.396032996049E-1)[&rate=5.316390674767796E-4]:2.579258942787E-1,95[&rate=5.316390674767796E-4]:4.822286474356E-1)[&rate=5.316390674767796E-4]:5.355243558646E-2,(98[&rate=5.316390674767796E-4]:5.122819795494E-1,(96[&rate=5.316390674767796E-4]:4.870048068938E-1,99[&rate=5.316390674767796E-4]:5.225239325766E-1)[&rate=5.316390674767796E-4]:1.161597047001E-2)[&rate=5.316390674767796E-4]:1.257014172395E-2)[&rate=5.316390674767796E-4]:1.088269930122E-1)[&rate=5.316390674767796E-4]:3.606911435179E-2)[&rate=5.316390674767796E-4]:3.254362371923E-1,38[&rate=5.316390674767796E-4]:7.984631543542E-1)[&rate=5.316390674767796E-4]:3.569502144801E-1)[&rate=5.316390674767796E-4]:3.32328369917E-1)[&rate=5.316390674767796E-4]:8.846633499268E-3,((66[&rate=5.316390674767796E-4]:2.80167032763E-1,(((120[&rate=5.316390674767796E-4]:1.612426425891E0,((138[&rate=5.316390674767796E-4]:2.627118401881E-1,136[&rate=5.316390674767796E-4]:1.312049908729E-1)[&rate=5.316390674767796E-4]:5.093484304389E-1,135[&rate=5.316390674767796E-4]:5.72060270627E-1)[&rate=5.316390674767796E-4]:7.883113607434E-1)[&rate=5.316390674767796E-4]:6.861233713058E-2,126[&rate=5.316390674767796E-4]:9.912266513366E-1)[&rate=5.316390674767796E-4]:1.656346245974E-2,119[&rate=5.316390674767796E-4]:1.79349263644E0)[&rate=5.316390674767796E-4]:5.195511086516E-1)[&rate=5.316390674767796E-4]:2.46684268503E-1,(67[&rate=5.316390674767796E-4]:3.286446109166E-1,(122[&rate=5.316390674767796E-4]:3.511697879595E-1,(124[&rate=5.316390674767796E-4]:1.782382261719E-1,123[&rate=5.316390674767796E-4]:1.80970466609E-1)[&rate=5.316390674767796E-4]:1.701993213504E-1)[&rate=5.316390674767796E-4]:4.787473732978E-1)[&rate=5.316390674767796E-4]:1.982066903493E-1)[&rate=5.316390674767796E-4]:3.673716244692E-1)[&rate=5.316390674767796E-4]:7.459705176855E-3,33[&rate=5.316390674767796E-4]:2.223057611752E-2)[&rate=5.316390674767796E-4]:1.559715907444E-1,(34[&rate=5.316390674767796E-4]:1.320436519427E-1,32[&rate=5.316390674767796E-4]:1.101258437236E-1)[&rate=5.316390674767796E-4]:6.259687108358E-2);
tree STATE_950000 [&joint=-20959.03585539718,lnP=-20959.03585539718] = [&R] (32[&rate=5.512442374800428E-4]:7.710618220447E-2,((((((68[&rate=5.512442374800428E-4]:6.769086125974E-1,((((59[&rate=5.512442374800428E-4]:2.770351169092E-1,37[&rate=5.512442374800428E-4]:3.152864830294E-1)[&rate=5.512442374800428E-4]:4.02186964159E-2,(56[&rate=5.512442374800428E-4]:2.846096825152E-1,55[&rate=5.512442374800428E-4]:2.846096825152E-1)[&rate=5.512442374800428E-4]:2.44474094983E-2)[&rate=5.512442374800428E-4]:2.026176509852E-2,(54[&rate=5.512442374800428E-4]:2.929530608433E-1,58[&rate=5.512442374800428E-4]:3.503301100237E-1)[&rate=5.512442374800428E-4]:6.311151460059E-3)[&rate=5.512442374800428E-4]:4.673748500362E-2,57[&rate=5.512442374800428E-4]:3.869853038643E-1)[&rate=5.512442374800428E-4]:3.418358770392E-1)[&rate=5.512442374800428E-4]:4.965312885211E-1,(125[&rate=5.512442374800428E-4]:1.238463005721E0,((((137[&rate=5.512442374800428E-4]:4.466484322181E-1,133[&rate=5.512442374800428E-4]:4.05552541807E-1)[&rate=5.512442374800428E-4]:9.890628545292E-2,134[&rate=5.512442374800428E-4]:4.743218409588E-1)[&rate=5.512442374800428E-4]:9.830242670001E-1,((52[&rate=5.512442374800428E-4]:5.549615662291E-1,(((12[&rate=5.512442374800428E-4]:1.216383101716E-1,5[&rate=5.512442374800428E-4]:8.328214578814E-2)[&rate=5.512442374800428E-4]:4.521294034817E-1,29[&rate=5.512442374800428E-4]:6.806170287218E-1)[&rate=5.512442374800428E-4]:2.315339699549E-1,103[&rate=5.512442374800428E-4]:6.79274286348E-1)[&rate=5.512442374800428E-4]:1.539981014442E0)[&rate=5.512442374800428E-4]:7.367511496475E-2,((((80[&rate=5.512442374800428E-4]:3.225104645819E-2,81[&rate=5.512442374800428E-4]:3.225104645819E-2)[&rate=5.512442374800428E-4]:3.53489523698E-1,(82[&rate=5.512442374800428E-4]:2.636682575411E-1,(79[&rate=5.512442374800428E-4]:2.217114975766E-1,(78[&rate=5.512442374800428E-4]:3.701412694258E-2,72[&rate=5.512442374800428E-4]:1.509631872327E-2)[&rate=5.512442374800428E-4]:1.84697370634E-1)[&rate=5.512442374800428E-4]:3.37375818824E-2)[&rate=5.512442374800428E-4]:1.385106687795E-1)[&rate=5.512442374800428E-4]:8.1915855068E-3,(77[&rate=5.512442374800428E-4]:4.103241449928E-1,(73[&rate=5.512442374800428E-4]:3.365344073366E-1,71[&rate=5.512442374800428E-4]:2.680412566517E-1)[&rate=5.512442374800428E-4]:7.92691897109E-2)[&rate=5.512442374800428E-4]:2.74436271086E-2)[&rate=5.512442374800428E-4]:1.027061384203E-1,(((74[&rate=5.512442374800428E-4]:3.536211771814E-1,76[&rate=5.512442374800428E-4]:3.536211771814E-1)[&rate=5.512442374800428E-4]:6.017381850584E-3,70[&rate=5.512442374800428E-4]:3.212823946485E-1)[&rate=5.512442374800428E-4]:9.378449293587E-2,75[&rate=5.512442374800428E-4]:4.534230519679E-1)[&rate=5.512442374800428E-4]:9.25303106085E-2)[&rate=5.512442374800428E-4]:8.209496559182E-1)[&rate=5.512442374800428E-4]:8.496363740939E-2)[&rate=5.512442374800428E-4]:5.083875333487E-2,53[&rate=5.512442374800428E-4]:7.562423506267E-1)[&rate=5.512442374800428E-4]:6.926031687552E-1)[&rate=5.512442374800428E-4]:1.016435620646E-1)[&rate=5.512442374800428E-4]:7.656167422458E-2,(((127[&rate=5.512442374800428E-4]:2.911417005958E0,((36[&rate=5.512442374800428E-4]:1.534149860577E-1,35[&rate=5.512442374800428E-4]:1.06839643592E-1)[&rate=5.512442374800428E-4]:9.37453298058E-2,121[&rate=5.512442374800428E-4]:2.326612370658E0)[&rate=5.512442374800428E-4]:1.437087448889E-1)[&rate=5.512442374800428E-4]:2.000788924916E-1,(((128[&rate=5.512442374800428E-4]:1.214429822262E0,((60[&rate=5.512442374800428E-4]:1.690823768664E-1,(64[&rate=5.512442374800428E-4]:3.192766332461E-1,(62[&rate=5.512442374800428E-4]:3.575180931598E-1,65[&rate=5.512442374800428E-4]:1.657372712421E-1)[&rate=5.512442374800428E-4]:2.854430497316E-3)[&rate=5.512442374800428E-4]:4.906751270086E-4)[&rate=5.512442374800428E-4]:1.934389340989E-1,(63[&rate=5.512442374800428E-4]:1.976924068627E-1,61[&rate=5.512442374800428E-4]:2.387882972737E-1)[&rate=5.512442374800428E-4]:3.155138356094E-1)[&rate=5.512442374800428E-4]:7.998537167762E-1)[&rate=5.512442374800428E-4]:6.026282852429E-1,(69[&rate=5.512442374800428E-4]:1.317321763488E0,(118[&rate=5.512442374800428E-4]:1.077475799617E0,(((130[&rate=5.512442374800428E-4]:1.28281451245E-1,131[&rate=5.512442374800428E-4]:1.310211772724E-1)[&rate=5.512442374800428E-4]:1.391735706092E-1,132[&rate=5.512442374800428E-4]:2.701947478816E-1)[&rate=5.512442374800428E-4]:1.202840080895E-1,129[&rate=5.512442374800428E-4]:3.877390299437E-1)[&rate=5.512442374800428E-4]:5.527504683038E-1)[&rate=5.512442374800428E-4]:2.28887059761E-1)[&rate=5.512442374800428E-4]:6.504212755238E-1)[&rate=5.512442374800428E-4]:5.051015476039E-2,(((46[&rate=5.512442374800428E-4]:4.405602887127E-1,43[&rate=5.512442374800428E-4]:4.405602887127E-1)[&rate=5.512442374800428E-4]:1.080078839575E-2,(42[&rate=5.512442374800428E-4]:3.234962297196E-1,(41[&rate=5.512442374800428E-4]:3.166521179758E-1,48[&rate=5.512442374800428E-4]:3.603679649702E-1)[&rate=5.512442374800428E-4]:1.379630869596E-3)[&rate=5.512442374800428E-4]:7.86845195201E-2)[&rate=5.512442374800428E-4]:9.816238575548E-2,((50[&rate=5.512442374800428E-4]:4.082695107999E-1,49[&rate=5.512442374800428E-4]:4.082695107999E-1)[&rate=5.512442374800428E-4]:1.006943723278E-1,((44[&rate=5.512442374800428E-4]:5.089015451008E-1,45[&rate=5.512442374800428E-4]:5.061693046637E-1)[&rate=5.512442374800428E-4]:2.004170978125E-2,(51[&rate=5.512442374800428E-4]:4.276344765782E-1,47[&rate=5.512442374800428E-4]:4.549568809497E-1)[&rate=5.512442374800428E-4]:7.945085480655E-2)[&rate=5.512442374800428E-4]:7.343032617099E-3)[&rate=5.512442374800428E-4]:7.772694490526E-3)[&rate=5.512442374800428E-4]:5.528453084215E-1)[&rate=5.512442374800428E-4]:2.055714718006E-1)[&rate=5.512442374800428E-4]:8.607949175376E-2,((((146[&rate=5.512442374800428E-4]:5.801862774892E-1,40[&rate=5.512442374800428E-4]:4.599676982543E-1)[&rate=5.512442374800428E-4]:5.396929768577E-2,(39[&rate=5.512442374800428E-4]:4.631069924806E-1,((97[&rate=5.512442374800428E-4]:3.462769409019E-1,(((26[&rate=5.512442374800428E-4]:7.038814265807E-1,(7[&rate=5.512442374800428E-4]:9.572216112864E-2,8[&rate=5.512442374800428E-4]:9.572216112864E-2)[&rate=5.512442374800428E-4]:5.013099503835E-1)[&rate=5.512442374800428E-4]:2.679389736012E-1,((2[&rate=5.512442374800428E-4]:3.707370440903E-1,31[&rate=5.512442374800428E-4]:5.981343043644E-1)[&rate=5.512442374800428E-4]:3.333148302889E-1,(22[&rate=5.512442374800428E-4]:6.047472802089E-1,27[&rate=5.512442374800428E-4]:6.211856363733E-1)[&rate=5.512442374800428E-4]:2.719073338963E-1)[&rate=5.512442374800428E-4]:8.4206881967E-2)[&rate=5.512442374800428E-4]:1.514426832204E0,147[&rate=5.512442374800428E-4]:4.033368349013E-1)[&rate=5.512442374800428E-4]:7.135540654713E-2)[&rate=5.512442374800428E-4]:4.396201140816E-2,(((((((88[&rate=5.512442374800428E-4]:1.560407230037E-1,89[&rate=5.512442374800428E-4]:1.697393531407E-1)[&rate=5.512442374800428E-4]:9.505940830759E-2,(((85[&rate=5.512442374800428E-4]:1.387086321398E-1,84[&rate=5.512442374800428E-4]:1.387086321398E-1)[&rate=5.512442374800428E-4]:4.881352846781E-2,(83[&rate=5.512442374800428E-4]:1.734170380853E-1,(93[&rate=5.512442374800428E-4]:1.208305624323E-1,86[&rate=5.512442374800428E-4]:1.071319322953E-1)[&rate=5.512442374800428E-4]:6.628510578995E-2)[&rate=5.512442374800428E-4]:1.410512252238E-2)[&rate=5.512442374800428E-4]:4.320194865926E-2,((92[&rate=5.512442374800428E-4]:8.580524157304E-2,(91[&rate=5.512442374800428E-4]:5.800985769085E-2,90[&rate=5.512442374800428E-4]:5.800985769085E-2)[&rate=5.512442374800428E-4]:2.779538388219E-2)[&rate=5.512442374800428E-4]:1.566301689726E-1,87[&rate=5.512442374800428E-4]:2.287367804086E-1)[&rate=5.512442374800428E-4]:1.987328858302E-3)[&rate=5.512442374800428E-4]:2.037602204437E-2)[&rate=5.512442374800428E-4]:8.770843482825E-1,3[&rate=5.512442374800428E-4]:5.884584521967E-1)[&rate=5.512442374800428E-4]:1.391290359283E-1,((18[&rate=5.512442374800428E-4]:5.520346366773E-1,6[&rate=5.512442374800428E-4]:4.890209380472E-1)[&rate=5.512442374800428E-4]:4.286483306507E-2,(10[&rate=5.512442374800428E-4]:5.068525971682E-1,15[&rate=5.512442374800428E-4]:5.452087615517E-1)[&rate=5.512442374800428E-4]:4.147153010838E-2)[&rate=5.512442374800428E-4]:2.477565115332E-1)[&rate=5.512442374800428E-4]:7.634393237693E-1,((((((21[&rate=5.512442374800428E-4]:5.455688998848E-1,28[&rate=5.512442374800428E-4]:5.702264341312E-1)[&rate=5.512442374800428E-4]:3.363378837435E-1,1[&rate=5.512442374800428E-4]:1.202629480118E-1)[&rate=5.512442374800428E-4]:1.168055343168E-1,24[&rate=5.512442374800428E-4]:1.017890400137E0)[&rate=5.512442374800428E-4]:3.49479309542E-1,102[&rate=5.512442374800428E-4]:2.057258740625E-1)[&rate=5.512442374800428E-4]:1.230426442668E-1,((11[&rate=5.512442374800428E-4]:5.939509156398E-1,140[&rate=5.512442374800428E-4]:5.747728334481E-1)[&rate=5.512442374800428E-4]:2.534264778068E-1,(23[&rate=5.512442374800428E-4]:5.603258704702E-1,(25[&rate=5.512442374800428E-4]:5.08350832783E-1,20[&rate=5.512442374800428E-4]:4.891727505913E-1)[&rate=5.512442374800428E-4]:6.293394179685E-2)[&rate=5.512442374800428E-4]:3.719830298255E-1)[&rate=5.512442374800428E-4]:5.471445495402E-1)[&rate=5.512442374800428E-4]:6.83751638034E-2,((142[&rate=5.512442374800428E-4]:3.394520772632E-1,((141[&rate=5.512442374800428E-4]:1.050918885159E-1,145[&rate=5.512442374800428E-4]:1.078316145434E-1)[&rate=5.512442374800428E-4]:7.993753469518E-2,144[&rate=5.512442374800428E-4]:1.822896971837E-1)[&rate=5.512442374800428E-4]:1.516829280246E-1)[&rate=5.512442374800428E-4]:1.109612001624E0,((117[&rate=5.512442374800428E-4]:7.539344540553E-1,(((14[&rate=5.512442374800428E-4]:4.586245605898E-1,17[&rate=5.512442374800428E-4]:4.969807249735E-1)[&rate=5.512442374800428E-4]:1.035494892736E-1,(105[&rate=5.512442374800428E-4]:3.93242242435E-1,110[&rate=5.512442374800428E-4]:4.151600506541E-1)[&rate=5.512442374800428E-4]:1.415345471545E-1)[&rate=5.512442374800428E-4]:6.418829186991E-2,(113[&rate=5.512442374800428E-4]:5.938329653566E-1,(((30[&rate=5.512442374800428E-4]:2.669066763609E-1,4[&rate=5.512442374800428E-4]:9.430393663487E-2)[&rate=5.512442374800428E-4]:2.77258547801E-1,112[&rate=5.512442374800428E-4]:4.290967310111E-1)[&rate=5.512442374800428E-4]:7.061355697531E-2,9[&rate=5.512442374800428E-4]:4.914911099043E-1)[&rate=5.512442374800428E-4]:9.412267737017E-2)[&rate=5.512442374800428E-4]:3.252937637668E-2)[&rate=5.512442374800428E-4]:1.248323862945E-1)[&rate=5.512442374800428E-4]:1.566421433969E-1,(((148[&rate=5.512442374800428E-4]:3.572866564206E-1,143[&rate=5.512442374800428E-4]:3.545469303932E-1)[&rate=5.512442374800428E-4]:2.884066551813E-1,(116[&rate=5.512442374800428E-4]:5.866867512558E-1,((111[&rate=5.512442374800428E-4]:1.460481944336E-1,139[&rate=5.512442374800428E-4]:3.21390660187E-1)[&rate=5.512442374800428E-4]:7.506836088386E-3,106[&rate=5.512442374800428E-4]:1.371166743576E-1)[&rate=5.512442374800428E-4]:5.098440495009E-1)[&rate=5.512442374800428E-4]:2.065039596238E-2)[&rate=5.512442374800428E-4]:1.650133049166E-1,((115[&rate=5.512442374800428E-4]:4.315535910801E-1,(13[&rate=5.512442374800428E-4]:4.129821421142E-1,19[&rate=5.512442374800428E-4]:4.513383064979E-1)[&rate=5.512442374800428E-4]:1.007632297878E-1)[&rate=5.512442374800428E-4]:2.987600565769E-1,(((109[&rate=5.512442374800428E-4]:4.850947469697E-1,(104[&rate=5.512442374800428E-4]:1.619779283225E-1,114[&rate=5.512442374800428E-4]:1.017039557197E-1)[&rate=5.512442374800428E-4]:3.039387364555E-1)[&rate=5.512442374800428E-4]:6.273756158003E-2,108[&rate=5.512442374800428E-4]:5.259145003306E-1)[&rate=5.512442374800428E-4]:1.750922220707E-2,107[&rate=5.512442374800428E-4]:5.461634485651E-1)[&rate=5.512442374800428E-4]:2.444241716947E-1)[&rate=5.512442374800428E-4]:4.20368044777E-2)[&rate=5.512442374800428E-4]:5.329463846808E-2)[&rate=5.512442374800428E-4]:3.686244677361E-1)[&rate=5.512442374800428E-4]:1.946549457115E-1)[&rate=5.512442374800428E-4]:9.662285578894E-2)[&rate=5.512442374800428E-4]:3.188356112603E-1,101[&rate=5.512442374800428E-4]:8.07122697127E-1)[&rate=5.512442374800428E-4]:5.208506811115E-1,16[&rate=5.512442374800428E-4]:2.440302145362E0)[&rate=5.512442374800428E-4]:1.064679844315E-1)[&rate=5.512442374800428E-4]:1.829788804399E-3)[&rate=5.512442374800428E-4]:5.083000345943E-2)[&rate=5.512442374800428E-4]:5.541205383709E-2,(98[&rate=5.512442374800428E-4]:5.677001342039E-1,(((94[&rate=5.512442374800428E-4]:1.713172323628E-1,100[&rate=5.512442374800428E-4]:1.713172323628E-1)[&rate=5.512442374800428E-4]:1.297173332664E-1,95[&rate=5.512442374800428E-4]:3.857340191813E-1)[&rate=5.512442374800428E-4]:1.805830526249E-1,(96[&rate=5.512442374800428E-4]:4.842780886909E-1,99[&rate=5.512442374800428E-4]:5.197972143737E-1)[&rate=5.512442374800428E-4]:5.7448819181E-2)[&rate=5.512442374800428E-4]:1.231202414638E-2)[&rate=5.512442374800428E-4]:1.300642161196E-1)[&rate=5.512442374800428E-4]:4.054737875025E-1,38[&rate=5.512442374800428E-4]:9.065168263506E-1)[&rate=5.512442374800428E-4]:3.263007226969E-1)[&rate=5.512442374800428E-4]:7.182883503883E-2)[&rate=5.512442374800428E-4]:1.254897294327E-2,((67[&rate=5.512442374800428E-4]:2.930987643029E-1,((124[&rate=5.512442374800428E-4]:1.980720036996E-1,123[&rate=5.512442374800428E-4]:2.008042441367E-1)[&rate=5.512442374800428E-4]:1.07495097372E-1,122[&rate=5.512442374800428E-4]:3.082993415087E-1)[&rate=5.512442374800428E-4]:4.860719731349E-1)[&rate=5.512442374800428E-4]:1.306243978495E-1,((((120[&rate=5.512442374800428E-4]:1.740488464087E0,((138[&rate=5.512442374800428E-4]:3.476848931007E-1,136[&rate=5.512442374800428E-4]:2.161780437855E-1)[&rate=5.512442374800428E-4]:3.769550872798E-1,135[&rate=5.512442374800428E-4]:5.246399803805E-1)[&rate=5.512442374800428E-4]:9.637936891855E-1)[&rate=5.512442374800428E-4]:5.312956214817E-2,126[&rate=5.512442374800428E-4]:1.10380591455E0)[&rate=5.512442374800428E-4]:3.406132486813E-1,119[&rate=5.512442374800428E-4]:2.230121685875E0)[&rate=5.512442374800428E-4]:8.910520838018E-2,66[&rate=5.512442374800428E-4]:2.863501819263E-1)[&rate=5.512442374800428E-4]:1.373729802261E-1)[&rate=5.512442374800428E-4]:2.911067483618E-1)[&rate=5.512442374800428E-4]:1.577171388908E-1,34[&rate=5.512442374800428E-4]:9.533350774837E-3)[&rate=5.512442374800428E-4]:8.392473496119E-2,33[&rate=5.512442374800428E-4]:7.701972957166E-2)[&rate=5.512442374800428E-4]:5.565904687531E-3);
tree STATE_960000 [&joint=-20965.771982851446,lnP=-20965.771982851446] = [&R] (34[&rate=5.329069152515918E-4]:8.127598803061E-2,(33[&rate=5.329069152515918E-4]:3.569312572871E-2,(32[&rate=5.329069152515918E-4]:2.157347086903E-2,((((67[&rate=5.329069152515918E-4]:1.228686163862E-1,((123[&rate=5.329069152515918E-4]:1.505178354904E-1,124[&rate=5.329069152515918E-4]:1.477855950533E-1)[&rate=5.329069152515918E-4]:2.951141678426E-2,122[&rate=5.329069152515918E-4]:1.800292522747E-1)[&rate=5.329069152515918E-4]:4.441119144522E-1)[&rate=5.329069152515918E-4]:1.676394359831E-1,((((138[&rate=5.329069152515918E-4]:2.616284712649E-1,136[&rate=5.329069152515918E-4]:1.301216219497E-1)[&rate=5.329069152515918E-4]:4.010663138347E-1,135[&rate=5.329069152515918E-4]:4.626947850996E-1)[&rate=5.329069152515918E-4]:9.607276053976E-1,126[&rate=5.329069152515918E-4]:9.856650733328E-1)[&rate=5.329069152515918E-4]:5.006033298255E-1,(66[&rate=5.329069152515918E-4]:1.838906681284E-1,(120[&rate=5.329069152515918E-4]:1.595896013855E0,119[&rate=5.329069152515918E-4]:1.691786424814E0)[&rate=5.329069152515918E-4]:5.249809556431E-1)[&rate=5.329069152515918E-4]:5.520354534486E-2)[&rate=5.329069152515918E-4]:5.141383889602E-2)[&rate=5.329069152515918E-4]:4.376396149046E-1,((68[&rate=5.329069152515918E-4]:6.487369524488E-1,((((56[&rate=5.329069152515918E-4]:2.180778397492E-1,55[&rate=5.329069152515918E-4]:2.180778397492E-1)[&rate=5.329069152515918E-4]:5.919518194444E-2,((37[&rate=5.329069152515918E-4]:2.343934141279E-1,58[&rate=5.329069152515918E-4]:2.152677310677E-1)[&rate=5.329069152515918E-4]:1.273451417809E-2,59[&rate=5.329069152515918E-4]:2.088765621857E-1)[&rate=5.329069152515918E-4]:7.659318081953E-2)[&rate=5.329069152515918E-4]:1.393414007539E-2,54[&rate=5.329069152515918E-4]:2.611525169604E-1)[&rate=5.329069152515918E-4]:2.231818612679E-2,57[&rate=5.329069152515918E-4]:3.244543096446E-1)[&rate=5.329069152515918E-4]:3.761952111103E-1)[&rate=5.329069152515918E-4]:2.396659123978E-1,(125[&rate=5.329069152515918E-4]:5.772557018789E-1,((53[&rate=5.329069152515918E-4]:6.044265051907E-1,(52[&rate=5.329069152515918E-4]:5.700910408613E-1,(((12[&rate=5.329069152515918E-4]:2.112339535192E-1,5[&rate=5.329069152515918E-4]:1.728777891357E-1)[&rate=5.329069152515918E-4]:2.443003483088E-1,29[&rate=5.329069152515918E-4]:5.623836168965E-1)[&rate=5.329069152515918E-4]:2.553267474138E-1,103[&rate=5.329069152515918E-4]:5.848336519816E-1)[&rate=5.329069152515918E-4]:1.649551123441E0)[&rate=5.329069152515918E-4]:4.253218564074E-2)[&rate=5.329069152515918E-4]:1.073744863118E-1,(((73[&rate=5.329069152515918E-4]:4.748662176658E-1,(((77[&rate=5.329069152515918E-4]:4.071403055278E-1,(82[&rate=5.329069152515918E-4]:2.98381473658E-1,(79[&rate=5.329069152515918E-4]:1.016550146434E-1,(78[&rate=5.329069152515918E-4]:8.207615666542E-2,72[&rate=5.329069152515918E-4]:6.015834844611E-2)[&rate=5.329069152515918E-4]:1.957885797796E-2)[&rate=5.329069152515918E-4]:1.885072809326E-1)[&rate=5.329069152515918E-4]:8.136157159578E-2)[&rate=5.329069152515918E-4]:6.696959176584E-3,71[&rate=5.329069152515918E-4]:3.508235660743E-1)[&rate=5.329069152515918E-4]:1.250206095543E-2,(80[&rate=5.329069152515918E-4]:3.447419904702E-2,81[&rate=5.329069152515918E-4]:3.447419904702E-2)[&rate=5.329069152515918E-4]:3.480295101744E-1)[&rate=5.329069152515918E-4]:4.304743995129E-2)[&rate=5.329069152515918E-4]:1.031945921184E-1,(((70[&rate=5.329069152515918E-4]:3.269620870871E-1,76[&rate=5.329069152515918E-4]:3.653182514706E-1)[&rate=5.329069152515918E-4]:1.678278745926E-2,74[&rate=5.329069152515918E-4]:3.821010389298E-1)[&rate=5.329069152515918E-4]:5.096044930514E-3,75[&rate=5.329069152515918E-4]:3.871970838603E-1)[&rate=5.329069152515918E-4]:1.908637259239E-1)[&rate=5.329069152515918E-4]:8.10896390918E-1,((133[&rate=5.329069152515918E-4]:3.651401020272E-1,137[&rate=5.329069152515918E-4]:4.062359924383E-1)[&rate=5.329069152515918E-4]:1.408923833014E-2,134[&rate=5.329069152515918E-4]:3.490923540562E-1)[&rate=5.329069152515918E-4]:1.045344298701E0)[&rate=5.329069152515918E-4]:6.930684941233E-2)[&rate=5.329069152515918E-4]:7.583722403769E-2)[&rate=5.329069152515918E-4]:4.778138296344E-1)[&rate=5.329069152515918E-4]:3.874654401996E-1)[&rate=5.329069152515918E-4]:9.517734915206E-2,((((35[&rate=5.329069152515918E-4]:3.884319445757E-1,36[&rate=5.329069152515918E-4]:4.350072870414E-1)[&rate=5.329069152515918E-4]:7.485220635967E-3,127[&rate=5.329069152515918E-4]:2.963040452883E0)[&rate=5.329069152515918E-4]:3.707716056673E-3,(121[&rate=5.329069152515918E-4]:2.376307030593E0,((((((130[&rate=5.329069152515918E-4]:1.919752890625E-1,131[&rate=5.329069152515918E-4]:1.947150150898E-1)[&rate=5.329069152515918E-4]:8.204790653761E-3,132[&rate=5.329069152515918E-4]:2.029198057436E-1)[&rate=5.329069152515918E-4]:1.152897078185E-1,129[&rate=5.329069152515918E-4]:3.154697875347E-1)[&rate=5.329069152515918E-4]:8.798807066755E-1,118[&rate=5.329069152515918E-4]:1.33233679558E0)[&rate=5.329069152515918E-4]:2.00415708283E-2,69[&rate=5.329069152515918E-4]:1.363337270518E0)[&rate=5.329069152515918E-4]:5.477239956457E-1,(((((60[&rate=5.329069152515918E-4]:1.682469564515E-1,(62[&rate=5.329069152515918E-4]:3.476266120528E-1,64[&rate=5.329069152515918E-4]:3.065307216417E-1)[&rate=5.329069152515918E-4]:1.240116631643E-2)[&rate=5.329069152515918E-4]:1.24204474371E-1,65[&rate=5.329069152515918E-4]:2.924514308225E-1)[&rate=5.329069152515918E-4]:4.380880300374E-1,(63[&rate=5.329069152515918E-4]:3.197727402378E-1,61[&rate=5.329069152515918E-4]:3.608686306488E-1)[&rate=5.329069152515918E-4]:5.614516521289E-1)[&rate=5.329069152515918E-4]:7.358969939021E-1,128[&rate=5.329069152515918E-4]:1.518491249283E0)[&rate=5.329069152515918E-4]:2.339221632401E-1,(45[&rate=5.329069152515918E-4]:7.179880186409E-1,(((46[&rate=5.329069152515918E-4]:4.688061098616E-1,((41[&rate=5.329069152515918E-4]:3.145090140653E-1,48[&rate=5.329069152515918E-4]:3.582248610598E-1)[&rate=5.329069152515918E-4]:7.269691559344E-3,42[&rate=5.329069152515918E-4]:3.272431864989E-1)[&rate=5.329069152515918E-4]:9.238259549392E-2)[&rate=5.329069152515918E-4]:4.167605109535E-2,43[&rate=5.329069152515918E-4]:5.104821609569E-1)[&rate=5.329069152515918E-4]:1.392240867194E-1,(47[&rate=5.329069152515918E-4]:5.214288980657E-1,(51[&rate=5.329069152515918E-4]:4.408148768841E-1,((50[&rate=5.329069152515918E-4]:3.241018268054E-1,49[&rate=5.329069152515918E-4]:3.241018268054E-1)[&rate=5.329069152515918E-4]:8.35869293439E-2,44[&rate=5.329069152515918E-4]:4.350111605208E-1)[&rate=5.329069152515918E-4]:2.766163986054E-2)[&rate=5.329069152515918E-4]:5.329161681008E-2)[&rate=5.329069152515918E-4]:1.282773496107E-1)[&rate=5.329069152515918E-4]:7.647849227594E-2)[&rate=5.329069152515918E-4]:2.610291815903E-1)[&rate=5.329069152515918E-4]:7.962922134293E-3)[&rate=5.329069152515918E-4]:1.867042196381E-2)[&rate=5.329069152515918E-4]:1.493452479354E-1)[&rate=5.329069152515918E-4]:2.265950746365E-1,((((((3[&rate=5.329069152515918E-4]:7.981507517396E-1,(6[&rate=5.329069152515918E-4]:5.870044958981E-1,((10[&rate=5.329069152515918E-4]:3.495504508621E-1,15[&rate=5.329069152515918E-4]:3.879066152456E-1)[&rate=5.329069152515918E-4]:2.304921769179E-1,18[&rate=5.329069152515918E-4]:6.266179702458E-1)[&rate=5.329069152515918E-4]:2.340022428251E-2)[&rate=5.329069152515918E-4]:2.632010503619E-1)[&rate=5.329069152515918E-4]:2.354419465136E-1,(((((93[&rate=5.329069152515918E-4]:1.694917669023E-1,(85[&rate=5.329069152515918E-4]:1.323005070356E-1,84[&rate=5.329069152515918E-4]:1.323005070356E-1)[&rate=5.329069152515918E-4]:2.349262972964E-2)[&rate=5.329069152515918E-4]:3.235617553823E-4,(86[&rate=5.329069152515918E-4]:1.536438610897E-1,83[&rate=5.329069152515918E-4]:1.536438610897E-1)[&rate=5.329069152515918E-4]:2.472837430907E-3)[&rate=5.329069152515918E-4]:3.110484328306E-2,87[&rate=5.329069152515918E-4]:1.872215418037E-1)[&rate=5.329069152515918E-4]:4.746089933885E-3,(92[&rate=5.329069152515918E-4]:1.714396707098E-1,(91[&rate=5.329069152515918E-4]:6.620467410431E-2,90[&rate=5.329069152515918E-4]:6.620467410431E-2)[&rate=5.329069152515918E-4]:1.052349966055E-1)[&rate=5.329069152515918E-4]:3.42265911648E-2)[&rate=5.329069152515918E-4]:3.525905133694E-2,(88[&rate=5.329069152515918E-4]:1.695002270173E-1,89[&rate=5.329069152515918E-4]:1.831988571543E-1)[&rate=5.329069152515918E-4]:5.772645605723E-2)[&rate=5.329069152515918E-4]:1.346092042576E0)[&rate=5.329069152515918E-4]:4.95880386111E-1,((((((((9[&rate=5.329069152515918E-4]:4.820500210926E-1,(112[&rate=5.329069152515918E-4]:4.739404892262E-1,117[&rate=5.329069152515918E-4]:4.766802152538E-1)[&rate=5.329069152515918E-4]:1.632870994841E-2)[&rate=5.329069152515918E-4]:3.878857156361E-2,(30[&rate=5.329069152515918E-4]:4.937960244257E-1,4[&rate=5.329069152515918E-4]:3.211932846997E-1)[&rate=5.329069152515918E-4]:1.503302394634E-1)[&rate=5.329069152515918E-4]:2.173917576761E-2,113[&rate=5.329069152515918E-4]:5.507969465058E-1)[&rate=5.329069152515918E-4]:1.567328616424E-1,(105[&rate=5.329069152515918E-4]:5.420796845059E-1,110[&rate=5.329069152515918E-4]:5.63997492725E-1)[&rate=5.329069152515918E-4]:1.380528633686E-1)[&rate=5.329069152515918E-4]:3.882473578751E-2,(14[&rate=5.329069152515918E-4]:4.570152615672E-1,17[&rate=5.329069152515918E-4]:4.953714259508E-1)[&rate=5.329069152515918E-4]:2.893392823686E-1)[&rate=5.329069152515918E-4]:1.866685791919E-1,(((106[&rate=5.329069152515918E-4]:1.323896899097E-1,(139[&rate=5.329069152515918E-4]:2.734453985856E-1,111[&rate=5.329069152515918E-4]:9.810293283223E-2)[&rate=5.329069152515918E-4]:5.072511324181E-2)[&rate=5.329069152515918E-4]:4.574291124093E-1,(116[&rate=5.329069152515918E-4]:4.637585391985E-1,(148[&rate=5.329069152515918E-4]:2.28319252482E-1,143[&rate=5.329069152515918E-4]:2.255795264546E-1)[&rate=5.329069152515918E-4]:2.737954511002E-1)[&rate=5.329069152515918E-4]:6.578629051773E-2)[&rate=5.329069152515918E-4]:2.073676603598E-1,((115[&rate=5.329069152515918E-4]:4.766036125779E-1,(13[&rate=5.329069152515918E-4]:3.312853364797E-1,19[&rate=5.329069152515918E-4]:3.696415008634E-1)[&rate=5.329069152515918E-4]:2.275100569201E-1)[&rate=5.329069152515918E-4]:1.735087671869E-1,((107[&rate=5.329069152515918E-4]:4.443130434046E-1,108[&rate=5.329069152515918E-4]:4.415733173773E-1)[&rate=5.329069152515918E-4]:1.175746295513E-1,(109[&rate=5.329069152515918E-4]:4.539261443285E-1,(104[&rate=5.329069152515918E-4]:1.10594790504E-1,114[&rate=5.329069152515918E-4]:5.032081790124E-2)[&rate=5.329069152515918E-4]:3.241532716328E-1)[&rate=5.329069152515918E-4]:1.271396108191E-1)[&rate=5.329069152515918E-4]:1.484986794117E-1)[&rate=5.329069152515918E-4]:8.680011031119E-2)[&rate=5.329069152515918E-4]:1.139188522298E-1)[&rate=5.329069152515918E-4]:4.577761355913E-1,(142[&rate=5.329069152515918E-4]:6.492726346415E-1,((141[&rate=5.329069152515918E-4]:4.027049034002E-1,145[&rate=5.329069152515918E-4]:4.054446294278E-1)[&rate=5.329069152515918E-4]:2.259441855285E-1,144[&rate=5.329069152515918E-4]:6.259093629014E-1)[&rate=5.329069152515918E-4]:1.788381968517E-2)[&rate=5.329069152515918E-4]:9.141293638037E-1)[&rate=5.329069152515918E-4]:6.415378674051E-2,((((11[&rate=5.329069152515918E-4]:4.410292808608E-1,140[&rate=5.329069152515918E-4]:4.218511986691E-1)[&rate=5.329069152515918E-4]:2.703534473733E-1,(23[&rate=5.329069152515918E-4]:6.473490636422E-1,(25[&rate=5.329069152515918E-4]:5.985981873276E-1,20[&rate=5.329069152515918E-4]:5.794201051358E-1)[&rate=5.329069152515918E-4]:5.970978042429E-2)[&rate=5.329069152515918E-4]:1.489651714411E-1)[&rate=5.329069152515918E-4]:6.06592852332E-1,(((21[&rate=5.329069152515918E-4]:5.526652265583E-1,28[&rate=5.329069152515918E-4]:5.773227608047E-1)[&rate=5.329069152515918E-4]:2.496823696975E-1,1[&rate=5.329069152515918E-4]:4.070376063925E-2)[&rate=5.329069152515918E-4]:4.731458788308E-2,24[&rate=5.329069152515918E-4]:8.688402663306E-1)[&rate=5.329069152515918E-4]:5.450257251944E-1)[&rate=5.329069152515918E-4]:7.4393443737E-2,102[&rate=5.329069152515918E-4]:3.266155996456E-1)[&rate=5.329069152515918E-4]:5.436484307423E-2)[&rate=5.329069152515918E-4]:1.512323676717E-1)[&rate=5.329069152515918E-4]:8.153879519984E-1,101[&rate=5.329069152515918E-4]:1.342121310335E0)[&rate=5.329069152515918E-4]:2.79843117011E-1,(((40[&rate=5.329069152515918E-4]:5.287212863763E-1,((39[&rate=5.329069152515918E-4]:3.607686440097E-1,16[&rate=5.329069152515918E-4]:2.446261570127E0)[&rate=5.329069152515918E-4]:1.19537008395E-2,(97[&rate=5.329069152515918E-4]:2.750098596485E-1,((((2[&rate=5.329069152515918E-4]:3.676950163575E-1,31[&rate=5.329069152515918E-4]:5.950922766316E-1)[&rate=5.329069152515918E-4]:1.082196088352E-1,(22[&rate=5.329069152515918E-4]:2.205475752714E-1,27[&rate=5.329069152515918E-4]:2.369859314358E-1)[&rate=5.329069152515918E-4]:4.279697896474E-1)[&rate=5.329069152515918E-4]:2.019710437626E-1,(7[&rate=5.329069152515918E-4]:5.18871947002E-1,8[&rate=5.329069152515918E-4]:5.18871947002E-1)[&rate=5.329069152515918E-4]:2.357260507206E-1)[&rate=5.329069152515918E-4]:1.686154450521E-2,26[&rate=5.329069152515918E-4]:8.783088572963E-1)[&rate=5.329069152515918E-4]:1.608026700384E0)[&rate=5.329069152515918E-4]:2.667423383451E-2)[&rate=5.329069152515918E-4]:1.55998941527E-1)[&rate=5.329069152515918E-4]:6.481040656694E-2,(146[&rate=5.329069152515918E-4]:6.971441089134E-1,((((94[&rate=5.329069152515918E-4]:1.952472450022E-1,100[&rate=5.329069152515918E-4]:1.952472450022E-1)[&rate=5.329069152515918E-4]:5.387313149753E-2,95[&rate=5.329069152515918E-4]:3.338198300518E-1)[&rate=5.329069152515918E-4]:1.552587551193E-1,98[&rate=5.329069152515918E-4]:4.781496234223E-1)[&rate=5.329069152515918E-4]:1.258899068921E-2,(96[&rate=5.329069152515918E-4]:4.370137096618E-1,99[&rate=5.329069152515918E-4]:4.725328353446E-1)[&rate=5.329069152515918E-4]:4.006370226411E-2)[&rate=5.329069152515918E-4]:2.146022161133E-1)[&rate=5.329069152515918E-4]:1.66061632647E-2)[&rate=5.329069152515918E-4]:8.833809528718E-3,147[&rate=5.329069152515918E-4]:6.597425516523E-1)[&rate=5.329069152515918E-4]:4.643476588034E-2)[&rate=5.329069152515918E-4]:2.211618177122E-1,38[&rate=5.329069152515918E-4]:8.016560751354E-1)[&rate=5.329069152515918E-4]:4.269293272849E-1)[&rate=5.329069152515918E-4]:1.971050605211E-1)[&rate=5.329069152515918E-4]:8.317996129224E-2)[&rate=5.329069152515918E-4]:8.640202804973E-3)[&rate=5.329069152515918E-4]:2.914450613752E-2);
tree STATE_970000 [&joint=-20974.68496335751,lnP=-20974.68496335751] = [&R] (33[&rate=5.786427610102108E-4]:6.386975090993E-2,((34[&rate=5.786427610102108E-4]:4.586114367974E-2,(((68[&rate=5.786427610102108E-4]:6.784874407976E-1,((((37[&rate=5.786427610102108E-4]:2.3230786865E-1,54[&rate=5.786427610102108E-4]:1.558051364096E-1)[&rate=5.786427610102108E-4]:8.579244170851E-2,(59[&rate=5.786427610102108E-4]:2.099561093512E-1,58[&rate=5.786427610102108E-4]:2.290817924113E-1)[&rate=5.786427610102108E-4]:6.989283488717E-2)[&rate=5.786427610102108E-4]:5.227576026344E-2,(56[&rate=5.786427610102108E-4]:2.169218295409E-1,55[&rate=5.786427610102108E-4]:2.169218295409E-1)[&rate=5.786427610102108E-4]:1.070061536492E-1)[&rate=5.786427610102108E-4]:6.88567902408E-2,57[&rate=5.786427610102108E-4]:4.037137351797E-1)[&rate=5.786427610102108E-4]:3.266862739239E-1)[&rate=5.786427610102108E-4]:4.904888334108E-1,(125[&rate=5.786427610102108E-4]:9.066872590438E-1,((((137[&rate=5.786427610102108E-4]:4.495914238161E-1,133[&rate=5.786427610102108E-4]:4.084955334051E-1)[&rate=5.786427610102108E-4]:1.221307581486E-2,134[&rate=5.786427610102108E-4]:3.905716229188E-1)[&rate=5.786427610102108E-4]:1.205897986523E0,(((((12[&rate=5.786427610102108E-4]:3.997839761744E-1,5[&rate=5.786427610102108E-4]:3.614278117909E-1)[&rate=5.786427610102108E-4]:1.857253777194E-1,29[&rate=5.786427610102108E-4]:6.923586689623E-1)[&rate=5.786427610102108E-4]:9.086279555919E-2,103[&rate=5.786427610102108E-4]:5.503447521927E-1)[&rate=5.786427610102108E-4]:1.608270504396E0,52[&rate=5.786427610102108E-4]:4.943215220281E-1)[&rate=5.786427610102108E-4]:3.066619429398E-1,(((77[&rate=5.786427610102108E-4]:3.539121441332E-1,73[&rate=5.786427610102108E-4]:3.59391596188E-1)[&rate=5.786427610102108E-4]:6.857695996055E-2,(((82[&rate=5.786427610102108E-4]:2.596621365292E-1,79[&rate=5.786427610102108E-4]:2.514429584472E-1)[&rate=5.786427610102108E-4]:6.004036499884E-2,(78[&rate=5.786427610102108E-4]:2.264095435263E-2,72[&rate=5.786427610102108E-4]:7.231461333135E-4)[&rate=5.786427610102108E-4]:2.888423690934E-1)[&rate=5.786427610102108E-4]:5.457464752288E-2,((80[&rate=5.786427610102108E-4]:7.495526881723E-2,81[&rate=5.786427610102108E-4]:7.495526881723E-2)[&rate=5.786427610102108E-4]:2.321982731989E-1,71[&rate=5.786427610102108E-4]:2.879754598244E-1)[&rate=5.786427610102108E-4]:5.068525087042E-2)[&rate=5.786427610102108E-4]:2.081469476881E-2)[&rate=5.786427610102108E-4]:9.314219432375E-2,((74[&rate=5.786427610102108E-4]:3.585028509318E-1,(70[&rate=5.786427610102108E-4]:3.126053693433E-1,76[&rate=5.786427610102108E-4]:3.509615337268E-1)[&rate=5.786427610102108E-4]:7.541317205045E-3)[&rate=5.786427610102108E-4]:4.866954569119E-2,75[&rate=5.786427610102108E-4]:4.07172396623E-1)[&rate=5.786427610102108E-4]:1.139383538492E-1)[&rate=5.786427610102108E-4]:1.018139051796E0)[&rate=5.786427610102108E-4]:5.174035511847E-2)[&rate=5.786427610102108E-4]:2.742759431126E-2,53[&rate=5.786427610102108E-4]:8.719546930862E-1)[&rate=5.786427610102108E-4]:2.451150796187E-1)[&rate=5.786427610102108E-4]:4.289556818314E-1)[&rate=5.786427610102108E-4]:6.041382226454E-2,(((67[&rate=5.786427610102108E-4]:1.428965742435E-1,((124[&rate=5.786427610102108E-4]:8.586920970877E-2,123[&rate=5.786427610102108E-4]:8.86014501459E-2)[&rate=5.786427610102108E-4]:1.291690895361E-1,122[&rate=5.786427610102108E-4]:2.17770539682E-1)[&rate=5.786427610102108E-4]:4.263985849021E-1)[&rate=5.786427610102108E-4]:8.109599936377E-2,66[&rate=5.786427610102108E-4]:2.239925736072E-1)[&rate=5.786427610102108E-4]:1.186047529617E-2,(126[&rate=5.786427610102108E-4]:1.401590596576E0,(((138[&rate=5.786427610102108E-4]:1.832772160843E-1,136[&rate=5.786427610102108E-4]:5.177036676908E-2)[&rate=5.786427610102108E-4]:4.366967641816E-1,135[&rate=5.786427610102108E-4]:4.199739802658E-1)[&rate=5.786427610102108E-4]:2.670474457945E-1,(120[&rate=5.786427610102108E-4]:8.115630991046E-1,119[&rate=5.786427610102108E-4]:9.074535100635E-1)[&rate=5.786427610102108E-4]:1.275131214762E-1)[&rate=5.786427610102108E-4]:1.15232648768E0)[&rate=5.786427610102108E-4]:8.143664201271E-2)[&rate=5.786427610102108E-4]:4.458164097972E-1)[&rate=5.786427610102108E-4]:2.272053836092E-1)[&rate=5.786427610102108E-4]:1.310929534408E-2,(32[&rate=5.786427610102108E-4]:4.222441909647E-3,((((127[&rate=5.786427610102108E-4]:2.682076459428E0,(35[&rate=5.786427610102108E-4]:1.058416963755E-1,121[&rate=5.786427610102108E-4]:2.231869093636E0)[&rate=5.786427610102108E-4]:9.111475380922E-3)[&rate=5.786427610102108E-4]:1.656895656216E-1,((128[&rate=5.786427610102108E-4]:1.642473567749E0,((((64[&rate=5.786427610102108E-4]:2.162902808179E-1,62[&rate=5.786427610102108E-4]:2.57386171229E-1)[&rate=5.786427610102108E-4]:2.480404453966E-1,60[&rate=5.786427610102108E-4]:3.136457947078E-1)[&rate=5.786427610102108E-4]:9.516189984825E-2,65[&rate=5.786427610102108E-4]:4.08807694556E-1)[&rate=5.786427610102108E-4]:2.000938946213E-1,(63[&rate=5.786427610102108E-4]:2.453961232018E-2,61[&rate=5.786427610102108E-4]:6.563550273122E-2)[&rate=5.786427610102108E-4]:7.350469083638E-1)[&rate=5.786427610102108E-4]:9.815171840513E-1)[&rate=5.786427610102108E-4]:6.937661253847E-2,((45[&rate=5.786427610102108E-4]:7.844153598422E-1,(((46[&rate=5.786427610102108E-4]:3.576286644836E-1,43[&rate=5.786427610102108E-4]:3.576286644836E-1)[&rate=5.786427610102108E-4]:9.741378807582E-2,(48[&rate=5.786427610102108E-4]:3.510139952079E-1,(42[&rate=5.786427610102108E-4]:2.85142572274E-1,41[&rate=5.786427610102108E-4]:2.796780913997E-1)[&rate=5.786427610102108E-4]:2.762005681375E-2)[&rate=5.786427610102108E-4]:9.309949560295E-2)[&rate=5.786427610102108E-4]:1.136624505371E-1,(((44[&rate=5.786427610102108E-4]:2.566060303675E-1,47[&rate=5.786427610102108E-4]:2.620705112418E-1)[&rate=5.786427610102108E-4]:2.052383352198E-1,51[&rate=5.786427610102108E-4]:4.399864420901E-1)[&rate=5.786427610102108E-4]:5.475780794992E-2,(50[&rate=5.786427610102108E-4]:3.238285990821E-1,49[&rate=5.786427610102108E-4]:3.238285990821E-1)[&rate=5.786427610102108E-4]:1.654511700837E-1)[&rate=5.786427610102108E-4]:4.663824868499E-2)[&rate=5.786427610102108E-4]:2.239071780571E-1)[&rate=5.786427610102108E-4]:1.506876467814E-1,((69[&rate=5.786427610102108E-4]:1.101583472483E0,118[&rate=5.786427610102108E-4]:1.090624568374E0)[&rate=5.786427610102108E-4]:8.671771792669E-2,((130[&rate=5.786427610102108E-4]:1.132386778439E-1,131[&rate=5.786427610102108E-4]:1.159784038713E-1)[&rate=5.786427610102108E-4]:1.802244644762E-1,(132[&rate=5.786427610102108E-4]:2.651507549932E-1,129[&rate=5.786427610102108E-4]:2.624110289659E-1)[&rate=5.786427610102108E-4]:3.105211335424E-2)[&rate=5.786427610102108E-4]:7.468928426104E-1)[&rate=5.786427610102108E-4]:6.708829600118E-1)[&rate=5.786427610102108E-4]:3.350961372603E-3)[&rate=5.786427610102108E-4]:9.755968037816E-2)[&rate=5.786427610102108E-4]:2.709750576809E-2,36[&rate=5.786427610102108E-4]:3.543155856119E-1)[&rate=5.786427610102108E-4]:3.534076176128E-1,(((97[&rate=5.786427610102108E-4]:5.391235115847E-1,((16[&rate=5.786427610102108E-4]:2.479009547309E0,((((((18[&rate=5.786427610102108E-4]:5.184178764097E-1,(6[&rate=5.786427610102108E-4]:3.471773847651E-1,(10[&rate=5.786427610102108E-4]:2.487941258124E-1,15[&rate=5.786427610102108E-4]:2.871502901959E-1)[&rate=5.786427610102108E-4]:1.14821615117E-1)[&rate=5.786427610102108E-4]:1.082267930145E-1)[&rate=5.786427610102108E-4]:3.369603080277E-3,3[&rate=5.786427610102108E-4]:4.067189863393E-1)[&rate=5.786427610102108E-4]:1.891999568126E-1,(((87[&rate=5.786427610102108E-4]:2.181321657222E-1,(92[&rate=5.786427610102108E-4]:1.047860259597E-1,(91[&rate=5.786427610102108E-4]:3.272422095775E-2,90[&rate=5.786427610102108E-4]:3.272422095775E-2)[&rate=5.786427610102108E-4]:7.206180500192E-2)[&rate=5.786427610102108E-4]:1.270447698995E-1)[&rate=5.786427610102108E-4]:4.101265400341E-3,((84[&rate=5.786427610102108E-4]:1.596939028934E-1,(85[&rate=5.786427610102108E-4]:9.946057454212E-2,(86[&rate=5.786427610102108E-4]:3.145172447207E-2,93[&rate=5.786427610102108E-4]:4.515035460908E-2)[&rate=5.786427610102108E-4]:6.800885007005E-2)[&rate=5.786427610102108E-4]:6.023332835127E-2)[&rate=5.786427610102108E-4]:9.996925729347E-3,83[&rate=5.786427610102108E-4]:1.696908286227E-1)[&rate=5.786427610102108E-4]:5.254260249978E-2)[&rate=5.786427610102108E-4]:5.07696454669E-1,(88[&rate=5.786427610102108E-4]:1.728658851253E-1,89[&rate=5.786427610102108E-4]:1.865645152624E-1)[&rate=5.786427610102108E-4]:5.570640006661E-1)[&rate=5.786427610102108E-4]:4.057150847576E-1)[&rate=5.786427610102108E-4]:1.092466130712E0,((((((21[&rate=5.786427610102108E-4]:5.867889460915E-1,28[&rate=5.786427610102108E-4]:6.114464803379E-1)[&rate=5.786427610102108E-4]:1.974606851252E-1,1[&rate=5.786427610102108E-4]:2.260579560023E-2)[&rate=5.786427610102108E-4]:1.011468702836E-1,24[&rate=5.786427610102108E-4]:9.04574583692E-1)[&rate=5.786427610102108E-4]:1.516881853946E-1,((11[&rate=5.786427610102108E-4]:5.952469069205E-1,140[&rate=5.786427610102108E-4]:5.760688247288E-1)[&rate=5.786427610102108E-4]:1.037031750555E-1,(23[&rate=5.786427610102108E-4]:6.738277525892E-1,(25[&rate=5.786427610102108E-4]:4.693950822753E-1,20[&rate=5.786427610102108E-4]:4.502170000835E-1)[&rate=5.786427610102108E-4]:2.153915744236E-1)[&rate=5.786427610102108E-4]:1.100538362361E-1)[&rate=5.786427610102108E-4]:2.614222761517E-1)[&rate=5.786427610102108E-4]:1.4105820945E-1,102[&rate=5.786427610102108E-4]:3.56771429203E-2)[&rate=5.786427610102108E-4]:3.803382139223E-1,(((((110[&rate=5.786427610102108E-4]:5.437153987502E-1,113[&rate=5.786427610102108E-4]:5.49194850805E-1)[&rate=5.786427610102108E-4]:5.134598586458E-2,105[&rate=5.786427610102108E-4]:5.731435763957E-1)[&rate=5.786427610102108E-4]:2.095609876885E-1,(((9[&rate=5.786427610102108E-4]:5.18464649861E-1,(30[&rate=5.786427610102108E-4]:3.66707983165E-1,4[&rate=5.786427610102108E-4]:1.94105243439E-1)[&rate=5.786427610102108E-4]:2.750443379289E-1)[&rate=5.786427610102108E-4]:8.82701630616E-2,(14[&rate=5.786427610102108E-4]:5.083474899102E-1,17[&rate=5.786427610102108E-4]:5.467036542939E-1)[&rate=5.786427610102108E-4]:1.066065010944E-1)[&rate=5.786427610102108E-4]:1.640739743692E-2,(112[&rate=5.786427610102108E-4]:3.568238589722E-1,117[&rate=5.786427610102108E-4]:3.595635849998E-1)[&rate=5.786427610102108E-4]:2.745375294694E-1)[&rate=5.786427610102108E-4]:1.787404359165E-1)[&rate=5.786427610102108E-4]:5.502184413381E-1,(((148[&rate=5.786427610102108E-4]:4.662134510048E-1,143[&rate=5.786427610102108E-4]:4.634737249774E-1)[&rate=5.786427610102108E-4]:7.901172475564E-2,(((139[&rate=5.786427610102108E-4]:2.220158820171E-1,111[&rate=5.786427610102108E-4]:4.66734162637E-2)[&rate=5.786427610102108E-4]:7.959459108288E-2,106[&rate=5.786427610102108E-4]:1.098296511822E-1)[&rate=5.786427610102108E-4]:4.458000478306E-1,116[&rate=5.786427610102108E-4]:4.953557264101E-1)[&rate=5.786427610102108E-4]:1.151328496665E-2)[&rate=5.786427610102108E-4]:4.951356849126E-1,((115[&rate=5.786427610102108E-4]:7.915451168032E-1,((109[&rate=5.786427610102108E-4]:5.837131908301E-1,((104[&rate=5.786427610102108E-4]:1.11057517329E-1,114[&rate=5.786427610102108E-4]:5.078354472619E-2)[&rate=5.786427610102108E-4]:2.56318839348E-1,108[&rate=5.786427610102108E-4]:3.646366306496E-1)[&rate=5.786427610102108E-4]:1.971587519614E-1)[&rate=5.786427610102108E-4]:5.70690835893E-2,107[&rate=5.786427610102108E-4]:6.216041922276E-1)[&rate=5.786427610102108E-4]:2.302148971784E-1)[&rate=5.786427610102108E-4]:7.874347949209E-2,(13[&rate=5.786427610102108E-4]:4.829163489015E-1,19[&rate=5.786427610102108E-4]:5.212725132852E-1)[&rate=5.786427610102108E-4]:4.695640282157E-1)[&rate=5.786427610102108E-4]:1.31716099994E-1)[&rate=5.786427610102108E-4]:2.76123788585E-1)[&rate=5.786427610102108E-4]:7.887026734952E-2,(142[&rate=5.786427610102108E-4]:4.771560845968E-1,((141[&rate=5.786427610102108E-4]:7.724883133476E-2,145[&rate=5.786427610102108E-4]:7.998855736234E-2)[&rate=5.786427610102108E-4]:3.251555431375E-1,144[&rate=5.786427610102108E-4]:3.996646484449E-1)[&rate=5.786427610102108E-4]:7.201198409693E-2)[&rate=5.786427610102108E-4]:1.134637188175E0)[&rate=5.786427610102108E-4]:5.079742653648E-2)[&rate=5.786427610102108E-4]:2.75109443049E-1)[&rate=5.786427610102108E-4]:3.838931676093E-1,101[&rate=5.786427610102108E-4]:1.069538515446E0)[&rate=5.786427610102108E-4]:1.001475932787E-1,39[&rate=5.786427610102108E-4]:1.965219497309E-1)[&rate=5.786427610102108E-4]:1.969946714605E-1)[&rate=5.786427610102108E-4]:1.672767340181E-1,(40[&rate=5.786427610102108E-4]:5.538210338382E-1,((2[&rate=5.786427610102108E-4]:8.470434570358E-1,(((22[&rate=5.786427610102108E-4]:4.515251627186E-1,27[&rate=5.786427610102108E-4]:4.67963518883E-1)[&rate=5.786427610102108E-4]:2.969444679249E-1,((7[&rate=5.786427610102108E-4]:4.196892923423E-1,8[&rate=5.786427610102108E-4]:4.196892923423E-1)[&rate=5.786427610102108E-4]:1.251025591217E-1,26[&rate=5.786427610102108E-4]:6.516411665325E-1)[&rate=5.786427610102108E-4]:1.077873682207E-1)[&rate=5.786427610102108E-4]:2.000130115929E-2,31[&rate=5.786427610102108E-4]:8.232654523508E-1)[&rate=5.786427610102108E-4]:2.51175264959E-1)[&rate=5.786427610102108E-4]:1.590042892932E0,(((94[&rate=5.786427610102108E-4]:8.690088843826E-2,100[&rate=5.786427610102108E-4]:8.690088843826E-2)[&rate=5.786427610102108E-4]:2.319928107147E-1,95[&rate=5.786427610102108E-4]:4.03593152705E-1)[&rate=5.786427610102108E-4]:1.88082902604E-1,(98[&rate=5.786427610102108E-4]:5.725519209697E-1,(96[&rate=5.786427610102108E-4]:3.566658321295E-1,99[&rate=5.786427610102108E-4]:3.921849578124E-1)[&rate=5.786427610102108E-4]:2.022248866545E-1)[&rate=5.786427610102108E-4]:8.195172590693E-3)[&rate=5.786427610102108E-4]:2.80287541239E-2)[&rate=5.786427610102108E-4]:7.346048670027E-2)[&rate=5.786427610102108E-4]:6.972321371236E-3)[&rate=5.786427610102108E-4]:4.936840774146E-2)[&rate=5.786427610102108E-4]:4.161019047788E-2,(146[&rate=5.786427610102108E-4]:6.614966249214E-1,147[&rate=5.786427610102108E-4]:5.986550948668E-1)[&rate=5.786427610102108E-4]:1.104939077423E-1)[&rate=5.786427610102108E-4]:1.387200103458E-1,38[&rate=5.786427610102108E-4]:7.221859528455E-1)[&rate=5.786427610102108E-4]:5.413273544289E-1)[&rate=5.786427610102108E-4]:2.280060879999E-1)[&rate=5.786427610102108E-4]:3.28301888951E-2)[&rate=5.786427610102108E-4]:2.133766805048E-2);
tree STATE_980000 [&joint=-21014.278828265113,lnP=-21014.278828265113] = [&R] ((66[&rate=5.268928852122104E-4]:5.338803708298E-1,((67[&rate=5.268928852122104E-4]:3.874276931742E-1,((124[&rate=5.268928852122104E-4]:1.11911385892E-1,123[&rate=5.268928852122104E-4]:1.146436263291E-1)[&rate=5.268928852122104E-4]:3.770314184569E-1,122[&rate=5.268928852122104E-4]:4.91675044786E-1)[&rate=5.268928852122104E-4]:3.970251987288E-1)[&rate=5.268928852122104E-4]:1.286585217056E-1,((120[&rate=5.268928852122104E-4]:1.454959177693E0,((138[&rate=5.268928852122104E-4]:1.981309038051E-1,136[&rate=5.268928852122104E-4]:6.662405448994E-2)[&rate=5.268928852122104E-4]:7.502591713212E-1,135[&rate=5.268928852122104E-4]:7.483900751263E-1)[&rate=5.268928852122104E-4]:4.545143080462E-1)[&rate=5.268928852122104E-4]:4.962216455281E-1,(119[&rate=5.268928852122104E-4]:1.897897435942E0,126[&rate=5.268928852122104E-4]:1.112194913299E0)[&rate=5.268928852122104E-4]:1.491737982377E-1)[&rate=5.268928852122104E-4]:5.018916930285E-1)[&rate=5.268928852122104E-4]:1.779415594999E-2)[&rate=5.268928852122104E-4]:5.61552865213E-1,((33[&rate=5.268928852122104E-4]:7.736623256254E-2,((((68[&rate=5.268928852122104E-4]:8.248674108981E-1,((57[&rate=5.268928852122104E-4]:5.280370402754E-1,54[&rate=5.268928852122104E-4]:4.870534337181E-1)[&rate=5.268928852122104E-4]:5.594324402126E-2,((58[&rate=5.268928852122104E-4]:4.716504909817E-1,(56[&rate=5.268928852122104E-4]:3.33036738898E-1,55[&rate=5.268928852122104E-4]:3.33036738898E-1)[&rate=5.268928852122104E-4]:1.112913477119E-1)[&rate=5.268928852122104E-4]:5.043933668056E-2,(37[&rate=5.268928852122104E-4]:1.833880555174E-1,59[&rate=5.268928852122104E-4]:1.451366893972E-1)[&rate=5.268928852122104E-4]:3.578274552049E-1)[&rate=5.268928852122104E-4]:7.828389925744E-2)[&rate=5.268928852122104E-4]:2.927996949075E-1)[&rate=5.268928852122104E-4]:3.080430427234E-1,(125[&rate=5.268928852122104E-4]:7.325176859179E-1,((((137[&rate=5.268928852122104E-4]:4.799580789347E-1,133[&rate=5.268928852122104E-4]:4.388621885237E-1)[&rate=5.268928852122104E-4]:1.605303822654E-1,134[&rate=5.268928852122104E-4]:5.692555844879E-1)[&rate=5.268928852122104E-4]:6.37500487939E-1,((((73[&rate=5.268928852122104E-4]:3.325105906767E-1,77[&rate=5.268928852122104E-4]:3.27031138622E-1)[&rate=5.268928852122104E-4]:1.443755455248E-1,(79[&rate=5.268928852122104E-4]:3.640622435602E-1,((71[&rate=5.268928852122104E-4]:9.404332836839E-2,(78[&rate=5.268928852122104E-4]:2.545872846414E-2,72[&rate=5.268928852122104E-4]:3.540920244828E-3)[&rate=5.268928852122104E-4]:9.598186017828E-2)[&rate=5.268928852122104E-4]:1.793111715109E-1,82[&rate=5.268928852122104E-4]:3.089709382354E-1)[&rate=5.268928852122104E-4]:6.331048340689E-2)[&rate=5.268928852122104E-4]:7.172800223049E-2)[&rate=5.268928852122104E-4]:8.726599638456E-3,(80[&rate=5.268928852122104E-4]:8.914750102629E-2,81[&rate=5.268928852122104E-4]:8.914750102629E-2)[&rate=5.268928852122104E-4]:3.471501663205E-1)[&rate=5.268928852122104E-4]:1.995175746385E-1,((70[&rate=5.268928852122104E-4]:3.63067755707E-1,(76[&rate=5.268928852122104E-4]:2.955242494644E-1,74[&rate=5.268928852122104E-4]:2.955242494644E-1)[&rate=5.268928852122104E-4]:1.05899670626E-1)[&rate=5.268928852122104E-4]:2.285147072692E-1,75[&rate=5.268928852122104E-4]:6.299386273596E-1)[&rate=5.268928852122104E-4]:5.519168311883E-2)[&rate=5.268928852122104E-4]:5.161463098936E-1)[&rate=5.268928852122104E-4]:2.53623994242E-1,((53[&rate=5.268928852122104E-4]:4.591213057797E-1,52[&rate=5.268928852122104E-4]:4.67318027091E-1)[&rate=5.268928852122104E-4]:1.239399365834E-1,(((12[&rate=5.268928852122104E-4]:1.214775946965E-1,5[&rate=5.268928852122104E-4]:8.312143031305E-2)[&rate=5.268928852122104E-4]:2.614146874865E-1,29[&rate=5.268928852122104E-4]:4.897415972516E-1)[&rate=5.268928852122104E-4]:4.086054104712E-1,103[&rate=5.268928852122104E-4]:6.654702953939E-1)[&rate=5.268928852122104E-4]:1.590081402841E0)[&rate=5.268928852122104E-4]:1.253763136389E-1)[&rate=5.268928852122104E-4]:2.344626435772E-1)[&rate=5.268928852122104E-4]:5.670594343704E-1)[&rate=5.268928852122104E-4]:2.824490183167E-1,34[&rate=5.268928852122104E-4]:4.625135535854E-3)[&rate=5.268928852122104E-4]:4.28926918525E-2,32[&rate=5.268928852122104E-4]:2.560001916927E-2)[&rate=5.268928852122104E-4]:4.628676133856E-2)[&rate=5.268928852122104E-4]:4.73398857129E-2,(((35[&rate=5.268928852122104E-4]:6.264289322459E-2,((45[&rate=5.268928852122104E-4]:7.042765983604E-1,(((47[&rate=5.268928852122104E-4]:4.079431200215E-1,44[&rate=5.268928852122104E-4]:4.024786391472E-1)[&rate=5.268928852122104E-4]:1.149505636705E-1,(51[&rate=5.268928852122104E-4]:3.951412195668E-1,(50[&rate=5.268928852122104E-4]:3.303132455483E-1,49[&rate=5.268928852122104E-4]:3.303132455483E-1)[&rate=5.268928852122104E-4]:5.93634931443E-2)[&rate=5.268928852122104E-4]:1.004300597537E-1)[&rate=5.268928852122104E-4]:1.606099133674E-1,((43[&rate=5.268928852122104E-4]:5.537543666078E-1,46[&rate=5.268928852122104E-4]:5.537543666078E-1)[&rate=5.268928852122104E-4]:4.010303664456E-2,(42[&rate=5.268928852122104E-4]:3.604249279967E-1,(41[&rate=5.268928852122104E-4]:1.458079242668E-1,48[&rate=5.268928852122104E-4]:1.895237712613E-1)[&rate=5.268928852122104E-4]:2.091525228556E-1)[&rate=5.268928852122104E-4]:1.84252147387E-1)[&rate=5.268928852122104E-4]:8.9646193807E-2)[&rate=5.268928852122104E-4]:2.896972261238E-2)[&rate=5.268928852122104E-4]:1.006352790006E-1,(((((64[&rate=5.268928852122104E-4]:3.489064053491E-1,65[&rate=5.268928852122104E-4]:1.982214738424E-1)[&rate=5.268928852122104E-4]:1.442536629116E-2,(62[&rate=5.268928852122104E-4]:3.541664949729E-1,60[&rate=5.268928852122104E-4]:1.623856730551E-1)[&rate=5.268928852122104E-4]:5.026116707845E-2)[&rate=5.268928852122104E-4]:2.461136793258E-1,(63[&rate=5.268928852122104E-4]:1.735290234956E-1,61[&rate=5.268928852122104E-4]:2.146249139066E-1)[&rate=5.268928852122104E-4]:4.359164274705E-1)[&rate=5.268928852122104E-4]:9.764029533618E-1,128[&rate=5.268928852122104E-4]:1.487218267342E0)[&rate=5.268928852122104E-4]:7.679271003232E-2,((118[&rate=5.268928852122104E-4]:7.680115035518E-1,69[&rate=5.268928852122104E-4]:7.789704076614E-1)[&rate=5.268928852122104E-4]:5.309500431955E-3,(131[&rate=5.268928852122104E-4]:2.30166764261E-1,(132[&rate=5.268928852122104E-4]:1.23901263554E-1,(129[&rate=5.268928852122104E-4]:3.026978366874E-2,130[&rate=5.268928852122104E-4]:3.026978366874E-2)[&rate=5.268928852122104E-4]:9.089175385789E-2)[&rate=5.268928852122104E-4]:1.06265500707E-1)[&rate=5.268928852122104E-4]:4.089076643802E-1)[&rate=5.268928852122104E-4]:9.304160007875E-1)[&rate=5.268928852122104E-4]:1.429711227836E-2)[&rate=5.268928852122104E-4]:1.310192685996E-2)[&rate=5.268928852122104E-4]:2.078633247255E-3,(36[&rate=5.268928852122104E-4]:1.654284802139E-2,(121[&rate=5.268928852122104E-4]:1.639679594834E0,127[&rate=5.268928852122104E-4]:2.080775485245E0)[&rate=5.268928852122104E-4]:4.563153079819E-1)[&rate=5.268928852122104E-4]:9.475402091621E-2)[&rate=5.268928852122104E-4]:5.234323897875E-1,((((((((96[&rate=5.268928852122104E-4]:4.443328902811E-1,99[&rate=5.268928852122104E-4]:4.79852015964E-1)[&rate=5.268928852122104E-4]:1.41688789741E-1,98[&rate=5.268928852122104E-4]:5.996828822078E-1)[&rate=5.268928852122104E-4]:9.8652747631E-3,((100[&rate=5.268928852122104E-4]:2.315676100503E-1,95[&rate=5.268928852122104E-4]:3.162670636024E-1)[&rate=5.268928852122104E-4]:2.456619854521E-1,94[&rate=5.268928852122104E-4]:4.772295955024E-1)[&rate=5.268928852122104E-4]:5.854806966518E-2)[&rate=5.268928852122104E-4]:1.974484742722E-1,97[&rate=5.268928852122104E-4]:6.075430793306E-1)[&rate=5.268928852122104E-4]:3.524885735546E-2,146[&rate=5.268928852122104E-4]:8.340487672871E-1)[&rate=5.268928852122104E-4]:1.964573287497E-3,((40[&rate=5.268928852122104E-4]:4.004270245613E-1,16[&rate=5.268928852122104E-4]:2.485919950679E0)[&rate=5.268928852122104E-4]:2.854738819559E-1,39[&rate=5.268928852122104E-4]:6.859009065172E-1)[&rate=5.268928852122104E-4]:2.989385482252E-2)[&rate=5.268928852122104E-4]:4.251807049459E-2,(((((3[&rate=5.268928852122104E-4]:1.440108015727E0,(((((87[&rate=5.268928852122104E-4]:3.119710826975E-1,(((93[&rate=5.268928852122104E-4]:1.53511293006E-1,85[&rate=5.268928852122104E-4]:1.39812662869E-1)[&rate=5.268928852122104E-4]:2.031100746125E-2,84[&rate=5.268928852122104E-4]:1.601236703303E-1)[&rate=5.268928852122104E-4]:1.14156074939E-1,(83[&rate=5.268928852122104E-4]:1.517557941145E-1,86[&rate=5.268928852122104E-4]:1.517557941145E-1)[&rate=5.268928852122104E-4]:1.225239511548E-1)[&rate=5.268928852122104E-4]:3.769133742819E-2)[&rate=5.268928852122104E-4]:7.220309709915E-3,(92[&rate=5.268928852122104E-4]:2.279291819781E-1,(91[&rate=5.268928852122104E-4]:4.478676698592E-2,90[&rate=5.268928852122104E-4]:4.478676698592E-2)[&rate=5.268928852122104E-4]:1.831424149921E-1)[&rate=5.268928852122104E-4]:1.049608405664E-1)[&rate=5.268928852122104E-4]:4.530171670089E-1,(88[&rate=5.268928852122104E-4]:1.910003216528E-1,89[&rate=5.268928852122104E-4]:2.046989517898E-1)[&rate=5.268928852122104E-4]:5.812082377635E-1)[&rate=5.268928852122104E-4]:4.035021465628E-1,(10[&rate=5.268928852122104E-4]:1.544783282096E-1,15[&rate=5.268928852122104E-4]:1.92834492593E-1)[&rate=5.268928852122104E-4]:5.499995010573E-1)[&rate=5.268928852122104E-4]:8.019430915852E-2,(6[&rate=5.268928852122104E-4]:6.843397425276E-1,18[&rate=5.268928852122104E-4]:7.473534411578E-1)[&rate=5.268928852122104E-4]:8.389403973335E-2)[&rate=5.268928852122104E-4]:7.239290279863E-1)[&rate=5.268928852122104E-4]:8.940122707761E-2,((142[&rate=5.268928852122104E-4]:8.832714242516E-1,((141[&rate=5.268928852122104E-4]:1.708427849826E-1,145[&rate=5.268928852122104E-4]:1.735825110102E-1)[&rate=5.268928852122104E-4]:5.813202840613E-3,144[&rate=5.268928852122104E-4]:1.739162617959E-1)[&rate=5.268928852122104E-4]:7.038757104008E-1)[&rate=5.268928852122104E-4]:6.050034110443E-1,(((102[&rate=5.268928852122104E-4]:8.270836210991E-2,((11[&rate=5.268928852122104E-4]:6.392910128728E-1,140[&rate=5.268928852122104E-4]:6.201129306811E-1)[&rate=5.268928852122104E-4]:4.737281347295E-2,(23[&rate=5.268928852122104E-4]:6.772659558979E-1,(25[&rate=5.268928852122104E-4]:6.219182063498E-1,20[&rate=5.268928852122104E-4]:6.027401241581E-1)[&rate=5.268928852122104E-4]:6.630665365774E-2)[&rate=5.268928852122104E-4]:9.432937729704E-2)[&rate=5.268928852122104E-4]:4.617979604217E-1)[&rate=5.268928852122104E-4]:3.827975646053E-2,(24[&rate=5.268928852122104E-4]:1.007999181043E0,(1[&rate=5.268928852122104E-4]:6.026347947544E-2,(21[&rate=5.268928852122104E-4]:5.586664722484E-1,28[&rate=5.268928852122104E-4]:5.833240064948E-1)[&rate=5.268928852122104E-4]:2.632408428436E-1)[&rate=5.268928852122104E-4]:1.669137837589E-1)[&rate=5.268928852122104E-4]:2.746327731442E-1)[&rate=5.268928852122104E-4]:8.84327826519E-2,(((((30[&rate=5.268928852122104E-4]:2.184149379562E-1,4[&rate=5.268928852122104E-4]:4.581219823022E-2)[&rate=5.268928852122104E-4]:6.083928670628E-1,9[&rate=5.268928852122104E-4]:7.035201337861E-1)[&rate=5.268928852122104E-4]:8.177683829742E-4,(112[&rate=5.268928852122104E-4]:9.797790499302E-2,117[&rate=5.268928852122104E-4]:1.007176310206E-1)[&rate=5.268928852122104E-4]:6.145791752582E-1)[&rate=5.268928852122104E-4]:1.267923160123E-1,((110[&rate=5.268928852122104E-4]:4.952508240685E-1,105[&rate=5.268928852122104E-4]:4.733330158494E-1)[&rate=5.268928852122104E-4]:2.929409919473E-1,(113[&rate=5.268928852122104E-4]:6.435938055835E-1,(14[&rate=5.268928852122104E-4]:3.666182920593E-1,17[&rate=5.268928852122104E-4]:4.04974456443E-1)[&rate=5.268928852122104E-4]:2.769755135242E-1)[&rate=5.268928852122104E-4]:1.50077462487E-1)[&rate=5.268928852122104E-4]:4.567812819304E-2)[&rate=5.268928852122104E-4]:2.482643060973E-1,(((148[&rate=5.268928852122104E-4]:3.46473786705E-1,143[&rate=5.268928852122104E-4]:3.437340606776E-1)[&rate=5.268928852122104E-4]:4.285102595155E-1,(116[&rate=5.268928852122104E-4]:6.929914411595E-1,(106[&rate=5.268928852122104E-4]:4.020078350535E-1,(139[&rate=5.268928852122104E-4]:5.204100002161E-1,111[&rate=5.268928852122104E-4]:3.450675344627E-1)[&rate=5.268928852122104E-4]:7.337865675517E-2)[&rate=5.268928852122104E-4]:3.512575787087E-1)[&rate=5.268928852122104E-4]:4.363644067735E-2)[&rate=5.268928852122104E-4]:8.958476672427E-2,((109[&rate=5.268928852122104E-4]:7.944609307997E-1,(((104[&rate=5.268928852122104E-4]:1.756440946118E-1,114[&rate=5.268928852122104E-4]:1.15370122009E-1)[&rate=5.268928852122104E-4]:2.350198383449E-1,107[&rate=5.268928852122104E-4]:4.106639329567E-1)[&rate=5.268928852122104E-4]:1.363131406778E-1,108[&rate=5.268928852122104E-4]:5.442373476071E-1)[&rate=5.268928852122104E-4]:2.283057749735E-1)[&rate=5.268928852122104E-4]:5.492740577559E-2,(115[&rate=5.268928852122104E-4]:5.725653993858E-1,(13[&rate=5.268928852122104E-4]:6.410720102279E-1,19[&rate=5.268928852122104E-4]:6.794281746116E-1)[&rate=5.268928852122104E-4]:1.36851699797E-2)[&rate=5.268928852122104E-4]:1.973708823951E-1)[&rate=5.268928852122104E-4]:5.627636678028E-2)[&rate=5.268928852122104E-4]:1.792092729779E-1)[&rate=5.268928852122104E-4]:1.95779801601E-1)[&rate=5.268928852122104E-4]:3.227859160778E-2)[&rate=5.268928852122104E-4]:2.905494760017E-1)[&rate=5.268928852122104E-4]:1.898508485504E-1,101[&rate=5.268928852122104E-4]:7.166203653272E-1)[&rate=5.268928852122104E-4]:6.302543989407E-1,(2[&rate=5.268928852122104E-4]:1.079766595993E0,(((7[&rate=5.268928852122104E-4]:2.217511071685E-1,8[&rate=5.268928852122104E-4]:2.217511071685E-1)[&rate=5.268928852122104E-4]:4.667756305096E-1,26[&rate=5.268928852122104E-4]:7.953760527467E-1)[&rate=5.268928852122104E-4]:1.523840621716E-2,(31[&rate=5.268928852122104E-4]:8.539018491185E-1,(22[&rate=5.268928852122104E-4]:5.669492186592E-1,27[&rate=5.268928852122104E-4]:5.833875748235E-1)[&rate=5.268928852122104E-4]:2.321581099113E-1)[&rate=5.268928852122104E-4]:5.482262837375E-4)[&rate=5.268928852122104E-4]:4.527137808646E-1)[&rate=5.268928852122104E-4]:1.250669812111E0)[&rate=5.268928852122104E-4]:1.811498920397E-1,147[&rate=5.268928852122104E-4]:6.122375464942E-1)[&rate=5.268928852122104E-4]:2.034523345205E-1)[&rate=5.268928852122104E-4]:1.720486562292E-1,38[&rate=5.268928852122104E-4]:8.620554771344E-1)[&rate=5.268928852122104E-4]:3.284638856405E-1)[&rate=5.268928852122104E-4]:4.160042568105E-1)[&rate=5.268928852122104E-4]:9.127506297281E-2);
tree STATE_990000 [&joint=-20993.80183653572,lnP=-20993.80183653572] = [&R] ((((33[&rate=5.098724465413607E-4]:6.118600711194E-2,34[&rate=5.098724465413607E-4]:7.762436327631E-2)[&rate=5.098724465413607E-4]:6.698043486946E-3,(((((126[&rate=5.098724465413607E-4]:1.171472283036E0,(119[&rate=5.098724465413607E-4]:1.104051350933E0,120[&rate=5.098724465413607E-4]:1.008160939974E0)[&rate=5.098724465413607E-4]:8.53123454747E-1)[&rate=5.098724465413607E-4]:4.704055919243E-2,((138[&rate=5.098724465413607E-4]:3.932592771534E-1,136[&rate=5.098724465413607E-4]:2.617524278382E-1)[&rate=5.098724465413607E-4]:1.596036236656E-1,135[&rate=5.098724465413607E-4]:3.52862900819E-1)[&rate=5.098724465413607E-4]:1.303407258574E0)[&rate=5.098724465413607E-4]:1.837036166684E-1,66[&rate=5.098724465413607E-4]:1.550422692122E-1)[&rate=5.098724465413607E-4]:2.117480834179E-1,(67[&rate=5.098724465413607E-4]:2.226941171979E-1,((122[&rate=5.098724465413607E-4]:2.151919192565E-1,123[&rate=5.098724465413607E-4]:2.151919192565E-1)[&rate=5.098724465413607E-4]:6.433876678413E-2,124[&rate=5.098724465413607E-4]:2.767984456035E-1)[&rate=5.098724465413607E-4]:4.444359814979E-1)[&rate=5.098724465413607E-4]:1.440962354322E-1)[&rate=5.098724465413607E-4]:4.886825660953E-1,((68[&rate=5.098724465413607E-4]:5.349358091467E-1,(59[&rate=5.098724465413607E-4]:4.704986470564E-1,((56[&rate=5.098724465413607E-4]:3.570254001154E-1,55[&rate=5.098724465413607E-4]:3.570254001154E-1)[&rate=5.098724465413607E-4]:7.841879210512E-2,(37[&rate=5.098724465413607E-4]:4.340296821257E-1,((54[&rate=5.098724465413607E-4]:1.152052860559E-1,57[&rate=5.098724465413607E-4]:1.561888926132E-1)[&rate=5.098724465413607E-4]:2.350577943001E-1,58[&rate=5.098724465413607E-4]:4.076401295363E-1)[&rate=5.098724465413607E-4]:7.263869529321E-3)[&rate=5.098724465413607E-4]:4.786259752658E-2)[&rate=5.098724465413607E-4]:2.685773352435E-2)[&rate=5.098724465413607E-4]:1.136174899592E-1)[&rate=5.098724465413607E-4]:5.932032084899E-1,(125[&rate=5.098724465413607E-4]:1.197202607984E0,(53[&rate=5.098724465413607E-4]:8.981170176897E-1,((((((78[&rate=5.098724465413607E-4]:1.931070898052E-1,72[&rate=5.098724465413607E-4]:1.711892815859E-1)[&rate=5.098724465413607E-4]:3.79645571684E-2,82[&rate=5.098724465413607E-4]:2.392908250557E-1)[&rate=5.098724465413607E-4]:7.941311035966E-2,(71[&rate=5.098724465413607E-4]:2.663060032403E-1,79[&rate=5.098724465413607E-4]:2.937032635144E-1)[&rate=5.098724465413607E-4]:1.678149381887E-2)[&rate=5.098724465413607E-4]:2.829214448514E-1,((80[&rate=5.098724465413607E-4]:1.162266480397E-1,81[&rate=5.098724465413607E-4]:1.162266480397E-1)[&rate=5.098724465413607E-4]:2.769242472782E-1,(73[&rate=5.098724465413607E-4]:2.637610597665E-1,77[&rate=5.098724465413607E-4]:2.582816077118E-1)[&rate=5.098724465413607E-4]:1.787049040446E-1)[&rate=5.098724465413607E-4]:1.920361287844E-1)[&rate=5.098724465413607E-4]:8.435165808764E-2,((76[&rate=5.098724465413607E-4]:3.647872351795E-1,(70[&rate=5.098724465413607E-4]:3.005297232587E-1,74[&rate=5.098724465413607E-4]:3.388858876421E-1)[&rate=5.098724465413607E-4]:2.59013475374E-2)[&rate=5.098724465413607E-4]:4.491034381355E-2,75[&rate=5.098724465413607E-4]:4.096975789931E-1)[&rate=5.098724465413607E-4]:3.0915617169E-1)[&rate=5.098724465413607E-4]:8.723836306671E-1,((((12[&rate=5.098724465413607E-4]:8.676876278208E-2,5[&rate=5.098724465413607E-4]:4.841259839862E-2)[&rate=5.098724465413607E-4]:3.457838931997E-1,29[&rate=5.098724465413607E-4]:5.394019710503E-1)[&rate=5.098724465413607E-4]:2.476436645285E-1,103[&rate=5.098724465413607E-4]:5.541689232501E-1)[&rate=5.098724465413607E-4]:1.87944876978E0,((134[&rate=5.098724465413607E-4]:4.892430252621E-1,(137[&rate=5.098724465413607E-4]:4.008794213049E-1,133[&rate=5.098724465413607E-4]:3.597835308938E-1)[&rate=5.098724465413607E-4]:1.595964806695E-1)[&rate=5.098724465413607E-4]:9.901010775691E-1,52[&rate=5.098724465413607E-4]:7.355983134755E-1)[&rate=5.098724465413607E-4]:3.372564499319E-2)[&rate=5.098724465413607E-4]:8.364708558079E-2)[&rate=5.098724465413607E-4]:5.334269495156E-2)[&rate=5.098724465413607E-4]:5.094681039552E-1)[&rate=5.098724465413607E-4]:9.760307631961E-2)[&rate=5.098724465413607E-4]:2.750545388612E-1)[&rate=5.098724465413607E-4]:9.186318666791E-2)[&rate=5.098724465413607E-4]:1.479583699875E-1,((((45[&rate=5.098724465413607E-4]:6.880033961126E-1,((46[&rate=5.098724465413607E-4]:5.591448419445E-1,(43[&rate=5.098724465413607E-4]:5.577645113384E-1,((48[&rate=5.098724465413607E-4]:4.032191347599E-1,42[&rate=5.098724465413607E-4]:3.649677686397E-1)[&rate=5.098724465413607E-4]:4.74918942002E-2,41[&rate=5.098724465413607E-4]:4.069951819657E-1)[&rate=5.098724465413607E-4]:9.612452062977E-2)[&rate=5.098724465413607E-4]:1.380330606093E-3)[&rate=5.098724465413607E-4]:1.057137574728E-1,(((50[&rate=5.098724465413607E-4]:5.755260101304E-1,49[&rate=5.098724465413607E-4]:5.755260101304E-1)[&rate=5.098724465413607E-4]:9.221291346801E-3,(47[&rate=5.098724465413607E-4]:4.643405445206E-1,44[&rate=5.098724465413607E-4]:4.588760636464E-1)[&rate=5.098724465413607E-4]:1.531936422023E-1)[&rate=5.098724465413607E-4]:4.213991052793E-2,51[&rate=5.098724465413607E-4]:6.323516928794E-1)[&rate=5.098724465413607E-4]:5.184502166392E-3)[&rate=5.098724465413607E-4]:3.134151800672E-2)[&rate=5.098724465413607E-4]:2.879761180073E-1,(((118[&rate=5.098724465413607E-4]:7.530891282733E-1,69[&rate=5.098724465413607E-4]:7.640480323829E-1)[&rate=5.098724465413607E-4]:2.334770202753E-1,(((129[&rate=5.098724465413607E-4]:2.297462392586E-1,130[&rate=5.098724465413607E-4]:2.297462392586E-1)[&rate=5.098724465413607E-4]:5.975783253094E-2,132[&rate=5.098724465413607E-4]:2.922437978169E-1)[&rate=5.098724465413607E-4]:7.299411007443E-2,131[&rate=5.098724465413607E-4]:3.652379078913E-1)[&rate=5.098724465413607E-4]:4.870816653147E-1)[&rate=5.098724465413607E-4]:5.330074560938E-1,((((60[&rate=5.098724465413607E-4]:2.016389347415E-1,62[&rate=5.098724465413607E-4]:3.934197566593E-1)[&rate=5.098724465413607E-4]:4.032712055026E-2,(64[&rate=5.098724465413607E-4]:3.314589957053E-1,65[&rate=5.098724465413607E-4]:1.807740641986E-1)[&rate=5.098724465413607E-4]:6.119199109318E-2)[&rate=5.098724465413607E-4]:2.269203918641E-1,(63[&rate=5.098724465413607E-4]:2.435530301036E-1,61[&rate=5.098724465413607E-4]:2.846489205147E-1)[&rate=5.098724465413607E-4]:3.76018348559E-1)[&rate=5.098724465413607E-4]:8.184402555232E-1,128[&rate=5.098724465413607E-4]:1.3393814972E0)[&rate=5.098724465413607E-4]:4.046608004547E-2)[&rate=5.098724465413607E-4]:3.695281491662E-1)[&rate=5.098724465413607E-4]:6.614706607182E-2,(35[&rate=5.098724465413607E-4]:1.091795217576E-1,(36[&rate=5.098724465413607E-4]:1.459094568161E-1,(127[&rate=5.098724465413607E-4]:2.569795785123E0,121[&rate=5.098724465413607E-4]:2.128699894712E0)[&rate=5.098724465413607E-4]:9.666161689856E-2)[&rate=5.098724465413607E-4]:9.845407407264E-3)[&rate=5.098724465413607E-4]:1.775761474378E-1)[&rate=5.098724465413607E-4]:5.974603029456E-1,((((((96[&rate=5.098724465413607E-4]:5.571449264203E-1,99[&rate=5.098724465413607E-4]:5.926640521032E-1)[&rate=5.098724465413607E-4]:1.782789523901E-1,(98[&rate=5.098724465413607E-4]:6.721354424562E-1,((100[&rate=5.098724465413607E-4]:2.240241329726E-1,94[&rate=5.098724465413607E-4]:2.240241329726E-1)[&rate=5.098724465413607E-4]:1.843999322066E-2,95[&rate=5.098724465413607E-4]:3.271635797453E-1)[&rate=5.098724465413607E-4]:3.559008244596E-1)[&rate=5.098724465413607E-4]:7.694963853983E-2)[&rate=5.098724465413607E-4]:4.938715040973E-2,((((((3[&rate=5.098724465413607E-4]:5.740119668298E-1,18[&rate=5.098724465413607E-4]:6.890804599804E-1)[&rate=5.098724465413607E-4]:2.47826826495E-1,((10[&rate=5.098724465413607E-4]:2.831648621193E-1,15[&rate=5.098724465413607E-4]:3.215210265027E-1)[&rate=5.098724465413607E-4]:2.651704215418E-1,6[&rate=5.098724465413607E-4]:5.318969274968E-1)[&rate=5.098724465413607E-4]:3.419966603485E-1)[&rate=5.098724465413607E-4]:1.922274095129E-2,((87[&rate=5.098724465413607E-4]:2.237318233033E-1,((92[&rate=5.098724465413607E-4]:1.488660802384E-1,(91[&rate=5.098724465413607E-4]:5.53077089675E-2,90[&rate=5.098724465413607E-4]:5.53077089675E-2)[&rate=5.098724465413607E-4]:9.35583712709E-2)[&rate=5.098724465413607E-4]:4.889955008217E-2,(83[&rate=5.098724465413607E-4]:1.552939376171E-1,(((84[&rate=5.098724465413607E-4]:6.770464711769E-2,93[&rate=5.098724465413607E-4]:8.14032772547E-2)[&rate=5.098724465413607E-4]:3.492237227905E-2,86[&rate=5.098724465413607E-4]:1.026270193967E-1)[&rate=5.098724465413607E-4]:9.558945107103E-3,85[&rate=5.098724465413607E-4]:1.121859645038E-1)[&rate=5.098724465413607E-4]:4.310797311327E-2)[&rate=5.098724465413607E-4]:2.877306256643E-2)[&rate=5.098724465413607E-4]:3.966482311975E-2)[&rate=5.098724465413607E-4]:2.387534662578E-1,(88[&rate=5.098724465413607E-4]:8.405770614406E-2,89[&rate=5.098724465413607E-4]:9.775633628107E-2)[&rate=5.098724465413607E-4]:3.784275834171E-1)[&rate=5.098724465413607E-4]:9.183022721121E-1)[&rate=5.098724465413607E-4]:5.92851339095E-1,(((102[&rate=5.098724465413607E-4]:9.592059615061E-2,((11[&rate=5.098724465413607E-4]:7.329516144507E-1,140[&rate=5.098724465413607E-4]:7.13773532259E-1)[&rate=5.098724465413607E-4]:1.472985216562E-1,(23[&rate=5.098724465413607E-4]:5.207151710813E-1,(25[&rate=5.098724465413607E-4]:4.569469374803E-1,20[&rate=5.098724465413607E-4]:4.377688552886E-1)[&rate=5.098724465413607E-4]:7.472713771064E-2)[&rate=5.098724465413607E-4]:4.444664718748E-1)[&rate=5.098724465413607E-4]:2.814238847012E-1)[&rate=5.098724465413607E-4]:2.128879622771E-1,(24[&rate=5.098724465413607E-4]:9.832317484018E-1,((21[&rate=5.098724465413607E-4]:7.966748122615E-1,28[&rate=5.098724465413607E-4]:8.213323465079E-1)[&rate=5.098724465413607E-4]:1.283231490008E-1,1[&rate=5.098724465413607E-4]:1.633541256458E-1)[&rate=5.098724465413607E-4]:3.905570494777E-2)[&rate=5.098724465413607E-4]:4.872206456423E-1)[&rate=5.098724465413607E-4]:6.546522783799E-2,((142[&rate=5.098724465413607E-4]:1.010745962398E0,((145[&rate=5.098724465413607E-4]:5.252803716531E-1,141[&rate=5.098724465413607E-4]:5.225406456255E-1)[&rate=5.098724465413607E-4]:6.54828155639E-2,144[&rate=5.098724465413607E-4]:5.852837351621E-1)[&rate=5.098724465413607E-4]:4.199827751812E-1)[&rate=5.098724465413607E-4]:6.064910333187E-1,(((((112[&rate=5.098724465413607E-4]:6.061951134982E-1,117[&rate=5.098724465413607E-4]:6.089348395258E-1)[&rate=5.098724465413607E-4]:3.933236617579E-2,9[&rate=5.098724465413607E-4]:6.373083015919E-1)[&rate=5.098724465413607E-4]:1.378301687898E-1,((14[&rate=5.098724465413607E-4]:3.157760362389E-1,17[&rate=5.098724465413607E-4]:3.541322006226E-1)[&rate=5.098724465413607E-4]:3.1040998875E-1,(30[&rate=5.098724465413607E-4]:2.475336391785E-1,4[&rate=5.098724465413607E-4]:7.493089945247E-2)[&rate=5.098724465413607E-4]:4.937208789612E-1)[&rate=5.098724465413607E-4]:1.571716234749E-1)[&rate=5.098724465413607E-4]:1.190343926337E-1,(113[&rate=5.098724465413607E-4]:8.41083044227E-1,(105[&rate=5.098724465413607E-4]:2.68410528535E-1,110[&rate=5.098724465413607E-4]:2.903283367541E-1)[&rate=5.098724465413607E-4]:5.452752554181E-1)[&rate=5.098724465413607E-4]:6.130899687048E-2)[&rate=5.098724465413607E-4]:4.703090108986E-2,(((148[&rate=5.098724465413607E-4]:2.892626757095E-1,143[&rate=5.098724465413607E-4]:2.865229496821E-1)[&rate=5.098724465413607E-4]:4.999866591969E-1,(((111[&rate=5.098724465413607E-4]:5.061812778704E-2,139[&rate=5.098724465413607E-4]:2.259605935404E-1)[&rate=5.098724465413607E-4]:1.849744996258E-1,106[&rate=5.098724465413607E-4]:2.191542712484E-1)[&rate=5.098724465413607E-4]:1.286638658536E-1,116[&rate=5.098724465413607E-4]:2.875441644992E-1)[&rate=5.098724465413607E-4]:4.633490060234E-1)[&rate=5.098724465413607E-4]:6.526262643242E-2,((109[&rate=5.098724465413607E-4]:6.144283436091E-1,((107[&rate=5.098724465413607E-4]:2.502806171534E-1,108[&rate=5.098724465413607E-4]:2.47540891126E-1)[&rate=5.098724465413607E-4]:2.795605167914E-1,(104[&rate=5.098724465413607E-4]:2.571259630682E-1,114[&rate=5.098724465413607E-4]:1.968519904654E-1)[&rate=5.098724465413607E-4]:2.727151708765E-1)[&rate=5.098724465413607E-4]:6.54091274726E-2)[&rate=5.098724465413607E-4]:1.144003981514E-1,(115[&rate=5.098724465413607E-4]:6.349026988504E-1,(13[&rate=5.098724465413607E-4]:5.225718339807E-1,19[&rate=5.098724465413607E-4]:5.609279983644E-1)[&rate=5.098724465413607E-4]:1.945226456916E-1)[&rate=5.098724465413607E-4]:1.447398811551E-2)[&rate=5.098724465413607E-4]:1.667791099892E-1)[&rate=5.098724465413607E-4]:5.107536441034E-2)[&rate=5.098724465413607E-4]:4.952113138033E-1)[&rate=5.098724465413607E-4]:3.612133014583E-3)[&rate=5.098724465413607E-4]:6.237881313274E-2)[&rate=5.098724465413607E-4]:4.636324365437E-1,101[&rate=5.098724465413607E-4]:8.948055838871E-1)[&rate=5.098724465413607E-4]:7.01838287588E-1,147[&rate=5.098724465413607E-4]:6.808567616617E-1)[&rate=5.098724465413607E-4]:4.657721837811E-2)[&rate=5.098724465413607E-4]:1.142197762592E-1,(146[&rate=5.098724465413607E-4]:8.901147286914E-1,(39[&rate=5.098724465413607E-4]:6.281641691975E-1,((2[&rate=5.098724465413607E-4]:1.272159102584E0,((((7[&rate=5.098724465413607E-4]:3.950834304723E-1,8[&rate=5.098724465413607E-4]:3.950834304723E-1)[&rate=5.098724465413607E-4]:2.842503945327E-1,26[&rate=5.098724465413607E-4]:7.861831400735E-1)[&rate=5.098724465413607E-4]:1.234881226758E-1,(22[&rate=5.098724465413607E-4]:3.735318221493E-1,27[&rate=5.098724465413607E-4]:3.899701783137E-1)[&rate=5.098724465413607E-4]:5.251805364903E-1)[&rate=5.098724465413607E-4]:1.031083823803E-2,31[&rate=5.098724465413607E-4]:9.638177174257E-1)[&rate=5.098724465413607E-4]:5.357386454325E-1)[&rate=5.098724465413607E-4]:1.298440083997E0,(16[&rate=5.098724465413607E-4]:2.616132197125E0,97[&rate=5.098724465413607E-4]:4.596010196414E-1)[&rate=5.098724465413607E-4]:8.323411274415E-2)[&rate=5.098724465413607E-4]:1.429078544572E-2)[&rate=5.098724465413607E-4]:1.41731980259E-1)[&rate=5.098724465413607E-4]:1.438055766217E-2)[&rate=5.098724465413607E-4]:4.529687330046E-2,40[&rate=5.098724465413607E-4]:8.295735804191E-1)[&rate=5.098724465413607E-4]:1.500683211327E-1,38[&rate=5.098724465413607E-4]:9.113358906227E-1)[&rate=5.098724465413607E-4]:5.752455280338E-1)[&rate=5.098724465413607E-4]:2.110785032398E-1)[&rate=5.098724465413607E-4]:9.327926258879E-2,32[&rate=5.098724465413607E-4]:3.036422311204E-1);
tree STATE_1000000 [&joint=-20982.31759696689,lnP=-20982.31759696689] = [&R] ((33[&rate=4.998714237032223E-4]:1.405989526942E-1,((((45[&rate=4.998714237032223E-4]:8.751460769013E-1,(((51[&rate=4.998714237032223E-4]:2.5300177682E-1,44[&rate=4.998714237032223E-4]:2.748597003172E-1)[&rate=4.998714237032223E-4]:3.612787075404E-1,47[&rate=4.998714237032223E-4]:6.416028887318E-1)[&rate=4.998714237032223E-4]:1.37630339599E-1,((50[&rate=4.998714237032223E-4]:3.843389593265E-1,49[&rate=4.998714237032223E-4]:3.843389593265E-1)[&rate=4.998714237032223E-4]:3.5979307572E-1,((43[&rate=4.998714237032223E-4]:5.269056345983E-1,46[&rate=4.998714237032223E-4]:5.269056345983E-1)[&rate=4.998714237032223E-4]:4.503536221555E-2,(41[&rate=4.998714237032223E-4]:2.248361885734E-1,(42[&rate=4.998714237032223E-4]:1.520793850372E-1,48[&rate=4.998714237032223E-4]:1.903307511574E-1)[&rate=4.998714237032223E-4]:7.822128441045E-2)[&rate=4.998714237032223E-4]:2.924599994975E-1)[&rate=4.998714237032223E-4]:2.049779234784E-1)[&rate=4.998714237032223E-4]:2.314308038557E-3)[&rate=4.998714237032223E-4]:1.041095698818E-1)[&rate=4.998714237032223E-4]:3.261670126132E-1,((118[&rate=4.998714237032223E-4]:8.58131013541E-1,(69[&rate=4.998714237032223E-4]:7.253768438856E-1,(((132[&rate=4.998714237032223E-4]:1.619111993453E-1,129[&rate=4.998714237032223E-4]:1.591714733179E-1)[&rate=4.998714237032223E-4]:4.024217017506E-2,130[&rate=4.998714237032223E-4]:1.99413643493E-1)[&rate=4.998714237032223E-4]:7.919876883468E-2,131[&rate=4.998714237032223E-4]:2.81352138355E-1)[&rate=4.998714237032223E-4]:2.988192260784E-1)[&rate=4.998714237032223E-4]:1.43713073765E-1)[&rate=4.998714237032223E-4]:1.253647243564E0,(((((64[&rate=4.998714237032223E-4]:1.554697470561E-1,62[&rate=4.998714237032223E-4]:1.965656374672E-1)[&rate=4.998714237032223E-4]:2.143569105525E-2,60[&rate=4.998714237032223E-4]:2.622050660468E-2)[&rate=4.998714237032223E-4]:7.280648152097E-2,65[&rate=4.998714237032223E-4]:9.902698812566E-2)[&rate=4.998714237032223E-4]:1.829601529078E-1,(63[&rate=4.998714237032223E-4]:2.90995726676E-2,61[&rate=4.998714237032223E-4]:7.019546307865E-2)[&rate=4.998714237032223E-4]:4.035724998726E-1)[&rate=4.998714237032223E-4]:1.14806415969E0,128[&rate=4.998714237032223E-4]:1.482106095244E0)[&rate=4.998714237032223E-4]:4.899461344634E-1)[&rate=4.998714237032223E-4]:2.65707209826E-3)[&rate=4.998714237032223E-4]:3.289712843377E-2,((35[&rate=4.998714237032223E-4]:7.646991821101E-3,127[&rate=4.998714237032223E-4]:2.574770279492E0)[&rate=4.998714237032223E-4]:2.775260911766E-2,(121[&rate=4.998714237032223E-4]:2.09655184475E0,36[&rate=4.998714237032223E-4]:1.709978995563E-2)[&rate=4.998714237032223E-4]:6.487515344888E-2)[&rate=4.998714237032223E-4]:4.434397060131E-1)[&rate=4.998714237032223E-4]:3.360130341214E-1,(((40[&rate=4.998714237032223E-4]:7.247843579517E-1,((((((87[&rate=4.998714237032223E-4]:1.23884973451E-1,((85[&rate=4.998714237032223E-4]:6.775856828624E-2,(86[&rate=4.998714237032223E-4]:6.277700092906E-2,((83[&rate=4.998714237032223E-4]:2.899559614602E-2,93[&rate=4.998714237032223E-4]:4.269422628304E-2)[&rate=4.998714237032223E-4]:1.091652986768E-2,84[&rate=4.998714237032223E-4]:3.991212601371E-2)[&rate=4.998714237032223E-4]:2.286487491536E-2)[&rate=4.998714237032223E-4]:4.981567357178E-3)[&rate=4.998714237032223E-4]:4.938624637685E-2,(92[&rate=4.998714237032223E-4]:3.003655537771E-2,(91[&rate=4.998714237032223E-4]:1.586407594573E-2,90[&rate=4.998714237032223E-4]:1.586407594573E-2)[&rate=4.998714237032223E-4]:1.417247943198E-2)[&rate=4.998714237032223E-4]:1.008068894224E-1)[&rate=4.998714237032223E-4]:6.740158787895E-3)[&rate=4.998714237032223E-4]:1.098768818802E-1,(88[&rate=4.998714237032223E-4]:1.619047456682E-2,89[&rate=4.998714237032223E-4]:2.988910470383E-2)[&rate=4.998714237032223E-4]:2.175713807643E-1)[&rate=4.998714237032223E-4]:9.831952577671E-1,(3[&rate=4.998714237032223E-4]:6.345331091717E-1,((6[&rate=4.998714237032223E-4]:6.066113486642E-1,18[&rate=4.998714237032223E-4]:6.696250472944E-1)[&rate=4.998714237032223E-4]:1.504948810465E-2,(10[&rate=4.998714237032223E-4]:3.504561910582E-1,15[&rate=4.998714237032223E-4]:3.888123554417E-1)[&rate=4.998714237032223E-4]:2.87643001875E-1)[&rate=4.998714237032223E-4]:6.49270669233E-2)[&rate=4.998714237032223E-4]:4.26979765294E-2)[&rate=4.998714237032223E-4]:9.586473047139E-1,(((102[&rate=4.998714237032223E-4]:5.099187808711E-2,((11[&rate=4.998714237032223E-4]:6.22282583124E-1,140[&rate=4.998714237032223E-4]:6.031045009323E-1)[&rate=4.998714237032223E-4]:1.518133380666E-1,(23[&rate=4.998714237032223E-4]:6.113754162764E-1,(25[&rate=4.998714237032223E-4]:5.132690135713E-1,20[&rate=4.998714237032223E-4]:4.940909313796E-1)[&rate=4.998714237032223E-4]:1.090653068147E-1)[&rate=4.998714237032223E-4]:2.476520117635E-1)[&rate=4.998714237032223E-4]:3.426493815539E-1)[&rate=4.998714237032223E-4]:2.818595510209E-1,(24[&rate=4.998714237032223E-4]:9.382697037876E-1,((21[&rate=4.998714237032223E-4]:7.205971835791E-1,28[&rate=4.998714237032223E-4]:7.452547178255E-1)[&rate=4.998714237032223E-4]:8.205655034083E-2,1[&rate=4.998714237032223E-4]:4.100989830341E-2)[&rate=4.998714237032223E-4]:1.164378876759E-1)[&rate=4.998714237032223E-4]:5.562255609368E-1)[&rate=4.998714237032223E-4]:6.041229658037E-2,((142[&rate=4.998714237032223E-4]:8.340933223044E-1,((144[&rate=4.998714237032223E-4]:4.932852626919E-1,145[&rate=4.998714237032223E-4]:4.987647147468E-1)[&rate=4.998714237032223E-4]:1.212426010521E-2,141[&rate=4.998714237032223E-4]:5.081492488244E-1)[&rate=4.998714237032223E-4]:3.232043474524E-1)[&rate=4.998714237032223E-4]:7.515341120691E-1,(((((14[&rate=4.998714237032223E-4]:2.396589178215E-1,17[&rate=4.998714237032223E-4]:2.780150822052E-1)[&rate=4.998714237032223E-4]:4.281205116166E-1,((30[&rate=4.998714237032223E-4]:6.331474340628E-1,4[&rate=4.998714237032223E-4]:4.605446943368E-1)[&rate=4.998714237032223E-4]:1.230412199931E-1,112[&rate=4.998714237032223E-4]:6.411201609051E-1)[&rate=4.998714237032223E-4]:2.665926853304E-2)[&rate=4.998714237032223E-4]:4.256639261578E-2,(9[&rate=4.998714237032223E-4]:6.86612243434E-1,117[&rate=4.998714237032223E-4]:6.975711475436E-1)[&rate=4.998714237032223E-4]:1.551440053786E-2)[&rate=4.998714237032223E-4]:1.607533176178E-1,((113[&rate=4.998714237032223E-4]:6.859704316959E-1,105[&rate=4.998714237032223E-4]:6.585731714221E-1)[&rate=4.998714237032223E-4]:4.768235109197E-2,110[&rate=4.998714237032223E-4]:7.281733307331E-1)[&rate=4.998714237032223E-4]:1.374463568838E-1)[&rate=4.998714237032223E-4]:4.666404237058E-1,((((111[&rate=4.998714237032223E-4]:3.238095169947E-2,106[&rate=4.998714237032223E-4]:1.59425955351E-2)[&rate=4.998714237032223E-4]:4.260467261976E-1,139[&rate=4.998714237032223E-4]:6.337701436504E-1)[&rate=4.998714237032223E-4]:3.08892154272E-1,((148[&rate=4.998714237032223E-4]:3.339042737971E-1,143[&rate=4.998714237032223E-4]:3.311645477697E-1)[&rate=4.998714237032223E-4]:3.499936448492E-1,116[&rate=4.998714237032223E-4]:6.455417542626E-1)[&rate=4.998714237032223E-4]:4.506574913927E-2)[&rate=4.998714237032223E-4]:5.352575314599E-1,((108[&rate=4.998714237032223E-4]:7.493100643517E-1,((109[&rate=4.998714237032223E-4]:6.857207993282E-1,107[&rate=4.998714237032223E-4]:6.665427171365E-1)[&rate=4.998714237032223E-4]:2.646222085135E-2,(104[&rate=4.998714237032223E-4]:1.875531660573E-1,114[&rate=4.998714237032223E-4]:1.272791934545E-1)[&rate=4.998714237032223E-4]:5.054517719305E-1)[&rate=4.998714237032223E-4]:5.904485239125E-2)[&rate=4.998714237032223E-4]:1.360803356679E-1,((13[&rate=4.998714237032223E-4]:6.329319200496E-1,19[&rate=4.998714237032223E-4]:6.712880844333E-1)[&rate=4.998714237032223E-4]:1.175468244919E-1,115[&rate=4.998714237032223E-4]:6.682869637197E-1)[&rate=4.998714237032223E-4]:1.595691897245E-1)[&rate=4.998714237032223E-4]:3.980088814175E-1)[&rate=4.998714237032223E-4]:2.968274769388E-2)[&rate=4.998714237032223E-4]:7.52851312698E-2)[&rate=4.998714237032223E-4]:5.421163378068E-2)[&rate=4.998714237032223E-4]:2.453543907539E-1)[&rate=4.998714237032223E-4]:7.066809058276E-1,101[&rate=4.998714237032223E-4]:1.339819570215E0)[&rate=4.998714237032223E-4]:2.840411809218E-1,(39[&rate=4.998714237032223E-4]:6.49256835977E-1,((96[&rate=4.998714237032223E-4]:5.888774270856E-1,99[&rate=4.998714237032223E-4]:6.243965527684E-1)[&rate=4.998714237032223E-4]:1.44411930895E-1,(((100[&rate=4.998714237032223E-4]:2.242414095668E-1,94[&rate=4.998714237032223E-4]:2.242414095668E-1)[&rate=4.998714237032223E-4]:3.580549278813E-1,95[&rate=4.998714237032223E-4]:6.669957910001E-1)[&rate=4.998714237032223E-4]:7.293198104397E-2,98[&rate=4.998714237032223E-4]:7.289988102953E-1)[&rate=4.998714237032223E-4]:1.795174987081E-2)[&rate=4.998714237032223E-4]:3.072157635718E-2)[&rate=4.998714237032223E-4]:1.439756165984E-3)[&rate=4.998714237032223E-4]:7.408776580869E-2)[&rate=4.998714237032223E-4]:3.786162812073E-2,((97[&rate=4.998714237032223E-4]:6.170877030544E-1,147[&rate=4.998714237032223E-4]:7.455030036009E-1)[&rate=4.998714237032223E-4]:2.05144720564E-2,((146[&rate=4.998714237032223E-4]:7.776891717233E-1,(((7[&rate=4.998714237032223E-4]:3.744703269311E-1,8[&rate=4.998714237032223E-4]:3.744703269311E-1)[&rate=4.998714237032223E-4]:3.052793744465E-1,26[&rate=4.998714237032223E-4]:7.865990164461E-1)[&rate=4.998714237032223E-4]:1.477520505874E-1,((22[&rate=4.998714237032223E-4]:2.659154647463E-1,27[&rate=4.998714237032223E-4]:2.823538209106E-1)[&rate=4.998714237032223E-4]:6.022589206212E-1,(2[&rate=4.998714237032223E-4]:3.926562515112E-1,31[&rate=4.998714237032223E-4]:6.200535117852E-1)[&rate=4.998714237032223E-4]:3.029153941303E-1)[&rate=4.998714237032223E-4]:5.521777755638E-2)[&rate=4.998714237032223E-4]:1.86340697212E0)[&rate=4.998714237032223E-4]:4.933057621092E-2,16[&rate=4.998714237032223E-4]:2.792294094817E0)[&rate=4.998714237032223E-4]:1.839257777654E-3)[&rate=4.998714237032223E-4]:5.400555959547E-2)[&rate=4.998714237032223E-4]:1.709079773973E-1,38[&rate=4.998714237032223E-4]:8.652479525407E-1)[&rate=4.998714237032223E-4]:5.51969835048E-1)[&rate=4.998714237032223E-4]:2.051986664154E-1)[&rate=4.998714237032223E-4]:1.371064459604E-1,((32[&rate=4.998714237032223E-4]:2.613408222249E-3,((68[&rate=4.998714237032223E-4]:6.299504864583E-1,(57[&rate=4.998714237032223E-4]:5.779840051081E-1,((54[&rate=4.998714237032223E-4]:3.778649382509E-1,(56[&rate=4.998714237032223E-4]:9.944820137499E-2,55[&rate=4.998714237032223E-4]:9.944820137499E-2)[&rate=4.998714237032223E-4]:3.084713816845E-1)[&rate=4.998714237032223E-4]:7.702790003392E-2,(37[&rate=4.998714237032223E-4]:5.296916304093E-1,(58[&rate=4.998714237032223E-4]:4.140464587372E-1,59[&rate=4.998714237032223E-4]:3.949207756771E-1)[&rate=4.998714237032223E-4]:9.651948861206E-2)[&rate=4.998714237032223E-4]:1.703940115941E-3)[&rate=4.998714237032223E-4]:8.210756026587E-2)[&rate=4.998714237032223E-4]:1.038790496563E-1)[&rate=4.998714237032223E-4]:3.184341591325E-1,(125[&rate=4.998714237032223E-4]:9.717017524054E-1,((53[&rate=4.998714237032223E-4]:8.143502158965E-1,((((12[&rate=4.998714237032223E-4]:4.533709970198E-1,5[&rate=4.998714237032223E-4]:4.150148326364E-1)[&rate=4.998714237032223E-4]:3.322911023052E-1,29[&rate=4.998714237032223E-4]:8.925114143936E-1)[&rate=4.998714237032223E-4]:2.031598748541E-1,103[&rate=4.998714237032223E-4]:8.627945769189E-1)[&rate=4.998714237032223E-4]:1.466635613677E0,52[&rate=4.998714237032223E-4]:6.651364560349E-1)[&rate=4.998714237032223E-4]:1.57410481173E-1)[&rate=4.998714237032223E-4]:1.250686035318E-1,(((134[&rate=4.998714237032223E-4]:2.654268516685E-1,133[&rate=4.998714237032223E-4]:2.955638379697E-1)[&rate=4.998714237032223E-4]:6.354546876136E-2,137[&rate=4.998714237032223E-4]:4.002051971421E-1)[&rate=4.998714237032223E-4]:1.345154807678E0,(((73[&rate=4.998714237032223E-4]:4.745307680555E-1,(((71[&rate=4.998714237032223E-4]:9.934284168435E-2,79[&rate=4.998714237032223E-4]:1.267401019584E-1)[&rate=4.998714237032223E-4]:1.12120375668E-1,((78[&rate=4.998714237032223E-4]:4.791513633533E-2,72[&rate=4.998714237032223E-4]:2.599732811602E-2)[&rate=4.998714237032223E-4]:1.811551035168E-1,82[&rate=4.998714237032223E-4]:2.372894179342E-1)[&rate=4.998714237032223E-4]:9.790237774225E-3)[&rate=4.998714237032223E-4]:1.344742528849E-1,(80[&rate=4.998714237032223E-4]:5.798175107693E-2,81[&rate=4.998714237032223E-4]:5.798175107693E-2)[&rate=4.998714237032223E-4]:3.071338013521E-1)[&rate=4.998714237032223E-4]:6.010014713336E-2)[&rate=4.998714237032223E-4]:2.154667522067E-2,77[&rate=4.998714237032223E-4]:4.905979912214E-1)[&rate=4.998714237032223E-4]:2.465038111039E-1,((76[&rate=4.998714237032223E-4]:4.409500241898E-1,(74[&rate=4.998714237032223E-4]:3.188381812909E-1,70[&rate=4.998714237032223E-4]:2.804820169075E-1)[&rate=4.998714237032223E-4]:1.221118428989E-1)[&rate=4.998714237032223E-4]:1.188714134095E-1,75[&rate=4.998714237032223E-4]:5.598214375993E-1)[&rate=4.998714237032223E-4]:1.827598167808E-1)[&rate=4.998714237032223E-4]:9.260664216732E-1)[&rate=4.998714237032223E-4]:1.723420198723E-2)[&rate=4.998714237032223E-4]:2.426654466382E-1)[&rate=4.998714237032223E-4]:1.433495598522E-1)[&rate=4.998714237032223E-4]:4.868809072529E-1)[&rate=4.998714237032223E-4]:1.084731850628E-1,(34[&rate=4.998714237032223E-4]:8.401197769794E-2,((66[&rate=4.998714237032223E-4]:5.439046176288E-1,(67[&rate=4.998714237032223E-4]:2.278675820273E-1,((124[&rate=4.998714237032223E-4]:9.460434472003E-2,123[&rate=4.998714237032223E-4]:9.733658515716E-2)[&rate=4.998714237032223E-4]:1.940481818268E-1,122[&rate=4.998714237032223E-4]:2.91384766984E-1)[&rate=4.998714237032223E-4]:4.37755365384E-1)[&rate=4.998714237032223E-4]:3.160370356015E-1)[&rate=4.998714237032223E-4]:3.344727933634E-2,((120[&rate=4.998714237032223E-4]:1.751270064346E0,(119[&rate=4.998714237032223E-4]:1.559545618241E0,126[&rate=4.998714237032223E-4]:7.738430955973E-1)[&rate=4.998714237032223E-4]:2.876148570634E-1)[&rate=4.998714237032223E-4]:2.16178929708E-1,((138[&rate=4.998714237032223E-4]:2.681165051535E-1,136[&rate=4.998714237032223E-4]:1.366096558383E-1)[&rate=4.998714237032223E-4]:3.671711833209E-1,135[&rate=4.998714237032223E-4]:4.352876884743E-1)[&rate=4.998714237032223E-4]:1.280106511059E0)[&rate=4.998714237032223E-4]:5.468892042814E-1)[&rate=4.998714237032223E-4]:3.696737793628E-1)[&rate=4.998714237032223E-4]:4.899242380622E-2)[&rate=4.998714237032223E-4]:1.611393533148E-1);
tree STATE_1010000 [&joint=-20983.871082258112,lnP=-20983.871082258112] = [&R] ((33[&rate=5.328711218287763E-4]:6.681913916053E-2,(((((((47[&rate=5.328711218287763E-4]:3.463739808801E-1,44[&rate=5.328711218287763E-4]:3.409095000058E-1)[&rate=5.328711218287763E-4]:3.892974620734E-1,(50[&rate=5.328711218287763E-4]:5.018368540739E-1,49[&rate=5.328711218287763E-4]:5.018368540739E-1)[&rate=5.328711218287763E-4]:2.010477036338E-1)[&rate=5.328711218287763E-4]:3.261149347103E-2,(((46[&rate=5.328711218287763E-4]:5.403827765309E-1,(42[&rate=5.328711218287763E-4]:2.883917858832E-1,(48[&rate=5.328711218287763E-4]:2.54678785626E-1,41[&rate=5.328711218287763E-4]:2.109629386315E-1)[&rate=5.328711218287763E-4]:7.196436637746E-2)[&rate=5.328711218287763E-4]:2.02810662779E-1)[&rate=5.328711218287763E-4]:2.882435306261E-2,43[&rate=5.328711218287763E-4]:5.692071295935E-1)[&rate=5.328711218287763E-4]:1.751106098548E-1,51[&rate=5.328711218287763E-4]:7.169953350768E-1)[&rate=5.328711218287763E-4]:2.396519697622E-2)[&rate=5.328711218287763E-4]:6.885514653321E-2,45[&rate=5.328711218287763E-4]:8.289413616464E-1)[&rate=5.328711218287763E-4]:3.488568176198E-1,(((((62[&rate=5.328711218287763E-4]:8.455561477285E-2,64[&rate=5.328711218287763E-4]:4.345972436181E-2)[&rate=5.328711218287763E-4]:1.327666274966E-1,60[&rate=5.328711218287763E-4]:2.554142035174E-2)[&rate=5.328711218287763E-4]:1.365289800984E-1,65[&rate=5.328711218287763E-4]:1.620704004501E-1)[&rate=5.328711218287763E-4]:1.841316158017E-1,(63[&rate=5.328711218287763E-4]:1.655493715052E-1,61[&rate=5.328711218287763E-4]:2.066452619163E-1)[&rate=5.328711218287763E-4]:3.313375762533E-1)[&rate=5.328711218287763E-4]:1.375320155663E0,(128[&rate=5.328711218287763E-4]:1.482750637166E0,((69[&rate=5.328711218287763E-4]:6.563739537654E-1,((129[&rate=5.328711218287763E-4]:4.757208960205E-2,132[&rate=5.328711218287763E-4]:5.031181562941E-2)[&rate=5.328711218287763E-4]:1.670586557863E-1,(131[&rate=5.328711218287763E-4]:1.517741193558E-1,130[&rate=5.328711218287763E-4]:1.490343933284E-1)[&rate=5.328711218287763E-4]:6.559635205995E-2)[&rate=5.328711218287763E-4]:2.937980028975E-1)[&rate=5.328711218287763E-4]:1.080877078495E-1,118[&rate=5.328711218287763E-4]:7.535027575052E-1)[&rate=5.328711218287763E-4]:8.689739070585E-1)[&rate=5.328711218287763E-4]:2.908263292692E-1)[&rate=5.328711218287763E-4]:1.77617425122E-1)[&rate=5.328711218287763E-4]:7.483522025463E-2,((35[&rate=5.328711218287763E-4]:1.560391272196E-1,(121[&rate=5.328711218287763E-4]:1.926105337514E0,127[&rate=5.328711218287763E-4]:2.367201227924E0)[&rate=5.328711218287763E-4]:3.559611869663E-1)[&rate=5.328711218287763E-4]:2.144600699113E-2,36[&rate=5.328711218287763E-4]:2.240604766764E-1)[&rate=5.328711218287763E-4]:3.197773543138E-1)[&rate=5.328711218287763E-4]:3.641393573452E-1,(((((39[&rate=5.328711218287763E-4]:6.120388982647E-1,(16[&rate=5.328711218287763E-4]:2.606679296033E0,(((((18[&rate=5.328711218287763E-4]:6.88783039612E-1,((10[&rate=5.328711218287763E-4]:3.195452715882E-1,15[&rate=5.328711218287763E-4]:3.579014359717E-1)[&rate=5.328711218287763E-4]:2.492599542338E-1,6[&rate=5.328711218287763E-4]:5.523668696577E-1)[&rate=5.328711218287763E-4]:7.340247132424E-2)[&rate=5.328711218287763E-4]:1.733146783494E-1,(((88[&rate=5.328711218287763E-4]:2.45412354869E-2,89[&rate=5.328711218287763E-4]:3.823986562391E-2)[&rate=5.328711218287763E-4]:1.943429264483E-1,((((83[&rate=5.328711218287763E-4]:8.364142039546E-2,85[&rate=5.328711218287763E-4]:8.364142039546E-2)[&rate=5.328711218287763E-4]:4.171688364603E-2,((86[&rate=5.328711218287763E-4]:6.557586409729E-2,93[&rate=5.328711218287763E-4]:7.92744942343E-2)[&rate=5.328711218287763E-4]:1.706401238119E-2,84[&rate=5.328711218287763E-4]:8.263987647848E-2)[&rate=5.328711218287763E-4]:4.271842756302E-2)[&rate=5.328711218287763E-4]:7.298601480266E-2,(92[&rate=5.328711218287763E-4]:7.371125235716E-2,(91[&rate=5.328711218287763E-4]:3.819883427954E-2,90[&rate=5.328711218287763E-4]:3.819883427954E-2)[&rate=5.328711218287763E-4]:3.551241807762E-2)[&rate=5.328711218287763E-4]:1.38331696624E-1)[&rate=5.328711218287763E-4]:1.486964842301E-2,87[&rate=5.328711218287763E-4]:2.132139672672E-1)[&rate=5.328711218287763E-4]:5.670194667998E-3)[&rate=5.328711218287763E-4]:1.061159055917E0,3[&rate=5.328711218287763E-4]:7.403171904547E-1)[&rate=5.328711218287763E-4]:6.712034356132E-3)[&rate=5.328711218287763E-4]:5.912143508768E-1,((((105[&rate=5.328711218287763E-4]:6.801814251849E-1,110[&rate=5.328711218287763E-4]:7.02099233404E-1)[&rate=5.328711218287763E-4]:2.103037560967E-1,(((9[&rate=5.328711218287763E-4]:3.766136951186E-1,117[&rate=5.328711218287763E-4]:3.875725992283E-1)[&rate=5.328711218287763E-4]:3.073735618686E-1,113[&rate=5.328711218287763E-4]:6.922064350693E-1)[&rate=5.328711218287763E-4]:6.233375615136E-2,(((30[&rate=5.328711218287763E-4]:1.892403183665E-1,4[&rate=5.328711218287763E-4]:1.663757864045E-2)[&rate=5.328711218287763E-4]:6.416726245869E-1,(14[&rate=5.328711218287763E-4]:3.276264877606E-1,17[&rate=5.328711218287763E-4]:3.659826521443E-1)[&rate=5.328711218287763E-4]:3.882179620419E-1)[&rate=5.328711218287763E-4]:7.300721766442E-3,112[&rate=5.328711218287763E-4]:7.231451715689E-1)[&rate=5.328711218287763E-4]:3.139501965172E-2)[&rate=5.328711218287763E-4]:1.633422503348E-1)[&rate=5.328711218287763E-4]:2.828023824793E-1,((((139[&rate=5.328711218287763E-4]:4.154792315889E-1,111[&rate=5.328711218287763E-4]:2.401367658355E-1)[&rate=5.328711218287763E-4]:2.711392862322E-1,106[&rate=5.328711218287763E-4]:4.948376959034E-1)[&rate=5.328711218287763E-4]:2.444860786105E-1,((148[&rate=5.328711218287763E-4]:2.94089074703E-1,143[&rate=5.328711218287763E-4]:2.913493486756E-1)[&rate=5.328711218287763E-4]:3.926925261979E-1,116[&rate=5.328711218287763E-4]:6.484254365171E-1)[&rate=5.328711218287763E-4]:3.062436539398E-2)[&rate=5.328711218287763E-4]:3.92146697326E-1,(((109[&rate=5.328711218287763E-4]:6.807893812778E-1,((104[&rate=5.328711218287763E-4]:8.590527969289E-2,114[&rate=5.328711218287763E-4]:2.563130709012E-2)[&rate=5.328711218287763E-4]:4.847620854868E-1,(107[&rate=5.328711218287763E-4]:1.804418623261E-1,108[&rate=5.328711218287763E-4]:1.777021362988E-1)[&rate=5.328711218287763E-4]:3.902255028535E-1)[&rate=5.328711218287763E-4]:9.094393390643E-2)[&rate=5.328711218287763E-4]:2.608381411458E-1,(13[&rate=5.328711218287763E-4]:5.438055794817E-1,19[&rate=5.328711218287763E-4]:5.821617438654E-1)[&rate=5.328711218287763E-4]:4.005616689693E-1)[&rate=5.328711218287763E-4]:2.250856923496E-3,115[&rate=5.328711218287763E-4]:8.644263245526E-1)[&rate=5.328711218287763E-4]:2.067701746844E-1)[&rate=5.328711218287763E-4]:4.729654397579E-2)[&rate=5.328711218287763E-4]:4.470775628857E-2,((142[&rate=5.328711218287763E-4]:8.555796515203E-1,(145[&rate=5.328711218287763E-4]:4.964645301465E-1,(144[&rate=5.328711218287763E-4]:3.903318335445E-1,141[&rate=5.328711218287763E-4]:3.930715595718E-1)[&rate=5.328711218287763E-4]:1.006532445471E-1)[&rate=5.328711218287763E-4]:3.591151213738E-1)[&rate=5.328711218287763E-4]:4.854873693416E-1,(102[&rate=5.328711218287763E-4]:4.025348159645E-2,(((11[&rate=5.328711218287763E-4]:5.608384331714E-1,140[&rate=5.328711218287763E-4]:5.416603509797E-1)[&rate=5.328711218287763E-4]:1.891161123043E-1,(23[&rate=5.328711218287763E-4]:7.675573016422E-1,(25[&rate=5.328711218287763E-4]:5.93222233597E-1,20[&rate=5.328711218287763E-4]:5.740441514053E-1)[&rate=5.328711218287763E-4]:1.852939721548E-1)[&rate=5.328711218287763E-4]:6.732875068275E-2)[&rate=5.328711218287763E-4]:3.258408569717E-1,(24[&rate=5.328711218287763E-4]:8.717253995277E-1,((21[&rate=5.328711218287763E-4]:5.257104688899E-1,28[&rate=5.328711218287763E-4]:5.503680031363E-1)[&rate=5.328711218287763E-4]:2.710568775927E-1,1[&rate=5.328711218287763E-4]:3.512351086607E-2)[&rate=5.328711218287763E-4]:5.577997085338E-2)[&rate=5.328711218287763E-4]:2.999604138786E-1)[&rate=5.328711218287763E-4]:3.021150380656E-2)[&rate=5.328711218287763E-4]:5.423819679963E-2)[&rate=5.328711218287763E-4]:7.692829918765E-2)[&rate=5.328711218287763E-4]:1.695633241312E-1)[&rate=5.328711218287763E-4]:4.584338113263E-1,101[&rate=5.328711218287763E-4]:7.939376609864E-1)[&rate=5.328711218287763E-4]:6.55336488027E-1,147[&rate=5.328711218287763E-4]:5.334870391999E-1)[&rate=5.328711218287763E-4]:4.507637989645E-2)[&rate=5.328711218287763E-4]:9.085252834864E-2)[&rate=5.328711218287763E-4]:9.318876634514E-3,(2[&rate=5.328711218287763E-4]:1.057757991122E0,(((22[&rate=5.328711218287763E-4]:2.191322471528E-1,27[&rate=5.328711218287763E-4]:2.355706033172E-1)[&rate=5.328711218287763E-4]:4.081164205821E-1,31[&rate=5.328711218287763E-4]:6.820431882829E-1)[&rate=5.328711218287763E-4]:3.45299305151E-1,((7[&rate=5.328711218287763E-4]:3.63004728872E-1,8[&rate=5.328711218287763E-4]:3.63004728872E-1)[&rate=5.328711218287763E-4]:3.337135642238E-1,26[&rate=5.328711218287763E-4]:8.035676081644E-1)[&rate=5.328711218287763E-4]:1.799392688311E-1)[&rate=5.328711218287763E-4]:2.578127579618E-1)[&rate=5.328711218287763E-4]:1.520325586607E0)[&rate=5.328711218287763E-4]:5.901478623812E-3,(146[&rate=5.328711218287763E-4]:7.420189177472E-1,((((100[&rate=5.328711218287763E-4]:1.556768551337E-1,94[&rate=5.328711218287763E-4]:1.556768551337E-1)[&rate=5.328711218287763E-4]:1.329242725117E-1,95[&rate=5.328711218287763E-4]:3.733005811975E-1)[&rate=5.328711218287763E-4]:1.998577768558E-1,98[&rate=5.328711218287763E-4]:5.622293963046E-1)[&rate=5.328711218287763E-4]:4.280488612958E-2,97[&rate=5.328711218287763E-4]:4.055807305217E-1)[&rate=5.328711218287763E-4]:1.451813566244E-1)[&rate=5.328711218287763E-4]:5.458915010657E-3)[&rate=5.328711218287763E-4]:8.10806731188E-2,(40[&rate=5.328711218287763E-4]:6.359094630917E-1,(99[&rate=5.328711218287763E-4]:7.039959094958E-1,96[&rate=5.328711218287763E-4]:6.68476783813E-1)[&rate=5.328711218287763E-4]:8.218677763942E-2)[&rate=5.328711218287763E-4]:7.243046355006E-2)[&rate=5.328711218287763E-4]:1.09656154421E-1,38[&rate=5.328711218287763E-4]:7.496900701337E-1)[&rate=5.328711218287763E-4]:7.140772222515E-1)[&rate=5.328711218287763E-4]:8.48693480853E-2)[&rate=5.328711218287763E-4]:1.504476343452E-1,((((((119[&rate=5.328711218287763E-4]:6.837732591705E-1,((138[&rate=5.328711218287763E-4]:2.528805283829E-1,136[&rate=5.328711218287763E-4]:1.213736790677E-1)[&rate=5.328711218287763E-4]:2.184140209933E-1,135[&rate=5.328711218287763E-4]:2.712945493762E-1)[&rate=5.328711218287763E-4]:6.453350431486E-2)[&rate=5.328711218287763E-4]:8.041430901372E-2,120[&rate=5.328711218287763E-4]:6.682971572253E-1)[&rate=5.328711218287763E-4]:7.18139118461E-1,126[&rate=5.328711218287763E-4]:6.966241640015E-1)[&rate=5.328711218287763E-4]:6.685900555335E-1,66[&rate=5.328711218287763E-4]:1.1804002985E-1)[&rate=5.328711218287763E-4]:2.721950048737E-1,(67[&rate=5.328711218287763E-4]:1.465884958639E-1,(122[&rate=5.328711218287763E-4]:4.716878798377E-1,(123[&rate=5.328711218287763E-4]:3.290077052017E-1,124[&rate=5.328711218287763E-4]:3.262754647646E-1)[&rate=5.328711218287763E-4]:1.42680174636E-1)[&rate=5.328711218287763E-4]:1.761731663669E-1)[&rate=5.328711218287763E-4]:2.436465388598E-1)[&rate=5.328711218287763E-4]:6.011197068172E-1,((((68[&rate=5.328711218287763E-4]:8.066987000208E-1,(57[&rate=5.328711218287763E-4]:7.345280502113E-1,((56[&rate=5.328711218287763E-4]:2.826266924837E-1,55[&rate=5.328711218287763E-4]:2.826266924837E-1)[&rate=5.328711218287763E-4]:2.343971713295E-1,((59[&rate=5.328711218287763E-4]:4.021189757411E-1,58[&rate=5.328711218287763E-4]:4.212446588012E-1)[&rate=5.328711218287763E-4]:1.043512738134E-1,(54[&rate=5.328711218287763E-4]:4.082744821698E-1,37[&rate=5.328711218287763E-4]:4.847772144102E-1)[&rate=5.328711218287763E-4]:5.994440126443E-2)[&rate=5.328711218287763E-4]:1.875033557029E-2)[&rate=5.328711218287763E-4]:2.065752246495E-1)[&rate=5.328711218287763E-4]:1.240832181156E-1)[&rate=5.328711218287763E-4]:6.208035366036E-1,(125[&rate=5.328711218287763E-4]:1.326112897643E0,((((133[&rate=5.328711218287763E-4]:5.841127051236E-1,(137[&rate=5.328711218287763E-4]:4.819156006772E-1,134[&rate=5.328711218287763E-4]:4.10682723965E-1)[&rate=5.328711218287763E-4]:1.432929948574E-1)[&rate=5.328711218287763E-4]:8.309984484343E-1,(((82[&rate=5.328711218287763E-4]:4.151018924007E-1,((78[&rate=5.328711218287763E-4]:1.92017308841E-1,72[&rate=5.328711218287763E-4]:1.700995006217E-1)[&rate=5.328711218287763E-4]:1.032042147316E-1,79[&rate=5.328711218287763E-4]:2.952215235726E-1)[&rate=5.328711218287763E-4]:1.116611907461E-1)[&rate=5.328711218287763E-4]:1.933415981673E-1,((73[&rate=5.328711218287763E-4]:2.121218347103E-1,77[&rate=5.328711218287763E-4]:2.066423826556E-1)[&rate=5.328711218287763E-4]:3.799306250462E-1,(71[&rate=5.328711218287763E-4]:4.47804812741E-1,(80[&rate=5.328711218287763E-4]:1.286258145342E-1,81[&rate=5.328711218287763E-4]:1.286258145342E-1)[&rate=5.328711218287763E-4]:3.383570803985E-1)[&rate=5.328711218287763E-4]:7.57544963307E-2)[&rate=5.328711218287763E-4]:4.926774314011E-2)[&rate=5.328711218287763E-4]:2.388868333372E-1,(((74[&rate=5.328711218287763E-4]:4.149821505072E-1,76[&rate=5.328711218287763E-4]:4.149821505072E-1)[&rate=5.328711218287763E-4]:3.270188510494E-3,70[&rate=5.328711218287763E-4]:3.798961746342E-1)[&rate=5.328711218287763E-4]:1.368540208008E-1,75[&rate=5.328711218287763E-4]:5.551063598184E-1)[&rate=5.328711218287763E-4]:3.251006764154E-1)[&rate=5.328711218287763E-4]:4.992876789679E-1)[&rate=5.328711218287763E-4]:1.033015610695E-1,53[&rate=5.328711218287763E-4]:7.363332176592E-1)[&rate=5.328711218287763E-4]:7.797506554731E-2,((((12[&rate=5.328711218287763E-4]:2.021573524208E-1,5[&rate=5.328711218287763E-4]:1.638011880374E-1)[&rate=5.328711218287763E-4]:6.143364872532E-1,29[&rate=5.328711218287763E-4]:9.233431547426E-1)[&rate=5.328711218287763E-4]:4.268190732169E-2,103[&rate=5.328711218287763E-4]:7.331483497355E-1)[&rate=5.328711218287763E-4]:1.423009264942E0,52[&rate=5.328711218287763E-4]:4.918638801169E-1)[&rate=5.328711218287763E-4]:3.30641124401E-1)[&rate=5.328711218287763E-4]:7.221871280972E-1)[&rate=5.328711218287763E-4]:2.680560056486E-1)[&rate=5.328711218287763E-4]:5.725338705223E-2,32[&rate=5.328711218287763E-4]:5.21034790552E-2)[&rate=5.328711218287763E-4]:7.532168457493E-3,34[&rate=5.328711218287763E-4]:8.155345573178E-2)[&rate=5.328711218287763E-4]:4.678758717899E-2)[&rate=5.328711218287763E-4]:1.053640867593E-1);
tree STATE_1020000 [&joint=-20984.412192628915,lnP=-20984.412192628915] = [&R] (33[&rate=5.153022134743295E-4]:1.575700330639E-1,((((67[&rate=5.153022134743295E-4]:1.521684065298E-1,((124[&rate=5.153022134743295E-4]:2.751865601649E-1,123[&rate=5.153022134743295E-4]:2.779188006021E-1)[&rate=5.153022134743295E-4]:4.215003736869E-2,122[&rate=5.153022134743295E-4]:3.200688379708E-1)[&rate=5.153022134743295E-4]:3.333721188997E-1)[&rate=5.153022134743295E-4]:3.395581324489E-1,(66[&rate=5.153022134743295E-4]:1.783952434945E-1,((120[&rate=5.153022134743295E-4]:1.283003855148E0,((138[&rate=5.153022134743295E-4]:2.197469007027E-1,136[&rate=5.153022134743295E-4]:8.82400513875E-2)[&rate=5.153022134743295E-4]:4.111057802222E-1,135[&rate=5.153022134743295E-4]:4.308526809249E-1)[&rate=5.153022134743295E-4]:6.000963797027E-1)[&rate=5.153022134743295E-4]:5.066767038029E-1,(119[&rate=5.153022134743295E-4]:1.847376961497E0,126[&rate=5.153022134743295E-4]:1.061674438854E0)[&rate=5.153022134743295E-4]:3.819400841234E-2)[&rate=5.153022134743295E-4]:3.257009859134E-1)[&rate=5.153022134743295E-4]:3.133312954841E-1)[&rate=5.153022134743295E-4]:4.359726486533E-1,(34[&rate=5.153022134743295E-4]:2.323237613128E-2,32[&rate=5.153022134743295E-4]:1.314567912195E-3)[&rate=5.153022134743295E-4]:4.145311287059E-2)[&rate=5.153022134743295E-4]:4.782251922875E-2,((((((((43[&rate=5.153022134743295E-4]:3.136499442006E-1,46[&rate=5.153022134743295E-4]:3.136499442006E-1)[&rate=5.153022134743295E-4]:2.862264735626E-1,((48[&rate=5.153022134743295E-4]:3.444791183307E-1,41[&rate=5.153022134743295E-4]:3.007632713362E-1)[&rate=5.153022134743295E-4]:1.330487865711E-1,42[&rate=5.153022134743295E-4]:4.392765387816E-1)[&rate=5.153022134743295E-4]:1.114195511129E-1)[&rate=5.153022134743295E-4]:1.951351366623E-1,(((51[&rate=5.153022134743295E-4]:2.883529226536E-1,47[&rate=5.153022134743295E-4]:3.156753270251E-1)[&rate=5.153022134743295E-4]:1.460599364989E-1,44[&rate=5.153022134743295E-4]:4.562707826497E-1)[&rate=5.153022134743295E-4]:3.122820963827E-1,(50[&rate=5.153022134743295E-4]:7.307560668024E-1,49[&rate=5.153022134743295E-4]:7.307560668024E-1)[&rate=5.153022134743295E-4]:1.047440785853E-2)[&rate=5.153022134743295E-4]:2.099419451875E-2)[&rate=5.153022134743295E-4]:6.184200385487E-2,45[&rate=5.153022134743295E-4]:8.486568369689E-1)[&rate=5.153022134743295E-4]:3.505965005958E-1,((((62[&rate=5.153022134743295E-4]:3.599033200325E-1,60[&rate=5.153022134743295E-4]:1.681224981148E-1)[&rate=5.153022134743295E-4]:4.139700233495E-2,(65[&rate=5.153022134743295E-4]:1.829505368389E-1,64[&rate=5.153022134743295E-4]:3.336354683456E-1)[&rate=5.153022134743295E-4]:2.656896361081E-2)[&rate=5.153022134743295E-4]:7.296469195352E-2,(63[&rate=5.153022134743295E-4]:2.168367315007E-1,61[&rate=5.153022134743295E-4]:2.579326219117E-1)[&rate=5.153022134743295E-4]:2.163323924092E-1)[&rate=5.153022134743295E-4]:1.621336504609E0,((((131[&rate=5.153022134743295E-4]:2.068728050564E-1,((132[&rate=5.153022134743295E-4]:3.704845555698E-2,129[&rate=5.153022134743295E-4]:3.430872952962E-2)[&rate=5.153022134743295E-4]:1.11408193459E-1,130[&rate=5.153022134743295E-4]:1.457169229887E-1)[&rate=5.153022134743295E-4]:5.841615604033E-2)[&rate=5.153022134743295E-4]:7.901891156354E-1,69[&rate=5.153022134743295E-4]:1.142267400144E0)[&rate=5.153022134743295E-4]:1.575085266319E-1,118[&rate=5.153022134743295E-4]:1.288817022666E0)[&rate=5.153022134743295E-4]:4.488825162433E-1,128[&rate=5.153022134743295E-4]:1.597973511512E0)[&rate=5.153022134743295E-4]:3.579019800209E-1)[&rate=5.153022134743295E-4]:1.677405832293E-2)[&rate=5.153022134743295E-4]:3.647330982121E-2,((36[&rate=5.153022134743295E-4]:9.731680874776E-2,(127[&rate=5.153022134743295E-4]:2.527752403145E0,121[&rate=5.153022134743295E-4]:2.086656512734E0)[&rate=5.153022134743295E-4]:9.011235080806E-2)[&rate=5.153022134743295E-4]:1.095298856406E-2,35[&rate=5.153022134743295E-4]:6.169445484606E-2)[&rate=5.153022134743295E-4]:4.186612815435E-1)[&rate=5.153022134743295E-4]:2.861106511552E-1,(((((100[&rate=5.153022134743295E-4]:3.563251054868E-1,94[&rate=5.153022134743295E-4]:3.563251054868E-1)[&rate=5.153022134743295E-4]:4.17700165263E-2,95[&rate=5.153022134743295E-4]:4.827945755652E-1)[&rate=5.153022134743295E-4]:3.569632919322E-1,(((((147[&rate=5.153022134743295E-4]:5.644101654331E-1,(2[&rate=5.153022134743295E-4]:7.879870773577E-1,(((22[&rate=5.153022134743295E-4]:3.811489646127E-1,27[&rate=5.153022134743295E-4]:3.975873207771E-1)[&rate=5.153022134743295E-4]:3.242820403908E-1,31[&rate=5.153022134743295E-4]:7.602255255515E-1)[&rate=5.153022134743295E-4]:1.594483670425E-1,((7[&rate=5.153022134743295E-4]:4.891925170064E-1,8[&rate=5.153022134743295E-4]:4.891925170064E-1)[&rate=5.153022134743295E-4]:1.518467707232E-1,26[&rate=5.153022134743295E-4]:7.478886027981E-1)[&rate=5.153022134743295E-4]:1.279496733575E-1)[&rate=5.153022134743295E-4]:9.571044503776E-2)[&rate=5.153022134743295E-4]:1.675771841725E0)[&rate=5.153022134743295E-4]:2.711686738779E-2,(16[&rate=5.153022134743295E-4]:2.523782876401E0,98[&rate=5.153022134743295E-4]:5.667052508296E-1)[&rate=5.153022134743295E-4]:9.586003335725E-2)[&rate=5.153022134743295E-4]:4.123597998147E-2,39[&rate=5.153022134743295E-4]:5.75385963622E-1)[&rate=5.153022134743295E-4]:8.66649406002E-2,97[&rate=5.153022134743295E-4]:5.91012652856E-1)[&rate=5.153022134743295E-4]:1.874344254634E-2,(146[&rate=5.153022134743295E-4]:7.975601239783E-1,(((((88[&rate=5.153022134743295E-4]:1.094896444119E-1,89[&rate=5.153022134743295E-4]:1.231882745489E-1)[&rate=5.153022134743295E-4]:4.30030325176E-1,(((83[&rate=5.153022134743295E-4]:3.374253468859E-2,86[&rate=5.153022134743295E-4]:3.374253468859E-2)[&rate=5.153022134743295E-4]:4.310025225369E-2,((85[&rate=5.153022134743295E-4]:4.498579131206E-2,84[&rate=5.153022134743295E-4]:4.498579131206E-2)[&rate=5.153022134743295E-4]:2.71365735276E-2,93[&rate=5.153022134743295E-4]:8.582099497667E-2)[&rate=5.153022134743295E-4]:4.720422102614E-3)[&rate=5.153022134743295E-4]:2.442322290128E-1,((92[&rate=5.153022134743295E-4]:1.760829860088E-1,(91[&rate=5.153022134743295E-4]:1.076520141586E-1,90[&rate=5.153022134743295E-4]:1.076520141586E-1)[&rate=5.153022134743295E-4]:6.843097185022E-2)[&rate=5.153022134743295E-4]:9.001549657633E-2,87[&rate=5.153022134743295E-4]:2.523998524481E-1)[&rate=5.153022134743295E-4]:6.867516350698E-2)[&rate=5.153022134743295E-4]:2.184449536329E-1)[&rate=5.153022134743295E-4]:1.179227334643E0,((18[&rate=5.153022134743295E-4]:7.171661725125E-1,(6[&rate=5.153022134743295E-4]:6.019114654978E-1,(10[&rate=5.153022134743295E-4]:4.294094235011E-1,15[&rate=5.153022134743295E-4]:4.677655878846E-1)[&rate=5.153022134743295E-4]:1.889403981611E-1)[&rate=5.153022134743295E-4]:5.22410083845E-2)[&rate=5.153022134743295E-4]:9.22408750018E-2,3[&rate=5.153022134743295E-4]:6.943385543637E-1)[&rate=5.153022134743295E-4]:4.846827224704E-1)[&rate=5.153022134743295E-4]:2.3004272267E-1,(((((105[&rate=5.153022134743295E-4]:7.065797276053E-1,110[&rate=5.153022134743295E-4]:7.284975358244E-1)[&rate=5.153022134743295E-4]:1.783608683509E-1,(((30[&rate=5.153022134743295E-4]:6.098188586738E-1,4[&rate=5.153022134743295E-4]:4.372161189478E-1)[&rate=5.153022134743295E-4]:2.339728882057E-1,(117[&rate=5.153022134743295E-4]:7.28494892039E-1,((113[&rate=5.153022134743295E-4]:7.002479311662E-1,9[&rate=5.153022134743295E-4]:6.920287530841E-1)[&rate=5.153022134743295E-4]:1.239421185005E-2,112[&rate=5.153022134743295E-4]:7.126421430163E-1)[&rate=5.153022134743295E-4]:1.311302299519E-2)[&rate=5.153022134743295E-4]:2.968087717292E-3)[&rate=5.153022134743295E-4]:5.524030385075E-2,(14[&rate=5.153022134743295E-4]:3.549856453511E-1,17[&rate=5.153022134743295E-4]:3.933418097348E-1)[&rate=5.153022134743295E-4]:4.289779122284E-1)[&rate=5.153022134743295E-4]:1.283742986505E-1)[&rate=5.153022134743295E-4]:1.491746612608E-1,(((148[&rate=5.153022134743295E-4]:3.967227238201E-1,143[&rate=5.153022134743295E-4]:3.939829977927E-1)[&rate=5.153022134743295E-4]:2.97950826819E-1,((139[&rate=5.153022134743295E-4]:6.270806825031E-1,(111[&rate=5.153022134743295E-4]:2.13313332885E-1,106[&rate=5.153022134743295E-4]:1.968749767206E-1)[&rate=5.153022134743295E-4]:2.384248838647E-1)[&rate=5.153022134743295E-4]:2.553033504258E-1,116[&rate=5.153022134743295E-4]:6.303292384084E-1)[&rate=5.153022134743295E-4]:2.598814784695E-2)[&rate=5.153022134743295E-4]:1.579722181663E-1,((13[&rate=5.153022134743295E-4]:4.216620708389E-1,19[&rate=5.153022134743295E-4]:4.600182352226E-1)[&rate=5.153022134743295E-4]:3.067137143165E-1,(115[&rate=5.153022134743295E-4]:6.266632629772E-1,(109[&rate=5.153022134743295E-4]:4.899067734976E-1,((104[&rate=5.153022134743295E-4]:6.605047713022E-2,114[&rate=5.153022134743295E-4]:5.776504527445E-3)[&rate=5.153022134743295E-4]:3.450834453736E-1,(107[&rate=5.153022134743295E-4]:3.708225685782E-1,108[&rate=5.153022134743295E-4]:3.680828425508E-1)[&rate=5.153022134743295E-4]:4.031135392565E-2)[&rate=5.153022134743295E-4]:5.959476880204E-2)[&rate=5.153022134743295E-4]:2.162085442741E-1)[&rate=5.153022134743295E-4]:1.95207413563E-2)[&rate=5.153022134743295E-4]:1.681056000881E-1)[&rate=5.153022134743295E-4]:1.650311322473E-1)[&rate=5.153022134743295E-4]:2.48107983726E-1,(142[&rate=5.153022134743295E-4]:8.847021440657E-1,(141[&rate=5.153022134743295E-4]:6.396384910521E-1,(145[&rate=5.153022134743295E-4]:6.38545697042E-1,144[&rate=5.153022134743295E-4]:6.33066244987E-1)[&rate=5.153022134743295E-4]:3.832520037744E-3)[&rate=5.153022134743295E-4]:2.42323926986E-1)[&rate=5.153022134743295E-4]:5.975210968774E-1)[&rate=5.153022134743295E-4]:8.10594938601E-2,((24[&rate=5.153022134743295E-4]:1.003532971316E0,((21[&rate=5.153022134743295E-4]:8.579566710753E-1,28[&rate=5.153022134743295E-4]:8.826142053217E-1)[&rate=5.153022134743295E-4]:4.037224388394E-2,1[&rate=5.153022134743295E-4]:1.366850793427E-1)[&rate=5.153022134743295E-4]:8.602597416537E-2)[&rate=5.153022134743295E-4]:3.472541444862E-1,(((11[&rate=5.153022134743295E-4]:7.130132742024E-1,140[&rate=5.153022134743295E-4]:6.938351920106E-1)[&rate=5.153022134743295E-4]:1.333134707947E-2,(23[&rate=5.153022134743295E-4]:7.07530742024E-1,(25[&rate=5.153022134743295E-4]:6.230175425675E-1,20[&rate=5.153022134743295E-4]:6.038394603757E-1)[&rate=5.153022134743295E-4]:9.547210356614E-2)[&rate=5.153022134743295E-4]:1.037453861071E-1)[&rate=5.153022134743295E-4]:4.345355394291E-1,102[&rate=5.153022134743295E-4]:9.51267360534E-2)[&rate=5.153022134743295E-4]:9.401654413277E-2)[&rate=5.153022134743295E-4]:1.275641121512E-1)[&rate=5.153022134743295E-4]:9.509633319402E-2)[&rate=5.153022134743295E-4]:2.151008671078E-1,101[&rate=5.153022134743295E-4]:6.214251405843E-1)[&rate=5.153022134743295E-4]:1.029080563153E0)[&rate=5.153022134743295E-4]:3.452802025208E-3)[&rate=5.153022134743295E-4]:1.961925843381E-2)[&rate=5.153022134743295E-4]:3.754893706156E-2,(40[&rate=5.153022134743295E-4]:6.128223976366E-1,(99[&rate=5.153022134743295E-4]:5.993595734016E-1,96[&rate=5.153022134743295E-4]:5.638404477187E-1)[&rate=5.153022134743295E-4]:1.637360482785E-1)[&rate=5.153022134743295E-4]:1.251401446274E-1)[&rate=5.153022134743295E-4]:4.421910895588E-1,38[&rate=5.153022134743295E-4]:1.111847620894E0)[&rate=5.153022134743295E-4]:2.569842131665E-1)[&rate=5.153022134743295E-4]:1.434723721231E-1,((68[&rate=5.153022134743295E-4]:6.089592494716E-1,(57[&rate=5.153022134743295E-4]:5.502856182226E-1,((58[&rate=5.153022134743295E-4]:4.051860870972E-1,37[&rate=5.153022134743295E-4]:4.243117701573E-1)[&rate=5.153022134743295E-4]:1.26212203519E-1,(59[&rate=5.153022134743295E-4]:4.642695958225E-1,((56[&rate=5.153022134743295E-4]:2.540349809654E-1,55[&rate=5.153022134743295E-4]:2.540349809654E-1)[&rate=5.153022134743295E-4]:1.897499293429E-1,54[&rate=5.153022134743295E-4]:4.137302654997E-1)[&rate=5.153022134743295E-4]:1.228796420256E-2)[&rate=5.153022134743295E-4]:4.800301173365E-2)[&rate=5.153022134743295E-4]:3.528077022937E-2)[&rate=5.153022134743295E-4]:1.105861995551E-1)[&rate=5.153022134743295E-4]:3.462664684215E-1,(125[&rate=5.153022134743295E-4]:9.917665591261E-1,((((((79[&rate=5.153022134743295E-4]:2.976485173917E-1,82[&rate=5.153022134743295E-4]:3.058676954737E-1)[&rate=5.153022134743295E-4]:5.032200135803E-2,((78[&rate=5.153022134743295E-4]:2.524765777041E-2,72[&rate=5.153022134743295E-4]:3.329849551097E-3)[&rate=5.153022134743295E-4]:1.264154742448E-1,71[&rate=5.153022134743295E-4]:1.242658717412E-1)[&rate=5.153022134743295E-4]:1.963073867345E-1)[&rate=5.153022134743295E-4]:8.559100573291E-2,(73[&rate=5.153022134743295E-4]:3.718134741757E-1,((80[&rate=5.153022134743295E-4]:7.06438693227E-2,81[&rate=5.153022134743295E-4]:7.06438693227E-2)[&rate=5.153022134743295E-4]:2.120741557071E-1,77[&rate=5.153022134743295E-4]:3.265536414682E-1)[&rate=5.153022134743295E-4]:3.978038065278E-2)[&rate=5.153022134743295E-4]:1.028439407177E-1)[&rate=5.153022134743295E-4]:2.749698082921E-1,(((76[&rate=5.153022134743295E-4]:4.280700592324E-1,70[&rate=5.153022134743295E-4]:3.89713894849E-1)[&rate=5.153022134743295E-4]:2.464743132566E-2,74[&rate=5.153022134743295E-4]:4.527174905581E-1)[&rate=5.153022134743295E-4]:1.499540666443E-1,75[&rate=5.153022134743295E-4]:6.026715572024E-1)[&rate=5.153022134743295E-4]:1.469556659831E-1)[&rate=5.153022134743295E-4]:9.697555896443E-1,((134[&rate=5.153022134743295E-4]:6.463091313702E-1,(137[&rate=5.153022134743295E-4]:4.859334937039E-1,133[&rate=5.153022134743295E-4]:4.448376032929E-1)[&rate=5.153022134743295E-4]:2.316085143785E-1)[&rate=5.153022134743295E-4]:9.508603008815E-1,53[&rate=5.153022134743295E-4]:8.452269215846E-1)[&rate=5.153022134743295E-4]:1.276928326331E-1)[&rate=5.153022134743295E-4]:2.382207443171E-2,(52[&rate=5.153022134743295E-4]:7.039744023388E-1,(((12[&rate=5.153022134743295E-4]:2.244085449198E-1,5[&rate=5.153022134743295E-4]:1.860523805363E-1)[&rate=5.153022134743295E-4]:2.732737434574E-1,29[&rate=5.153022134743295E-4]:6.045316034457E-1)[&rate=5.153022134743295E-4]:1.291333252049E-1,103[&rate=5.153022134743295E-4]:5.007882163218E-1)[&rate=5.153022134743295E-4]:1.867479920578E0)[&rate=5.153022134743295E-4]:3.00964147622E-1)[&rate=5.153022134743295E-4]:2.054072441379E-1)[&rate=5.153022134743295E-4]:1.301258254338E-1)[&rate=5.153022134743295E-4]:5.024336795471E-1)[&rate=5.153022134743295E-4]:6.55829471928E-2)[&rate=5.153022134743295E-4]:6.150038099769E-2);
tree STATE_1030000 [&joint=-20992.671441399354,lnP=-20992.671441399354] = [&R] (((((((51[&rate=5.341029975168043E-4]:8.549016895679E-1,(43[&rate=5.341029975168043E-4]:5.411165171853E-1,(((48[&rate=5.341029975168043E-4]:8.545426784062E-2,42[&rate=5.341029975168043E-4]:4.72029017204E-2)[&rate=5.341029975168043E-4]:4.685960334892E-2,41[&rate=5.341029975168043E-4]:8.859802419507E-2)[&rate=5.341029975168043E-4]:3.48229186141E-1,46[&rate=5.341029975168043E-4]:4.91472019079E-1)[&rate=5.341029975168043E-4]:4.964449810631E-2)[&rate=5.341029975168043E-4]:3.411075767541E-1)[&rate=5.341029975168043E-4]:1.19917203131E-2,((50[&rate=5.341029975168043E-4]:4.928551538837E-1,49[&rate=5.341029975168043E-4]:4.928551538837E-1)[&rate=5.341029975168043E-4]:2.280157675882E-1,(44[&rate=5.341029975168043E-4]:7.707796755792E-2,47[&rate=5.341029975168043E-4]:8.254244843218E-2)[&rate=5.341029975168043E-4]:6.711153582855E-1)[&rate=5.341029975168043E-4]:1.405580075349E-1)[&rate=5.341029975168043E-4]:3.257114403796E-2,45[&rate=5.341029975168043E-4]:9.185902369791E-1)[&rate=5.341029975168043E-4]:1.138798559581E-1,((((132[&rate=5.341029975168043E-4]:1.096509434296E-1,129[&rate=5.341029975168043E-4]:1.069112174023E-1)[&rate=5.341029975168043E-4]:1.589687288696E-1,(131[&rate=5.341029975168043E-4]:1.794054102633E-1,130[&rate=5.341029975168043E-4]:1.766656842359E-1)[&rate=5.341029975168043E-4]:8.92142620359E-2)[&rate=5.341029975168043E-4]:4.218224672571E-1,(69[&rate=5.341029975168043E-4]:7.735783691186E-1,118[&rate=5.341029975168043E-4]:7.626194650089E-1)[&rate=5.341029975168043E-4]:6.206924988995E-2)[&rate=5.341029975168043E-4]:6.868240048509E-1,(((60[&rate=5.341029975168043E-4]:1.911423061652E-1,(65[&rate=5.341029975168043E-4]:1.199853185335E-1,(64[&rate=5.341029975168043E-4]:2.149201204848E-1,62[&rate=5.341029975168043E-4]:2.560160108959E-1)[&rate=5.341029975168043E-4]:5.57501295554E-2)[&rate=5.341029975168043E-4]:7.115698763161E-2)[&rate=5.341029975168043E-4]:4.713197103941E-1,(63[&rate=5.341029975168043E-4]:9.949802515179E-2,61[&rate=5.341029975168043E-4]:1.405939155628E-1)[&rate=5.341029975168043E-4]:7.136489229142E-1)[&rate=5.341029975168043E-4]:6.516705955874E-1,128[&rate=5.341029975168043E-4]:1.366187406667E0)[&rate=5.341029975168043E-4]:5.599285685344E-3)[&rate=5.341029975168043E-4]:4.340796128762E-1)[&rate=5.341029975168043E-4]:8.570459313919E-2,((35[&rate=5.341029975168043E-4]:2.457906951557E-2,36[&rate=5.341029975168043E-4]:7.115441198133E-2)[&rate=5.341029975168043E-4]:3.316659479736E-3,(127[&rate=5.341029975168043E-4]:2.339151678828E0,121[&rate=5.341029975168043E-4]:1.898055788417E0)[&rate=5.341029975168043E-4]:2.558673378384E-1)[&rate=5.341029975168043E-4]:3.349080460848E-1)[&rate=5.341029975168043E-4]:5.259275342331E-1,((39[&rate=5.341029975168043E-4]:6.919782022568E-1,(((((100[&rate=5.341029975168043E-4]:6.859402863053E-2,94[&rate=5.341029975168043E-4]:6.859402863053E-2)[&rate=5.341029975168043E-4]:2.263575312483E-1,95[&rate=5.341029975168043E-4]:3.796510134309E-1)[&rate=5.341029975168043E-4]:3.760741132033E-1,(2[&rate=5.341029975168043E-4]:9.020355801601E-1,(((22[&rate=5.341029975168043E-4]:3.766104365948E-1,27[&rate=5.341029975168043E-4]:3.930487927592E-1)[&rate=5.341029975168043E-4]:2.90359189543E-1,((7[&rate=5.341029975168043E-4]:6.329884673919E-2,8[&rate=5.341029975168043E-4]:6.329884673919E-2)[&rate=5.341029975168043E-4]:4.324619117784E-1,26[&rate=5.341029975168043E-4]:6.026100735861E-1)[&rate=5.341029975168043E-4]:7.531845666137E-2)[&rate=5.341029975168043E-4]:1.714125516743E-1,31[&rate=5.341029975168043E-4]:8.931766983602E-1)[&rate=5.341029975168043E-4]:2.36256142074E-1)[&rate=5.341029975168043E-4]:1.671071087008E0)[&rate=5.341029975168043E-4]:1.131757203778E-2,(97[&rate=5.341029975168043E-4]:5.323620157506E-1,((((((((88[&rate=5.341029975168043E-4]:3.077021263482E-2,89[&rate=5.341029975168043E-4]:4.446884277183E-2)[&rate=5.341029975168043E-4]:2.897039228207E-1,((((86[&rate=5.341029975168043E-4]:2.763418348489E-2,83[&rate=5.341029975168043E-4]:2.763418348489E-2)[&rate=5.341029975168043E-4]:7.208111314344E-2,((93[&rate=5.341029975168043E-4]:2.776450958381E-2,84[&rate=5.341029975168043E-4]:1.40658794468E-2)[&rate=5.341029975168043E-4]:6.267293645785E-2,85[&rate=5.341029975168043E-4]:7.673881590465E-2)[&rate=5.341029975168043E-4]:2.297648072368E-2)[&rate=5.341029975168043E-4]:1.694521582197E-2,((91[&rate=5.341029975168043E-4]:1.08960923682E-2,90[&rate=5.341029975168043E-4]:1.08960923682E-2)[&rate=5.341029975168043E-4]:9.325897274273E-2,92[&rate=5.341029975168043E-4]:1.041550651109E-1)[&rate=5.341029975168043E-4]:2.620407747639E-2)[&rate=5.341029975168043E-4]:2.303932105417E-2,87[&rate=5.341029975168043E-4]:1.396998335045E-1)[&rate=5.341029975168043E-4]:1.80774301951E-1)[&rate=5.341029975168043E-4]:9.130253349789E-1,((3[&rate=5.341029975168043E-4]:2.754625266119E-1,18[&rate=5.341029975168043E-4]:3.905310197625E-1)[&rate=5.341029975168043E-4]:3.58615404076E-1,(6[&rate=5.341029975168043E-4]:5.992537483624E-1,(10[&rate=5.341029975168043E-4]:3.714104035432E-1,15[&rate=5.341029975168043E-4]:4.097665679267E-1)[&rate=5.341029975168043E-4]:2.442817009835E-1)[&rate=5.341029975168043E-4]:8.687897684608E-2)[&rate=5.341029975168043E-4]:5.969551234931E-2)[&rate=5.341029975168043E-4]:5.308431826605E-1,(((((11[&rate=5.341029975168043E-4]:5.364820910447E-1,140[&rate=5.341029975168043E-4]:5.17304008853E-1)[&rate=5.341029975168043E-4]:1.83476790738E-1,(23[&rate=5.341029975168043E-4]:4.955799838807E-1,(25[&rate=5.341029975168043E-4]:3.941116637024E-1,20[&rate=5.341029975168043E-4]:3.749335815106E-1)[&rate=5.341029975168043E-4]:1.12427224288E-1)[&rate=5.341029975168043E-4]:3.093104047512E-1)[&rate=5.341029975168043E-4]:3.69186992182E-1,102[&rate=5.341029975168043E-4]:2.339244930714E-2)[&rate=5.341029975168043E-4]:5.851116191123E-3,(24[&rate=5.341029975168043E-4]:8.682608313091E-1,((21[&rate=5.341029975168043E-4]:3.681743349924E-1,28[&rate=5.341029975168043E-4]:3.928318692389E-1)[&rate=5.341029975168043E-4]:4.362481467662E-1,1[&rate=5.341029975168043E-4]:4.277864614211E-2)[&rate=5.341029975168043E-4]:4.466026735878E-2)[&rate=5.341029975168043E-4]:3.226265698055E-1)[&rate=5.341029975168043E-4]:1.301047055572E-1,((142[&rate=5.341029975168043E-4]:8.204380308593E-1,(144[&rate=5.341029975168043E-4]:5.900431755632E-1,(145[&rate=5.341029975168043E-4]:5.784565696824E-1,141[&rate=5.341029975168043E-4]:5.757168436548E-1)[&rate=5.341029975168043E-4]:1.706605793579E-2)[&rate=5.341029975168043E-4]:2.249154032411E-1)[&rate=5.341029975168043E-4]:5.693066291397E-1,((((110[&rate=5.341029975168043E-4]:2.218442652592E-1,113[&rate=5.341029975168043E-4]:2.273237173139E-1)[&rate=5.341029975168043E-4]:4.156978868714E-1,105[&rate=5.341029975168043E-4]:6.156243439115E-1)[&rate=5.341029975168043E-4]:3.090161567547E-1,((9[&rate=5.341029975168043E-4]:2.088657894167E-1,117[&rate=5.341029975168043E-4]:2.198246935264E-1)[&rate=5.341029975168043E-4]:6.391294129446E-1,(((14[&rate=5.341029975168043E-4]:4.640376539653E-1,17[&rate=5.341029975168043E-4]:5.02393818349E-1)[&rate=5.341029975168043E-4]:1.90621984739E-1,(30[&rate=5.341029975168043E-4]:3.367232281232E-1,4[&rate=5.341029975168043E-4]:1.641204883971E-1)[&rate=5.341029975168043E-4]:4.33004903732E-1)[&rate=5.341029975168043E-4]:1.21158763712E-1,112[&rate=5.341029975168043E-4]:7.758184024163E-1)[&rate=5.341029975168043E-4]:8.039597802701E-2)[&rate=5.341029975168043E-4]:9.582338049665E-2)[&rate=5.341029975168043E-4]:1.700461635583E-1,((((111[&rate=5.341029975168043E-4]:5.272790912524E-1,(106[&rate=5.341029975168043E-4]:1.5879703385E-1,139[&rate=5.341029975168043E-4]:3.505778557677E-1)[&rate=5.341029975168043E-4]:3.52043701238E-1)[&rate=5.341029975168043E-4]:1.617142540616E-1,116[&rate=5.341029975168043E-4]:6.122810165468E-1)[&rate=5.341029975168043E-4]:6.446572790684E-2,(148[&rate=5.341029975168043E-4]:2.746532546998E-1,143[&rate=5.341029975168043E-4]:2.719135286725E-1)[&rate=5.341029975168043E-4]:4.404496541375E-1)[&rate=5.341029975168043E-4]:1.667687157405E-1,(((((104[&rate=5.341029975168043E-4]:1.953948406581E-1,114[&rate=5.341029975168043E-4]:1.351208680554E-1)[&rate=5.341029975168043E-4]:1.76327346734E-1,107[&rate=5.341029975168043E-4]:3.717221873922E-1)[&rate=5.341029975168043E-4]:1.573810679495E-2,108[&rate=5.341029975168043E-4]:3.847205681598E-1)[&rate=5.341029975168043E-4]:9.524797277408E-2,109[&rate=5.341029975168043E-4]:5.018863491529E-1)[&rate=5.341029975168043E-4]:2.866623286252E-1,(115[&rate=5.341029975168043E-4]:6.324201255769E-1,(13[&rate=5.341029975168043E-4]:4.33726120626E-1,19[&rate=5.341029975168043E-4]:4.720822850097E-1)[&rate=5.341029975168043E-4]:2.808857857728E-1)[&rate=5.341029975168043E-4]:7.667649740673E-2)[&rate=5.341029975168043E-4]:1.344188372105E-1)[&rate=5.341029975168043E-4]:1.963766834823E-1)[&rate=5.341029975168043E-4]:9.505799577454E-2)[&rate=5.341029975168043E-4]:1.617895352222E-2)[&rate=5.341029975168043E-4]:6.800808066965E-2)[&rate=5.341029975168043E-4]:5.584354751134E-1,101[&rate=5.341029975168043E-4]:7.803123747835E-1)[&rate=5.341029975168043E-4]:5.939275925383E-1,98[&rate=5.341029975168043E-4]:5.294911088743E-1)[&rate=5.341029975168043E-4]:4.693554496593E-2,(146[&rate=5.341029975168043E-4]:4.507221241409E-1,147[&rate=5.341029975168043E-4]:3.878805940863E-1)[&rate=5.341029975168043E-4]:1.17507808388E-1)[&rate=5.341029975168043E-4]:4.567640755565E-2,16[&rate=5.341029975168043E-4]:2.579180686967E0)[&rate=5.341029975168043E-4]:1.097125062672E-1)[&rate=5.341029975168043E-4]:2.429816926021E-2)[&rate=5.341029975168043E-4]:4.306966616798E-2,((99[&rate=5.341029975168043E-4]:4.740896975573E-1,96[&rate=5.341029975168043E-4]:4.385705718745E-1)[&rate=5.341029975168043E-4]:1.240877784718E-1,40[&rate=5.341029975168043E-4]:4.479042519856E-1)[&rate=5.341029975168043E-4]:2.228638505594E-1)[&rate=5.341029975168043E-4]:2.121009971189E-2)[&rate=5.341029975168043E-4]:1.810449065652E-1,38[&rate=5.341029975168043E-4]:8.04717097893E-1)[&rate=5.341029975168043E-4]:6.863796579357E-1)[&rate=5.341029975168043E-4]:1.353609586904E-1,((34[&rate=5.341029975168043E-4]:9.437673104242E-2,33[&rate=5.341029975168043E-4]:7.793837487805E-2)[&rate=5.341029975168043E-4]:1.240286658344E-2,(((68[&rate=5.341029975168043E-4]:6.906781652035E-1,(56[&rate=5.341029975168043E-4]:3.832939629221E-1,(55[&rate=5.341029975168043E-4]:3.780948884003E-1,((58[&rate=5.341029975168043E-4]:3.394946835428E-1,(37[&rate=5.341029975168043E-4]:2.547782502838E-1,57[&rate=5.341029975168043E-4]:2.192591246007E-1)[&rate=5.341029975168043E-4]:1.038421163191E-1)[&rate=5.341029975168043E-4]:3.584515837821E-2,(59[&rate=5.341029975168043E-4]:2.368302992725E-1,54[&rate=5.341029975168043E-4]:1.985789331523E-1)[&rate=5.341029975168043E-4]:1.193838595884E-1)[&rate=5.341029975168043E-4]:3.007745085096E-2)[&rate=5.341029975168043E-4]:5.199074521838E-3)[&rate=5.341029975168043E-4]:3.483678088388E-1)[&rate=5.341029975168043E-4]:3.432430398852E-1,(125[&rate=5.341029975168043E-4]:1.008454443906E0,((53[&rate=5.341029975168043E-4]:8.988641745425E-1,(((73[&rate=5.341029975168043E-4]:6.144376822363E-1,(77[&rate=5.341029975168043E-4]:5.639454483846E-1,(80[&rate=5.341029975168043E-4]:9.961987209583E-3,81[&rate=5.341029975168043E-4]:9.961987209583E-3)[&rate=5.341029975168043E-4]:5.101478447366E-1)[&rate=5.341029975168043E-4]:4.501278179704E-2)[&rate=5.341029975168043E-4]:2.41219507512E-2,(82[&rate=5.341029975168043E-4]:2.285796390327E-1,((78[&rate=5.341029975168043E-4]:1.297934906343E-1,72[&rate=5.341029975168043E-4]:1.07875682415E-1)[&rate=5.341029975168043E-4]:7.773952474682E-2,(71[&rate=5.341029975168043E-4]:1.550929876673E-1,79[&rate=5.341029975168043E-4]:1.824902479414E-1)[&rate=5.341029975168043E-4]:2.504276743976E-2)[&rate=5.341029975168043E-4]:1.282744556947E-2)[&rate=5.341029975168043E-4]:3.771032816261E-1)[&rate=5.341029975168043E-4]:7.153620865326E-1,(((76[&rate=5.341029975168043E-4]:6.068308403049E-1,74[&rate=5.341029975168043E-4]:6.068308403049E-1)[&rate=5.341029975168043E-4]:3.464960494812E-2,70[&rate=5.341029975168043E-4]:6.031242808695E-1)[&rate=5.341029975168043E-4]:1.02997968742E-1,75[&rate=5.341029975168043E-4]:7.444784139949E-1)[&rate=5.341029975168043E-4]:6.094433055252E-1)[&rate=5.341029975168043E-4]:2.914055136344E-1)[&rate=5.341029975168043E-4]:9.445033586738E-2,(((133[&rate=5.341029975168043E-4]:3.965524317801E-1,134[&rate=5.341029975168043E-4]:3.66415445479E-1)[&rate=5.341029975168043E-4]:9.519375369174E-3,137[&rate=5.341029975168043E-4]:4.471676975604E-1)[&rate=5.341029975168043E-4]:1.161973815362E0,(52[&rate=5.341029975168043E-4]:7.674359755444E-1,(((12[&rate=5.341029975168043E-4]:8.775810310354E-2,5[&rate=5.341029975168043E-4]:4.940193872008E-2)[&rate=5.341029975168043E-4]:1.89925870272E-1,29[&rate=5.341029975168043E-4]:3.845332884441E-1)[&rate=5.341029975168043E-4]:2.276425658813E-1,103[&rate=5.341029975168043E-4]:3.792991419966E-1)[&rate=5.341029975168043E-4]:2.052430568109E0)[&rate=5.341029975168043E-4]:2.672687131025E-2)[&rate=5.341029975168043E-4]:2.073483848666E-1)[&rate=5.341029975168043E-4]:2.255224471578E-1)[&rate=5.341029975168043E-4]:1.92133427849E-1)[&rate=5.341029975168043E-4]:4.372687860538E-1,(((126[&rate=5.341029975168043E-4]:1.517010717646E0,(((119[&rate=5.341029975168043E-4]:1.000086254601E0,120[&rate=5.341029975168043E-4]:9.041958436419E-1)[&rate=5.341029975168043E-4]:5.913548427191E-1,((138[&rate=5.341029975168043E-4]:2.87501560261E-1,136[&rate=5.341029975168043E-4]:1.559947109458E-1)[&rate=5.341029975168043E-4]:6.349787600753E-1,135[&rate=5.341029975168043E-4]:7.224803203362E-1)[&rate=5.341029975168043E-4]:5.210155715043E-1)[&rate=5.341029975168043E-4]:6.984022292303E-1,66[&rate=5.341029975168043E-4]:2.569666142214E-1)[&rate=5.341029975168043E-4]:1.286991374008E-2)[&rate=5.341029975168043E-4]:5.208972539605E-3,(67[&rate=5.341029975168043E-4]:8.478002525445E-2,((123[&rate=5.341029975168043E-4]:2.736786183666E-1,124[&rate=5.341029975168043E-4]:2.709463779294E-1)[&rate=5.341029975168043E-4]:1.386137613793E-1,122[&rate=5.341029975168043E-4]:4.122923797459E-1)[&rate=5.341029975168043E-4]:1.737601958492E-1)[&rate=5.341029975168043E-4]:1.902654752466E-1)[&rate=5.341029975168043E-4]:6.146583659486E-1,32[&rate=5.341029975168043E-4]:4.772359600547E-3)[&rate=5.341029975168043E-4]:3.376548692058E-2)[&rate=5.341029975168043E-4]:4.632394288564E-2)[&rate=5.341029975168043E-4]:5.429897174764E-2);
tree STATE_1040000 [&joint=-20991.063059615113,lnP=-20991.063059615113] = [&R] (((33[&rate=5.600957364499196E-4]:1.402421989678E-1,(34[&rate=5.600957364499196E-4]:7.773594693462E-2,((68[&rate=5.600957364499196E-4]:6.313134674411E-1,(59[&rate=5.600957364499196E-4]:3.933332380444E-1,((56[&rate=5.600957364499196E-4]:2.655986199346E-1,55[&rate=5.600957364499196E-4]:2.655986199346E-1)[&rate=5.600957364499196E-4]:5.940055325607E-2,(58[&rate=5.600957364499196E-4]:2.146740215265E-1,((57[&rate=5.600957364499196E-4]:5.530278633562E-2,54[&rate=5.600957364499196E-4]:1.431917977827E-2)[&rate=5.600957364499196E-4]:1.002024094224E-2,37[&rate=5.600957364499196E-4]:1.00842152961E-1)[&rate=5.600957364499196E-4]:1.329575516256E-1)[&rate=5.600957364499196E-4]:1.376475560359E-1)[&rate=5.600957364499196E-4]:6.013734354213E-2)[&rate=5.600957364499196E-4]:2.871605572657E-1)[&rate=5.600957364499196E-4]:5.237433104565E-1,(125[&rate=5.600957364499196E-4]:1.036387790635E0,((53[&rate=5.600957364499196E-4]:7.581221355674E-1,(((73[&rate=5.600957364499196E-4]:6.752517764782E-1,(77[&rate=5.600957364499196E-4]:5.150950981006E-1,(((79[&rate=5.600957364499196E-4]:2.395971894425E-1,71[&rate=5.600957364499196E-4]:2.121999291685E-1)[&rate=5.600957364499196E-4]:2.362252664693E-2,(78[&rate=5.600957364499196E-4]:1.169891996044E-1,72[&rate=5.600957364499196E-4]:9.507139138504E-2)[&rate=5.600957364499196E-4]:1.462305164851E-1)[&rate=5.600957364499196E-4]:6.12515144365E-2,82[&rate=5.600957364499196E-4]:3.32690408608E-1)[&rate=5.600957364499196E-4]:1.550074292186E-1)[&rate=5.600957364499196E-4]:1.546772263229E-1)[&rate=5.600957364499196E-4]:2.365836429502E-2,(80[&rate=5.600957364499196E-4]:2.139053341203E-1,81[&rate=5.600957364499196E-4]:2.139053341203E-1)[&rate=5.600957364499196E-4]:4.356897381598E-1)[&rate=5.600957364499196E-4]:1.20341874725E-1,((70[&rate=5.600957364499196E-4]:2.989091368383E-1,(74[&rate=5.600957364499196E-4]:3.197456502633E-1,76[&rate=5.600957364499196E-4]:3.197456502633E-1)[&rate=5.600957364499196E-4]:1.751965095844E-2)[&rate=5.600957364499196E-4]:1.640252386077E-1,75[&rate=5.600957364499196E-4]:5.012905398294E-1)[&rate=5.600957364499196E-4]:3.179614756688E-1)[&rate=5.600957364499196E-4]:6.853331786813E-1)[&rate=5.600957364499196E-4]:1.91707386072E-1,((((137[&rate=5.600957364499196E-4]:4.358596282993E-1,134[&rate=5.600957364499196E-4]:3.646267515871E-1)[&rate=5.600957364499196E-4]:3.345417826029E-1,133[&rate=5.600957364499196E-4]:7.293055204911E-1)[&rate=5.600957364499196E-4]:6.542262055894E-1,(((12[&rate=5.600957364499196E-4]:1.701404328557E-1,5[&rate=5.600957364499196E-4]:1.317842684723E-1)[&rate=5.600957364499196E-4]:2.955951841962E-1,29[&rate=5.600957364499196E-4]:5.725849321204E-1)[&rate=5.600957364499196E-4]:5.642957856234E-1,103[&rate=5.600957364499196E-4]:9.04004005415E-1)[&rate=5.600957364499196E-4]:1.36993867957E0)[&rate=5.600957364499196E-4]:1.410136237773E-1,52[&rate=5.600957364499196E-4]:7.50662574201E-1)[&rate=5.600957364499196E-4]:2.073636687497E-1)[&rate=5.600957364499196E-4]:2.969407826573E-1)[&rate=5.600957364499196E-4]:2.853356539289E-1)[&rate=5.600957364499196E-4]:3.334135054393E-1)[&rate=5.600957364499196E-4]:7.894460819753E-2)[&rate=5.600957364499196E-4]:1.217685642513E-2,((((126[&rate=5.600957364499196E-4]:1.187689718551E0,((138[&rate=5.600957364499196E-4]:3.225865045973E-1,136[&rate=5.600957364499196E-4]:1.910796552821E-1)[&rate=5.600957364499196E-4]:4.987553713823E-1,135[&rate=5.600957364499196E-4]:6.213418759796E-1)[&rate=5.600957364499196E-4]:1.004105159735E0)[&rate=5.600957364499196E-4]:1.283067706636E-1,(120[&rate=5.600957364499196E-4]:8.012531402869E-1,119[&rate=5.600957364499196E-4]:8.971435512458E-1)[&rate=5.600957364499196E-4]:1.204555460612E0)[&rate=5.600957364499196E-4]:3.930328502608E-2,66[&rate=5.600957364499196E-4]:1.081255845553E-1)[&rate=5.600957364499196E-4]:3.812357955203E-1,(67[&rate=5.600957364499196E-4]:3.247443797804E-1,((123[&rate=5.600957364499196E-4]:1.156035938038E-1,124[&rate=5.600957364499196E-4]:1.128713533667E-1)[&rate=5.600957364499196E-4]:3.654780480231E-1,122[&rate=5.600957364499196E-4]:4.810816418269E-1)[&rate=5.600957364499196E-4]:3.449352882941E-1)[&rate=5.600957364499196E-4]:1.646170002953E-1)[&rate=5.600957364499196E-4]:5.425097301118E-1)[&rate=5.600957364499196E-4]:6.741840843548E-3,((((((121[&rate=5.600957364499196E-4]:1.95013124152E0,127[&rate=5.600957364499196E-4]:2.391227131931E0)[&rate=5.600957364499196E-4]:2.572145545116E-1,36[&rate=5.600957364499196E-4]:1.278937412371E-1)[&rate=5.600957364499196E-4]:9.566382623027E-2,35[&rate=5.600957364499196E-4]:1.769822250016E-1)[&rate=5.600957364499196E-4]:1.612073909415E-1,((((((((42[&rate=5.600957364499196E-4]:3.115496945292E-1,48[&rate=5.600957364499196E-4]:3.498010606494E-1)[&rate=5.600957364499196E-4]:5.0540630784E-2,41[&rate=5.600957364499196E-4]:3.56625844439E-1)[&rate=5.600957364499196E-4]:1.441097241769E-1,(46[&rate=5.600957364499196E-4]:4.016130095885E-1,43[&rate=5.600957364499196E-4]:4.016130095885E-1)[&rate=5.600957364499196E-4]:1.537673677703E-1)[&rate=5.600957364499196E-4]:1.611619218129E-1,(44[&rate=5.600957364499196E-4]:4.406680005145E-1,47[&rate=5.600957364499196E-4]:4.461324813887E-1)[&rate=5.600957364499196E-4]:2.70409817783E-1)[&rate=5.600957364499196E-4]:2.645159228268E-2,51[&rate=5.600957364499196E-4]:7.156714870829E-1)[&rate=5.600957364499196E-4]:7.343064764111E-3,(50[&rate=5.600957364499196E-4]:4.454213003603E-1,49[&rate=5.600957364499196E-4]:4.454213003603E-1)[&rate=5.600957364499196E-4]:2.721287706124E-1)[&rate=5.600957364499196E-4]:1.468957261778E-1,45[&rate=5.600957364499196E-4]:8.89035961085E-1)[&rate=5.600957364499196E-4]:1.985663225472E-1,((((132[&rate=5.600957364499196E-4]:2.218263500223E-1,((131[&rate=5.600957364499196E-4]:1.532806033767E-1,130[&rate=5.600957364499196E-4]:1.505408773493E-1)[&rate=5.600957364499196E-4]:3.688623385656E-2,129[&rate=5.600957364499196E-4]:1.874271112059E-1)[&rate=5.600957364499196E-4]:3.165951278908E-2)[&rate=5.600957364499196E-4]:4.774722500597E-1,69[&rate=5.600957364499196E-4]:8.445040795343E-1)[&rate=5.600957364499196E-4]:3.536490824225E-2,118[&rate=5.600957364499196E-4]:8.689100836668E-1)[&rate=5.600957364499196E-4]:7.883633531458E-1,(128[&rate=5.600957364499196E-4]:1.511190979574E0,(((64[&rate=5.600957364499196E-4]:2.152102574706E-1,60[&rate=5.600957364499196E-4]:6.45253259639E-2)[&rate=5.600957364499196E-4]:1.032180273232E-1,(62[&rate=5.600957364499196E-4]:3.108360163957E-1,65[&rate=5.600957364499196E-4]:1.190551944779E-1)[&rate=5.600957364499196E-4]:4.868815880918E-2)[&rate=5.600957364499196E-4]:2.989005298928E-1,(63[&rate=5.600957364499196E-4]:9.17982338018E-2,61[&rate=5.600957364499196E-4]:1.328941242128E-1)[&rate=5.600957364499196E-4]:5.255305808849E-1)[&rate=5.600957364499196E-4]:9.924923018733E-1)[&rate=5.600957364499196E-4]:6.356429841605E-3)[&rate=5.600957364499196E-4]:3.434510865081E-1)[&rate=5.600957364499196E-4]:5.958243307307E-3)[&rate=5.600957364499196E-4]:3.2292957437E-1,(((98[&rate=5.600957364499196E-4]:7.431153709237E-1,((100[&rate=5.600957364499196E-4]:3.588741729084E-1,94[&rate=5.600957364499196E-4]:3.588741729084E-1)[&rate=5.600957364499196E-4]:1.275890050268E-1,95[&rate=5.600957364499196E-4]:5.711626314872E-1)[&rate=5.600957364499196E-4]:1.828817011852E-1)[&rate=5.600957364499196E-4]:9.034124875124E-2,((((99[&rate=5.600957364499196E-4]:6.22356548735E-1,96[&rate=5.600957364499196E-4]:5.868374230521E-1)[&rate=5.600957364499196E-4]:1.670276282912E-2,40[&rate=5.600957364499196E-4]:4.887860875206E-1)[&rate=5.600957364499196E-4]:1.364692212215E-1,(16[&rate=5.600957364499196E-4]:2.690204698267E0,((((7[&rate=5.600957364499196E-4]:1.630154516004E-1,8[&rate=5.600957364499196E-4]:1.630154516004E-1)[&rate=5.600957364499196E-4]:4.152538092338E-1,26[&rate=5.600957364499196E-4]:6.851185759027E-1)[&rate=5.600957364499196E-4]:4.471587522644E-1,((2[&rate=5.600957364499196E-4]:7.269953265676E-1,31[&rate=5.600957364499196E-4]:9.543925868417E-1)[&rate=5.600957364499196E-4]:1.570972056751E-1,(22[&rate=5.600957364499196E-4]:5.191416355774E-1,27[&rate=5.600957364499196E-4]:5.355799917417E-1)[&rate=5.600957364499196E-4]:5.375536363914E-1)[&rate=5.600957364499196E-4]:6.462315208873E-2)[&rate=5.600957364499196E-4]:1.476951724873E0,146[&rate=5.600957364499196E-4]:5.891601856104E-1)[&rate=5.600957364499196E-4]:1.357701657746E-1)[&rate=5.600957364499196E-4]:2.054353659207E-2)[&rate=5.600957364499196E-4]:4.439260639803E-2,((147[&rate=5.600957364499196E-4]:6.878252007906E-1,(39[&rate=5.600957364499196E-4]:4.892781592442E-1,97[&rate=5.600957364499196E-4]:4.18239907878E-1)[&rate=5.600957364499196E-4]:1.411699923661E-1)[&rate=5.600957364499196E-4]:3.460995028388E-2,(((((18[&rate=5.600957364499196E-4]:4.606679937741E-1,6[&rate=5.600957364499196E-4]:3.97654295144E-1)[&rate=5.600957364499196E-4]:2.005425311788E-1,(10[&rate=5.600957364499196E-4]:4.084063120601E-1,15[&rate=5.600957364499196E-4]:4.467624764435E-1)[&rate=5.600957364499196E-4]:2.06228870427E-1)[&rate=5.600957364499196E-4]:9.970932184826E-2,(((88[&rate=5.600957364499196E-4]:8.212395801203E-2,89[&rate=5.600957364499196E-4]:9.582258814904E-2)[&rate=5.600957364499196E-4]:5.084580208693E-1,(((85[&rate=5.600957364499196E-4]:4.474064401152E-2,83[&rate=5.600957364499196E-4]:4.474064401152E-2)[&rate=5.600957364499196E-4]:3.321613613329E-2,86[&rate=5.600957364499196E-4]:7.795678014481E-2)[&rate=5.600957364499196E-4]:1.060852368767E-1,((((91[&rate=5.600957364499196E-4]:8.577906859809E-2,90[&rate=5.600957364499196E-4]:8.577906859809E-2)[&rate=5.600957364499196E-4]:1.075003831436E-2,92[&rate=5.600957364499196E-4]:9.652910691245E-2)[&rate=5.600957364499196E-4]:7.237371447825E-3,87[&rate=5.600957364499196E-4]:9.006784822326E-2)[&rate=5.600957364499196E-4]:3.214344565925E-3,(93[&rate=5.600957364499196E-4]:2.534020128364E-2,84[&rate=5.600957364499196E-4]:1.164157114663E-2)[&rate=5.600957364499196E-4]:8.164062164255E-2)[&rate=5.600957364499196E-4]:9.075982423237E-2)[&rate=5.600957364499196E-4]:4.065399618598E-1)[&rate=5.600957364499196E-4]:5.148590603784E-1,3[&rate=5.600957364499196E-4]:5.657150118625E-1)[&rate=5.600957364499196E-4]:8.013634178798E-2)[&rate=5.600957364499196E-4]:8.433101763515E-1,((((((105[&rate=5.600957364499196E-4]:2.569550032458E-1,110[&rate=5.600957364499196E-4]:2.788728114649E-1)[&rate=5.600957364499196E-4]:4.748905574005E-1,(((112[&rate=5.600957364499196E-4]:4.867026831026E-1,9[&rate=5.600957364499196E-4]:4.784835050205E-1)[&rate=5.600957364499196E-4]:1.769803703695E-1,(30[&rate=5.600957364499196E-4]:3.209465157811E-1,4[&rate=5.600957364499196E-4]:1.483437760551E-1)[&rate=5.600957364499196E-4]:4.578050308418E-1)[&rate=5.600957364499196E-4]:1.316529503855E-2,117[&rate=5.600957364499196E-4]:6.795880745383E-1)[&rate=5.600957364499196E-4]:8.23944724094E-2)[&rate=5.600957364499196E-4]:1.599478659967E-1,(14[&rate=5.600957364499196E-4]:6.185245365722E-1,17[&rate=5.600957364499196E-4]:6.568807009559E-1)[&rate=5.600957364499196E-4]:3.006661503446E-1)[&rate=5.600957364499196E-4]:6.284758888434E-2,113[&rate=5.600957364499196E-4]:9.820382758012E-1)[&rate=5.600957364499196E-4]:3.18258573739E-1,((116[&rate=5.600957364499196E-4]:9.037813108012E-1,((148[&rate=5.600957364499196E-4]:3.656880519497E-1,143[&rate=5.600957364499196E-4]:3.629483259224E-1)[&rate=5.600957364499196E-4]:5.658636462441E-1,((106[&rate=5.600957364499196E-4]:1.499088118898E-1,139[&rate=5.600957364499196E-4]:3.416896338075E-1)[&rate=5.600957364499196E-4]:1.541868508498E-1,111[&rate=5.600957364499196E-4]:3.20534018904E-1)[&rate=5.600957364499196E-4]:6.493738436734E-1)[&rate=5.600957364499196E-4]:1.0585776991E-2)[&rate=5.600957364499196E-4]:5.622969463147E-2,((((108[&rate=5.600957364499196E-4]:5.997136325776E-1,(104[&rate=5.600957364499196E-4]:2.972522654861E-1,114[&rate=5.600957364499196E-4]:2.369782928833E-1)[&rate=5.600957364499196E-4]:3.052010931188E-1)[&rate=5.600957364499196E-4]:4.381819819967E-2,(109[&rate=5.600957364499196E-4]:4.208380960109E-1,107[&rate=5.600957364499196E-4]:4.016600138192E-1)[&rate=5.600957364499196E-4]:2.446115429855E-1)[&rate=5.600957364499196E-4]:3.221120980139E-1,(13[&rate=5.600957364499196E-4]:4.171191646204E-1,19[&rate=5.600957364499196E-4]:4.554753290041E-1)[&rate=5.600957364499196E-4]:5.731822984172E-1)[&rate=5.600957364499196E-4]:8.461210266324E-4,115[&rate=5.600957364499196E-4]:9.089558032424E-1)[&rate=5.600957364499196E-4]:5.10552021903E-2)[&rate=5.600957364499196E-4]:2.580940632856E-1)[&rate=5.600957364499196E-4]:1.268424765204E-1,(((102[&rate=5.600957364499196E-4]:5.066525801612E-2,(24[&rate=5.600957364499196E-4]:1.099192214215E0,((21[&rate=5.600957364499196E-4]:6.777040865462E-1,28[&rate=5.600957364499196E-4]:7.023616207927E-1)[&rate=5.600957364499196E-4]:3.248681022955E-1,1[&rate=5.600957364499196E-4]:2.409283532252E-1)[&rate=5.600957364499196E-4]:7.74419431818E-2)[&rate=5.600957364499196E-4]:1.131168794172E-1)[&rate=5.600957364499196E-4]:1.656834397992E-4,(23[&rate=5.600957364499196E-4]:7.387093593231E-1,((11[&rate=5.600957364499196E-4]:5.577612896807E-1,140[&rate=5.600957364499196E-4]:5.38583207489E-1)[&rate=5.600957364499196E-4]:1.260217372488E-2,(25[&rate=5.600957364499196E-4]:4.302008277518E-1,20[&rate=5.600957364499196E-4]:4.110227455601E-1)[&rate=5.600957364499196E-4]:2.360530466126E-1)[&rate=5.600957364499196E-4]:8.341438906834E-2)[&rate=5.600957364499196E-4]:4.628065136395E-1)[&rate=5.600957364499196E-4]:2.321202997051E-1,(142[&rate=5.600957364499196E-4]:7.32476705955E-1,(141[&rate=5.600957364499196E-4]:2.712362962648E-1,(144[&rate=5.600957364499196E-4]:2.617418310671E-1,145[&rate=5.600957364499196E-4]:2.67221283122E-1)[&rate=5.600957364499196E-4]:6.754739170401E-3)[&rate=5.600957364499196E-4]:4.585006836626E-1)[&rate=5.600957364499196E-4]:7.970498776718E-1)[&rate=5.600957364499196E-4]:7.021548216001E-2)[&rate=5.600957364499196E-4]:1.387345327083E-1)[&rate=5.600957364499196E-4]:8.880844710599E-1,101[&rate=5.600957364499196E-4]:1.374506275034E0)[&rate=5.600957364499196E-4]:2.637159858536E-1)[&rate=5.600957364499196E-4]:4.589813245992E-3)[&rate=5.600957364499196E-4]:3.539340398848E-2)[&rate=5.600957364499196E-4]:1.313168570791E-1,38[&rate=5.600957364499196E-4]:7.680521652786E-1)[&rate=5.600957364499196E-4]:4.954324715499E-1)[&rate=5.600957364499196E-4]:3.151876685895E-1,32[&rate=5.600957364499196E-4]:9.13753520534E-2)[&rate=5.600957364499196E-4]:6.230609212835E-2);
tree STATE_1050000 [&joint=-20978.855411530138,lnP=-20978.855411530138] = [&R] (((((36[&rate=5.492867569609365E-4]:2.890520664932E-1,(((121[&rate=5.492867569609365E-4]:1.912207525678E0,127[&rate=5.492867569609365E-4]:2.353303416089E0)[&rate=5.492867569609365E-4]:2.283985411639E-1,35[&rate=5.492867569609365E-4]:1.457866958145E-2)[&rate=5.492867569609365E-4]:2.251071491681E-1,((((69[&rate=5.492867569609365E-4]:7.686937496386E-1,(129[&rate=5.492867569609365E-4]:2.563848973146E-1,((131[&rate=5.492867569609365E-4]:1.931924310665E-1,130[&rate=5.492867569609365E-4]:1.904527050391E-1)[&rate=5.492867569609365E-4]:4.092142965358E-2,132[&rate=5.492867569609365E-4]:2.341138607201E-1)[&rate=5.492867569609365E-4]:2.501076262195E-2)[&rate=5.492867569609365E-4]:3.643636468444E-1)[&rate=5.492867569609365E-4]:7.119954499293E-2,118[&rate=5.492867569609365E-4]:8.289343905219E-1)[&rate=5.492867569609365E-4]:9.902809528979E-1,(((51[&rate=5.492867569609365E-4]:6.646478125973E-1,((((48[&rate=5.492867569609365E-4]:4.740796432627E-1,41[&rate=5.492867569609365E-4]:4.303637962682E-1)[&rate=5.492867569609365E-4]:3.239159738068E-2,42[&rate=5.492867569609365E-4]:4.682198745231E-1)[&rate=5.492867569609365E-4]:7.062042727523E-2,(43[&rate=5.492867569609365E-4]:5.213654107869E-1,46[&rate=5.492867569609365E-4]:5.213654107869E-1)[&rate=5.492867569609365E-4]:6.665521888013E-2)[&rate=5.492867569609365E-4]:6.399153290676E-2,(50[&rate=5.492867569609365E-4]:4.020893767505E-1,49[&rate=5.492867569609365E-4]:4.020893767505E-1)[&rate=5.492867569609365E-4]:2.171359005776E-1)[&rate=5.492867569609365E-4]:3.995805439493E-2)[&rate=5.492867569609365E-4]:1.962320132841E-2,(44[&rate=5.492867569609365E-4]:1.128143222569E-1,47[&rate=5.492867569609365E-4]:1.182788031311E-1)[&rate=5.492867569609365E-4]:5.93314615166E-1)[&rate=5.492867569609365E-4]:2.161786065519E-2,45[&rate=5.492867569609365E-4]:7.25014557641E-1)[&rate=5.492867569609365E-4]:1.810785460902E-1)[&rate=5.492867569609365E-4]:2.909852791359E-2,((((65[&rate=5.492867569609365E-4]:1.544217762412E-1,(60[&rate=5.492867569609365E-4]:6.026349012606E-2,64[&rate=5.492867569609365E-4]:2.109484216328E-1)[&rate=5.492867569609365E-4]:9.415828611512E-2)[&rate=5.492867569609365E-4]:1.191602549947E-2,62[&rate=5.492867569609365E-4]:3.581186236584E-1)[&rate=5.492867569609365E-4]:5.760408168995E-1,(63[&rate=5.492867569609365E-4]:3.290793849213E-1,61[&rate=5.492867569609365E-4]:3.701752753324E-1)[&rate=5.492867569609365E-4]:5.639841652255E-1)[&rate=5.492867569609365E-4]:7.647849890924E-1,128[&rate=5.492867569609365E-4]:1.559218402253E0)[&rate=5.492867569609365E-4]:1.493694416831E-1)[&rate=5.492867569609365E-4]:5.986509810117E-2)[&rate=5.492867569609365E-4]:2.790905277815E-3)[&rate=5.492867569609365E-4]:2.789571143724E-1,(((((100[&rate=5.492867569609365E-4]:1.298760338689E-1,94[&rate=5.492867569609365E-4]:1.298760338689E-1)[&rate=5.492867569609365E-4]:3.520389734446E-1,95[&rate=5.492867569609365E-4]:5.666144608656E-1)[&rate=5.492867569609365E-4]:9.443425480633E-2,(98[&rate=5.492867569609365E-4]:6.034665715973E-1,(99[&rate=5.492867569609365E-4]:5.361415136504E-1,96[&rate=5.492867569609365E-4]:5.006223879675E-1)[&rate=5.492867569609365E-4]:8.91829814442E-2)[&rate=5.492867569609365E-4]:4.665318232583E-2)[&rate=5.492867569609365E-4]:1.031165677466E-1,(146[&rate=5.492867569609365E-4]:7.429021892082E-1,(((147[&rate=5.492867569609365E-4]:4.301679351978E-1,((((22[&rate=5.492867569609365E-4]:4.235256531434E-1,27[&rate=5.492867569609365E-4]:4.399640093078E-1)[&rate=5.492867569609365E-4]:4.677540124103E-1,(31[&rate=5.492867569609365E-4]:7.966773911553E-1,((7[&rate=5.492867569609365E-4]:2.461973198352E-1,8[&rate=5.492867569609365E-4]:2.461973198352E-1)[&rate=5.492867569609365E-4]:1.657678058801E-1,26[&rate=5.492867569609365E-4]:5.188144407839E-1)[&rate=5.492867569609365E-4]:2.34027333933E-1)[&rate=5.492867569609365E-4]:1.493967949464E-1)[&rate=5.492867569609365E-4]:5.718863907324E-2,2[&rate=5.492867569609365E-4]:7.758655649009E-1)[&rate=5.492867569609365E-4]:1.464543095014E0,(((((88[&rate=5.492867569609365E-4]:2.188251971583E-2,89[&rate=5.492867569609365E-4]:3.558114985284E-2)[&rate=5.492867569609365E-4]:2.700936838951E-1,(((84[&rate=5.492867569609365E-4]:1.629678060381E-3,93[&rate=5.492867569609365E-4]:1.53283081974E-2)[&rate=5.492867569609365E-4]:1.911219427404E-1,((85[&rate=5.492867569609365E-4]:1.392708446933E-1,86[&rate=5.492867569609365E-4]:1.392708446933E-1)[&rate=5.492867569609365E-4]:4.469918313352E-2,83[&rate=5.492867569609365E-4]:1.839700278268E-1)[&rate=5.492867569609365E-4]:8.781592974001E-3)[&rate=5.492867569609365E-4]:4.284166301912E-2,(87[&rate=5.492867569609365E-4]:2.354108271697E-1,((91[&rate=5.492867569609365E-4]:1.97527737368E-2,90[&rate=5.492867569609365E-4]:1.97527737368E-2)[&rate=5.492867569609365E-4]:3.063471819734E-2,92[&rate=5.492867569609365E-4]:5.038749193414E-2)[&rate=5.492867569609365E-4]:1.987219653726E-1)[&rate=5.492867569609365E-4]:1.824566502273E-4)[&rate=5.492867569609365E-4]:5.638291979104E-2)[&rate=5.492867569609365E-4]:8.911994978442E-1,(((3[&rate=5.492867569609365E-4]:1.563430612061E-1,18[&rate=5.492867569609365E-4]:2.714115543567E-1)[&rate=5.492867569609365E-4]:1.158422613553E-1,6[&rate=5.492867569609365E-4]:3.242401170819E-1)[&rate=5.492867569609365E-4]:2.070039200196E-1,(10[&rate=5.492867569609365E-4]:2.896725877783E-1,15[&rate=5.492867569609365E-4]:3.280287521618E-1)[&rate=5.492867569609365E-4]:2.580098054875E-1)[&rate=5.492867569609365E-4]:1.64260431477E-1)[&rate=5.492867569609365E-4]:7.664360383945E-1,(((102[&rate=5.492867569609365E-4]:2.06894338816E-2,(24[&rate=5.492867569609365E-4]:8.260882816109E-1,((21[&rate=5.492867569609365E-4]:7.75535180496E-1,28[&rate=5.492867569609365E-4]:8.001927147424E-1)[&rate=5.492867569609365E-4]:1.715038066356E-2,1[&rate=5.492867569609365E-4]:3.104172554307E-2)[&rate=5.492867569609365E-4]:1.422463825962E-2)[&rate=5.492867569609365E-4]:3.56244987887E-1)[&rate=5.492867569609365E-4]:1.81088399084E-1,((11[&rate=5.492867569609365E-4]:3.896156671417E-1,140[&rate=5.492867569609365E-4]:3.704375849499E-1)[&rate=5.492867569609365E-4]:3.187673024944E-1,((25[&rate=5.492867569609365E-4]:3.302176386906E-1,20[&rate=5.492867569609365E-4]:3.110395564989E-1)[&rate=5.492867569609365E-4]:4.150452881136E-1,23[&rate=5.492867569609365E-4]:7.343040226945E-1)[&rate=5.492867569609365E-4]:5.901045379075E-2)[&rate=5.492867569609365E-4]:5.59148287987E-1)[&rate=5.492867569609365E-4]:1.148599551596E-1,(((((14[&rate=5.492867569609365E-4]:2.437733202361E-1,17[&rate=5.492867569609365E-4]:2.821294846197E-1)[&rate=5.492867569609365E-4]:5.223870674666E-1,(113[&rate=5.492867569609365E-4]:7.098867072348E-1,((117[&rate=5.492867569609365E-4]:3.696562239034E-1,9[&rate=5.492867569609365E-4]:3.586973197938E-1)[&rate=5.492867569609365E-4]:3.134327072404E-1,(112[&rate=5.492867569609365E-4]:6.436801412989E-1,(30[&rate=5.492867569609365E-4]:2.32574970033E-1,4[&rate=5.492867569609365E-4]:5.997223030694E-2)[&rate=5.492867569609365E-4]:5.261736644168E-1)[&rate=5.492867569609365E-4]:3.666906381726E-2)[&rate=5.492867569609365E-4]:2.953750211864E-2)[&rate=5.492867569609365E-4]:5.627368046785E-2)[&rate=5.492867569609365E-4]:7.455537752042E-3,(105[&rate=5.492867569609365E-4]:6.451600478381E-1,110[&rate=5.492867569609365E-4]:6.670778560572E-1)[&rate=5.492867569609365E-4]:1.010586173429E-1)[&rate=5.492867569609365E-4]:2.378537249723E-1,(((116[&rate=5.492867569609365E-4]:4.927621417695E-1,(139[&rate=5.492867569609365E-4]:4.591913689957E-1,(106[&rate=5.492867569609365E-4]:1.009690019674E-1,111[&rate=5.492867569609365E-4]:1.174073581317E-1)[&rate=5.492867569609365E-4]:1.664415451106E-1)[&rate=5.492867569609365E-4]:2.856255672943E-1)[&rate=5.492867569609365E-4]:1.915130352459E-1,(148[&rate=5.492867569609365E-4]:3.257853017445E-1,143[&rate=5.492867569609365E-4]:3.230455757172E-1)[&rate=5.492867569609365E-4]:3.968460396545E-1)[&rate=5.492867569609365E-4]:1.988659703622E-1,((115[&rate=5.492867569609365E-4]:7.308956655011E-1,(((107[&rate=5.492867569609365E-4]:5.234625953272E-1,(104[&rate=5.492867569609365E-4]:8.144654594355E-2,114[&rate=5.492867569609365E-4]:2.117257334078E-2)[&rate=5.492867569609365E-4]:4.420160493836E-1)[&rate=5.492867569609365E-4]:1.87185753501E-1,108[&rate=5.492867569609365E-4]:7.079086228008E-1)[&rate=5.492867569609365E-4]:3.368465750713E-2,109[&rate=5.492867569609365E-4]:7.635110885271E-1)[&rate=5.492867569609365E-4]:4.683663176855E-2)[&rate=5.492867569609365E-4]:4.4303786747E-3,(13[&rate=5.492867569609365E-4]:6.436809019669E-1,19[&rate=5.492867569609365E-4]:6.820370663506E-1)[&rate=5.492867569609365E-4]:1.738369230308E-1)[&rate=5.492867569609365E-4]:1.478151032017E-1)[&rate=5.492867569609365E-4]:4.613672222765E-2)[&rate=5.492867569609365E-4]:2.071461345827E-1,(142[&rate=5.492867569609365E-4]:2.780791030446E-1,(144[&rate=5.492867569609365E-4]:2.433451277666E-1,(145[&rate=5.492867569609365E-4]:1.071392742298E-1,141[&rate=5.492867569609365E-4]:1.043995482022E-1)[&rate=5.492867569609365E-4]:1.416853055918E-1)[&rate=5.492867569609365E-4]:2.925452322308E-2)[&rate=5.492867569609365E-4]:1.113139421691E0)[&rate=5.492867569609365E-4]:1.71994605855E-1)[&rate=5.492867569609365E-4]:9.598765035473E-2)[&rate=5.492867569609365E-4]:3.72673449356E-1,101[&rate=5.492867569609365E-4]:7.79819435781E-1)[&rate=5.492867569609365E-4]:4.770275802984E-1)[&rate=5.492867569609365E-4]:8.91080289318E-2)[&rate=5.492867569609365E-4]:2.310304803589E-1,97[&rate=5.492867569609365E-4]:5.327831150102E-1)[&rate=5.492867569609365E-4]:1.078163091531E-2,(16[&rate=5.492867569609365E-4]:2.645510946905E0,(39[&rate=5.492867569609365E-4]:5.247404273799E-1,40[&rate=5.492867569609365E-4]:5.247404273799E-1)[&rate=5.492867569609365E-4]:3.52775934076E-2)[&rate=5.492867569609365E-4]:5.458497650418E-2)[&rate=5.492867569609365E-4]:8.080612681566E-3)[&rate=5.492867569609365E-4]:2.137411150189E-3)[&rate=5.492867569609365E-4]:2.159304169179E-1,38[&rate=5.492867569609365E-4]:7.724454271123E-1)[&rate=5.492867569609365E-4]:3.51353857803E-1)[&rate=5.492867569609365E-4]:4.265028465551E-1,(34[&rate=5.492867569609365E-4]:7.656646731459E-2,((67[&rate=5.492867569609365E-4]:2.33415242022E-1,(122[&rate=5.492867569609365E-4]:3.380983178852E-1,(123[&rate=5.492867569609365E-4]:1.701886409355E-2,124[&rate=5.492867569609365E-4]:1.428662365642E-2)[&rate=5.492867569609365E-4]:3.210794537917E-1)[&rate=5.492867569609365E-4]:3.965894744774E-1)[&rate=5.492867569609365E-4]:1.119836097294E-1,(66[&rate=5.492867569609365E-4]:3.054151189442E-2,(119[&rate=5.492867569609365E-4]:1.686793453087E0,((135[&rate=5.492867569609365E-4]:4.179964706887E-1,(138[&rate=5.492867569609365E-4]:2.259293189875E-1,136[&rate=5.492867569609365E-4]:9.442246967226E-2)[&rate=5.492867569609365E-4]:3.920671517013E-1)[&rate=5.492867569609365E-4]:6.350742860616E-1,(126[&rate=5.492867569609365E-4]:4.447921274008E-1,120[&rate=5.492867569609365E-4]:1.134604239086E0)[&rate=5.492867569609365E-4]:1.70521312185E-1)[&rate=5.492867569609365E-4]:2.857774908575E-1)[&rate=5.492867569609365E-4]:3.76624771136E-1)[&rate=5.492867569609365E-4]:3.148573398569E-1)[&rate=5.492867569609365E-4]:5.941813141933E-1)[&rate=5.492867569609365E-4]:8.356519010224E-3)[&rate=5.492867569609365E-4]:5.430218593514E-2,32[&rate=5.492867569609365E-4]:1.173073640409E-1)[&rate=5.492867569609365E-4]:4.067589196623E-2,(((68[&rate=5.492867569609365E-4]:7.843557835081E-1,(59[&rate=5.492867569609365E-4]:4.990473654472E-1,((56[&rate=5.492867569609365E-4]:2.606934079891E-1,55[&rate=5.492867569609365E-4]:2.606934079891E-1)[&rate=5.492867569609365E-4]:1.968392313942E-2,((54[&rate=5.492867569609365E-4]:1.702391921512E-2,37[&rate=5.492867569609365E-4]:9.352665145556E-2)[&rate=5.492867569609365E-4]:1.614790825218E-1,(58[&rate=5.492867569609365E-4]:2.204561303889E-1,57[&rate=5.492867569609365E-4]:2.040626877659E-1)[&rate=5.492867569609365E-4]:1.542392052831E-2)[&rate=5.492867569609365E-4]:7.181968458307E-2)[&rate=5.492867569609365E-4]:2.10473313007E-1)[&rate=5.492867569609365E-4]:3.344887459299E-1)[&rate=5.492867569609365E-4]:5.892271792948E-1,(125[&rate=5.492867569609365E-4]:9.18471001153E-1,(((53[&rate=5.492867569609365E-4]:7.971882323715E-1,(((77[&rate=5.492867569609365E-4]:5.362822571797E-1,73[&rate=5.492867569609365E-4]:5.417617092344E-1)[&rate=5.492867569609365E-4]:2.045967435017E-1,((80[&rate=5.492867569609365E-4]:1.919964451725E-1,81[&rate=5.492867569609365E-4]:1.919964451725E-1)[&rate=5.492867569609365E-4]:4.709469304831E-1,(71[&rate=5.492867569609365E-4]:3.374736327983E-1,((72[&rate=5.492867569609365E-4]:1.609903426941E-1,78[&rate=5.492867569609365E-4]:1.829081509134E-1)[&rate=5.492867569609365E-4]:1.55011774269E-1,(79[&rate=5.492867569609365E-4]:3.104977510295E-1,82[&rate=5.492867569609365E-4]:3.187169291116E-1)[&rate=5.492867569609365E-4]:2.742217415289E-2)[&rate=5.492867569609365E-4]:2.695096788995E-2)[&rate=5.492867569609365E-4]:3.062916606656E-1)[&rate=5.492867569609365E-4]:3.410000858733E-2)[&rate=5.492867569609365E-4]:2.882496846483E-1,((70[&rate=5.492867569609365E-4]:3.376832855368E-1,(76[&rate=5.492867569609365E-4]:3.364624185122E-1,74[&rate=5.492867569609365E-4]:3.364624185122E-1)[&rate=5.492867569609365E-4]:3.957703140802E-2)[&rate=5.492867569609365E-4]:2.601709527086E-2,75[&rate=5.492867569609365E-4]:4.020565451911E-1)[&rate=5.492867569609365E-4]:6.325515921933E-1)[&rate=5.492867569609365E-4]:5.090431535991E-1)[&rate=5.492867569609365E-4]:1.025184780101E-1,((134[&rate=5.492867569609365E-4]:3.548479696401E-1,133[&rate=5.492867569609365E-4]:3.849849559413E-1)[&rate=5.492867569609365E-4]:8.185520921097E-3,137[&rate=5.492867569609365E-4]:4.342663672734E-1)[&rate=5.492867569609365E-4]:1.288615730487E0)[&rate=5.492867569609365E-4]:1.753898166419E-2,(52[&rate=5.492867569609365E-4]:5.951289048847E-1,(((12[&rate=5.492867569609365E-4]:1.465561420453E-1,5[&rate=5.492867569609365E-4]:1.081999776619E-1)[&rate=5.492867569609365E-4]:3.000482266764E-1,29[&rate=5.492867569609365E-4]:5.534536837903E-1)[&rate=5.492867569609365E-4]:3.410461343524E-1,103[&rate=5.492867569609365E-4]:6.616231058139E-1)[&rate=5.492867569609365E-4]:1.597799533632E0)[&rate=5.492867569609365E-4]:3.303135084724E-1)[&rate=5.492867569609365E-4]:2.116078227685E-1)[&rate=5.492867569609365E-4]:6.217786283167E-1)[&rate=5.492867569609365E-4]:6.879714577574E-2,33[&rate=5.492867569609365E-4]:1.520741601196E-2)[&rate=5.492867569609365E-4]:1.482552920499E-1);
tree STATE_1060000 [&joint=-20971.693260926415,lnP=-20971.693260926415] = [&R] ((((68[&rate=5.272072979605422E-4]:8.110726277296E-1,(((56[&rate=5.272072979605422E-4]:1.54433844785E-1,55[&rate=5.272072979605422E-4]:1.54433844785E-1)[&rate=5.272072979605422E-4]:1.957682206201E-1,(((54[&rate=5.272072979605422E-4]:1.252043654934E-1,37[&rate=5.272072979605422E-4]:2.017070977338E-1)[&rate=5.272072979605422E-4]:1.139805963089E-1,59[&rate=5.272072979605422E-4]:2.774363279225E-1)[&rate=5.272072979605422E-4]:1.33037339967E-2,58[&rate=5.272072979605422E-4]:3.098657449793E-1)[&rate=5.272072979605422E-4]:6.765872479758E-2)[&rate=5.272072979605422E-4]:6.936821607814E-2,57[&rate=5.272072979605422E-4]:4.30499243232E-1)[&rate=5.272072979605422E-4]:4.324859528036E-1)[&rate=5.272072979605422E-4]:2.327845232787E-1,(125[&rate=5.272072979605422E-4]:1.17800040437E0,(((((((12[&rate=5.272072979605422E-4]:1.138972051422E-1,5[&rate=5.272072979605422E-4]:7.554104075873E-2)[&rate=5.272072979605422E-4]:2.722133818862E-1,29[&rate=5.272072979605422E-4]:4.929599020969E-1)[&rate=5.272072979605422E-4]:1.600937755944E-1,103[&rate=5.272072979605422E-4]:4.201769653626E-1)[&rate=5.272072979605422E-4]:1.908497312771E0,52[&rate=5.272072979605422E-4]:6.643805435725E-1)[&rate=5.272072979605422E-4]:7.572577235684E-2,53[&rate=5.272072979605422E-4]:7.31909594618E-1)[&rate=5.272072979605422E-4]:2.83375602189E-2,((137[&rate=5.272072979605422E-4]:2.97982743502E-1,134[&rate=5.272072979605422E-4]:2.267498667898E-1)[&rate=5.272072979605422E-4]:3.38709354814E-2,133[&rate=5.272072979605422E-4]:2.907577885723E-1)[&rate=5.272072979605422E-4]:1.251568863233E0)[&rate=5.272072979605422E-4]:5.691824510922E-2,((((77[&rate=5.272072979605422E-4]:1.43111134915E-1,73[&rate=5.272072979605422E-4]:1.485905869697E-1)[&rate=5.272072979605422E-4]:1.541237352471E-1,((80[&rate=5.272072979605422E-4]:4.543220848904E-2,81[&rate=5.272072979605422E-4]:4.543220848904E-2)[&rate=5.272072979605422E-4]:1.820186784916E-1,71[&rate=5.272072979605422E-4]:2.082728047889E-1)[&rate=5.272072979605422E-4]:2.594836674304E-2)[&rate=5.272072979605422E-4]:6.554987965321E-2,(79[&rate=5.272072979605422E-4]:2.319142264706E-1,((72[&rate=5.272072979605422E-4]:5.773735163327E-2,78[&rate=5.272072979605422E-4]:7.965515985258E-2)[&rate=5.272072979605422E-4]:1.196083401473E-1,82[&rate=5.272072979605422E-4]:2.074826780819E-1)[&rate=5.272072979605422E-4]:3.265072647068E-2)[&rate=5.272072979605422E-4]:9.52540849886E-2)[&rate=5.272072979605422E-4]:1.357411018272E-1,((74[&rate=5.272072979605422E-4]:3.533932820174E-1,(70[&rate=5.272072979605422E-4]:3.030055734511E-1,76[&rate=5.272072979605422E-4]:3.413617378346E-1)[&rate=5.272072979605422E-4]:1.203154418282E-2)[&rate=5.272072979605422E-4]:9.428454435511E-2,75[&rate=5.272072979605422E-4]:4.476778263725E-1)[&rate=5.272072979605422E-4]:5.632747732471E-2)[&rate=5.272072979605422E-4]:1.059623154861E0)[&rate=5.272072979605422E-4]:5.712175180854E-1)[&rate=5.272072979605422E-4]:3.252341330472E-2)[&rate=5.272072979605422E-4]:4.091175199456E-1,33[&rate=5.272072979605422E-4]:2.580197838709E-2)[&rate=5.272072979605422E-4]:2.36410801889E-2,(32[&rate=5.272072979605422E-4]:1.583105691079E-2,(((((36[&rate=5.272072979605422E-4]:1.159872827958E-1,121[&rate=5.272072979605422E-4]:2.19543933759E0)[&rate=5.272072979605422E-4]:2.591216415354E-1,((((69[&rate=5.272072979605422E-4]:7.66264597821E-1,(118[&rate=5.272072979605422E-4]:6.785474466302E-1,((131[&rate=5.272072979605422E-4]:8.300908232504E-2,130[&rate=5.272072979605422E-4]:8.026935629768E-2)[&rate=5.272072979605422E-4]:4.226214532585E-2,(132[&rate=5.272072979605422E-4]:8.849021505855E-2,129[&rate=5.272072979605422E-4]:8.575048903119E-2)[&rate=5.272072979605422E-4]:3.678101259234E-2)[&rate=5.272072979605422E-4]:4.190296436367E-1)[&rate=5.272072979605422E-4]:7.675824708116E-2)[&rate=5.272072979605422E-4]:8.237769497103E-1,(128[&rate=5.272072979605422E-4]:1.413938718093E0,(((65[&rate=5.272072979605422E-4]:9.271183678802E-2,62[&rate=5.272072979605422E-4]:2.844926587058E-1)[&rate=5.272072979605422E-4]:2.915788592867E-2,(60[&rate=5.272072979605422E-4]:1.40455350436E-2,64[&rate=5.272072979605422E-4]:1.647304665503E-1)[&rate=5.272072979605422E-4]:1.078241876731E-1)[&rate=5.272072979605422E-4]:1.661645407324E-1,(63[&rate=5.272072979605422E-4]:1.153265890858E-1,61[&rate=5.272072979605422E-4]:1.564224794968E-1)[&rate=5.272072979605422E-4]:3.2339260587E-1)[&rate=5.272072979605422E-4]:1.073849660123E0)[&rate=5.272072979605422E-4]:2.541789793189E-2)[&rate=5.272072979605422E-4]:1.903512480566E-1,(((51[&rate=5.272072979605422E-4]:5.127717131994E-1,(((43[&rate=5.272072979605422E-4]:4.852143868246E-1,46[&rate=5.272072979605422E-4]:4.852143868246E-1)[&rate=5.272072979605422E-4]:6.411401365574E-3,((42[&rate=5.272072979605422E-4]:3.472763953077E-1,48[&rate=5.272072979605422E-4]:3.855277614279E-1)[&rate=5.272072979605422E-4]:1.74325927504E-2,41[&rate=5.272072979605422E-4]:3.592445071838E-1)[&rate=5.272072979605422E-4]:7.773647226334E-2)[&rate=5.272072979605422E-4]:3.571900661194E-2,(50[&rate=5.272072979605422E-4]:4.096517301745E-1,49[&rate=5.272072979605422E-4]:4.096517301745E-1)[&rate=5.272072979605422E-4]:8.490617938185E-2)[&rate=5.272072979605422E-4]:1.274932276883E-2)[&rate=5.272072979605422E-4]:2.932278968529E-3,(44[&rate=5.272072979605422E-4]:2.711725691586E-1,47[&rate=5.272072979605422E-4]:2.766370500329E-1)[&rate=5.272072979605422E-4]:2.663893465065E-1)[&rate=5.272072979605422E-4]:1.353632946093E-1,45[&rate=5.272072979605422E-4]:6.701929698373E-1)[&rate=5.272072979605422E-4]:1.861186819524E-1)[&rate=5.272072979605422E-4]:1.923726612368E-1,(127[&rate=5.272072979605422E-4]:2.724115612924E0,35[&rate=5.272072979605422E-4]:1.569923252528E-1)[&rate=5.272072979605422E-4]:1.363210767773E-1)[&rate=5.272072979605422E-4]:3.522017983536E-2)[&rate=5.272072979605422E-4]:2.902953744966E-1,(((((((((7[&rate=5.272072979605422E-4]:2.942983194914E-1,8[&rate=5.272072979605422E-4]:2.942983194914E-1)[&rate=5.272072979605422E-4]:2.932652217593E-1,26[&rate=5.272072979605422E-4]:6.944128563193E-1)[&rate=5.272072979605422E-4]:3.615221890807E-2,(22[&rate=5.272072979605422E-4]:3.90128044372E-1,27[&rate=5.272072979605422E-4]:4.065664005364E-1)[&rate=5.272072979605422E-4]:3.294781267457E-1)[&rate=5.272072979605422E-4]:5.215016988061E-2,31[&rate=5.272072979605422E-4]:8.265508615463E-1)[&rate=5.272072979605422E-4]:1.424952928014E-1,2[&rate=5.272072979605422E-4]:7.416488940737E-1)[&rate=5.272072979605422E-4]:1.760316820323E0,((147[&rate=5.272072979605422E-4]:5.676284408152E-1,((99[&rate=5.272072979605422E-4]:3.917418121422E-1,96[&rate=5.272072979605422E-4]:3.562226864594E-1)[&rate=5.272072979605422E-4]:2.252340050673E-1,((97[&rate=5.272072979605422E-4]:2.703820337192E-1,98[&rate=5.272072979605422E-4]:4.698355856317E-1)[&rate=5.272072979605422E-4]:1.239857272475E-1,((94[&rate=5.272072979605422E-4]:1.909650381558E-1,100[&rate=5.272072979605422E-4]:1.909650381558E-1)[&rate=5.272072979605422E-4]:5.590500102234E-2,95[&rate=5.272072979605422E-4]:3.315694927302E-1)[&rate=5.272072979605422E-4]:2.731807818978E-1)[&rate=5.272072979605422E-4]:1.296580833056E-3)[&rate=5.272072979605422E-4]:4.354879846887E-2)[&rate=5.272072979605422E-4]:7.284514774841E-3,(((((88[&rate=5.272072979605422E-4]:2.021388831216E-1,89[&rate=5.272072979605422E-4]:2.158375132587E-1)[&rate=5.272072979605422E-4]:4.470872880152E-1,(((86[&rate=5.272072979605422E-4]:1.820040336643E-1,85[&rate=5.272072979605422E-4]:1.820040336643E-1)[&rate=5.272072979605422E-4]:1.060853147538E-2,(83[&rate=5.272072979605422E-4]:1.625093111826E-1,(93[&rate=5.272072979605422E-4]:2.719266343421E-2,84[&rate=5.272072979605422E-4]:1.34940332972E-2)[&rate=5.272072979605422E-4]:1.490152778854E-1)[&rate=5.272072979605422E-4]:3.010325395706E-2)[&rate=5.272072979605422E-4]:1.871493752998E-1,(87[&rate=5.272072979605422E-4]:2.274653742913E-1,((91[&rate=5.272072979605422E-4]:1.246711059727E-1,90[&rate=5.272072979605422E-4]:1.246711059727E-1)[&rate=5.272072979605422E-4]:6.640513798421E-2,92[&rate=5.272072979605422E-4]:1.910762439569E-1)[&rate=5.272072979605422E-4]:5.008776047147E-2)[&rate=5.272072979605422E-4]:1.522965661481E-1)[&rate=5.272072979605422E-4]:2.694642306974E-1)[&rate=5.272072979605422E-4]:1.123776568182E0,(((3[&rate=5.272072979605422E-4]:4.965896390564E-1,18[&rate=5.272072979605422E-4]:6.11658132207E-1)[&rate=5.272072979605422E-4]:1.959897043216E-1,(10[&rate=5.272072979605422E-4]:6.316244259396E-1,15[&rate=5.272072979605422E-4]:6.699805903231E-1)[&rate=5.272072979605422E-4]:1.294480681232E-1)[&rate=5.272072979605422E-4]:8.849733165491E-2,6[&rate=5.272072979605422E-4]:8.331314695534E-1)[&rate=5.272072979605422E-4]:4.52200036889E-1)[&rate=5.272072979605422E-4]:1.121718339853E-1,((((24[&rate=5.272072979605422E-4]:9.562005799176E-1,((21[&rate=5.272072979605422E-4]:6.15993598321E-1,28[&rate=5.272072979605422E-4]:6.406511325675E-1)[&rate=5.272072979605422E-4]:2.304082829993E-1,1[&rate=5.272072979605422E-4]:8.47580457038E-2)[&rate=5.272072979605422E-4]:9.062061640555E-2)[&rate=5.272072979605422E-4]:3.730328832399E-1,102[&rate=5.272072979605422E-4]:1.675896275412E-1)[&rate=5.272072979605422E-4]:9.4898359333E-2,((11[&rate=5.272072979605422E-4]:5.385033668797E-1,140[&rate=5.272072979605422E-4]:5.19325284688E-1)[&rate=5.272072979605422E-4]:6.362475476679E-2,((25[&rate=5.272072979605422E-4]:3.009959808327E-1,20[&rate=5.272072979605422E-4]:2.81817898641E-1)[&rate=5.272072979605422E-4]:1.195268059042E-1,23[&rate=5.272072979605422E-4]:4.095638826273E-1)[&rate=5.272072979605422E-4]:2.774957458684E-1)[&rate=5.272072979605422E-4]:7.261132898851E-1)[&rate=5.272072979605422E-4]:8.326238330745E-2,((142[&rate=5.272072979605422E-4]:5.243262384751E-1,((144[&rate=5.272072979605422E-4]:1.043514025737E-1,145[&rate=5.272072979605422E-4]:1.098308546286E-1)[&rate=5.272072979605422E-4]:5.938397735215E-2,141[&rate=5.272072979605422E-4]:1.664751059532E-1)[&rate=5.272072979605422E-4]:3.551114064943E-1)[&rate=5.272072979605422E-4]:9.581959729015E-1,(((((((14[&rate=5.272072979605422E-4]:3.028342456487E-1,17[&rate=5.272072979605422E-4]:3.411904100323E-1)[&rate=5.272072979605422E-4]:2.546142471208E-1,9[&rate=5.272072979605422E-4]:5.492293146873E-1)[&rate=5.272072979605422E-4]:8.824530786828E-2,(30[&rate=5.272072979605422E-4]:3.473886854846E-1,4[&rate=5.272072979605422E-4]:1.747859457586E-1)[&rate=5.272072979605422E-4]:4.133736083039E-1)[&rate=5.272072979605422E-4]:6.079538993018E-2,112[&rate=5.272072979605422E-4]:7.064891905679E-1)[&rate=5.272072979605422E-4]:1.19086605006E-2,(113[&rate=5.272072979605422E-4]:7.124904438838E-1,117[&rate=5.272072979605422E-4]:7.152301699114E-1)[&rate=5.272072979605422E-4]:5.907407184628E-3)[&rate=5.272072979605422E-4]:1.361444461373E-1,(110[&rate=5.272072979605422E-4]:5.504192825129E-1,105[&rate=5.272072979605422E-4]:5.285014742938E-1)[&rate=5.272072979605422E-4]:2.986435626381E-1)[&rate=5.272072979605422E-4]:2.876512964604E-1,((((139[&rate=5.272072979605422E-4]:5.291919143817E-1,(106[&rate=5.272072979605422E-4]:7.713664048743E-3,111[&rate=5.272072979605422E-4]:2.415202021312E-2)[&rate=5.272072979605422E-4]:3.296974284152E-1)[&rate=5.272072979605422E-4]:3.759427284404E-1,(148[&rate=5.272072979605422E-4]:2.265306321067E-1,143[&rate=5.272072979605422E-4]:2.237909060793E-1)[&rate=5.272072979605422E-4]:4.649053805786E-1)[&rate=5.272072979605422E-4]:2.472088368377E-2,116[&rate=5.272072979605422E-4]:6.778007319853E-1)[&rate=5.272072979605422E-4]:2.410891064778E-1,((115[&rate=5.272072979605422E-4]:7.401723104167E-1,(13[&rate=5.272072979605422E-4]:4.932780830717E-1,19[&rate=5.272072979605422E-4]:5.316342474554E-1)[&rate=5.272072979605422E-4]:3.290860081669E-1)[&rate=5.272072979605422E-4]:5.534545911909E-3,((107[&rate=5.272072979605422E-4]:5.20845962282E-1,((104[&rate=5.272072979605422E-4]:9.542501033862E-2,114[&rate=5.272072979605422E-4]:3.515103773585E-2)[&rate=5.272072979605422E-4]:2.362890178997E-1,108[&rate=5.272072979605422E-4]:3.28974302211E-1)[&rate=5.272072979605422E-4]:1.891319340437E-1)[&rate=5.272072979605422E-4]:1.40503617782E-2,109[&rate=5.272072979605422E-4]:5.540744062519E-1)[&rate=5.272072979605422E-4]:2.710845048712E-1)[&rate=5.272072979605422E-4]:1.731829821344E-1)[&rate=5.272072979605422E-4]:1.411119743812E-1)[&rate=5.272072979605422E-4]:1.677258779842E-1)[&rate=5.272072979605422E-4]:1.098035012708E-1)[&rate=5.272072979605422E-4]:2.43790175302E-3)[&rate=5.272072979605422E-4]:2.659441855802E-1,101[&rate=5.272072979605422E-4]:6.086530054599E-1)[&rate=5.272072979605422E-4]:8.820470599436E-1)[&rate=5.272072979605422E-4]:2.770400515779E-2)[&rate=5.272072979605422E-4]:1.284391682503E-2,((16[&rate=5.272072979605422E-4]:2.526675120955E0,146[&rate=5.272072979605422E-4]:5.614007740723E-1)[&rate=5.272072979605422E-4]:1.004283557605E-1,39[&rate=5.272072979605422E-4]:5.41610550598E-1)[&rate=5.272072979605422E-4]:1.647327779459E-2)[&rate=5.272072979605422E-4]:2.273098970834E-1,40[&rate=5.272072979605422E-4]:7.853937254759E-1)[&rate=5.272072979605422E-4]:1.37879976576E-1,38[&rate=5.272072979605422E-4]:8.549676911229E-1)[&rate=5.272072979605422E-4]:3.662267117547E-1)[&rate=5.272072979605422E-4]:5.55204929972E-2,((66[&rate=5.272072979605422E-4]:3.249569919398E-1,(((120[&rate=5.272072979605422E-4]:1.258901877771E0,(135[&rate=5.272072979605422E-4]:3.644566466507E-1,(138[&rate=5.272072979605422E-4]:3.628119632892E-1,136[&rate=5.272072979605422E-4]:2.31305113974E-1)[&rate=5.272072979605422E-4]:2.016446833615E-1)[&rate=5.272072979605422E-4]:6.423904365999E-1)[&rate=5.272072979605422E-4]:9.282503230013E-1,126[&rate=5.272072979605422E-4]:1.497340089087E0)[&rate=5.272072979605422E-4]:3.750080390319E-2,(67[&rate=5.272072979605422E-4]:2.323224913014E-1,(122[&rate=5.272072979605422E-4]:3.505160188166E-1,(123[&rate=5.272072979605422E-4]:8.85568736441E-2,124[&rate=5.272072979605422E-4]:8.582463320697E-2)[&rate=5.272072979605422E-4]:2.619591451725E-1)[&rate=5.272072979605422E-4]:3.830790228255E-1)[&rate=5.272072979605422E-4]:5.534421200433E-2)[&rate=5.272072979605422E-4]:3.729028863414E-2)[&rate=5.272072979605422E-4]:8.659374649077E-2,119[&rate=5.272072979605422E-4]:2.444427450759E0)[&rate=5.272072979605422E-4]:2.627987109287E-1)[&rate=5.272072979605422E-4]:1.898026751798E-1,34[&rate=5.272072979605422E-4]:1.138425908935E-3)[&rate=5.272072979605422E-4]:3.661043922094E-2)[&rate=5.272072979605422E-4]:2.813254961049E-2);
tree STATE_1070000 [&joint=-20982.20178199926,lnP=-20982.20178199926] = [&R] ((((((68[&rate=5.85071711262604E-4]:3.806713161243E-1,(59[&rate=5.85071711262604E-4]:3.440887882209E-1,((56[&rate=5.85071711262604E-4]:1.967659034815E-1,55[&rate=5.85071711262604E-4]:1.967659034815E-1)[&rate=5.85071711262604E-4]:9.744239491448E-2,((58[&rate=5.85071711262604E-4]:2.185315363093E-1,37[&rate=5.85071711262604E-4]:2.376572193694E-1)[&rate=5.85071711262604E-4]:9.754883190594E-2,(57[&rate=5.85071711262604E-4]:2.043406147549E-1,54[&rate=5.85071711262604E-4]:1.633570081975E-1)[&rate=5.85071711262604E-4]:9.534631083738E-2)[&rate=5.85071711262604E-4]:5.450334552482E-3)[&rate=5.85071711262604E-4]:4.168376851326E-2)[&rate=5.85071711262604E-4]:8.576285577234E-2)[&rate=5.85071711262604E-4]:2.635598413863E-1,(125[&rate=5.85071711262604E-4]:7.497796023497E-1,(((((79[&rate=5.85071711262604E-4]:7.943594186239E-2,71[&rate=5.85071711262604E-4]:5.203868158836E-2)[&rate=5.85071711262604E-4]:1.944615343315E-1,((72[&rate=5.85071711262604E-4]:8.341606047064E-2,78[&rate=5.85071711262604E-4]:1.0533386869E-1)[&rate=5.85071711262604E-4]:6.410357670379E-2,82[&rate=5.85071711262604E-4]:1.776566234758E-1)[&rate=5.85071711262604E-4]:1.044600308001E-1)[&rate=5.85071711262604E-4]:1.246446887271E-1,((77[&rate=5.85071711262604E-4]:3.928937076784E-1,(80[&rate=5.85071711262604E-4]:1.733567418447E-1,81[&rate=5.85071711262604E-4]:1.733567418447E-1)[&rate=5.85071711262604E-4]:1.757013493953E-1)[&rate=5.85071711262604E-4]:2.588821270122E-2,73[&rate=5.85071711262604E-4]:4.242613724343E-1)[&rate=5.85071711262604E-4]:1.537668289742E-2)[&rate=5.85071711262604E-4]:5.475191811857E-1,(((76[&rate=5.85071711262604E-4]:5.015224929308E-1,74[&rate=5.85071711262604E-4]:5.015224929308E-1)[&rate=5.85071711262604E-4]:7.321822731435E-2,70[&rate=5.85071711262604E-4]:5.363845558617E-1)[&rate=5.85071711262604E-4]:8.066239924544E-2,75[&rate=5.85071711262604E-4]:6.554031194906E-1)[&rate=5.85071711262604E-4]:3.317541170268E-1)[&rate=5.85071711262604E-4]:5.420353507831E-1,(53[&rate=5.85071711262604E-4]:7.405106421984E-1,(((137[&rate=5.85071711262604E-4]:2.675850304749E-1,134[&rate=5.85071711262604E-4]:1.963521537627E-1)[&rate=5.85071711262604E-4]:5.873554912664E-2,133[&rate=5.85071711262604E-4]:2.852246891905E-1)[&rate=5.85071711262604E-4]:1.190708493028E0,(52[&rate=5.85071711262604E-4]:5.431362761646E-1,(((12[&rate=5.85071711262604E-4]:2.04763796334E-1,5[&rate=5.85071711262604E-4]:1.664076319505E-1)[&rate=5.85071711262604E-4]:1.625023277757E-1,29[&rate=5.85071711262604E-4]:4.741154391782E-1)[&rate=5.85071711262604E-4]:1.871224691397E-1,103[&rate=5.85071711262604E-4]:4.283611959891E-1)[&rate=5.85071711262604E-4]:1.779068814736E0)[&rate=5.85071711262604E-4]:1.589141303971E-1)[&rate=5.85071711262604E-4]:4.665695694805E-2)[&rate=5.85071711262604E-4]:4.221888649E-2)[&rate=5.85071711262604E-4]:1.774325873226E-1)[&rate=5.85071711262604E-4]:6.111822182754E-2)[&rate=5.85071711262604E-4]:8.582015972467E-1,32[&rate=5.85071711262604E-4]:6.978061013582E-2)[&rate=5.85071711262604E-4]:1.007331598378E-2,(((((121[&rate=5.85071711262604E-4]:2.060185548776E0,127[&rate=5.85071711262604E-4]:2.501281439187E0)[&rate=5.85071711262604E-4]:6.993759810523E-2,36[&rate=5.85071711262604E-4]:5.067109208716E-2)[&rate=5.85071711262604E-4]:1.553688521295E-1,35[&rate=5.85071711262604E-4]:1.594646017509E-1)[&rate=5.85071711262604E-4]:2.133702766092E-2,((((62[&rate=5.85071711262604E-4]:5.402776952381E-1,((60[&rate=5.85071711262604E-4]:1.980657794527E-1,64[&rate=5.85071711262604E-4]:3.487507109594E-1)[&rate=5.85071711262604E-4]:1.229274074424E-1,65[&rate=5.85071711262604E-4]:3.209931868952E-1)[&rate=5.85071711262604E-4]:2.750368642516E-2)[&rate=5.85071711262604E-4]:1.216027716028E-1,(63[&rate=5.85071711262604E-4]:1.548237920983E-1,61[&rate=5.85071711262604E-4]:1.959196825093E-1)[&rate=5.85071711262604E-4]:4.659607843316E-1)[&rate=5.85071711262604E-4]:7.062301827853E-1,(((69[&rate=5.85071711262604E-4]:5.140025988956E-1,118[&rate=5.85071711262604E-4]:5.030436947859E-1)[&rate=5.85071711262604E-4]:1.602740668901E-1,(131[&rate=5.85071711262604E-4]:1.914262918533E-1,((129[&rate=5.85071711262604E-4]:6.601639046689E-2,132[&rate=5.85071711262604E-4]:6.875611649424E-2)[&rate=5.85071711262604E-4]:6.352205074724E-2,130[&rate=5.85071711262604E-4]:1.295384412141E-1)[&rate=5.85071711262604E-4]:5.914812461184E-2)[&rate=5.85071711262604E-4]:3.376448944802E-1)[&rate=5.85071711262604E-4]:4.808753679405E-1,128[&rate=5.85071711262604E-4]:1.004467102219E0)[&rate=5.85071711262604E-4]:2.239175200095E-1)[&rate=5.85071711262604E-4]:2.563716186981E-1,(((50[&rate=5.85071711262604E-4]:3.679285428329E-1,49[&rate=5.85071711262604E-4]:3.679285428329E-1)[&rate=5.85071711262604E-4]:1.701945566603E-1,((((42[&rate=5.85071711262604E-4]:3.480810887841E-1,48[&rate=5.85071711262604E-4]:3.863324549044E-1)[&rate=5.85071711262604E-4]:4.276640180797E-2,41[&rate=5.85071711262604E-4]:3.853830097179E-1)[&rate=5.85071711262604E-4]:5.281074534343E-3,(46[&rate=5.85071711262604E-4]:4.137843140261E-1,43[&rate=5.85071711262604E-4]:4.137843140261E-1)[&rate=5.85071711262604E-4]:3.152457896908E-2)[&rate=5.85071711262604E-4]:1.185840807908E-1,((44[&rate=5.85071711262604E-4]:2.163355843857E-1,47[&rate=5.85071711262604E-4]:2.218000652599E-1)[&rate=5.85071711262604E-4]:1.740982353001E-1,51[&rate=5.85071711262604E-4]:3.685758961885E-1)[&rate=5.85071711262604E-4]:1.67994673226E-1)[&rate=5.85071711262604E-4]:7.017010953039E-3)[&rate=5.85071711262604E-4]:7.720636741459E-2,45[&rate=5.85071711262604E-4]:6.399196308422E-1)[&rate=5.85071711262604E-4]:7.144039779348E-2)[&rate=5.85071711262604E-4]:2.248125117725E-1)[&rate=5.85071711262604E-4]:5.375673180713E-1,(((39[&rate=5.85071711262604E-4]:4.773370078399E-1,((31[&rate=5.85071711262604E-4]:8.610108118776E-1,(((22[&rate=5.85071711262604E-4]:1.874432738009E-1,27[&rate=5.85071711262604E-4]:2.038816299652E-1)[&rate=5.85071711262604E-4]:5.15389362643E-1,(7[&rate=5.85071711262604E-4]:1.919946048082E-1,8[&rate=5.85071711262604E-4]:1.919946048082E-1)[&rate=5.85071711262604E-4]:4.149476206768E-1)[&rate=5.85071711262604E-4]:8.867164406919E-2,26[&rate=5.85071711262604E-4]:8.024631846227E-1)[&rate=5.85071711262604E-4]:1.47120108165E-2)[&rate=5.85071711262604E-4]:1.12602237308E-1,2[&rate=5.85071711262604E-4]:7.462157889116E-1)[&rate=5.85071711262604E-4]:1.687847021758E0)[&rate=5.85071711262604E-4]:2.953928625156E-1,((40[&rate=5.85071711262604E-4]:5.314525226888E-1,((((99[&rate=5.85071711262604E-4]:4.622123014445E-1,96[&rate=5.85071711262604E-4]:4.266931757616E-1)[&rate=5.85071711262604E-4]:3.548293654201E-2,(98[&rate=5.85071711262604E-4]:4.636634703587E-1,97[&rate=5.85071711262604E-4]:2.642099184462E-1)[&rate=5.85071711262604E-4]:1.217384413054E-2)[&rate=5.85071711262604E-4]:9.858866394876E-3,(((((((88[&rate=5.85071711262604E-4]:8.82542161478E-2,89[&rate=5.85071711262604E-4]:1.019528462848E-1)[&rate=5.85071711262604E-4]:1.698630994471E-1,87[&rate=5.85071711262604E-4]:2.581173155949E-1)[&rate=5.85071711262604E-4]:1.525705229665E-1,(((91[&rate=5.85071711262604E-4]:3.383953527322E-2,90[&rate=5.85071711262604E-4]:3.383953527322E-2)[&rate=5.85071711262604E-4]:9.695103904466E-2,92[&rate=5.85071711262604E-4]:1.307905743179E-1)[&rate=5.85071711262604E-4]:8.506686412254E-2,(((86[&rate=5.85071711262604E-4]:7.63766434325E-2,83[&rate=5.85071711262604E-4]:7.63766434325E-2)[&rate=5.85071711262604E-4]:1.30649507746E-2,84[&rate=5.85071711262604E-4]:8.94415942071E-2)[&rate=5.85071711262604E-4]:1.117621444046E-2,(85[&rate=5.85071711262604E-4]:5.878843614256E-2,93[&rate=5.85071711262604E-4]:7.248706627957E-2)[&rate=5.85071711262604E-4]:4.1829372505E-2)[&rate=5.85071711262604E-4]:1.015409996559E-1)[&rate=5.85071711262604E-4]:2.08529030258E-1)[&rate=5.85071711262604E-4]:1.020463229101E0,(6[&rate=5.85071711262604E-4]:5.150965632981E-1,((3[&rate=5.85071711262604E-4]:1.774157540716E-1,18[&rate=5.85071711262604E-4]:2.924842472222E-1)[&rate=5.85071711262604E-4]:1.744653821071E-1,(10[&rate=5.85071711262604E-4]:1.270089177678E-1,15[&rate=5.85071711262604E-4]:1.653650821513E-1)[&rate=5.85071711262604E-4]:2.933653690958E-1)[&rate=5.85071711262604E-4]:1.111606325989E-1)[&rate=5.85071711262604E-4]:4.283832714873E-1)[&rate=5.85071711262604E-4]:4.882468520259E-1,(((142[&rate=5.85071711262604E-4]:2.458071313943E-1,(144[&rate=5.85071711262604E-4]:1.649668973613E-1,(145[&rate=5.85071711262604E-4]:1.094789471731E-1,141[&rate=5.85071711262604E-4]:1.067392211455E-1)[&rate=5.85071711262604E-4]:6.096740224316E-2)[&rate=5.85071711262604E-4]:7.536078197804E-2)[&rate=5.85071711262604E-4]:1.059502795016E0,(((112[&rate=5.85071711262604E-4]:7.083344125709E-1,((30[&rate=5.85071711262604E-4]:4.55374037706E-1,4[&rate=5.85071711262604E-4]:2.8277129798E-1)[&rate=5.85071711262604E-4]:3.591247143432E-1,((9[&rate=5.85071711262604E-4]:4.196837884736E-1,117[&rate=5.85071711262604E-4]:4.306426925832E-1)[&rate=5.85071711262604E-4]:1.508206323107E-1,(14[&rate=5.85071711262604E-4]:2.307042825083E-1,17[&rate=5.85071711262604E-4]:2.69060446892E-1)[&rate=5.85071711262604E-4]:3.480193163581E-1)[&rate=5.85071711262604E-4]:1.20706660032E-1)[&rate=5.85071711262604E-4]:8.904153672526E-3)[&rate=5.85071711262604E-4]:1.778474795278E-2,(110[&rate=5.85071711262604E-4]:6.286958142156E-1,(105[&rate=5.85071711262604E-4]:5.406982308022E-1,113[&rate=5.85071711262604E-4]:5.680954910761E-1)[&rate=5.85071711262604E-4]:6.607977519422E-2)[&rate=5.85071711262604E-4]:9.194389425342E-2)[&rate=5.85071711262604E-4]:2.444716185391E-1,((((148[&rate=5.85071711262604E-4]:2.057288601278E-1,143[&rate=5.85071711262604E-4]:2.029891341005E-1)[&rate=5.85071711262604E-4]:4.598559124912E-1,((106[&rate=5.85071711262604E-4]:1.501306779235E-1,111[&rate=5.85071711262604E-4]:1.665690340878E-1)[&rate=5.85071711262604E-4]:3.113385501264E-2,139[&rate=5.85071711262604E-4]:3.730453548538E-1)[&rate=5.85071711262604E-4]:5.06238047902E-1)[&rate=5.85071711262604E-4]:1.297430009221E-1,(115[&rate=5.85071711262604E-4]:3.311785268397E-1,(13[&rate=5.85071711262604E-4]:2.530384539142E-1,19[&rate=5.85071711262604E-4]:2.913946182979E-1)[&rate=5.85071711262604E-4]:1.603318537473E-1)[&rate=5.85071711262604E-4]:4.257930823177E-1)[&rate=5.85071711262604E-4]:1.128083367164E-1,(((104[&rate=5.85071711262604E-4]:2.371036264511E-1,114[&rate=5.85071711262604E-4]:1.768296538483E-1)[&rate=5.85071711262604E-4]:3.938001647112E-1,(107[&rate=5.85071711262604E-4]:5.208334812206E-1,(108[&rate=5.85071711262604E-4]:4.944525671227E-1,109[&rate=5.85071711262604E-4]:5.163703753418E-1)[&rate=5.85071711262604E-4]:2.364118807059E-2)[&rate=5.85071711262604E-4]:1.100703099416E-1)[&rate=5.85071711262604E-4]:1.192982612891E-1,116[&rate=5.85071711262604E-4]:6.899280798485E-1)[&rate=5.85071711262604E-4]:1.798518660253E-1)[&rate=5.85071711262604E-4]:1.861905236717E-2)[&rate=5.85071711262604E-4]:1.621164076212E-1)[&rate=5.85071711262604E-4]:7.182289791054E-2,((((11[&rate=5.85071711262604E-4]:6.15853218619E-1,140[&rate=5.85071711262604E-4]:5.966751364273E-1)[&rate=5.85071711262604E-4]:9.575201753823E-2,((25[&rate=5.85071711262604E-4]:5.155419534887E-1,20[&rate=5.85071711262604E-4]:4.96363871297E-1)[&rate=5.85071711262604E-4]:2.870426458867E-1,23[&rate=5.85071711262604E-4]:7.916256952658E-1)[&rate=5.85071711262604E-4]:4.911047740701E-3)[&rate=5.85071711262604E-4]:4.211110015303E-1,(24[&rate=5.85071711262604E-4]:8.597354889726E-1,((21[&rate=5.85071711262604E-4]:6.904371402124E-1,28[&rate=5.85071711262604E-4]:7.150946744589E-1)[&rate=5.85071711262604E-4]:1.128661348305E-1,1[&rate=5.85071711262604E-4]:4.165943942639E-2)[&rate=5.85071711262604E-4]:3.7254131738E-2)[&rate=5.85071711262604E-4]:3.688711596738E-1)[&rate=5.85071711262604E-4]:1.538429951278E-2,102[&rate=5.85071711262604E-4]:8.234711254286E-2)[&rate=5.85071711262604E-4]:4.82103693121E-2)[&rate=5.85071711262604E-4]:2.518541364632E-1)[&rate=5.85071711262604E-4]:3.470905872299E-1,101[&rate=5.85071711262604E-4]:7.240227534932E-1)[&rate=5.85071711262604E-4]:5.760265101019E-1,((94[&rate=5.85071711262604E-4]:7.367323038775E-2,100[&rate=5.85071711262604E-4]:7.367323038775E-2)[&rate=5.85071711262604E-4]:2.112250845247E-1,95[&rate=5.85071711262604E-4]:3.695977684645E-1)[&rate=5.85071711262604E-4]:9.663159843186E-2)[&rate=5.85071711262604E-4]:3.039577573649E-2)[&rate=5.85071711262604E-4]:8.910451268631E-2,16[&rate=5.85071711262604E-4]:2.531878319141E0)[&rate=5.85071711262604E-4]:8.506712966462E-2)[&rate=5.85071711262604E-4]:6.345734546845E-2,(146[&rate=5.85071711262604E-4]:5.402646721429E-1,147[&rate=5.85071711262604E-4]:4.774231420883E-1)[&rate=5.85071711262604E-4]:1.748637752492E-1)[&rate=5.85071711262604E-4]:1.778200021983E-1)[&rate=5.85071711262604E-4]:1.732119522205E-1,38[&rate=5.85071711262604E-4]:8.776358116469E-1)[&rate=5.85071711262604E-4]:4.430985823517E-1)[&rate=5.85071711262604E-4]:2.464164854857E-1)[&rate=5.85071711262604E-4]:2.96261074369E-2,(34[&rate=5.85071711262604E-4]:7.112148163223E-2,33[&rate=5.85071711262604E-4]:5.468312546786E-2)[&rate=5.85071711262604E-4]:6.027636014336E-2)[&rate=5.85071711262604E-4]:1.617363863508E-1,((66[&rate=5.85071711262604E-4]:3.122843115282E-1,(((119[&rate=5.85071711262604E-4]:1.021322784213E0,120[&rate=5.85071711262604E-4]:9.254323732544E-1)[&rate=5.85071711262604E-4]:7.752644109385E-1,(135[&rate=5.85071711262604E-4]:6.084935411099E-1,(138[&rate=5.85071711262604E-4]:1.810834204277E-1,136[&rate=5.85071711262604E-4]:4.957657111254E-2)[&rate=5.85071711262604E-4]:6.274101206822E-1)[&rate=5.85071711262604E-4]:8.401484485624E-1)[&rate=5.85071711262604E-4]:9.711335275753E-2,126[&rate=5.85071711262604E-4]:1.107998025266E0)[&rate=5.85071711262604E-4]:4.514604759477E-1)[&rate=5.85071711262604E-4]:4.195883383137E-1,(67[&rate=5.85071711262604E-4]:2.915777401926E-1,(122[&rate=5.85071711262604E-4]:4.480090633945E-1,(123[&rate=5.85071711262604E-4]:3.255310326075E-1,124[&rate=5.85071711262604E-4]:3.227987921704E-1)[&rate=5.85071711262604E-4]:1.224780307871E-1)[&rate=5.85071711262604E-4]:3.448412271387E-1)[&rate=5.85071711262604E-4]:4.402949096493E-1)[&rate=5.85071711262604E-4]:4.242752769146E-1);
tree STATE_1080000 [&joint=-20987.22729018311,lnP=-20987.22729018311] = [&R] ((33[&rate=6.01642328032192E-4]:7.994347786025E-2,(((((121[&rate=6.01642328032192E-4]:2.107818755285E0,127[&rate=6.01642328032192E-4]:2.548914645696E0)[&rate=6.01642328032192E-4]:2.407966500393E-2,36[&rate=6.01642328032192E-4]:5.244636549444E-2)[&rate=6.01642328032192E-4]:7.606911500259E-2,35[&rate=6.01642328032192E-4]:8.194013803128E-2)[&rate=6.01642328032192E-4]:3.787823972837E-1,(((((132[&rate=6.01642328032192E-4]:1.983274535876E-1,((131[&rate=6.01642328032192E-4]:1.033733719568E-1,130[&rate=6.01642328032192E-4]:1.006336459295E-1)[&rate=6.01642328032192E-4]:6.461333558819E-2,129[&rate=6.01642328032192E-4]:1.652469815177E-1)[&rate=6.01642328032192E-4]:3.034074604256E-2)[&rate=6.01642328032192E-4]:5.409171189349E-1,(69[&rate=6.01642328032192E-4]:7.374375709948E-1,118[&rate=6.01642328032192E-4]:7.264786668851E-1)[&rate=6.01642328032192E-4]:1.4701248098E-1)[&rate=6.01642328032192E-4]:7.875260376214E-1,((65[&rate=6.01642328032192E-4]:2.167612457878E-1,(64[&rate=6.01642328032192E-4]:2.066581716115E-1,(60[&rate=6.01642328032192E-4]:3.949261634601E-2,62[&rate=6.01642328032192E-4]:2.312734382638E-1)[&rate=6.01642328032192E-4]:1.648062375878E-2)[&rate=6.01642328032192E-4]:1.60788005683E-1)[&rate=6.01642328032192E-4]:2.069223434507E-1,(63[&rate=6.01642328032192E-4]:3.553217999018E-2,61[&rate=6.01642328032192E-4]:7.662807040123E-2)[&rate=6.01642328032192E-4]:5.38836340755E-1)[&rate=6.01642328032192E-4]:1.04555277433E0)[&rate=6.01642328032192E-4]:4.522808733512E-2,128[&rate=6.01642328032192E-4]:1.566519245424E0)[&rate=6.01642328032192E-4]:2.545148400828E-1,(((50[&rate=6.01642328032192E-4]:5.13814653312E-1,49[&rate=6.01642328032192E-4]:5.13814653312E-1)[&rate=6.01642328032192E-4]:7.931347134782E-2,(((44[&rate=6.01642328032192E-4]:2.544033830541E-1,51[&rate=6.01642328032192E-4]:2.325454595568E-1)[&rate=6.01642328032192E-4]:1.808152285807E-1,47[&rate=6.01642328032192E-4]:4.40683092509E-1)[&rate=6.01642328032192E-4]:1.046195174178E-1,((48[&rate=6.01642328032192E-4]:3.495193270715E-1,(41[&rate=6.01642328032192E-4]:8.452730080366E-2,42[&rate=6.01642328032192E-4]:8.999178167791E-2)[&rate=6.01642328032192E-4]:2.212761792734E-1)[&rate=6.01642328032192E-4]:5.193242189368E-2,(43[&rate=6.01642328032192E-4]:3.802076659672E-1,46[&rate=6.01642328032192E-4]:3.802076659672E-1)[&rate=6.01642328032192E-4]:3.217304474649E-2)[&rate=6.01642328032192E-4]:1.329218992131E-1)[&rate=6.01642328032192E-4]:8.061239997878E-2)[&rate=6.01642328032192E-4]:1.176010568603E-1,45[&rate=6.01642328032192E-4]:7.353193454545E-1)[&rate=6.01642328032192E-4]:3.123185277612E-1)[&rate=6.01642328032192E-4]:1.684555730956E-1)[&rate=6.01642328032192E-4]:3.088899195244E-1,((((98[&rate=6.01642328032192E-4]:5.618688658959E-1,((((((((((113[&rate=6.01642328032192E-4]:3.854598942757E-1,105[&rate=6.01642328032192E-4]:3.580626340019E-1)[&rate=6.01642328032192E-4]:7.98327187617E-3,110[&rate=6.01642328032192E-4]:3.879637140972E-1)[&rate=6.01642328032192E-4]:2.931211208404E-1,(14[&rate=6.01642328032192E-4]:4.385765312433E-1,17[&rate=6.01642328032192E-4]:4.76932695627E-1)[&rate=6.01642328032192E-4]:2.47987755749E-1)[&rate=6.01642328032192E-4]:9.580530743284E-2,(112[&rate=6.01642328032192E-4]:7.260769814701E-1,((30[&rate=6.01642328032192E-4]:4.616321340315E-1,4[&rate=6.01642328032192E-4]:2.890293943055E-1)[&rate=6.01642328032192E-4]:3.015036463972E-1,(9[&rate=6.01642328032192E-4]:5.80600096581E-1,117[&rate=6.01642328032192E-4]:5.915590006907E-1)[&rate=6.01642328032192E-4]:5.924801261481E-2)[&rate=6.01642328032192E-4]:7.80096941922E-2)[&rate=6.01642328032192E-4]:5.629261295499E-2)[&rate=6.01642328032192E-4]:1.050164479985E-1,((((109[&rate=6.01642328032192E-4]:3.628425174099E-1,107[&rate=6.01642328032192E-4]:3.436644352181E-1)[&rate=6.01642328032192E-4]:6.976254545723E-2,((104[&rate=6.01642328032192E-4]:6.981796398375E-2,114[&rate=6.01642328032192E-4]:9.543991380977E-3)[&rate=6.01642328032192E-4]:1.594387324915E-1,108[&rate=6.01642328032192E-4]:2.265169704479E-1)[&rate=6.01642328032192E-4]:1.841702842001E-1)[&rate=6.01642328032192E-4]:1.556417464133E-1,((13[&rate=6.01642328032192E-4]:3.704383836526E-1,19[&rate=6.01642328032192E-4]:4.087945480363E-1)[&rate=6.01642328032192E-4]:2.474604839791E-2,115[&rate=6.01642328032192E-4]:3.129926512286E-1)[&rate=6.01642328032192E-4]:1.958021032573E-1)[&rate=6.01642328032192E-4]:7.917764848919E-2,(((139[&rate=6.01642328032192E-4]:4.26462431434E-1,(106[&rate=6.01642328032192E-4]:2.40823932274E-2,111[&rate=6.01642328032192E-4]:4.052074939177E-2)[&rate=6.01642328032192E-4]:2.105992162888E-1)[&rate=6.01642328032192E-4]:2.963938685109E-1,116[&rate=6.01642328032192E-4]:4.708015054243E-1)[&rate=6.01642328032192E-4]:8.670128307598E-2,(148[&rate=6.01642328032192E-4]:2.076874937099E-1,143[&rate=6.01642328032192E-4]:2.049477676826E-1)[&rate=6.01642328032192E-4]:3.881714591741E-1)[&rate=6.01642328032192E-4]:3.046961447479E-2)[&rate=6.01642328032192E-4]:2.172218586266E-1)[&rate=6.01642328032192E-4]:4.162055717564E-1,(((11[&rate=6.01642328032192E-4]:4.529433532715E-1,140[&rate=6.01642328032192E-4]:4.337652710797E-1)[&rate=6.01642328032192E-4]:2.298559767013E-1,((25[&rate=6.01642328032192E-4]:4.178346889088E-1,20[&rate=6.01642328032192E-4]:3.986566067171E-1)[&rate=6.01642328032192E-4]:1.283336941485E-1,23[&rate=6.01642328032192E-4]:5.352094789477E-1)[&rate=6.01642328032192E-4]:2.325213578742E-1)[&rate=6.01642328032192E-4]:5.416663716046E-1,((24[&rate=6.01642328032192E-4]:9.072128437816E-1,((21[&rate=6.01642328032192E-4]:6.955333087571E-1,28[&rate=6.01642328032192E-4]:7.201908430035E-1)[&rate=6.01642328032192E-4]:7.751005024092E-2,1[&rate=6.01642328032192E-4]:1.139952338149E-2)[&rate=6.01642328032192E-4]:1.149914025919E-1)[&rate=6.01642328032192E-4]:3.232566756634E-1,102[&rate=6.01642328032192E-4]:6.882568382868E-2)[&rate=6.01642328032192E-4]:8.988659309117E-2)[&rate=6.01642328032192E-4]:7.09067345206E-2)[&rate=6.01642328032192E-4]:6.589600828808E-3,(142[&rate=6.01642328032192E-4]:3.910194790315E-1,(144[&rate=6.01642328032192E-4]:2.513096902527E-1,(141[&rate=6.01642328032192E-4]:2.107077699103E-1,145[&rate=6.01642328032192E-4]:2.134474959379E-1)[&rate=6.01642328032192E-4]:4.334164636975E-2)[&rate=6.01642328032192E-4]:1.342303367239E-1)[&rate=6.01642328032192E-4]:1.091764475704E0)[&rate=6.01642328032192E-4]:1.643743875631E-1,(((87[&rate=6.01642328032192E-4]:3.066096235953E-1,(((91[&rate=6.01642328032192E-4]:8.893580561621E-2,90[&rate=6.01642328032192E-4]:8.893580561621E-2)[&rate=6.01642328032192E-4]:3.872337577896E-2,92[&rate=6.01642328032192E-4]:1.276591813952E-1)[&rate=6.01642328032192E-4]:8.379553499345E-2,(86[&rate=6.01642328032192E-4]:1.297320683281E-1,(84[&rate=6.01642328032192E-4]:1.027891858943E-1,((85[&rate=6.01642328032192E-4]:8.83993295956E-2,83[&rate=6.01642328032192E-4]:8.83993295956E-2)[&rate=6.01642328032192E-4]:1.319462074194E-2,93[&rate=6.01642328032192E-4]:1.152925804746E-1)[&rate=6.01642328032192E-4]:1.195235556793E-3)[&rate=6.01642328032192E-4]:2.694288243374E-2)[&rate=6.01642328032192E-4]:6.802401792353E-2)[&rate=6.01642328032192E-4]:1.088535373437E-1)[&rate=6.01642328032192E-4]:5.328628048758E-1,(88[&rate=6.01642328032192E-4]:2.382481526169E-1,89[&rate=6.01642328032192E-4]:2.51946782754E-1)[&rate=6.01642328032192E-4]:6.012242758541E-1)[&rate=6.01642328032192E-4]:6.797273167743E-1,((10[&rate=6.01642328032192E-4]:4.159194856815E-1,15[&rate=6.01642328032192E-4]:4.54275650065E-1)[&rate=6.01642328032192E-4]:2.491955333301E-1,((3[&rate=6.01642328032192E-4]:2.314397782892E-1,18[&rate=6.01642328032192E-4]:3.465082714398E-1)[&rate=6.01642328032192E-4]:1.769431519636E-1,6[&rate=6.01642328032192E-4]:4.604377247733E-1)[&rate=6.01642328032192E-4]:1.882389380739E-1)[&rate=6.01642328032192E-4]:3.828518495215E-1)[&rate=6.01642328032192E-4]:4.183695559568E-1)[&rate=6.01642328032192E-4]:5.146149262465E-1,101[&rate=6.01642328032192E-4]:9.097184740239E-1)[&rate=6.01642328032192E-4]:3.722012638571E-1,(99[&rate=6.01642328032192E-4]:4.127392103003E-1,96[&rate=6.01642328032192E-4]:3.772200846175E-1)[&rate=6.01642328032192E-4]:4.628959263041E-2)[&rate=6.01642328032192E-4]:1.246979864624E-1)[&rate=6.01642328032192E-4]:1.293833213568E-2,((94[&rate=6.01642328032192E-4]:1.775913210217E-1,100[&rate=6.01642328032192E-4]:1.775913210217E-1)[&rate=6.01642328032192E-4]:1.3099284224E-1,95[&rate=6.01642328032192E-4]:3.932836168138E-1)[&rate=6.01642328032192E-4]:1.924525429665E-1)[&rate=6.01642328032192E-4]:2.452249300094E-1,((((2[&rate=6.01642328032192E-4]:3.50369280129E-1,31[&rate=6.01642328032192E-4]:5.777665404031E-1)[&rate=6.01642328032192E-4]:2.925721152148E-1,(((7[&rate=6.01642328032192E-4]:2.204812638038E-1,8[&rate=6.01642328032192E-4]:2.204812638038E-1)[&rate=6.01642328032192E-4]:1.382662219427E-1,26[&rate=6.01642328032192E-4]:4.65596800815E-1)[&rate=6.01642328032192E-4]:2.924783868928E-1,(22[&rate=6.01642328032192E-4]:4.084814169066E-1,27[&rate=6.01642328032192E-4]:4.24919773071E-1)[&rate=6.01642328032192E-4]:3.386348666915E-1)[&rate=6.01642328032192E-4]:6.842785147174E-2)[&rate=6.01642328032192E-4]:1.898730006461E0,(146[&rate=6.01642328032192E-4]:5.986914926261E-1,((39[&rate=6.01642328032192E-4]:4.440126453492E-1,97[&rate=6.01642328032192E-4]:3.72974393983E-1)[&rate=6.01642328032192E-4]:2.212228000754E-2,(16[&rate=6.01642328032192E-4]:2.523296845422E0,40[&rate=6.01642328032192E-4]:4.378039193043E-1)[&rate=6.01642328032192E-4]:2.833100605241E-2)[&rate=6.01642328032192E-4]:1.233798803446E-2)[&rate=6.01642328032192E-4]:1.064726855838E-1)[&rate=6.01642328032192E-4]:6.95473014872E-2,147[&rate=6.01642328032192E-4]:7.118699496425E-1)[&rate=6.01642328032192E-4]:3.712392703244E-2)[&rate=6.01642328032192E-4]:3.373854944869E-1,38[&rate=6.01642328032192E-4]:9.606963110524E-1)[&rate=6.01642328032192E-4]:4.112815903024E-1)[&rate=6.01642328032192E-4]:1.897830778153E-1)[&rate=6.01642328032192E-4]:2.601344083401E-2,(32[&rate=6.01642328032192E-4]:8.244743294481E-2,(34[&rate=6.01642328032192E-4]:8.879657784633E-2,(((68[&rate=6.01642328032192E-4]:5.79407305417E-1,(59[&rate=6.01642328032192E-4]:3.610154935007E-1,(((54[&rate=6.01642328032192E-4]:2.504158698852E-1,(56[&rate=6.01642328032192E-4]:2.148490568276E-1,58[&rate=6.01642328032192E-4]:2.421714611993E-1)[&rate=6.01642328032192E-4]:6.562145786621E-2)[&rate=6.01642328032192E-4]:5.798744411562E-3,(57[&rate=6.01642328032192E-4]:2.527431928851E-1,37[&rate=6.01642328032192E-4]:2.882623185682E-1)[&rate=6.01642328032192E-4]:4.445502796904E-2)[&rate=6.01642328032192E-4]:2.511735848681E-2,55[&rate=6.01642328032192E-4]:3.113866175922E-1)[&rate=6.01642328032192E-4]:4.143215459688E-2)[&rate=6.01642328032192E-4]:2.675721397853E-1)[&rate=6.01642328032192E-4]:5.311534737969E-1,(125[&rate=6.01642328032192E-4]:1.152222302276E0,(((52[&rate=6.01642328032192E-4]:7.038045680607E-1,(((((79[&rate=6.01642328032192E-4]:2.347102814016E-1,((72[&rate=6.01642328032192E-4]:3.652381648416E-2,78[&rate=6.01642328032192E-4]:5.844162470348E-2)[&rate=6.01642328032192E-4]:3.987077032792E-2,82[&rate=6.01642328032192E-4]:1.065315731135E-1)[&rate=6.01642328032192E-4]:1.363978863702E-1)[&rate=6.01642328032192E-4]:8.113987789577E-2,(73[&rate=6.01642328032192E-4]:3.399506863539E-1,71[&rate=6.01642328032192E-4]:2.71457535669E-1)[&rate=6.01642328032192E-4]:1.699536335427E-2)[&rate=6.01642328032192E-4]:1.297464113993E-1,(80[&rate=6.01642328032192E-4]:1.19761892361E-1,81[&rate=6.01642328032192E-4]:1.19761892361E-1)[&rate=6.01642328032192E-4]:3.176155002533E-1)[&rate=6.01642328032192E-4]:3.87806855946E-2,77[&rate=6.01642328032192E-4]:5.199936946473E-1)[&rate=6.01642328032192E-4]:3.327041022526E-1,((70[&rate=6.01642328032192E-4]:3.164977120426E-1,(76[&rate=6.01642328032192E-4]:2.759621358202E-1,74[&rate=6.01642328032192E-4]:2.759621358202E-1)[&rate=6.01642328032192E-4]:7.889174060579E-2)[&rate=6.01642328032192E-4]:1.781506555422E-1,75[&rate=6.01642328032192E-4]:5.330045319682E-1)[&rate=6.01642328032192E-4]:3.251727169865E-1)[&rate=6.01642328032192E-4]:5.838936564068E-1)[&rate=6.01642328032192E-4]:1.866177081257E-1,((((12[&rate=6.01642328032192E-4]:1.008488332905E-1,5[&rate=6.01642328032192E-4]:6.249266890705E-2)[&rate=6.01642328032192E-4]:3.412251992081E-1,29[&rate=6.01642328032192E-4]:5.489233475671E-1)[&rate=6.01642328032192E-4]:2.39717843361E-1,103[&rate=6.01642328032192E-4]:5.557644785993E-1)[&rate=6.01642328032192E-4]:1.83607248951E0,53[&rate=6.01642328032192E-4]:7.193465122371E-1)[&rate=6.01642328032192E-4]:1.628790426379E-1)[&rate=6.01642328032192E-4]:3.812036731708E-2,((134[&rate=6.01642328032192E-4]:4.42068654095E-1,137[&rate=6.01642328032192E-4]:5.133015308072E-1)[&rate=6.01642328032192E-4]:1.588035193219E-1,133[&rate=6.01642328032192E-4]:6.310091597181E-1)[&rate=6.01642328032192E-4]:1.071416259442E0)[&rate=6.01642328032192E-4]:4.422588937449E-1)[&rate=6.01642328032192E-4]:1.250051436049E-1)[&rate=6.01642328032192E-4]:3.857336755536E-1,((66[&rate=6.01642328032192E-4]:4.763457222561E-1,((126[&rate=6.01642328032192E-4]:9.198720746641E-1,(120[&rate=6.01642328032192E-4]:1.545181522788E0,119[&rate=6.01642328032192E-4]:1.641071933747E0)[&rate=6.01642328032192E-4]:6.450266356072E-2)[&rate=6.01642328032192E-4]:3.375002074784E-1,(135[&rate=6.01642328032192E-4]:6.165808753992E-1,(138[&rate=6.01642328032192E-4]:1.824249005622E-1,136[&rate=6.01642328032192E-4]:5.091805124702E-2)[&rate=6.01642328032192E-4]:6.34155974837E-1)[&rate=6.01642328032192E-4]:1.078548723908E0)[&rate=6.01642328032192E-4]:4.661476297986E-1)[&rate=6.01642328032192E-4]:2.761794748389E-1,(67[&rate=6.01642328032192E-4]:4.82822932623E-1,((122[&rate=6.01642328032192E-4]:2.971068676316E-1,123[&rate=6.01642328032192E-4]:2.971068676316E-1)[&rate=6.01642328032192E-4]:1.580806347374E-2,124[&rate=6.01642328032192E-4]:3.101826906682E-1)[&rate=6.01642328032192E-4]:6.711805518583E-1)[&rate=6.01642328032192E-4]:2.697022644721E-1)[&rate=6.01642328032192E-4]:1.960486199002E-1)[&rate=6.01642328032192E-4]:3.236459481174E-3)[&rate=6.01642328032192E-4]:1.556866331757E-2)[&rate=6.01642328032192E-4]:1.803003369474E-2);
tree STATE_1090000 [&joint=-20999.26528344379,lnP=-20999.26528344379] = [&R] ((((((((121[&rate=5.532181287823854E-4]:2.13371191952E0,36[&rate=5.532181287823854E-4]:5.42598647259E-2)[&rate=5.532181287823854E-4]:8.646777396959E-2,127[&rate=5.532181287823854E-4]:2.661275583901E0)[&rate=5.532181287823854E-4]:6.061251913317E-2,35[&rate=5.532181287823854E-4]:1.547648153629E-1)[&rate=5.532181287823854E-4]:3.165271646596E-1,((128[&rate=5.532181287823854E-4]:1.714784903546E0,((((64[&rate=5.532181287823854E-4]:3.188069496687E-1,(60[&rate=5.532181287823854E-4]:7.667130012628E-2,62[&rate=5.532181287823854E-4]:2.68452122044E-1)[&rate=5.532181287823854E-4]:9.145071803568E-2)[&rate=5.532181287823854E-4]:1.664239165142E-3,65[&rate=5.532181287823854E-4]:1.697862573271E-1)[&rate=5.532181287823854E-4]:3.591948433183E-1,(63[&rate=5.532181287823854E-4]:1.958506485836E-1,61[&rate=5.532181287823854E-4]:2.369465389946E-1)[&rate=5.532181287823854E-4]:4.838153835685E-1)[&rate=5.532181287823854E-4]:9.878204258819E-1,((118[&rate=5.532181287823854E-4]:4.589668880682E-1,69[&rate=5.532181287823854E-4]:4.699257921779E-1)[&rate=5.532181287823854E-4]:3.679797784991E-1,(129[&rate=5.532181287823854E-4]:3.344655741391E-1,(132[&rate=5.532181287823854E-4]:3.070759337878E-1,(131[&rate=5.532181287823854E-4]:2.818864634764E-1,130[&rate=5.532181287823854E-4]:2.79146737449E-1)[&rate=5.532181287823854E-4]:2.518947031144E-2)[&rate=5.532181287823854E-4]:3.012936637866E-2)[&rate=5.532181287823854E-4]:3.554947910583E-1)[&rate=5.532181287823854E-4]:8.816356818777E-1)[&rate=5.532181287823854E-4]:1.459285824985E-1)[&rate=5.532181287823854E-4]:1.16891120655E-1,(((((43[&rate=5.532181287823854E-4]:4.305352391044E-1,46[&rate=5.532181287823854E-4]:4.305352391044E-1)[&rate=5.532181287823854E-4]:5.456661371218E-2,(41[&rate=5.532181287823854E-4]:3.50358173527E-1,(42[&rate=5.532181287823854E-4]:1.476048848815E-1,48[&rate=5.532181287823854E-4]:1.858562510017E-1)[&rate=5.532181287823854E-4]:2.082177695197E-1)[&rate=5.532181287823854E-4]:8.00988705466E-2)[&rate=5.532181287823854E-4]:1.352862915546E-1,(47[&rate=5.532181287823854E-4]:4.683971362473E-1,(51[&rate=5.532181287823854E-4]:3.641586316749E-1,44[&rate=5.532181287823854E-4]:3.860165551721E-1)[&rate=5.532181287823854E-4]:7.691610020095E-2)[&rate=5.532181287823854E-4]:1.519910081238E-1)[&rate=5.532181287823854E-4]:2.293888078759E-2,(50[&rate=5.532181287823854E-4]:3.991281574214E-1,49[&rate=5.532181287823854E-4]:3.991281574214E-1)[&rate=5.532181287823854E-4]:2.114119824915E-1)[&rate=5.532181287823854E-4]:1.408068242517E-1,45[&rate=5.532181287823854E-4]:7.75937128099E-1)[&rate=5.532181287823854E-4]:2.823426838109E-1)[&rate=5.532181287823854E-4]:1.683830791089E-1)[&rate=5.532181287823854E-4]:3.134170891038E-1,((((97[&rate=5.532181287823854E-4]:2.167353460241E-1,((22[&rate=5.532181287823854E-4]:4.42022649269E-1,27[&rate=5.532181287823854E-4]:4.584610054333E-1)[&rate=5.532181287823854E-4]:5.531607035735E-1,((26[&rate=5.532181287823854E-4]:5.856592581902E-1,(7[&rate=5.532181287823854E-4]:2.994721557191E-1,8[&rate=5.532181287823854E-4]:2.994721557191E-1)[&rate=5.532181287823854E-4]:1.793377874025E-1)[&rate=5.532181287823854E-4]:3.726008868292E-1,(2[&rate=5.532181287823854E-4]:4.024195751012E-1,31[&rate=5.532181287823854E-4]:6.298168353753E-1)[&rate=5.532181287823854E-4]:3.722789260825E-1)[&rate=5.532181287823854E-4]:4.788211193278E-2)[&rate=5.532181287823854E-4]:1.421918787103E0)[&rate=5.532181287823854E-4]:3.751330624101E-1,((16[&rate=5.532181287823854E-4]:2.652446689854E0,(147[&rate=5.532181287823854E-4]:6.240601120495E-1,146[&rate=5.532181287823854E-4]:6.86901642104E-1)[&rate=5.532181287823854E-4]:2.707008672167E-4)[&rate=5.532181287823854E-4]:3.58211040833E-2,39[&rate=5.532181287823854E-4]:6.027748678197E-1)[&rate=5.532181287823854E-4]:6.013179198075E-2)[&rate=5.532181287823854E-4]:1.056491066377E-1,(((((((142[&rate=5.532181287823854E-4]:7.202286115957E-1,((141[&rate=5.532181287823854E-4]:2.608493599517E-1,145[&rate=5.532181287823854E-4]:2.635890859793E-1)[&rate=5.532181287823854E-4]:8.822227673406E-3,144[&rate=5.532181287823854E-4]:2.669318615978E-1)[&rate=5.532181287823854E-4]:4.47817297943E-1)[&rate=5.532181287823854E-4]:5.193540683983E-1,(((((110[&rate=5.532181287823854E-4]:3.177757777601E-1,105[&rate=5.532181287823854E-4]:2.95857969541E-1)[&rate=5.532181287823854E-4]:2.436853262042E-1,113[&rate=5.532181287823854E-4]:5.66940556019E-1)[&rate=5.532181287823854E-4]:1.048275402509E-3,(14[&rate=5.532181287823854E-4]:4.819419918255E-1,17[&rate=5.532181287823854E-4]:5.202981562091E-1)[&rate=5.532181287823854E-4]:8.604683959602E-2)[&rate=5.532181287823854E-4]:7.251709415562E-2,((117[&rate=5.532181287823854E-4]:5.245624862666E-1,(112[&rate=5.532181287823854E-4]:4.88509778493E-1,(30[&rate=5.532181287823854E-4]:2.718102191164E-1,4[&rate=5.532181287823854E-4]:9.920747939037E-2)[&rate=5.532181287823854E-4]:3.317680525275E-1)[&rate=5.532181287823854E-4]:3.331298174599E-2)[&rate=5.532181287823854E-4]:7.091187596383E-2,9[&rate=5.532181287823854E-4]:5.845154581208E-1)[&rate=5.532181287823854E-4]:4.777128937426E-2)[&rate=5.532181287823854E-4]:3.687987076903E-1,((((13[&rate=5.532181287823854E-4]:2.314684113221E-1,19[&rate=5.532181287823854E-4]:2.698245757058E-1)[&rate=5.532181287823854E-4]:2.834765128154E-1,115[&rate=5.532181287823854E-4]:4.327531433156E-1)[&rate=5.532181287823854E-4]:2.339453116273E-1,(109[&rate=5.532181287823854E-4]:3.592073761651E-1,((108[&rate=5.532181287823854E-4]:2.635110575508E-1,(104[&rate=5.532181287823854E-4]:6.250464282217E-2,114[&rate=5.532181287823854E-4]:2.230670219395E-3)[&rate=5.532181287823854E-4]:2.03746140756E-1)[&rate=5.532181287823854E-4]:3.93079564047E-2,107[&rate=5.532181287823854E-4]:3.055587399828E-1)[&rate=5.532181287823854E-4]:3.447055399055E-2)[&rate=5.532181287823854E-4]:3.869431335722E-1)[&rate=5.532181287823854E-4]:2.041328114941E-1,(116[&rate=5.532181287823854E-4]:5.895526027186E-1,((139[&rate=5.532181287823854E-4]:6.550706484361E-1,(106[&rate=5.532181287823854E-4]:3.574641163679E-1,111[&rate=5.532181287823854E-4]:3.739024725322E-1)[&rate=5.532181287823854E-4]:1.058257101505E-1)[&rate=5.532181287823854E-4]:1.365394737218E-1,(148[&rate=5.532181287823854E-4]:1.172687566581E-1,143[&rate=5.532181287823854E-4]:1.145290306308E-1)[&rate=5.532181287823854E-4]:4.60642735363E-1)[&rate=5.532181287823854E-4]:4.999727508111E-2)[&rate=5.532181287823854E-4]:2.812786637184E-1)[&rate=5.532181287823854E-4]:5.628158600856E-2)[&rate=5.532181287823854E-4]:5.767530700043E-2)[&rate=5.532181287823854E-4]:1.905980199768E-1,((((11[&rate=5.532181287823854E-4]:5.03369387642E-1,140[&rate=5.532181287823854E-4]:4.841913054502E-1)[&rate=5.532181287823854E-4]:1.702210889316E-1,((25[&rate=5.532181287823854E-4]:4.2318421596E-1,20[&rate=5.532181287823854E-4]:4.040061337683E-1)[&rate=5.532181287823854E-4]:2.183893426199E-1,23[&rate=5.532181287823854E-4]:6.306146544702E-1)[&rate=5.532181287823854E-4]:1.279073289526E-1)[&rate=5.532181287823854E-4]:3.756034818834E-1,(24[&rate=5.532181287823854E-4]:9.834601570274E-1,((21[&rate=5.532181287823854E-4]:4.452918774959E-1,28[&rate=5.532181287823854E-4]:4.699494117424E-1)[&rate=5.532181287823854E-4]:3.472354082444E-1,1[&rate=5.532181287823854E-4]:3.088345012388E-2)[&rate=5.532181287823854E-4]:1.717547890953E-1)[&rate=5.532181287823854E-4]:1.616242123885E-1)[&rate=5.532181287823854E-4]:3.169423464648E-2,102[&rate=5.532181287823854E-4]:1.513476844601E-2)[&rate=5.532181287823854E-4]:1.684705890591E-1)[&rate=5.532181287823854E-4]:3.300711793524E-1,(((87[&rate=5.532181287823854E-4]:2.820876911871E-1,(88[&rate=5.532181287823854E-4]:1.538806751855E-1,89[&rate=5.532181287823854E-4]:1.675793053225E-1)[&rate=5.532181287823854E-4]:1.282070160016E-1)[&rate=5.532181287823854E-4]:1.117016942102E-1,(((91[&rate=5.532181287823854E-4]:1.42844508972E-1,90[&rate=5.532181287823854E-4]:1.42844508972E-1)[&rate=5.532181287823854E-4]:7.842827477993E-2,92[&rate=5.532181287823854E-4]:2.21272783752E-1)[&rate=5.532181287823854E-4]:8.862672632436E-2,((86[&rate=5.532181287823854E-4]:8.368746881798E-2,((84[&rate=5.532181287823854E-4]:5.854766874629E-3,93[&rate=5.532181287823854E-4]:1.955339701164E-2)[&rate=5.532181287823854E-4]:5.648317994227E-2,83[&rate=5.532181287823854E-4]:6.23379468169E-2)[&rate=5.532181287823854E-4]:2.134952200108E-2)[&rate=5.532181287823854E-4]:3.76737042566E-2,85[&rate=5.532181287823854E-4]:1.213611730746E-1)[&rate=5.532181287823854E-4]:1.748397068647E-1)[&rate=5.532181287823854E-4]:9.758850545806E-2)[&rate=5.532181287823854E-4]:1.486803907846E0,(((18[&rate=5.532181287823854E-4]:7.042452556914E-1,6[&rate=5.532181287823854E-4]:6.412315570613E-1)[&rate=5.532181287823854E-4]:1.850135176346E-2,(10[&rate=5.532181287823854E-4]:2.995491648485E-1,15[&rate=5.532181287823854E-4]:3.379053292319E-1)[&rate=5.532181287823854E-4]:3.766221001407E-1)[&rate=5.532181287823854E-4]:2.881439477261E-1,3[&rate=5.532181287823854E-4]:8.958220620303E-1)[&rate=5.532181287823854E-4]:4.450452038159E-1)[&rate=5.532181287823854E-4]:1.700695449839E-1)[&rate=5.532181287823854E-4]:2.961868040688E-1,101[&rate=5.532181287823854E-4]:8.043838888713E-1)[&rate=5.532181287823854E-4]:7.323246127518E-1,(((99[&rate=5.532181287823854E-4]:3.319770367599E-1,96[&rate=5.532181287823854E-4]:2.964579110771E-1)[&rate=5.532181287823854E-4]:1.908232799049E-1,((94[&rate=5.532181287823854E-4]:1.827123838974E-1,100[&rate=5.532181287823854E-4]:1.827123838974E-1)[&rate=5.532181287823854E-4]:8.636371568712E-2,95[&rate=5.532181287823854E-4]:3.537755531366E-1)[&rate=5.532181287823854E-4]:1.580958017797E-1)[&rate=5.532181287823854E-4]:5.697311379757E-2,98[&rate=5.532181287823854E-4]:5.579155069651E-1)[&rate=5.532181287823854E-4]:1.340441362106E-1)[&rate=5.532181287823854E-4]:6.267344855639E-2,40[&rate=5.532181287823854E-4]:6.262177911858E-1)[&rate=5.532181287823854E-4]:1.423379752522E-1)[&rate=5.532181287823854E-4]:2.478031933544E-1,38[&rate=5.532181287823854E-4]:9.480529488634E-1)[&rate=5.532181287823854E-4]:4.390215667783E-1)[&rate=5.532181287823854E-4]:1.540807600272E-1,(34[&rate=5.532181287823854E-4]:3.256943686449E-2,(((126[&rate=5.532181287823854E-4]:9.813541265605E-1,((120[&rate=5.532181287823854E-4]:9.188347881879E-1,(135[&rate=5.532181287823854E-4]:2.512912673579E-1,(138[&rate=5.532181287823854E-4]:2.280152770469E-1,136[&rate=5.532181287823854E-4]:9.650842773174E-2)[&rate=5.532181287823854E-4]:2.23275990311E-1)[&rate=5.532181287823854E-4]:4.154887263095E-1)[&rate=5.532181287823854E-4]:2.369638707896E-1,119[&rate=5.532181287823854E-4]:1.251689069936E0)[&rate=5.532181287823854E-4]:5.153675792679E-1)[&rate=5.532181287823854E-4]:5.796259027295E-1,66[&rate=5.532181287823854E-4]:3.13805839605E-1)[&rate=5.532181287823854E-4]:2.40608299263E-1,(67[&rate=5.532181287823854E-4]:2.92052552482E-1,((123[&rate=5.532181287823854E-4]:2.539719296993E-1,122[&rate=5.532181287823854E-4]:2.539719296993E-1)[&rate=5.532181287823854E-4]:9.911605233909E-2,124[&rate=5.532181287823854E-4]:3.503557416013E-1)[&rate=5.532181287823854E-4]:4.402371207842E-1)[&rate=5.532181287823854E-4]:2.623615863861E-1)[&rate=5.532181287823854E-4]:3.411689966265E-1)[&rate=5.532181287823854E-4]:4.32066936589E-2)[&rate=5.532181287823854E-4]:5.4196147275E-2,((68[&rate=5.532181287823854E-4]:6.884854458438E-1,(59[&rate=5.532181287823854E-4]:4.720458852274E-1,(54[&rate=5.532181287823854E-4]:2.897345243303E-1,((56[&rate=5.532181287823854E-4]:2.296790137209E-1,55[&rate=5.532181287823854E-4]:2.296790137209E-1)[&rate=5.532181287823854E-4]:4.14756794843E-2,(58[&rate=5.532181287823854E-4]:2.897336378031E-1,(57[&rate=5.532181287823854E-4]:2.096626188664E-1,37[&rate=5.532181287823854E-4]:2.451817445495E-1)[&rate=5.532181287823854E-4]:6.367757631368E-2)[&rate=5.532181287823854E-4]:8.743459773838E-3)[&rate=5.532181287823854E-4]:4.863447593372E-2)[&rate=5.532181287823854E-4]:1.440599947768E-1)[&rate=5.532181287823854E-4]:2.656198884854E-1)[&rate=5.532181287823854E-4]:4.322115043878E-1,(125[&rate=5.532181287823854E-4]:7.723117660558E-1,((52[&rate=5.532181287823854E-4]:7.84956066292E-1,((134[&rate=5.532181287823854E-4]:7.037903393647E-1,(137[&rate=5.532181287823854E-4]:4.971935377636E-1,133[&rate=5.532181287823854E-4]:4.560976473525E-1)[&rate=5.532181287823854E-4]:2.778296783133E-1)[&rate=5.532181287823854E-4]:7.319852520535E-1,(((12[&rate=5.532181287823854E-4]:1.696256429097E-1,5[&rate=5.532181287823854E-4]:1.312694785263E-1)[&rate=5.532181287823854E-4]:5.038555301899E-1,29[&rate=5.532181287823854E-4]:7.803304881681E-1)[&rate=5.532181287823854E-4]:1.689897459666E-1,103[&rate=5.532181287823854E-4]:7.164435218059E-1)[&rate=5.532181287823854E-4]:1.639880014818E0)[&rate=5.532181287823854E-4]:9.292626422951E-2)[&rate=5.532181287823854E-4]:1.353768100444E-1,(53[&rate=5.532181287823854E-4]:9.037439157047E-1,(((((78[&rate=5.532181287823854E-4]:5.594484784004E-2,72[&rate=5.532181287823854E-4]:3.402703962072E-2)[&rate=5.532181287823854E-4]:1.267159784565E-1,79[&rate=5.532181287823854E-4]:1.826608262966E-1)[&rate=5.532181287823854E-4]:2.293665321826E-1,82[&rate=5.532181287823854E-4]:4.202465365612E-1)[&rate=5.532181287823854E-4]:1.174912253343E-1,((80[&rate=5.532181287823854E-4]:1.623877901916E-1,81[&rate=5.532181287823854E-4]:1.623877901916E-1)[&rate=5.532181287823854E-4]:2.546552799305E-1,(73[&rate=5.532181287823854E-4]:4.541966769235E-1,(77[&rate=5.532181287823854E-4]:2.037813468267E-1,71[&rate=5.532181287823854E-4]:1.407676481966E-1)[&rate=5.532181287823854E-4]:2.449358780421E-1)[&rate=5.532181287823854E-4]:1.216146169173E-2)[&rate=5.532181287823854E-4]:1.04256335609E-1)[&rate=5.532181287823854E-4]:1.780141515149E-1,(((70[&rate=5.532181287823854E-4]:3.764552020627E-1,74[&rate=5.532181287823854E-4]:4.148113664461E-1)[&rate=5.532181287823854E-4]:4.981235910321E-2,76[&rate=5.532181287823854E-4]:4.646237255493E-1)[&rate=5.532181287823854E-4]:1.042441810659E-1,75[&rate=5.532181287823854E-4]:5.688679066152E-1)[&rate=5.532181287823854E-4]:1.797607191239E-1)[&rate=5.532181287823854E-4]:9.015783485776E-1)[&rate=5.532181287823854E-4]:8.392239320385E-3)[&rate=5.532181287823854E-4]:7.055812469196E-2)[&rate=5.532181287823854E-4]:5.150518508426E-1)[&rate=5.532181287823854E-4]:4.200096639691E-1)[&rate=5.532181287823854E-4]:4.598552896273E-2,(32[&rate=5.532181287823854E-4]:1.410496914894E-1,33[&rate=5.532181287823854E-4]:1.465291435441E-1)[&rate=5.532181287823854E-4]:1.299030705262E-2);
tree STATE_1100000 [&joint=-20976.741849888367,lnP=-20976.741849888367] = [&R] (((34[&rate=5.58884973946074E-4]:1.173268905244E-1,((((66[&rate=5.58884973946074E-4]:2.197828621501E-1,(126[&rate=5.58884973946074E-4]:1.335915656285E0,(119[&rate=5.58884973946074E-4]:1.749858806221E0,(120[&rate=5.58884973946074E-4]:9.285312835075E-1,(135[&rate=5.58884973946074E-4]:3.870105478612E-1,(138[&rate=5.58884973946074E-4]:1.471222955396E-1,136[&rate=5.58884973946074E-4]:1.561544622437E-2)[&rate=5.58884973946074E-4]:4.398882523217E-1)[&rate=5.58884973946074E-4]:2.894659411257E-1)[&rate=5.58884973946074E-4]:7.254371117543E-1)[&rate=5.58884973946074E-4]:3.717593727084E-1)[&rate=5.58884973946074E-4]:1.310413955498E-1)[&rate=5.58884973946074E-4]:2.1079674161E-1,(67[&rate=5.58884973946074E-4]:1.745690150632E-1,((124[&rate=5.58884973946074E-4]:2.231989470801E-1,123[&rate=5.58884973946074E-4]:2.259311875172E-1)[&rate=5.58884973946074E-4]:1.319275926672E-1,122[&rate=5.58884973946074E-4]:3.578587801844E-1)[&rate=5.58884973946074E-4]:3.179827852195E-1)[&rate=5.58884973946074E-4]:2.560105886969E-1)[&rate=5.58884973946074E-4]:4.66732984136E-1,(((((((65[&rate=5.58884973946074E-4]:2.702227942096E-1,((64[&rate=5.58884973946074E-4]:9.686356256989E-2,62[&rate=5.58884973946074E-4]:1.379594529809E-1)[&rate=5.58884973946074E-4]:2.384566865461E-1,60[&rate=5.58884973946074E-4]:1.846353176093E-1)[&rate=5.58884973946074E-4]:8.558747660036E-2)[&rate=5.58884973946074E-4]:1.967518677239E-1,(63[&rate=5.58884973946074E-4]:1.14865890521E-1,61[&rate=5.58884973946074E-4]:1.55961780932E-1)[&rate=5.58884973946074E-4]:5.027937029193E-1)[&rate=5.58884973946074E-4]:8.993703441284E-1,(118[&rate=5.58884973946074E-4]:6.324804620861E-1,(((129[&rate=5.58884973946074E-4]:2.72422867924E-1,132[&rate=5.58884973946074E-4]:2.751625939513E-1)[&rate=5.58884973946074E-4]:4.785645823806E-2,(131[&rate=5.58884973946074E-4]:1.286294983007E-1,130[&rate=5.58884973946074E-4]:1.258897722733E-1)[&rate=5.58884973946074E-4]:1.943895538887E-1)[&rate=5.58884973946074E-4]:1.574068883253E-1,69[&rate=5.58884973946074E-4]:6.256314199669E-1)[&rate=5.58884973946074E-4]:1.780794622886E-2)[&rate=5.58884973946074E-4]:9.256453658936E-1)[&rate=5.58884973946074E-4]:2.055260929558E-1,128[&rate=5.58884973946074E-4]:1.623925893538E0)[&rate=5.58884973946074E-4]:1.528630754491E-1,((45[&rate=5.58884973946074E-4]:6.222045826699E-1,(((50[&rate=5.58884973946074E-4]:6.740291784169E-2,49[&rate=5.58884973946074E-4]:6.740291784169E-2)[&rate=5.58884973946074E-4]:4.943611567242E-1,((46[&rate=5.58884973946074E-4]:4.887261133299E-1,43[&rate=5.58884973946074E-4]:4.887261133299E-1)[&rate=5.58884973946074E-4]:7.365919861964E-3,(42[&rate=5.58884973946074E-4]:3.667886582752E-1,(48[&rate=5.58884973946074E-4]:3.897495736837E-1,41[&rate=5.58884973946074E-4]:3.460337266892E-1)[&rate=5.58884973946074E-4]:1.529045071181E-2)[&rate=5.58884973946074E-4]:8.012304704788E-2)[&rate=5.58884973946074E-4]:9.845892661975E-2)[&rate=5.58884973946074E-4]:4.682180675642E-3,(44[&rate=5.58884973946074E-4]:5.173618551361E-1,51[&rate=5.58884973946074E-4]:4.955039316389E-1)[&rate=5.58884973946074E-4]:7.640680447686E-2)[&rate=5.58884973946074E-4]:3.116816349401E-2)[&rate=5.58884973946074E-4]:7.337891026229E-2,47[&rate=5.58884973946074E-4]:7.037802142435E-1)[&rate=5.58884973946074E-4]:3.078092637638E-1)[&rate=5.58884973946074E-4]:1.374750573551E-1,(127[&rate=5.58884973946074E-4]:2.592737372204E0,((36[&rate=5.58884973946074E-4]:2.912807043994E-2,121[&rate=5.58884973946074E-4]:2.108580125234E0)[&rate=5.58884973946074E-4]:3.5033746068E-2,35[&rate=5.58884973946074E-4]:1.758647404219E-2)[&rate=5.58884973946074E-4]:8.027610490347E-3)[&rate=5.58884973946074E-4]:3.598828185221E-1)[&rate=5.58884973946074E-4]:4.330671803632E-1,((((((99[&rate=5.58884973946074E-4]:5.13556993729E-1,96[&rate=5.58884973946074E-4]:4.780378680461E-1)[&rate=5.58884973946074E-4]:2.987426270836E-1,((94[&rate=5.58884973946074E-4]:4.28153111033E-1,100[&rate=5.58884973946074E-4]:4.28153111033E-1)[&rate=5.58884973946074E-4]:1.622209346752E-1,95[&rate=5.58884973946074E-4]:6.750734992603E-1)[&rate=5.58884973946074E-4]:1.262971598038E-1)[&rate=5.58884973946074E-4]:8.31651366976E-2,146[&rate=5.58884973946074E-4]:8.654101127016E-1)[&rate=5.58884973946074E-4]:1.877578787592E-4,((((16[&rate=5.58884973946074E-4]:2.51202497355E0,(97[&rate=5.58884973946074E-4]:2.925677084044E-1,(((((142[&rate=5.58884973946074E-4]:3.393874356168E-1,((144[&rate=5.58884973946074E-4]:1.618195754833E-1,145[&rate=5.58884973946074E-4]:1.672990275382E-1)[&rate=5.58884973946074E-4]:2.329754321345E-2,141[&rate=5.58884973946074E-4]:1.878568447241E-1)[&rate=5.58884973946074E-4]:1.487908648652E-1)[&rate=5.58884973946074E-4]:1.141274945278E0,(((9[&rate=5.58884973946074E-4]:6.666220491663E-1,(((117[&rate=5.58884973946074E-4]:5.445235516667E-1,((30[&rate=5.58884973946074E-4]:1.785649070008E-1,4[&rate=5.58884973946074E-4]:5.962167274762E-3)[&rate=5.58884973946074E-4]:3.04340915908E-1,112[&rate=5.58884973946074E-4]:3.678373297579E-1)[&rate=5.58884973946074E-4]:1.739464958812E-1)[&rate=5.58884973946074E-4]:2.526993286858E-2,(14[&rate=5.58884973946074E-4]:3.498538601334E-1,17[&rate=5.58884973946074E-4]:3.882100245171E-1)[&rate=5.58884973946074E-4]:2.171998983744E-1)[&rate=5.58884973946074E-4]:3.057734721646E-2,113[&rate=5.58884973946074E-4]:5.976311057242E-1)[&rate=5.58884973946074E-4]:7.721012152412E-2)[&rate=5.58884973946074E-4]:1.771220280916E-1,(110[&rate=5.58884973946074E-4]:7.169339542565E-1,105[&rate=5.58884973946074E-4]:6.950161460374E-1)[&rate=5.58884973946074E-4]:1.295498490287E-1)[&rate=5.58884973946074E-4]:1.059103016441E-1,((((139[&rate=5.58884973946074E-4]:3.047975827459E-1,111[&rate=5.58884973946074E-4]:1.294551169925E-1)[&rate=5.58884973946074E-4]:2.277710156143E-1,106[&rate=5.58884973946074E-4]:3.407877764424E-1)[&rate=5.58884973946074E-4]:2.314923980237E-1,(148[&rate=5.58884973946074E-4]:3.464282002496E-1,143[&rate=5.58884973946074E-4]:3.436884742222E-1)[&rate=5.58884973946074E-4]:2.039341659975E-1)[&rate=5.58884973946074E-4]:2.4727063629E-1,(((13[&rate=5.58884973946074E-4]:2.687599534627E-1,19[&rate=5.58884973946074E-4]:3.071161178464E-1)[&rate=5.58884973946074E-4]:4.445394511512E-1,(((109[&rate=5.58884973946074E-4]:4.918210101134E-1,(108[&rate=5.58884973946074E-4]:2.828660173178E-1,(104[&rate=5.58884973946074E-4]:1.736107330581E-1,114[&rate=5.58884973946074E-4]:1.133367604554E-1)[&rate=5.58884973946074E-4]:1.11995010287E-1)[&rate=5.58884973946074E-4]:1.870371845766E-1)[&rate=5.58884973946074E-4]:1.52819138233E-2,107[&rate=5.58884973946074E-4]:4.87924841745E-1)[&rate=5.58884973946074E-4]:1.940450477319E-1,115[&rate=5.58884973946074E-4]:6.216959168742E-1)[&rate=5.58884973946074E-4]:9.411706917868E-3)[&rate=5.58884973946074E-4]:8.072089073158E-2,116[&rate=5.58884973946074E-4]:7.118285145236E-1)[&rate=5.58884973946074E-4]:4.744832362981E-2)[&rate=5.58884973946074E-4]:1.164049380087E-1)[&rate=5.58884973946074E-4]:3.501860841841E-1)[&rate=5.58884973946074E-4]:1.221168301413E-1,((((11[&rate=5.58884973946074E-4]:6.688541627961E-1,140[&rate=5.58884973946074E-4]:6.496760806044E-1)[&rate=5.58884973946074E-4]:1.319740575815E-1,((25[&rate=5.58884973946074E-4]:3.517115595991E-1,20[&rate=5.58884973946074E-4]:3.325334774074E-1)[&rate=5.58884973946074E-4]:3.08957990885E-1,23[&rate=5.58884973946074E-4]:6.497106463744E-1)[&rate=5.58884973946074E-4]:2.360490808524E-1)[&rate=5.58884973946074E-4]:2.613655062629E-1,(24[&rate=5.58884973946074E-4]:1.035886972381E0,((21[&rate=5.58884973946074E-4]:6.716798354616E-1,28[&rate=5.58884973946074E-4]:6.96337369708E-1)[&rate=5.58884973946074E-4]:2.146770122336E-1,1[&rate=5.58884973946074E-4]:1.247130120787E-1)[&rate=5.58884973946074E-4]:1.303520424936E-1)[&rate=5.58884973946074E-4]:1.221971652189E-1)[&rate=5.58884973946074E-4]:8.565581576546E-2,102[&rate=5.58884973946074E-4]:8.209611774855E-2)[&rate=5.58884973946074E-4]:2.741077508214E-1)[&rate=5.58884973946074E-4]:5.016701380665E-2,(3[&rate=5.58884973946074E-4]:7.71532691825E-1,(((6[&rate=5.58884973946074E-4]:5.247392949503E-1,18[&rate=5.58884973946074E-4]:5.877529935804E-1)[&rate=5.58884973946074E-4]:1.703999957364E-1,(10[&rate=5.58884973946074E-4]:5.186412357408E-1,15[&rate=5.58884973946074E-4]:5.569974001242E-1)[&rate=5.58884973946074E-4]:1.929364111103E-1)[&rate=5.58884973946074E-4]:7.798785135414E-2,((87[&rate=5.58884973946074E-4]:3.227695528634E-1,(((85[&rate=5.58884973946074E-4]:1.643553579059E-1,((86[&rate=5.58884973946074E-4]:1.460985266751E-1,83[&rate=5.58884973946074E-4]:1.460985266751E-1)[&rate=5.58884973946074E-4]:1.171569688499E-2,84[&rate=5.58884973946074E-4]:1.578142235601E-1)[&rate=5.58884973946074E-4]:6.541134345743E-3)[&rate=5.58884973946074E-4]:4.641554418529E-3,93[&rate=5.58884973946074E-4]:1.826955424614E-1)[&rate=5.58884973946074E-4]:3.070106999824E-2,((91[&rate=5.58884973946074E-4]:8.927329840726E-2,90[&rate=5.58884973946074E-4]:8.927329840726E-2)[&rate=5.58884973946074E-4]:8.728649083907E-2,92[&rate=5.58884973946074E-4]:1.765597892463E-1)[&rate=5.58884973946074E-4]:3.683682321333E-2)[&rate=5.58884973946074E-4]:1.230715705407E-1)[&rate=5.58884973946074E-4]:1.375066435513E-1,(88[&rate=5.58884973946074E-4]:1.378153996632E-1,89[&rate=5.58884973946074E-4]:1.515140298002E-1)[&rate=5.58884973946074E-4]:3.224607967514E-1)[&rate=5.58884973946074E-4]:8.005221785028E-1)[&rate=5.58884973946074E-4]:5.04603443046E-2)[&rate=5.58884973946074E-4]:6.320984645242E-1)[&rate=5.58884973946074E-4]:1.856616066606E-1,101[&rate=5.58884973946074E-4]:5.865530369822E-1)[&rate=5.58884973946074E-4]:7.502170817822E-1)[&rate=5.58884973946074E-4]:6.29260876622E-2)[&rate=5.58884973946074E-4]:1.727895450634E-1,98[&rate=5.58884973946074E-4]:7.277368930425E-1)[&rate=5.58884973946074E-4]:2.681580048453E-2,40[&rate=5.58884973946074E-4]:6.261373929808E-1)[&rate=5.58884973946074E-4]:9.711573347651E-2,(39[&rate=5.58884973946074E-4]:6.097483430591E-1,147[&rate=5.58884973946074E-4]:6.671253922395E-1)[&rate=5.58884973946074E-4]:1.135047833981E-1)[&rate=5.58884973946074E-4]:2.212616488813E-2)[&rate=5.58884973946074E-4]:7.377171368891E-3,(((31[&rate=5.58884973946074E-4]:5.874682667024E-1,(22[&rate=5.58884973946074E-4]:2.792391715602E-1,27[&rate=5.58884973946074E-4]:2.956775277245E-1)[&rate=5.58884973946074E-4]:2.534345745942E-1)[&rate=5.58884973946074E-4]:9.791283131924E-2,(26[&rate=5.58884973946074E-4]:4.278513462131E-1,(7[&rate=5.58884973946074E-4]:8.770902191109E-2,8[&rate=5.58884973946074E-4]:8.770902191109E-2)[&rate=5.58884973946074E-4]:2.332930092335E-1)[&rate=5.58884973946074E-4]:2.136941353701E-1)[&rate=5.58884973946074E-4]:8.173105529886E-2,2[&rate=5.58884973946074E-4]:5.397148930465E-1)[&rate=5.58884973946074E-4]:2.169767372497E0)[&rate=5.58884973946074E-4]:2.722290074062E-1,38[&rate=5.58884973946074E-4]:9.566794591914E-1)[&rate=5.58884973946074E-4]:4.642500707419E-1)[&rate=5.58884973946074E-4]:7.874850447823E-2)[&rate=5.58884973946074E-4]:3.114643336881E-2,((68[&rate=5.58884973946074E-4]:5.98379416327E-1,(59[&rate=5.58884973946074E-4]:4.518453145193E-1,(57[&rate=5.58884973946074E-4]:3.353354828815E-1,((56[&rate=5.58884973946074E-4]:2.506591431545E-1,55[&rate=5.58884973946074E-4]:2.506591431545E-1)[&rate=5.58884973946074E-4]:5.590663699956E-2,(58[&rate=5.58884973946074E-4]:3.23552829552E-1,(37[&rate=5.58884973946074E-4]:1.737923587306E-1,54[&rate=5.58884973946074E-4]:9.728962649018E-2)[&rate=5.58884973946074E-4]:1.688861538815E-1)[&rate=5.58884973946074E-4]:1.033535497384E-2)[&rate=5.58884973946074E-4]:1.784074097871E-2)[&rate=5.58884973946074E-4]:1.192420720749E-1)[&rate=5.58884973946074E-4]:1.957144296767E-1)[&rate=5.58884973946074E-4]:3.433043328846E-1,(125[&rate=5.58884973946074E-4]:7.5745892149E-1,(((((((77[&rate=5.58884973946074E-4]:3.541295018887E-1,73[&rate=5.58884973946074E-4]:3.596089539434E-1)[&rate=5.58884973946074E-4]:8.944066483262E-2,(71[&rate=5.58884973946074E-4]:3.655128106317E-1,((79[&rate=5.58884973946074E-4]:1.392296997424E-1,82[&rate=5.58884973946074E-4]:1.474488778245E-1)[&rate=5.58884973946074E-4]:1.368235827436E-1,(78[&rate=5.58884973946074E-4]:5.016985018473E-2,72[&rate=5.58884973946074E-4]:2.825204196541E-2)[&rate=5.58884973946074E-4]:2.258834323013E-1)[&rate=5.58884973946074E-4]:1.168567884196E-1)[&rate=5.58884973946074E-4]:1.504365745955E-2)[&rate=5.58884973946074E-4]:1.108677451951E-2,(80[&rate=5.58884973946074E-4]:8.360951395632E-2,81[&rate=5.58884973946074E-4]:8.360951395632E-2)[&rate=5.58884973946074E-4]:3.272118108461E-1)[&rate=5.58884973946074E-4]:3.73631312933E-1,(((76[&rate=5.58884973946074E-4]:5.117767349644E-1,70[&rate=5.58884973946074E-4]:4.734205705809E-1)[&rate=5.58884973946074E-4]:4.758979180555E-2,74[&rate=5.58884973946074E-4]:5.593665267699E-1)[&rate=5.58884973946074E-4]:3.551514789284E-2,75[&rate=5.58884973946074E-4]:5.948816746627E-1)[&rate=5.58884973946074E-4]:2.388860315658E-1)[&rate=5.58884973946074E-4]:5.615012202797E-1,(53[&rate=5.58884973946074E-4]:6.114284442228E-1,(((12[&rate=5.58884973946074E-4]:1.37855698705E-1,5[&rate=5.58884973946074E-4]:9.949953432158E-2)[&rate=5.58884973946074E-4]:1.034449141458E-1,29[&rate=5.58884973946074E-4]:3.481499279193E-1)[&rate=5.58884973946074E-4]:3.252448519091E-1,103[&rate=5.58884973946074E-4]:4.405180674996E-1)[&rate=5.58884973946074E-4]:1.843400832596E0)[&rate=5.58884973946074E-4]:3.737742367328E-2)[&rate=5.58884973946074E-4]:1.710572215246E-2,52[&rate=5.58884973946074E-4]:6.7410831136E-1)[&rate=5.58884973946074E-4]:7.42975201194E-2,(134[&rate=5.58884973946074E-4]:3.749727166689E-1,(133[&rate=5.58884973946074E-4]:3.716847620408E-1,137[&rate=5.58884973946074E-4]:4.127806524518E-1)[&rate=5.58884973946074E-4]:3.342494092921E-2)[&rate=5.58884973946074E-4]:1.117178904166E0)[&rate=5.58884973946074E-4]:2.276323249833E-1)[&rate=5.58884973946074E-4]:3.508914943884E-1)[&rate=5.58884973946074E-4]:5.344959098255E-1)[&rate=5.58884973946074E-4]:5.188156788958E-2)[&rate=5.58884973946074E-4]:5.73948147022E-3,33[&rate=5.58884973946074E-4]:1.066280158302E-1)[&rate=5.58884973946074E-4]:2.76290958254E-2,32[&rate=5.58884973946074E-4]:1.287776596009E-1);
tree STATE_1110000 [&joint=-20970.72985385007,lnP=-20970.72985385007] = [&R] (((66[&rate=6.178828963168854E-4]:2.372008876265E-1,(((135[&rate=6.178828963168854E-4]:4.590381450634E-1,(138[&rate=6.178828963168854E-4]:2.095563387017E-1,136[&rate=6.178828963168854E-4]:7.804948938655E-2)[&rate=6.178828963168854E-4]:4.494818063617E-1)[&rate=6.178828963168854E-4]:7.79967408989E-2,(119[&rate=6.178828963168854E-4]:8.781923904918E-1,120[&rate=6.178828963168854E-4]:7.823019795329E-1)[&rate=6.178828963168854E-4]:6.787700949894E-3)[&rate=6.178828963168854E-4]:6.179920577376E-1,126[&rate=6.178828963168854E-4]:7.172696265356E-1)[&rate=6.178828963168854E-4]:7.671054507759E-1)[&rate=6.178828963168854E-4]:1.585576138675E-1,(67[&rate=6.178828963168854E-4]:2.498435939958E-1,((123[&rate=6.178828963168854E-4]:9.382653312421E-3,124[&rate=6.178828963168854E-4]:6.650412875295E-3)[&rate=6.178828963168854E-4]:3.258645941565E-1,122[&rate=6.178828963168854E-4]:3.352472474689E-1)[&rate=6.178828963168854E-4]:4.158688968676E-1)[&rate=6.178828963168854E-4]:1.459149074982E-1)[&rate=6.178828963168854E-4]:6.326104733807E-1,(((((((((((129[&rate=6.178828963168854E-4]:1.126868182047E-1,132[&rate=6.178828963168854E-4]:1.15426544232E-1)[&rate=6.178828963168854E-4]:9.16280661214E-2,(131[&rate=6.178828963168854E-4]:1.539335568755E-1,130[&rate=6.178828963168854E-4]:1.511938308481E-1)[&rate=6.178828963168854E-4]:5.312105347793E-2)[&rate=6.178828963168854E-4]:3.987459456753E-1,(118[&rate=6.178828963168854E-4]:6.580146868901E-1,69[&rate=6.178828963168854E-4]:6.689735909998E-1)[&rate=6.178828963168854E-4]:8.203244448115E-2)[&rate=6.178828963168854E-4]:6.915345552475E-1,128[&rate=6.178828963168854E-4]:1.291855659222E0)[&rate=6.178828963168854E-4]:2.92202255139E-1,(((65[&rate=6.178828963168854E-4]:1.55137368691E-1,64[&rate=6.178828963168854E-4]:3.058223001977E-1)[&rate=6.178828963168854E-4]:4.659533909422E-2,(60[&rate=6.178828963168854E-4]:1.464586113049E-2,62[&rate=6.178828963168854E-4]:2.064266830482E-1)[&rate=6.178828963168854E-4]:1.870868466548E-1)[&rate=6.178828963168854E-4]:2.440148666934E-1,(63[&rate=6.178828963168854E-4]:9.717630856539E-3,61[&rate=6.178828963168854E-4]:5.081352126758E-2)[&rate=6.178828963168854E-4]:5.867148751288E-1)[&rate=6.178828963168854E-4]:1.086255545361E0)[&rate=6.178828963168854E-4]:1.016779301592E-1,((((48[&rate=6.178828963168854E-4]:3.257108116089E-1,(41[&rate=6.178828963168854E-4]:2.284749492644E-1,42[&rate=6.178828963168854E-4]:2.339394301386E-1)[&rate=6.178828963168854E-4]:5.352001535009E-2)[&rate=6.178828963168854E-4]:4.713557368518E-2,(43[&rate=6.178828963168854E-4]:3.817184534242E-1,46[&rate=6.178828963168854E-4]:3.817184534242E-1)[&rate=6.178828963168854E-4]:2.056893618372E-3)[&rate=6.178828963168854E-4]:1.241878720641E-1,((50[&rate=6.178828963168854E-4]:2.902131731033E-1,49[&rate=6.178828963168854E-4]:2.902131731033E-1)[&rate=6.178828963168854E-4]:6.323439515754E-2,51[&rate=6.178828963168854E-4]:3.589120491351E-1)[&rate=6.178828963168854E-4]:1.217287656002E-1)[&rate=6.178828963168854E-4]:7.089658821307E-2,(44[&rate=6.178828963168854E-4]:4.530698236483E-1,(45[&rate=6.178828963168854E-4]:3.538502120042E-1,47[&rate=6.178828963168854E-4]:3.620469333156E-1)[&rate=6.178828963168854E-4]:9.648737120695E-2)[&rate=6.178828963168854E-4]:1.203255027973E-1)[&rate=6.178828963168854E-4]:3.416765462199E-1)[&rate=6.178828963168854E-4]:3.316840540943E-2,(((35[&rate=6.178828963168854E-4]:1.307190927265E-2,121[&rate=6.178828963168854E-4]:2.139099306533E0)[&rate=6.178828963168854E-4]:6.088285726769E-2,127[&rate=6.178828963168854E-4]:2.641078054212E0)[&rate=6.178828963168854E-4]:2.455723612368E-2,36[&rate=6.178828963168854E-4]:1.450873451298E-1)[&rate=6.178828963168854E-4]:9.162512397737E-2)[&rate=6.178828963168854E-4]:3.570035830851E-1,((((16[&rate=6.178828963168854E-4]:2.807637935652E0,(146[&rate=6.178828963168854E-4]:8.145285505775E-1,((((31[&rate=6.178828963168854E-4]:6.409416633512E-1,(26[&rate=6.178828963168854E-4]:4.783887547766E-1,(7[&rate=6.178828963168854E-4]:6.85713007941E-2,8[&rate=6.178828963168854E-4]:6.85713007941E-2)[&rate=6.178828963168854E-4]:3.029681389139E-1)[&rate=6.178828963168854E-4]:1.187172921363E-1)[&rate=6.178828963168854E-4]:2.522032778591E-2,(22[&rate=6.178828963168854E-4]:1.553895810616E-1,27[&rate=6.178828963168854E-4]:1.71827937226E-1)[&rate=6.178828963168854E-4]:4.559778895275E-1)[&rate=6.178828963168854E-4]:2.173219792678E-1,2[&rate=6.178828963168854E-4]:6.560867101309E-1)[&rate=6.178828963168854E-4]:1.647568450189E0,((147[&rate=6.178828963168854E-4]:3.281894364321E-1,98[&rate=6.178828963168854E-4]:3.99227687798E-1)[&rate=6.178828963168854E-4]:2.220064295114E-2,((((((24[&rate=6.178828963168854E-4]:1.02993098571E0,((21[&rate=6.178828963168854E-4]:3.884032723476E-1,28[&rate=6.178828963168854E-4]:4.13060806594E-1)[&rate=6.178828963168854E-4]:4.881286502261E-1,1[&rate=6.178828963168854E-4]:1.148880869572E-1)[&rate=6.178828963168854E-4]:1.34220980945E-1)[&rate=6.178828963168854E-4]:1.6503348688E-1,(102[&rate=6.178828963168854E-4]:2.811378238957E-2,((11[&rate=6.178828963168854E-4]:7.029445954538E-1,140[&rate=6.178828963168854E-4]:6.837665132621E-1)[&rate=6.178828963168854E-4]:4.579115975523E-2,((25[&rate=6.178828963168854E-4]:4.577293233128E-1,20[&rate=6.178828963168854E-4]:4.38551241121E-1)[&rate=6.178828963168854E-4]:1.794461960557E-1,23[&rate=6.178828963168854E-4]:6.262166152588E-1)[&rate=6.178828963168854E-4]:2.074506467994E-1)[&rate=6.178828963168854E-4]:3.45131451838E-1)[&rate=6.178828963168854E-4]:5.206854584442E-3)[&rate=6.178828963168854E-4]:1.886851259611E-1,(142[&rate=6.178828963168854E-4]:2.881127377882E-1,((141[&rate=6.178828963168854E-4]:1.201568473612E-1,145[&rate=6.178828963168854E-4]:1.228965733887E-1)[&rate=6.178828963168854E-4]:1.00815330993E-1,144[&rate=6.178828963168854E-4]:2.182324523268E-1)[&rate=6.178828963168854E-4]:6.440083340638E-2)[&rate=6.178828963168854E-4]:1.180468367613E0)[&rate=6.178828963168854E-4]:2.194568444959E-2,((((110[&rate=6.178828963168854E-4]:5.844925267891E-1,105[&rate=6.178828963168854E-4]:5.6257471857E-1)[&rate=6.178828963168854E-4]:1.169532033438E-1,(((112[&rate=6.178828963168854E-4]:5.297135827296E-1,113[&rate=6.178828963168854E-4]:5.297135827296E-1)[&rate=6.178828963168854E-4]:4.432535093952E-2,(30[&rate=6.178828963168854E-4]:2.210237946028E-1,4[&rate=6.178828963168854E-4]:4.842105487674E-2)[&rate=6.178828963168854E-4]:4.680836322172E-1)[&rate=6.178828963168854E-4]:2.726660976304E-3,(9[&rate=6.178828963168854E-4]:4.106166560565E-1,(14[&rate=6.178828963168854E-4]:2.52068795557E-1,17[&rate=6.178828963168854E-4]:2.904249599407E-1)[&rate=6.178828963168854E-4]:1.667670385816E-1)[&rate=6.178828963168854E-4]:1.579297605068E-1)[&rate=6.178828963168854E-4]:1.301595875422E-1)[&rate=6.178828963168854E-4]:3.101673764663E-2,117[&rate=6.178828963168854E-4]:7.406816458618E-1)[&rate=6.178828963168854E-4]:4.196896240828E-1,((((107[&rate=6.178828963168854E-4]:5.276854467607E-1,109[&rate=6.178828963168854E-4]:5.468635289525E-1)[&rate=6.178828963168854E-4]:7.051860096242E-2,(108[&rate=6.178828963168854E-4]:3.810515018095E-1,(104[&rate=6.178828963168854E-4]:7.237493054399E-2,114[&rate=6.178828963168854E-4]:1.210095794122E-2)[&rate=6.178828963168854E-4]:3.114162972928E-1)[&rate=6.178828963168854E-4]:2.144128198863E-1)[&rate=6.178828963168854E-4]:2.117825817118E-1,(115[&rate=6.178828963168854E-4]:4.890219546893E-1,(13[&rate=6.178828963168854E-4]:3.851850100195E-1,19[&rate=6.178828963168854E-4]:4.235411744032E-1)[&rate=6.178828963168854E-4]:1.860287254917E-1)[&rate=6.178828963168854E-4]:2.606907021428E-1)[&rate=6.178828963168854E-4]:2.19958102307E-1,((116[&rate=6.178828963168854E-4]:1.938604524527E-1,((139[&rate=6.178828963168854E-4]:1.925341297226E-1,111[&rate=6.178828963168854E-4]:1.719166396923E-2)[&rate=6.178828963168854E-4]:1.623359156008E-1,106[&rate=6.178828963168854E-4]:1.630892234057E-1)[&rate=6.178828963168854E-4]:9.104520164978E-2)[&rate=6.178828963168854E-4]:3.495737548845E-1,(148[&rate=6.178828963168854E-4]:1.993780806783E-1,143[&rate=6.178828963168854E-4]:1.96638354651E-1)[&rate=6.178828963168854E-4]:3.824122910425E-1)[&rate=6.178828963168854E-4]:4.262365518019E-1)[&rate=6.178828963168854E-4]:1.05769003956E-1)[&rate=6.178828963168854E-4]:1.602925062073E-1)[&rate=6.178828963168854E-4]:1.657865371055E-1,((((10[&rate=6.178828963168854E-4]:3.559209501469E-1,15[&rate=6.178828963168854E-4]:3.942771145303E-1)[&rate=6.178828963168854E-4]:1.99385436761E-1,6[&rate=6.178828963168854E-4]:5.388680307435E-1)[&rate=6.178828963168854E-4]:2.486124459725E-1,(3[&rate=6.178828963168854E-4]:4.193367314359E-1,18[&rate=6.178828963168854E-4]:5.344052245865E-1)[&rate=6.178828963168854E-4]:3.160889507596E-1)[&rate=6.178828963168854E-4]:4.548774331682E-1,(((86[&rate=6.178828963168854E-4]:1.510267190381E-1,(84[&rate=6.178828963168854E-4]:1.495304867741E-1,((85[&rate=6.178828963168854E-4]:8.488862939438E-2,93[&rate=6.178828963168854E-4]:9.858725953139E-2)[&rate=6.178828963168854E-4]:4.884424252618E-2,83[&rate=6.178828963168854E-4]:1.337328719206E-1)[&rate=6.178828963168854E-4]:1.57976148535E-2)[&rate=6.178828963168854E-4]:1.49623226402E-3)[&rate=6.178828963168854E-4]:6.879627301213E-2,(((91[&rate=6.178828963168854E-4]:6.061414178715E-2,90[&rate=6.178828963168854E-4]:6.061414178715E-2)[&rate=6.178828963168854E-4]:1.183103019305E-1,92[&rate=6.178828963168854E-4]:1.789244437177E-1)[&rate=6.178828963168854E-4]:1.952578710615E-2,87[&rate=6.178828963168854E-4]:1.847516006868E-1)[&rate=6.178828963168854E-4]:3.507139136341E-2)[&rate=6.178828963168854E-4]:6.169527353626E-1,(88[&rate=6.178828963168854E-4]:1.246420884741E-1,89[&rate=6.178828963168854E-4]:1.383407186111E-1)[&rate=6.178828963168854E-4]:7.121336389387E-1)[&rate=6.178828963168854E-4]:8.932534153481E-1)[&rate=6.178828963168854E-4]:2.166951430991E-1)[&rate=6.178828963168854E-4]:2.608344741087E-1,101[&rate=6.178828963168854E-4]:6.65093006544E-1)[&rate=6.178828963168854E-4]:6.010841826527E-1)[&rate=6.178828963168854E-4]:5.39163272877E-2)[&rate=6.178828963168854E-4]:3.47380613852E-1)[&rate=6.178828963168854E-4]:2.783503819199E-2)[&rate=6.178828963168854E-4]:5.848477624689E-3,39[&rate=6.178828963168854E-4]:7.279934871593E-1)[&rate=6.178828963168854E-4]:8.325346881517E-2,((((99[&rate=6.178828963168854E-4]:5.241660718125E-1,96[&rate=6.178828963168854E-4]:4.886469461297E-1)[&rate=6.178828963168854E-4]:1.28943987335E-1,97[&rate=6.178828963168854E-4]:4.317985837378E-1)[&rate=6.178828963168854E-4]:1.582397901819E-1,(95[&rate=6.178828963168854E-4]:5.553731159081E-1,(100[&rate=6.178828963168854E-4]:3.222038848466E-1,94[&rate=6.178828963168854E-4]:3.222038848466E-1)[&rate=6.178828963168854E-4]:1.484697775095E-1)[&rate=6.178828963168854E-4]:2.450477716727E-1)[&rate=6.178828963168854E-4]:1.013719452338E-1,40[&rate=6.178828963168854E-4]:7.624485705196E-1)[&rate=6.178828963168854E-4]:4.879838545484E-2)[&rate=6.178828963168854E-4]:8.190747302283E-2,38[&rate=6.178828963168854E-4]:8.248484180682E-1)[&rate=6.178828963168854E-4]:3.246577381737E-1)[&rate=6.178828963168854E-4]:2.526560766659E-1,((68[&rate=6.178828963168854E-4]:3.406294010698E-1,(57[&rate=6.178828963168854E-4]:2.929333736952E-1,((59[&rate=6.178828963168854E-4]:1.734107323658E-1,54[&rate=6.178828963168854E-4]:1.351593662456E-1)[&rate=6.178828963168854E-4]:2.004177919311E-2,((56[&rate=6.178828963168854E-4]:1.333577793183E-1,55[&rate=6.178828963168854E-4]:1.333577793183E-1)[&rate=6.178828963168854E-4]:3.554307848487E-2,(37[&rate=6.178828963168854E-4]:1.786445503507E-1,58[&rate=6.178828963168854E-4]:1.595188672906E-1)[&rate=6.178828963168854E-4]:3.670439488428E-2)[&rate=6.178828963168854E-4]:1.635493244413E-2)[&rate=6.178828963168854E-4]:9.674862169915E-2)[&rate=6.178828963168854E-4]:9.960859568067E-2)[&rate=6.178828963168854E-4]:4.534751475597E-1,(125[&rate=6.178828963168854E-4]:7.421555675515E-1,(((((73[&rate=6.178828963168854E-4]:3.879471486613E-1,(80[&rate=6.178828963168854E-4]:1.021806583893E-1,81[&rate=6.178828963168854E-4]:1.021806583893E-1)[&rate=6.178828963168854E-4]:2.364514217788E-1)[&rate=6.178828963168854E-4]:1.544940662074E-1,(77[&rate=6.178828963168854E-4]:3.802568532123E-1,(((71[&rate=6.178828963168854E-4]:5.4382050604E-2,79[&rate=6.178828963168854E-4]:8.177931087803E-2)[&rate=6.178828963168854E-4]:1.428037130786E-1,82[&rate=6.178828963168854E-4]:2.328022020387E-1)[&rate=6.178828963168854E-4]:3.287688925865E-2,(78[&rate=6.178828963168854E-4]:4.750613820974E-2,72[&rate=6.178828963168854E-4]:2.558832999043E-2)[&rate=6.178828963168854E-4]:2.099537750055E-1)[&rate=6.178828963168854E-4]:8.718050164098E-2)[&rate=6.178828963168854E-4]:1.567049096016E-1)[&rate=6.178828963168854E-4]:1.498900704333E-1,(((70[&rate=6.178828963168854E-4]:3.504310521372E-1,76[&rate=6.178828963168854E-4]:3.887872165207E-1)[&rate=6.178828963168854E-4]:4.839714155769E-2,74[&rate=6.178828963168854E-4]:4.371843580784E-1)[&rate=6.178828963168854E-4]:6.668922187021E-2,75[&rate=6.178828963168854E-4]:5.038735799486E-1)[&rate=6.178828963168854E-4]:1.884577053534E-1)[&rate=6.178828963168854E-4]:6.627091243662E-1,((133[&rate=6.178828963168854E-4]:3.844836771446E-1,(137[&rate=6.178828963168854E-4]:4.036549214064E-1,134[&rate=6.178828963168854E-4]:3.324220446942E-1)[&rate=6.178828963168854E-4]:2.192464614929E-2)[&rate=6.178828963168854E-4]:9.868973958769E-1,53[&rate=6.178828963168854E-4]:5.893015760533E-1)[&rate=6.178828963168854E-4]:1.927577500282E-2)[&rate=6.178828963168854E-4]:1.059273283019E-1,(52[&rate=6.178828963168854E-4]:6.559843749165E-1,(((12[&rate=6.178828963168854E-4]:4.21850154867E-1,5[&rate=6.178828963168854E-4]:3.834939904835E-1)[&rate=6.178828963168854E-4]:1.443737534504E-1,29[&rate=6.178828963168854E-4]:6.730732233859E-1)[&rate=6.178828963168854E-4]:6.930613750467E-2,103[&rate=6.178828963168854E-4]:5.095026485618E-1)[&rate=6.178828963168854E-4]:1.810775460916E0)[&rate=6.178828963168854E-4]:6.671702575287E-2)[&rate=6.178828963168854E-4]:2.380334018547E-1)[&rate=6.178828963168854E-4]:2.186156477446E-1)[&rate=6.178828963168854E-4]:5.534128755352E-1)[&rate=6.178828963168854E-4]:9.714263656261E-2,34[&rate=6.178828963168854E-4]:3.39257243249E-2)[&rate=6.178828963168854E-4]:4.290284629529E-2,(33[&rate=6.178828963168854E-4]:4.402381249469E-2,32[&rate=6.178828963168854E-4]:3.854436043997E-2)[&rate=6.178828963168854E-4]:1.636640196114E-2)[&rate=6.178828963168854E-4]:8.852670562435E-2);
tree STATE_1120000 [&joint=-20987.238934747966,lnP=-20987.238934747966] = [&R] (((34[&rate=6.214785981370619E-4]:1.016219246643E-3,((((67[&rate=6.214785981370619E-4]:2.492214823887E-1,((123[&rate=6.214785981370619E-4]:5.403857852275E-2,124[&rate=6.214785981370619E-4]:5.130633808563E-2)[&rate=6.214785981370619E-4]:4.246100532384E-1,122[&rate=6.214785981370619E-4]:4.786486317612E-1)[&rate=6.214785981370619E-4]:2.718454009681E-1)[&rate=6.214785981370619E-4]:2.341928118412E-1,66[&rate=6.214785981370619E-4]:4.834142942299E-1)[&rate=6.214785981370619E-4]:1.509441008964E-1,(126[&rate=6.214785981370619E-4]:1.226842616949E0,((120[&rate=6.214785981370619E-4]:9.188179403209E-1,119[&rate=6.214785981370619E-4]:1.01470835128E0)[&rate=6.214785981370619E-4]:5.989404814277E-1,((138[&rate=6.214785981370619E-4]:3.465343468954E-1,136[&rate=6.214785981370619E-4]:2.150274975802E-1)[&rate=6.214785981370619E-4]:4.063727146639E-1,135[&rate=6.214785981370619E-4]:5.529070615592E-1)[&rate=6.214785981370619E-4]:7.127965656689E-1)[&rate=6.214785981370619E-4]:3.988963068849E-1)[&rate=6.214785981370619E-4]:6.546899678626E-1)[&rate=6.214785981370619E-4]:1.062815060342E-1,(((68[&rate=6.214785981370619E-4]:5.505824399762E-1,((((54[&rate=6.214785981370619E-4]:8.692127376952E-2,57[&rate=6.214785981370619E-4]:1.279048803269E-1)[&rate=6.214785981370619E-4]:6.252380089395E-2,(37[&rate=6.214785981370619E-4]:1.596448210634E-1,58[&rate=6.214785981370619E-4]:1.405191380033E-1)[&rate=6.214785981370619E-4]:6.630298584055E-2)[&rate=6.214785981370619E-4]:7.132590698618E-2,(56[&rate=6.214785981370619E-4]:1.244631379414E-1,55[&rate=6.214785981370619E-4]:1.244631379414E-1)[&rate=6.214785981370619E-4]:1.263624885168E-1)[&rate=6.214785981370619E-4]:6.630359250139E-2,59[&rate=6.214785981370619E-4]:3.253259402713E-1)[&rate=6.214785981370619E-4]:2.744368275739E-1)[&rate=6.214785981370619E-4]:4.875188790665E-1,(125[&rate=6.214785981370619E-4]:6.908974715203E-1,((53[&rate=6.214785981370619E-4]:6.398377827297E-1,((((12[&rate=6.214785981370619E-4]:2.501563626359E-1,5[&rate=6.214785981370619E-4]:2.118001982525E-1)[&rate=6.214785981370619E-4]:1.275677961798E-1,29[&rate=6.214785981370619E-4]:4.845734738843E-1)[&rate=6.214785981370619E-4]:1.591685560157E-1,103[&rate=6.214785981370619E-4]:4.108653175712E-1)[&rate=6.214785981370619E-4]:1.760725367459E0,((134[&rate=6.214785981370619E-4]:3.898640484276E-1,(137[&rate=6.214785981370619E-4]:2.955890113373E-1,133[&rate=6.214785981370619E-4]:2.544931209263E-1)[&rate=6.214785981370619E-4]:1.655079138025E-1)[&rate=6.214785981370619E-4]:8.452902843123E-1,52[&rate=6.214785981370619E-4]:4.914085433842E-1)[&rate=6.214785981370619E-4]:1.58884070849E-2)[&rate=6.214785981370619E-4]:1.40737553572E-1)[&rate=6.214785981370619E-4]:1.982827665995E-2,((((80[&rate=6.214785981370619E-4]:5.618493360837E-2,81[&rate=6.214785981370619E-4]:5.618493360837E-2)[&rate=6.214785981370619E-4]:2.660612476455E-1,(77[&rate=6.214785981370619E-4]:3.527209470635E-1,(73[&rate=6.214785981370619E-4]:2.991493843084E-1,71[&rate=6.214785981370619E-4]:2.306562336235E-1)[&rate=6.214785981370619E-4]:5.905101480982E-2)[&rate=6.214785981370619E-4]:1.336085062879E-2)[&rate=6.214785981370619E-4]:7.476509236943E-2,((72[&rate=6.214785981370619E-4]:1.375191382063E-1,(78[&rate=6.214785981370619E-4]:8.844784303983E-2,82[&rate=6.214785981370619E-4]:9.666702112191E-2)[&rate=6.214785981370619E-4]:7.098910338582E-2)[&rate=6.214785981370619E-4]:8.257228995152E-2,79[&rate=6.214785981370619E-4]:2.420092363772E-1)[&rate=6.214785981370619E-4]:1.632212153284E-1)[&rate=6.214785981370619E-4]:1.934029531245E-1,((74[&rate=6.214785981370619E-4]:4.9075191714E-1,(70[&rate=6.214785981370619E-4]:3.63163558427E-1,76[&rate=6.214785981370619E-4]:4.015197228105E-1)[&rate=6.214785981370619E-4]:8.923219432951E-2)[&rate=6.214785981370619E-4]:1.086684810273E-1,75[&rate=6.214785981370619E-4]:5.994203981673E-1)[&rate=6.214785981370619E-4]:4.030889707356E-2)[&rate=6.214785981370619E-4]:7.663998227609E-1)[&rate=6.214785981370619E-4]:2.416139257918E-1)[&rate=6.214785981370619E-4]:5.13870514189E-1)[&rate=6.214785981370619E-4]:2.156779547894E-1,((((127[&rate=6.214785981370619E-4]:2.114370265029E0,121[&rate=6.214785981370619E-4]:1.673274374618E0)[&rate=6.214785981370619E-4]:5.224417387485E-1,36[&rate=6.214785981370619E-4]:1.162640585724E-1)[&rate=6.214785981370619E-4]:5.174469561748E-2,((((128[&rate=6.214785981370619E-4]:1.222083796765E0,(69[&rate=6.214785981370619E-4]:8.065243094386E-1,((((131[&rate=6.214785981370619E-4]:5.706027550028E-2,130[&rate=6.214785981370619E-4]:5.432054947292E-2)[&rate=6.214785981370619E-4]:8.642761942826E-2,132[&rate=6.214785981370619E-4]:1.434878949285E-1)[&rate=6.214785981370619E-4]:1.376477081881E-2,129[&rate=6.214785981370619E-4]:1.5451293972E-1)[&rate=6.214785981370619E-4]:3.306049115118E-1,118[&rate=6.214785981370619E-4]:6.221041526018E-1)[&rate=6.214785981370619E-4]:1.734612527272E-1)[&rate=6.214785981370619E-4]:5.662444188332E-1)[&rate=6.214785981370619E-4]:2.799375881167E-2,((65[&rate=6.214785981370619E-4]:4.339706684306E-1,((60[&rate=6.214785981370619E-4]:1.822266706464E-1,64[&rate=6.214785981370619E-4]:3.329116021531E-1)[&rate=6.214785981370619E-4]:1.478774468601E-1,62[&rate=6.214785981370619E-4]:5.218849394242E-1)[&rate=6.214785981370619E-4]:1.038665509241E-1)[&rate=6.214785981370619E-4]:1.616006934922E-1,(63[&rate=6.214785981370619E-4]:1.675906071451E-1,61[&rate=6.214785981370619E-4]:2.086864975561E-1)[&rate=6.214785981370619E-4]:5.786656862844E-1)[&rate=6.214785981370619E-4]:6.024513991333E-1)[&rate=6.214785981370619E-4]:3.312497678715E-1,((((51[&rate=6.214785981370619E-4]:4.247368846779E-1,(47[&rate=6.214785981370619E-4]:3.479580188157E-1,44[&rate=6.214785981370619E-4]:3.424935379414E-1)[&rate=6.214785981370619E-4]:1.041012702337E-1)[&rate=6.214785981370619E-4]:6.616985019012E-2,((46[&rate=6.214785981370619E-4]:4.539697887683E-1,((42[&rate=6.214785981370619E-4]:3.302309321359E-1,41[&rate=6.214785981370619E-4]:3.247664512616E-1)[&rate=6.214785981370619E-4]:3.536751194391E-3,48[&rate=6.214785981370619E-4]:3.720190494505E-1)[&rate=6.214785981370619E-4]:7.102177756933E-2)[&rate=6.214785981370619E-4]:2.877576717567E-3,43[&rate=6.214785981370619E-4]:4.568473654859E-1)[&rate=6.214785981370619E-4]:6.138177375361E-2)[&rate=6.214785981370619E-4]:4.908648569334E-2,(50[&rate=6.214785981370619E-4]:3.343586722355E-1,49[&rate=6.214785981370619E-4]:3.343586722355E-1)[&rate=6.214785981370619E-4]:2.001700674516E-1)[&rate=6.214785981370619E-4]:3.887772633758E-2,45[&rate=6.214785981370619E-4]:5.97996629959E-1)[&rate=6.214785981370619E-4]:2.099344811976E-1)[&rate=6.214785981370619E-4]:2.244644402634E-2,35[&rate=6.214785981370619E-4]:7.500664418665E-2)[&rate=6.214785981370619E-4]:4.64267675375E-2)[&rate=6.214785981370619E-4]:4.336861888668E-1,((((95[&rate=6.214785981370619E-4]:5.073977376269E-1,(100[&rate=6.214785981370619E-4]:2.34358532639E-1,94[&rate=6.214785981370619E-4]:2.34358532639E-1)[&rate=6.214785981370619E-4]:1.883397514358E-1)[&rate=6.214785981370619E-4]:2.36298440294E-1,(96[&rate=6.214785981370619E-4]:4.012366303616E-1,99[&rate=6.214785981370619E-4]:4.367557560444E-1)[&rate=6.214785981370619E-4]:3.17869383625E-1)[&rate=6.214785981370619E-4]:8.240089052981E-2,((39[&rate=6.214785981370619E-4]:6.152340357024E-1,((((((((((24[&rate=6.214785981370619E-4]:9.034848336607E-1,(21[&rate=6.214785981370619E-4]:4.819093065683E-1,28[&rate=6.214785981370619E-4]:5.065668408147E-1)[&rate=6.214785981370619E-4]:4.023974449007E-1)[&rate=6.214785981370619E-4]:8.523534013426E-2,1[&rate=6.214785981370619E-4]:2.078982559868E-1)[&rate=6.214785981370619E-4]:1.526220760009E-1,(23[&rate=6.214785981370619E-4]:6.129295450164E-1,((25[&rate=6.214785981370619E-4]:2.765188345243E-1,20[&rate=6.214785981370619E-4]:2.573407523326E-1)[&rate=6.214785981370619E-4]:3.245080506783E-1,(11[&rate=6.214785981370619E-4]:3.835542049885E-1,140[&rate=6.214785981370619E-4]:3.643761227967E-1)[&rate=6.214785981370619E-4]:1.215822692552E-1)[&rate=6.214785981370619E-4]:2.286156392349E-2)[&rate=6.214785981370619E-4]:5.174538006699E-1)[&rate=6.214785981370619E-4]:7.815423253548E-2,102[&rate=6.214785981370619E-4]:5.785264671503E-2)[&rate=6.214785981370619E-4]:5.96152219559E-2,(142[&rate=6.214785981370619E-4]:3.798711231009E-1,(144[&rate=6.214785981370619E-4]:3.330835626114E-1,(145[&rate=6.214785981370619E-4]:2.220365649279E-1,141[&rate=6.214785981370619E-4]:2.192968389003E-1)[&rate=6.214785981370619E-4]:1.165264497385E-1)[&rate=6.214785981370619E-4]:4.130810843456E-2)[&rate=6.214785981370619E-4]:9.841720880358E-1)[&rate=6.214785981370619E-4]:1.250598903434E-1,(((110[&rate=6.214785981370619E-4]:5.81786351526E-1,(117[&rate=6.214785981370619E-4]:5.04961066971E-1,105[&rate=6.214785981370619E-4]:4.748240806696E-1)[&rate=6.214785981370619E-4]:8.50444626373E-2)[&rate=6.214785981370619E-4]:3.544376653804E-1,(((113[&rate=6.214785981370619E-4]:5.416927294293E-1,(14[&rate=6.214785981370619E-4]:3.816461830143E-1,17[&rate=6.214785981370619E-4]:4.20002347398E-1)[&rate=6.214785981370619E-4]:1.60046546415E-1)[&rate=6.214785981370619E-4]:6.213136708635E-2,((30[&rate=6.214785981370619E-4]:2.444236991236E-1,4[&rate=6.214785981370619E-4]:7.182095939757E-2)[&rate=6.214785981370619E-4]:4.524540871116E-1,112[&rate=6.214785981370619E-4]:5.818092930844E-1)[&rate=6.214785981370619E-4]:2.201480343128E-2)[&rate=6.214785981370619E-4]:8.589332070934E-3,9[&rate=6.214785981370619E-4]:6.041942505045E-1)[&rate=6.214785981370619E-4]:3.292900403746E-1)[&rate=6.214785981370619E-4]:1.26697553776E-1,(((109[&rate=6.214785981370619E-4]:5.413890154227E-1,(((104[&rate=6.214785981370619E-4]:9.247484981048E-2,114[&rate=6.214785981370619E-4]:3.220087720771E-2)[&rate=6.214785981370619E-4]:2.017022995018E-1,108[&rate=6.214785981370619E-4]:2.91437423285E-1)[&rate=6.214785981370619E-4]:2.379762015717E-2,107[&rate=6.214785981370619E-4]:3.179747694695E-1)[&rate=6.214785981370619E-4]:2.042361637614E-1)[&rate=6.214785981370619E-4]:3.569529271973E-1,(115[&rate=6.214785981370619E-4]:6.562806823193E-1,(13[&rate=6.214785981370619E-4]:3.062713526704E-1,19[&rate=6.214785981370619E-4]:3.446275170541E-1)[&rate=6.214785981370619E-4]:4.322011104707E-1)[&rate=6.214785981370619E-4]:1.626092055061E-1)[&rate=6.214785981370619E-4]:5.177259906729E-2,((116[&rate=6.214785981370619E-4]:3.170799942799E-1,(139[&rate=6.214785981370619E-4]:2.897543533714E-1,(106[&rate=6.214785981370619E-4]:8.922949824618E-2,111[&rate=6.214785981370619E-4]:1.056678544106E-1)[&rate=6.214785981370619E-4]:8.744033207433E-3)[&rate=6.214785981370619E-4]:2.79380435429E-1)[&rate=6.214785981370619E-4]:4.683387494242E-1,(148[&rate=6.214785981370619E-4]:3.954228346773E-1,143[&rate=6.214785981370619E-4]:3.926831086499E-1)[&rate=6.214785981370619E-4]:4.283520734105E-1)[&rate=6.214785981370619E-4]:8.52437431886E-2)[&rate=6.214785981370619E-4]:1.155467550225E-1)[&rate=6.214785981370619E-4]:2.480993390168E-1)[&rate=6.214785981370619E-4]:1.184785781786E-1,((((10[&rate=6.214785981370619E-4]:4.707335118129E-1,15[&rate=6.214785981370619E-4]:5.090896761964E-1)[&rate=6.214785981370619E-4]:2.22598166349E-1,(18[&rate=6.214785981370619E-4]:6.380288302441E-1,3[&rate=6.214785981370619E-4]:5.229603370935E-1)[&rate=6.214785981370619E-4]:1.018781903835E-1)[&rate=6.214785981370619E-4]:9.917881743144E-2,6[&rate=6.214785981370619E-4]:7.760721394289E-1)[&rate=6.214785981370619E-4]:4.23671608496E-1,(((84[&rate=6.214785981370619E-4]:2.000740754999E-1,((93[&rate=6.214785981370619E-4]:5.656594420179E-2,85[&rate=6.214785981370619E-4]:4.286731406478E-2)[&rate=6.214785981370619E-4]:9.424585274324E-2,(83[&rate=6.214785981370619E-4]:1.665730175985E-2,86[&rate=6.214785981370619E-4]:1.665730175985E-2)[&rate=6.214785981370619E-4]:1.204558650482E-1)[&rate=6.214785981370619E-4]:6.296090869187E-2)[&rate=6.214785981370619E-4]:9.941885418845E-2,(87[&rate=6.214785981370619E-4]:1.701901000363E-1,((91[&rate=6.214785981370619E-4]:4.405920359728E-2,90[&rate=6.214785981370619E-4]:4.405920359728E-2)[&rate=6.214785981370619E-4]:1.026243135154E-1,92[&rate=6.214785981370619E-4]:1.466835171127E-1)[&rate=6.214785981370619E-4]:3.720521306061E-2)[&rate=6.214785981370619E-4]:1.29302829652E-1)[&rate=6.214785981370619E-4]:3.800503999406E-1,(88[&rate=6.214785981370619E-4]:5.093473587819E-2,89[&rate=6.214785981370619E-4]:6.463336601521E-2)[&rate=6.214785981370619E-4]:6.286085937507E-1)[&rate=6.214785981370619E-4]:1.007871651173E0)[&rate=6.214785981370619E-4]:2.105776577612E-1)[&rate=6.214785981370619E-4]:2.544940223898E-1,101[&rate=6.214785981370619E-4]:6.100209075278E-1)[&rate=6.214785981370619E-4]:5.438320048936E-1,16[&rate=6.214785981370619E-4]:2.266181679545E0)[&rate=6.214785981370619E-4]:2.035646014235E-2,146[&rate=6.214785981370619E-4]:3.21263792805E-1)[&rate=6.214785981370619E-4]:4.141888221324E-1)[&rate=6.214785981370619E-4]:5.266670585477E-2,((97[&rate=6.214785981370619E-4]:1.944867577468E-1,(((26[&rate=6.214785981370619E-4]:7.237944977568E-1,(7[&rate=6.214785981370619E-4]:1.774672943961E-1,8[&rate=6.214785981370619E-4]:1.774672943961E-1)[&rate=6.214785981370619E-4]:4.394778882922E-1)[&rate=6.214785981370619E-4]:1.560844569319E-1,(31[&rate=6.214785981370619E-4]:6.743211986934E-1,(22[&rate=6.214785981370619E-4]:4.705926612666E-1,27[&rate=6.214785981370619E-4]:4.87031017431E-1)[&rate=6.214785981370619E-4]:1.489340168788E-1)[&rate=6.214785981370619E-4]:2.493933724336E-1)[&rate=6.214785981370619E-4]:4.915220909363E-1,2[&rate=6.214785981370619E-4]:1.187839401789E0)[&rate=6.214785981370619E-4]:1.034411410153E0)[&rate=6.214785981370619E-4]:1.975163716365E-1,(98[&rate=6.214785981370619E-4]:5.894477547439E-1,(147[&rate=6.214785981370619E-4]:5.164959613689E-1,40[&rate=6.214785981370619E-4]:4.591189121886E-1)[&rate=6.214785981370619E-4]:1.913542009036E-3)[&rate=6.214785981370619E-4]:2.008926551821E-3)[&rate=6.214785981370619E-4]:2.048593608078E-1)[&rate=6.214785981370619E-4]:1.885206459854E-2)[&rate=6.214785981370619E-4]:2.875067898745E-1,38[&rate=6.214785981370619E-4]:9.059535851012E-1)[&rate=6.214785981370619E-4]:2.515314620052E-1)[&rate=6.214785981370619E-4]:1.509390354688E-1)[&rate=6.214785981370619E-4]:3.458126510072E-2)[&rate=6.214785981370619E-4]:1.233900167163E-1)[&rate=6.214785981370619E-4]:2.572289002165E-2,32[&rate=6.214785981370619E-4]:4.821301049204E-3)[&rate=6.214785981370619E-4]:1.359274038748E-2,33[&rate=6.214785981370619E-4]:2.38934934914E-2);
tree STATE_1130000 [&joint=-20981.087081215257,lnP=-20981.087081215257] = [&R] ((33[&rate=5.970696938300749E-4]:3.660651176534E-2,32[&rate=5.970696938300749E-4]:3.112705971063E-2)[&rate=5.970696938300749E-4]:4.314699198222E-3,((((((119[&rate=5.970696938300749E-4]:9.660359477525E-1,((138[&rate=5.970696938300749E-4]:2.426081398774E-1,136[&rate=5.970696938300749E-4]:1.111012905622E-1)[&rate=5.970696938300749E-4]:2.999807306417E-1,135[&rate=5.970696938300749E-4]:3.425888705191E-1)[&rate=5.970696938300749E-4]:2.75501871754E-1)[&rate=5.970696938300749E-4]:2.025077540902E-2,120[&rate=5.970696938300749E-4]:8.903963122027E-1)[&rate=5.970696938300749E-4]:1.596175354416E0,(66[&rate=5.970696938300749E-4]:4.365199428554E-1,126[&rate=5.970696938300749E-4]:1.68369413254E0)[&rate=5.970696938300749E-4]:1.130654223938E-1)[&rate=5.970696938300749E-4]:4.400969417139E-2,(67[&rate=5.970696938300749E-4]:5.263772213826E-1,((123[&rate=5.970696938300749E-4]:3.955488678355E-2,124[&rate=5.970696938300749E-4]:3.682264634643E-2)[&rate=5.970696938300749E-4]:4.252105921466E-1,122[&rate=5.970696938300749E-4]:4.647654789301E-1)[&rate=5.970696938300749E-4]:5.628842927931E-1)[&rate=5.970696938300749E-4]:6.721783803802E-2)[&rate=5.970696938300749E-4]:2.338538038136E-1,((68[&rate=5.970696938300749E-4]:5.031488648978E-1,((37[&rate=5.970696938300749E-4]:3.590153626664E-1,(54[&rate=5.970696938300749E-4]:2.673640307765E-1,(58[&rate=5.970696938300749E-4]:2.958800738041E-1,(57[&rate=5.970696938300749E-4]:2.055209608328E-1,(56[&rate=5.970696938300749E-4]:1.350929631295E-1,55[&rate=5.970696938300749E-4]:1.350929631295E-1)[&rate=5.970696938300749E-4]:5.949903595458E-2)[&rate=5.970696938300749E-4]:7.396567034829E-2)[&rate=5.970696938300749E-4]:2.886100615275E-2)[&rate=5.970696938300749E-4]:1.514859964945E-2)[&rate=5.970696938300749E-4]:6.258400988404E-2,59[&rate=5.970696938300749E-4]:3.833480064302E-1)[&rate=5.970696938300749E-4]:1.689811863365E-1)[&rate=5.970696938300749E-4]:7.842459127257E-1,(125[&rate=5.970696938300749E-4]:1.224276310197E0,((((73[&rate=5.970696938300749E-4]:5.597270043308E-1,(((78[&rate=5.970696938300749E-4]:1.518451582937E-1,(72[&rate=5.970696938300749E-4]:1.163663259035E-1,82[&rate=5.970696938300749E-4]:1.465033122049E-1)[&rate=5.970696938300749E-4]:1.356102417092E-2)[&rate=5.970696938300749E-4]:7.089509868603E-2,(79[&rate=5.970696938300749E-4]:3.057743270472E-2,71[&rate=5.970696938300749E-4]:3.180172430693E-3)[&rate=5.970696938300749E-4]:1.92162824275E-1)[&rate=5.970696938300749E-4]:2.704288655974E-1,(80[&rate=5.970696938300749E-4]:1.988885579954E-1,81[&rate=5.970696938300749E-4]:1.988885579954E-1)[&rate=5.970696938300749E-4]:2.860613864994E-1)[&rate=5.970696938300749E-4]:2.546199134283E-2)[&rate=5.970696938300749E-4]:1.448604228066E-2,77[&rate=5.970696938300749E-4]:5.687335945567E-1)[&rate=5.970696938300749E-4]:2.329682371835E-1,((76[&rate=5.970696938300749E-4]:2.929833129259E-1,(70[&rate=5.970696938300749E-4]:2.20788635636E-1,74[&rate=5.970696938300749E-4]:2.591448000194E-1)[&rate=5.970696938300749E-4]:3.383851290646E-2)[&rate=5.970696938300749E-4]:3.560376932368E-2,75[&rate=5.970696938300749E-4]:3.285870822496E-1)[&rate=5.970696938300749E-4]:4.785942015454E-1)[&rate=5.970696938300749E-4]:1.150717458917E0,(53[&rate=5.970696938300749E-4]:1.140318402129E0,(((133[&rate=5.970696938300749E-4]:1.484797851373E-1,137[&rate=5.970696938300749E-4]:1.895756755483E-1)[&rate=5.970696938300749E-4]:4.187678863635E-1,134[&rate=5.970696938300749E-4]:5.371106851997E-1)[&rate=5.970696938300749E-4]:9.840589350933E-1,((((12[&rate=5.970696938300749E-4]:2.397905807484E-1,5[&rate=5.970696938300749E-4]:2.014344163649E-1)[&rate=5.970696938300749E-4]:3.428522836126E-1,29[&rate=5.970696938300749E-4]:6.894921794296E-1)[&rate=5.970696938300749E-4]:4.250067585637E-1,103[&rate=5.970696938300749E-4]:8.816222256645E-1)[&rate=5.970696938300749E-4]:1.402352748574E0,52[&rate=5.970696938300749E-4]:6.196812396779E-1)[&rate=5.970696938300749E-4]:1.577425912594E-1)[&rate=5.970696938300749E-4]:3.710912925028E-1)[&rate=5.970696938300749E-4]:7.111728197077E-2)[&rate=5.970696938300749E-4]:2.232231397592E-1)[&rate=5.970696938300749E-4]:2.297851340928E-1)[&rate=5.970696938300749E-4]:8.777472338287E-2)[&rate=5.970696938300749E-4]:7.912247439539E-2,(34[&rate=5.970696938300749E-4]:1.603994715162E-2,((((36[&rate=5.970696938300749E-4]:3.313978902883E-2,(127[&rate=5.970696938300749E-4]:2.422633426762E0,121[&rate=5.970696938300749E-4]:1.981537536351E0)[&rate=5.970696938300749E-4]:1.310543074724E-1)[&rate=5.970696938300749E-4]:1.00086090562E-1,((((69[&rate=5.970696938300749E-4]:6.800976585346E-1,(118[&rate=5.970696938300749E-4]:6.091157200037E-1,(((131[&rate=5.970696938300749E-4]:1.169312847226E-1,130[&rate=5.970696938300749E-4]:1.141915586953E-1)[&rate=5.970696938300749E-4]:6.27740026716E-2,132[&rate=5.970696938300749E-4]:1.797052873942E-1)[&rate=5.970696938300749E-4]:8.844960115095E-3,129[&rate=5.970696938300749E-4]:1.85810521482E-1)[&rate=5.970696938300749E-4]:2.863188971518E-1)[&rate=5.970696938300749E-4]:6.002303442123E-2)[&rate=5.970696938300749E-4]:7.223652143694E-1,128[&rate=5.970696938300749E-4]:1.251777941397E0)[&rate=5.970696938300749E-4]:9.677167284433E-2,(((60[&rate=5.970696938300749E-4]:7.288664973956E-2,(64[&rate=5.970696938300749E-4]:1.584965935549E-1,62[&rate=5.970696938300749E-4]:1.99592483966E-1)[&rate=5.970696938300749E-4]:6.507498769135E-2)[&rate=5.970696938300749E-4]:4.61159367089E-2,65[&rate=5.970696938300749E-4]:1.190025864485E-1)[&rate=5.970696938300749E-4]:2.028505231892E-1,(63[&rate=5.970696938300749E-4]:1.068603537551E-1,61[&rate=5.970696938300749E-4]:1.479562441661E-1)[&rate=5.970696938300749E-4]:3.656776873893E-1)[&rate=5.970696938300749E-4]:9.746417100832E-1)[&rate=5.970696938300749E-4]:2.497696059116E-1,(((((44[&rate=5.970696938300749E-4]:5.579546002917E-2,47[&rate=5.970696938300749E-4]:6.125994090342E-2)[&rate=5.970696938300749E-4]:3.039654191117E-1,51[&rate=5.970696938300749E-4]:3.379029556437E-1)[&rate=5.970696938300749E-4]:1.583719849986E-1,(50[&rate=5.970696938300749E-4]:3.543787968009E-1,49[&rate=5.970696938300749E-4]:3.543787968009E-1)[&rate=5.970696938300749E-4]:1.364316629672E-1)[&rate=5.970696938300749E-4]:4.131124854056E-2,(46[&rate=5.970696938300749E-4]:5.288130490298E-1,((42[&rate=5.970696938300749E-4]:3.032137948121E-1,(48[&rate=5.970696938300749E-4]:3.39744301066E-1,41[&rate=5.970696938300749E-4]:2.960284540715E-1)[&rate=5.970696938300749E-4]:1.720859866364E-3)[&rate=5.970696938300749E-4]:8.872300916795E-2,43[&rate=5.970696938300749E-4]:4.411171318488E-1)[&rate=5.970696938300749E-4]:8.7695917181E-2)[&rate=5.970696938300749E-4]:3.609554452453E-2)[&rate=5.970696938300749E-4]:8.07308015425E-2,45[&rate=5.970696938300749E-4]:6.374426737855E-1)[&rate=5.970696938300749E-4]:1.874803340762E-1)[&rate=5.970696938300749E-4]:1.70984402598E-2)[&rate=5.970696938300749E-4]:5.468437010962E-2,35[&rate=5.970696938300749E-4]:1.413349072347E-1)[&rate=5.970696938300749E-4]:4.385190265716E-1,((((95[&rate=5.970696938300749E-4]:4.824926087896E-1,(100[&rate=5.970696938300749E-4]:1.62817102886E-1,94[&rate=5.970696938300749E-4]:1.62817102886E-1)[&rate=5.970696938300749E-4]:2.349760523515E-1)[&rate=5.970696938300749E-4]:1.364687863642E-1,(96[&rate=5.970696938300749E-4]:4.056149921887E-1,99[&rate=5.970696938300749E-4]:4.411341178715E-1)[&rate=5.970696938300749E-4]:1.887562390308E-1)[&rate=5.970696938300749E-4]:2.216361841997E-1,(((98[&rate=5.970696938300749E-4]:5.795500217417E-1,146[&rate=5.970696938300749E-4]:5.713533004303E-1)[&rate=5.970696938300749E-4]:8.227321114117E-3,(39[&rate=5.970696938300749E-4]:4.273275997896E-1,((16[&rate=5.970696938300749E-4]:2.480909698822E0,(((((142[&rate=5.970696938300749E-4]:4.78186154506E-1,(144[&rate=5.970696938300749E-4]:3.55346396538E-1,(145[&rate=5.970696938300749E-4]:8.99662514333E-2,141[&rate=5.970696938300749E-4]:8.722652540572E-2)[&rate=5.970696938300749E-4]:2.708595971596E-1)[&rate=5.970696938300749E-4]:1.173603059131E-1)[&rate=5.970696938300749E-4]:9.096938439854E-1,((((11[&rate=5.970696938300749E-4]:4.51391215503E-1,140[&rate=5.970696938300749E-4]:4.322131333112E-1)[&rate=5.970696938300749E-4]:3.309014725094E-1,((25[&rate=5.970696938300749E-4]:5.054945499839E-1,20[&rate=5.970696938300749E-4]:4.863164677922E-1)[&rate=5.970696938300749E-4]:6.107639425902E-2,23[&rate=5.970696938300749E-4]:5.556120401333E-1)[&rate=5.970696938300749E-4]:3.116121547283E-1)[&rate=5.970696938300749E-4]:2.842569810333E-1,((1[&rate=5.970696938300749E-4]:1.638250725929E-2,(21[&rate=5.970696938300749E-4]:7.089573450076E-1,28[&rate=5.970696938300749E-4]:7.336148792541E-1)[&rate=5.970696938300749E-4]:6.906899786814E-2)[&rate=5.970696938300749E-4]:2.440922841898E-1,24[&rate=5.970696938300749E-4]:1.041296709257E0)[&rate=5.970696938300749E-4]:1.211433707472E-1)[&rate=5.970696938300749E-4]:6.284569970687E-2,102[&rate=5.970696938300749E-4]:6.364194409507E-2)[&rate=5.970696938300749E-4]:7.766271193052E-2)[&rate=5.970696938300749E-4]:1.108952596872E-1,((((112[&rate=5.970696938300749E-4]:7.135752083286E-1,((30[&rate=5.970696938300749E-4]:2.872148162751E-1,4[&rate=5.970696938300749E-4]:1.146120765491E-1)[&rate=5.970696938300749E-4]:3.519905770719E-1,(14[&rate=5.970696938300749E-4]:3.377330630965E-1,17[&rate=5.970696938300749E-4]:3.760892274802E-1)[&rate=5.970696938300749E-4]:1.864038370997E-1)[&rate=5.970696938300749E-4]:1.894383081324E-1)[&rate=5.970696938300749E-4]:1.558052226703E-1,9[&rate=5.970696938300749E-4]:8.611612529168E-1)[&rate=5.970696938300749E-4]:7.236488563946E-2,(105[&rate=5.970696938300749E-4]:6.304150776244E-1,((110[&rate=5.970696938300749E-4]:5.204717451238E-1,113[&rate=5.970696938300749E-4]:5.259511971785E-1)[&rate=5.970696938300749E-4]:7.972735029981E-2,117[&rate=5.970696938300749E-4]:6.084182735059E-1)[&rate=5.970696938300749E-4]:5.21337904199E-2)[&rate=5.970696938300749E-4]:2.839329787401E-1)[&rate=5.970696938300749E-4]:1.28681619316E-1,((115[&rate=5.970696938300749E-4]:8.524785164987E-1,((13[&rate=5.970696938300749E-4]:4.808954565498E-1,19[&rate=5.970696938300749E-4]:5.192516209335E-1)[&rate=5.970696938300749E-4]:3.71260139747E-1,((107[&rate=5.970696938300749E-4]:5.553892114754E-1,(108[&rate=5.970696938300749E-4]:4.733405238904E-1,(104[&rate=5.970696938300749E-4]:2.508168464652E-1,114[&rate=5.970696938300749E-4]:1.905428738624E-1)[&rate=5.970696938300749E-4]:2.252634034526E-1)[&rate=5.970696938300749E-4]:7.930896155768E-2)[&rate=5.970696938300749E-4]:9.225708274213E-2,109[&rate=5.970696938300749E-4]:6.668243764093E-1)[&rate=5.970696938300749E-4]:1.825914938602E-1)[&rate=5.970696938300749E-4]:8.251470102377E-2)[&rate=5.970696938300749E-4]:1.136406413373E-1,((116[&rate=5.970696938300749E-4]:8.526605414812E-1,(148[&rate=5.970696938300749E-4]:2.839136156087E-1,143[&rate=5.970696938300749E-4]:2.811738895813E-1)[&rate=5.970696938300749E-4]:6.071030902562E-1)[&rate=5.970696938300749E-4]:3.444818183955E-2,((111[&rate=5.970696938300749E-4]:2.231952398505E-1,106[&rate=5.970696938300749E-4]:2.067568836861E-1)[&rate=5.970696938300749E-4]:3.454329148377E-1,139[&rate=5.970696938300749E-4]:7.439706204416E-1)[&rate=5.970696938300749E-4]:3.951928973996E-1)[&rate=5.970696938300749E-4]:7.90104345153E-2)[&rate=5.970696938300749E-4]:2.211599729646E-2)[&rate=5.970696938300749E-4]:2.55745582498E-1)[&rate=5.970696938300749E-4]:8.831057724939E-2,(((6[&rate=5.970696938300749E-4]:4.9973064694E-1,(10[&rate=5.970696938300749E-4]:3.469177849824E-1,15[&rate=5.970696938300749E-4]:3.852739493659E-1)[&rate=5.970696938300749E-4]:1.692512181219E-1)[&rate=5.970696938300749E-4]:1.708398717034E-1,(18[&rate=5.970696938300749E-4]:4.514562762152E-1,3[&rate=5.970696938300749E-4]:3.363877830646E-1)[&rate=5.970696938300749E-4]:2.821279410583E-1)[&rate=5.970696938300749E-4]:3.438531568279E-1,(((((91[&rate=5.970696938300749E-4]:1.366307143751E-2,90[&rate=5.970696938300749E-4]:1.366307143751E-2)[&rate=5.970696938300749E-4]:3.611242118748E-2,92[&rate=5.970696938300749E-4]:4.977549262499E-2)[&rate=5.970696938300749E-4]:1.811324791329E-1,87[&rate=5.970696938300749E-4]:2.172093416209E-1)[&rate=5.970696938300749E-4]:1.473856357033E-2,(86[&rate=5.970696938300749E-4]:1.705447325818E-1,((83[&rate=5.970696938300749E-4]:8.949782843924E-2,85[&rate=5.970696938300749E-4]:8.949782843924E-2)[&rate=5.970696938300749E-4]:6.87318921208E-2,(84[&rate=5.970696938300749E-4]:3.171796470547E-2,93[&rate=5.970696938300749E-4]:4.541659484248E-2)[&rate=5.970696938300749E-4]:1.265117558546E-1)[&rate=5.970696938300749E-4]:1.231501202175E-2)[&rate=5.970696938300749E-4]:6.140317260944E-2)[&rate=5.970696938300749E-4]:2.426798679528E-1,(88[&rate=5.970696938300749E-4]:4.148944508707E-2,89[&rate=5.970696938300749E-4]:5.518807522409E-2)[&rate=5.970696938300749E-4]:4.331383280569E-1)[&rate=5.970696938300749E-4]:1.027467135204E0)[&rate=5.970696938300749E-4]:3.754018859841E-1)[&rate=5.970696938300749E-4]:4.835951964323E-1,101[&rate=5.970696938300749E-4]:8.186262373396E-1)[&rate=5.970696938300749E-4]:5.499546943592E-1)[&rate=5.970696938300749E-4]:2.480971338748E-2,97[&rate=5.970696938300749E-4]:3.491882347263E-1)[&rate=5.970696938300749E-4]:7.101113697149E-3)[&rate=5.970696938300749E-4]:3.203444251989E-2)[&rate=5.970696938300749E-4]:1.588028499597E-1,(40[&rate=5.970696938300749E-4]:5.950547148284E-1,(((31[&rate=5.970696938300749E-4]:5.192610468638E-1,2[&rate=5.970696938300749E-4]:2.918637865897E-1)[&rate=5.970696938300749E-4]:7.710325597937E-1,((26[&rate=5.970696938300749E-4]:9.970916614937E-1,(7[&rate=5.970696938300749E-4]:4.743857761854E-1,8[&rate=5.970696938300749E-4]:4.743857761854E-1)[&rate=5.970696938300749E-4]:4.158565702397E-1)[&rate=5.970696938300749E-4]:9.948599978592E-2,(22[&rate=5.970696938300749E-4]:5.848204740093E-1,27[&rate=5.970696938300749E-4]:6.012588301736E-1)[&rate=5.970696938300749E-4]:5.007982831607E-1)[&rate=5.970696938300749E-4]:1.498803289395E-1)[&rate=5.970696938300749E-4]:1.331964227847E0,147[&rate=5.970696938300749E-4]:4.955118205816E-1)[&rate=5.970696938300749E-4]:1.569199434272E-1)[&rate=5.970696938300749E-4]:2.311017744078E-2)[&rate=5.970696938300749E-4]:8.308842478925E-2)[&rate=5.970696938300749E-4]:1.011554464067E-1,38[&rate=5.970696938300749E-4]:7.34102752536E-1)[&rate=5.970696938300749E-4]:4.481166277857E-1)[&rate=5.970696938300749E-4]:2.991997119755E-1)[&rate=5.970696938300749E-4]:2.751769184782E-2)[&rate=5.970696938300749E-4]:1.38019281285E-2);
tree STATE_1140000 [&joint=-20986.782509812627,lnP=-20986.782509812627] = [&R] (33[&rate=6.039443061172771E-4]:1.669964024173E-1,(((34[&rate=6.039443061172771E-4]:1.039018067615E-2,((125[&rate=6.039443061172771E-4]:1.326728216834E0,((((134[&rate=6.039443061172771E-4]:6.848252652352E-1,(137[&rate=6.039443061172771E-4]:6.168841940453E-1,133[&rate=6.039443061172771E-4]:5.757883036342E-1)[&rate=6.039443061172771E-4]:1.391739479022E-1)[&rate=6.039443061172771E-4]:8.267616417785E-1,(((80[&rate=6.039443061172771E-4]:1.148735231569E-1,81[&rate=6.039443061172771E-4]:1.148735231569E-1)[&rate=6.039443061172771E-4]:3.142166946816E-1,(((77[&rate=6.039443061172771E-4]:3.403260598951E-1,71[&rate=6.039443061172771E-4]:2.773123612649E-1)[&rate=6.039443061172771E-4]:6.193083995455E-2,73[&rate=6.039443061172771E-4]:4.077363519043E-1)[&rate=6.039443061172771E-4]:1.543981299995E-2,((82[&rate=6.039443061172771E-4]:2.754981260118E-1,(72[&rate=6.039443061172771E-4]:6.506672649472E-2,78[&rate=6.039443061172771E-4]:8.698453471403E-2)[&rate=6.039443061172771E-4]:1.802944132157E-1)[&rate=6.039443061172771E-4]:5.932834151175E-2,79[&rate=6.039443061172771E-4]:3.266072894415E-1)[&rate=6.039443061172771E-4]:5.5472985052E-2)[&rate=6.039443061172771E-4]:5.522912142734E-2)[&rate=6.039443061172771E-4]:5.50011667971E-1,((70[&rate=6.039443061172771E-4]:3.993335704227E-1,(74[&rate=6.039443061172771E-4]:4.061833175831E-1,76[&rate=6.039443061172771E-4]:4.061833175831E-1)[&rate=6.039443061172771E-4]:3.150641722304E-2)[&rate=6.039443061172771E-4]:4.266426071401E-2,75[&rate=6.039443061172771E-4]:4.803539955201E-1)[&rate=6.039443061172771E-4]:5.480629587825E-1)[&rate=6.039443061172771E-4]:4.776905006562E-1)[&rate=6.039443061172771E-4]:2.180519406133E-1,(52[&rate=6.039443061172771E-4]:7.303042546622E-1,(((12[&rate=6.039443061172771E-4]:1.736855510919E-1,5[&rate=6.039443061172771E-4]:1.353293867084E-1)[&rate=6.039443061172771E-4]:3.789528786665E-1,29[&rate=6.039443061172771E-4]:6.594877448269E-1)[&rate=6.039443061172771E-4]:1.929458088914E-1,103[&rate=6.039443061172771E-4]:6.195568413896E-1)[&rate=6.039443061172771E-4]:1.775041147834E0)[&rate=6.039443061172771E-4]:2.555888036092E-1)[&rate=6.039443061172771E-4]:2.713539933253E-1,53[&rate=6.039443061172771E-4]:1.249050330285E0)[&rate=6.039443061172771E-4]:2.880604002101E-1)[&rate=6.039443061172771E-4]:4.461011884279E-2,(68[&rate=6.039443061172771E-4]:4.860093010507E-1,(((56[&rate=6.039443061172771E-4]:3.233198560645E-1,55[&rate=6.039443061172771E-4]:3.233198560645E-1)[&rate=6.039443061172771E-4]:4.043805316856E-2,(((58[&rate=6.039443061172771E-4]:1.868656340451E-1,54[&rate=6.039443061172771E-4]:1.294885848647E-1)[&rate=6.039443061172771E-4]:9.281764003419E-2,57[&rate=6.039443061172771E-4]:2.632898314563E-1)[&rate=6.039443061172771E-4]:5.195047734028E-2,37[&rate=6.039443061172771E-4]:3.507594344796E-1)[&rate=6.039443061172771E-4]:5.94465621853E-2)[&rate=6.039443061172771E-4]:2.816749206095E-2,59[&rate=6.039443061172771E-4]:4.001221226057E-1)[&rate=6.039443061172771E-4]:1.35067506314E-1)[&rate=6.039443061172771E-4]:7.186623679596E-1)[&rate=6.039443061172771E-4]:2.164528480682E-1)[&rate=6.039443061172771E-4]:9.421203606262E-2,((((67[&rate=6.039443061172771E-4]:2.0711837355E-1,((123[&rate=6.039443061172771E-4]:1.097390007589E-1,124[&rate=6.039443061172771E-4]:1.070067603217E-1)[&rate=6.039443061172771E-4]:1.784295837067E-1,122[&rate=6.039443061172771E-4]:2.881685844656E-1)[&rate=6.039443061172771E-4]:4.202223394251E-1)[&rate=6.039443061172771E-4]:1.616129534608E-1,(((138[&rate=6.039443061172771E-4]:1.957277168582E-1,136[&rate=6.039443061172771E-4]:6.422086754302E-2)[&rate=6.039443061172771E-4]:1.48014411149E0,135[&rate=6.039443061172771E-4]:1.475871828348E0)[&rate=6.039443061172771E-4]:1.478839141682E-1,((120[&rate=6.039443061172771E-4]:7.243944103458E-1,119[&rate=6.039443061172771E-4]:8.202848213047E-1)[&rate=6.039443061172771E-4]:4.9350976188E-1,126[&rate=6.039443061172771E-4]:5.280920605409E-1)[&rate=6.039443061172771E-4]:6.579063648111E-1)[&rate=6.039443061172771E-4]:4.299070913438E-1)[&rate=6.039443061172771E-4]:1.044577400731E-1,66[&rate=6.039443061172771E-4]:4.731890670839E-1)[&rate=6.039443061172771E-4]:2.637215583615E-1,(((((118[&rate=6.039443061172771E-4]:9.286754281154E-1,((131[&rate=6.039443061172771E-4]:1.981925130076E-1,((129[&rate=6.039443061172771E-4]:1.275216089476E-3,132[&rate=6.039443061172771E-4]:4.014942116834E-3)[&rate=6.039443061172771E-4]:8.147565358572E-2,130[&rate=6.039443061172771E-4]:8.27508696752E-2)[&rate=6.039443061172771E-4]:1.127019173051E-1)[&rate=6.039443061172771E-4]:5.332704584285E-1,69[&rate=6.039443061172771E-4]:8.766684508883E-1)[&rate=6.039443061172771E-4]:6.296588133673E-2)[&rate=6.039443061172771E-4]:5.745365155626E-1,(128[&rate=6.039443061172771E-4]:1.244991952673E0,((62[&rate=6.039443061172771E-4]:3.062162209293E-1,((64[&rate=6.039443061172771E-4]:1.755924653715E-1,60[&rate=6.039443061172771E-4]:2.490753386483E-2)[&rate=6.039443061172771E-4]:6.209654244101E-2,65[&rate=6.039443061172771E-4]:8.700407630584E-2)[&rate=6.039443061172771E-4]:2.743132270571E-2)[&rate=6.039443061172771E-4]:1.599477961059E-1,(63[&rate=6.039443061172771E-4]:2.968431520979E-2,61[&rate=6.039443061172771E-4]:7.078020562083E-2)[&rate=6.039443061172771E-4]:3.953838114143E-1)[&rate=6.039443061172771E-4]:9.185539630353E-1)[&rate=6.039443061172771E-4]:1.184939636076E-1)[&rate=6.039443061172771E-4]:1.253403864069E-1,((((43[&rate=6.039443061172771E-4]:4.450325471351E-1,46[&rate=6.039443061172771E-4]:4.450325471351E-1)[&rate=6.039443061172771E-4]:5.357785423909E-2,(42[&rate=6.039443061172771E-4]:3.377161641606E-1,(41[&rate=6.039443061172771E-4]:1.741229346248E-1,48[&rate=6.039443061172771E-4]:2.178387816193E-1)[&rate=6.039443061172771E-4]:1.581287486616E-1)[&rate=6.039443061172771E-4]:1.117139093449E-1)[&rate=6.039443061172771E-4]:3.374093129062E-2,(51[&rate=6.039443061172771E-4]:4.608969943671E-1,(50[&rate=6.039443061172771E-4]:3.445561787302E-1,49[&rate=6.039443061172771E-4]:3.445561787302E-1)[&rate=6.039443061172771E-4]:1.108763347626E-1)[&rate=6.039443061172771E-4]:4.413193392621E-2)[&rate=6.039443061172771E-4]:5.313191827391E-2,(45[&rate=6.039443061172771E-4]:4.679442440862E-1,(47[&rate=6.039443061172771E-4]:4.689150049172E-1,44[&rate=6.039443061172771E-4]:4.634505240429E-1)[&rate=6.039443061172771E-4]:7.225960480339E-3)[&rate=6.039443061172771E-4]:1.093422855412E-1)[&rate=6.039443061172771E-4]:1.38143560769E-1)[&rate=6.039443061172771E-4]:1.605592687333E-1,(((127[&rate=6.039443061172771E-4]:2.468534048216E0,121[&rate=6.039443061172771E-4]:2.027438157806E0)[&rate=6.039443061172771E-4]:6.381923521914E-2,36[&rate=6.039443061172771E-4]:1.180533823019E-2)[&rate=6.039443061172771E-4]:1.511004914278E-1,35[&rate=6.039443061172771E-4]:1.163304871923E-1)[&rate=6.039443061172771E-4]:4.287960941042E-3)[&rate=6.039443061172771E-4]:3.431022940485E-1,(((((146[&rate=6.039443061172771E-4]:5.317706629707E-1,(147[&rate=6.039443061172771E-4]:4.224074491244E-1,(26[&rate=6.039443061172771E-4]:9.32800373551E-1,(((2[&rate=6.039443061172771E-4]:3.058406364594E-1,31[&rate=6.039443061172771E-4]:5.332378967335E-1)[&rate=6.039443061172771E-4]:1.839133411128E-1,(22[&rate=6.039443061172771E-4]:4.008890836449E-1,27[&rate=6.039443061172771E-4]:4.173274398092E-1)[&rate=6.039443061172771E-4]:2.614676336534E-1)[&rate=6.039443061172771E-4]:1.729804717414E-1,(7[&rate=6.039443061172771E-4]:2.048739526081E-1,8[&rate=6.039443061172771E-4]:2.048739526081E-1)[&rate=6.039443061172771E-4]:5.345728254726E-1)[&rate=6.039443061172771E-4]:8.650428040174E-2)[&rate=6.039443061172771E-4]:1.572517473058E0)[&rate=6.039443061172771E-4]:4.65216837917E-2)[&rate=6.039443061172771E-4]:7.273264724473E-2,(((95[&rate=6.039443061172771E-4]:3.022385539529E-1,100[&rate=6.039443061172771E-4]:2.175391004009E-1)[&rate=6.039443061172771E-4]:2.608615313898E-1,(96[&rate=6.039443061172771E-4]:4.914371547887E-1,99[&rate=6.039443061172771E-4]:5.269562804716E-1)[&rate=6.039443061172771E-4]:4.707276661967E-2)[&rate=6.039443061172771E-4]:2.092404570293E-2,94[&rate=6.039443061172771E-4]:4.993246774936E-1)[&rate=6.039443061172771E-4]:3.960486222989E-2)[&rate=6.039443061172771E-4]:3.28274447861E-2,(((((142[&rate=6.039443061172771E-4]:4.676326367629E-1,((145[&rate=6.039443061172771E-4]:8.671103752091E-2,141[&rate=6.039443061172771E-4]:8.397131149332E-2)[&rate=6.039443061172771E-4]:2.338441683233E-2,144[&rate=6.039443061172771E-4]:1.046160022983E-1)[&rate=6.039443061172771E-4]:3.575371824096E-1)[&rate=6.039443061172771E-4]:1.167934018053E0,((((((14[&rate=6.039443061172771E-4]:2.872685783333E-1,17[&rate=6.039443061172771E-4]:3.25624742717E-1)[&rate=6.039443061172771E-4]:1.966057833915E-1,9[&rate=6.039443061172771E-4]:4.756551836427E-1)[&rate=6.039443061172771E-4]:5.873757390056E-2,((113[&rate=6.039443061172771E-4]:4.840861297708E-1,(30[&rate=6.039443061172771E-4]:2.16290752098E-1,4[&rate=6.039443061172771E-4]:4.368801237197E-2)[&rate=6.039443061172771E-4]:3.828638708237E-1)[&rate=6.039443061172771E-4]:2.357423630875E-2,112[&rate=6.039443061172771E-4]:5.076603660796E-1)[&rate=6.039443061172771E-4]:3.49515695458E-2)[&rate=6.039443061172771E-4]:3.069022001153E-1,(110[&rate=6.039443061172771E-4]:4.921884142809E-1,(117[&rate=6.039443061172771E-4]:4.339990856695E-1,105[&rate=6.039443061172771E-4]:4.038620993681E-1)[&rate=6.039443061172771E-4]:6.640850669378E-2)[&rate=6.039443061172771E-4]:3.51846269405E-1)[&rate=6.039443061172771E-4]:3.690884719213E-1,(((((104[&rate=6.039443061172771E-4]:9.461989329993E-2,114[&rate=6.039443061172771E-4]:3.434592069716E-2)[&rate=6.039443061172771E-4]:1.376693002836E-1,(107[&rate=6.039443061172771E-4]:2.155484740188E-1,108[&rate=6.039443061172771E-4]:2.128087479914E-1)[&rate=6.039443061172771E-4]:1.674071956473E-2)[&rate=6.039443061172771E-4]:1.811876713171E-1,109[&rate=6.039443061172771E-4]:4.326549470924E-1)[&rate=6.039443061172771E-4]:2.753491825833E-1,((13[&rate=6.039443061172771E-4]:5.806945457534E-1,19[&rate=6.039443061172771E-4]:6.190507101371E-1)[&rate=6.039443061172771E-4]:1.114030772064E-1,115[&rate=6.039443061172771E-4]:6.09905842138E-1)[&rate=6.039443061172771E-4]:1.864623274313E-2)[&rate=6.039443061172771E-4]:2.828964940844E-1,((116[&rate=6.039443061172771E-4]:4.620654979421E-1,(111[&rate=6.039443061172771E-4]:7.62680335327E-2,(106[&rate=6.039443061172771E-4]:4.788704236091E-2,139[&rate=6.039443061172771E-4]:2.396678642787E-1)[&rate=6.039443061172771E-4]:1.194263500743E-2)[&rate=6.039443061172771E-4]:4.625097931766E-1)[&rate=6.039443061172771E-4]:2.168161784403E-1,(148[&rate=6.039443061172771E-4]:4.300347178936E-1,143[&rate=6.039443061172771E-4]:4.272949918662E-1)[&rate=6.039443061172771E-4]:2.872031228726E-1)[&rate=6.039443061172771E-4]:2.325668925831E-1)[&rate=6.039443061172771E-4]:2.249622578745E-1)[&rate=6.039443061172771E-4]:7.465356605825E-2,((102[&rate=6.039443061172771E-4]:2.861429105967E-2,((1[&rate=6.039443061172771E-4]:5.140958391493E-2,(21[&rate=6.039443061172771E-4]:5.380638854593E-1,28[&rate=6.039443061172771E-4]:5.627214197057E-1)[&rate=6.039443061172771E-4]:2.749895340722E-1)[&rate=6.039443061172771E-4]:2.982185964999E-1,24[&rate=6.039443061172771E-4]:1.130450098223E0)[&rate=6.039443061172771E-4]:5.9808028453E-2)[&rate=6.039443061172771E-4]:1.619931509347E-1,((11[&rate=6.039443061172771E-4]:5.894560714905E-1,140[&rate=6.039443061172771E-4]:5.702779892988E-1)[&rate=6.039443061172771E-4]:2.004230712259E-1,((25[&rate=6.039443061172771E-4]:3.741073984613E-1,20[&rate=6.039443061172771E-4]:3.549293162696E-1)[&rate=6.039443061172771E-4]:1.846219416689E-1,23[&rate=6.039443061172771E-4]:5.477704360205E-1)[&rate=6.039443061172771E-4]:3.270402135451E-1)[&rate=6.039443061172771E-4]:4.664817239355E-1)[&rate=6.039443061172771E-4]:2.867612898627E-2)[&rate=6.039443061172771E-4]:1.697077413697E-1)[&rate=6.039443061172771E-4]:2.088781681629E-1,((((18[&rate=6.039443061172771E-4]:3.471582251797E-1,6[&rate=6.039443061172771E-4]:2.841445265496E-1)[&rate=6.039443061172771E-4]:6.32115991663E-2,(10[&rate=6.039443061172771E-4]:2.918268529547E-1,15[&rate=6.039443061172771E-4]:3.301830173382E-1)[&rate=6.039443061172771E-4]:7.19676289255E-2)[&rate=6.039443061172771E-4]:3.453174358471E-2,3[&rate=6.039443061172771E-4]:3.298330747801E-1)[&rate=6.039443061172771E-4]:3.409434056534E-1,((88[&rate=6.039443061172771E-4]:2.649204280378E-2,89[&rate=6.039443061172771E-4]:4.019067294079E-2)[&rate=6.039443061172771E-4]:3.756895031994E-1,(((91[&rate=6.039443061172771E-4]:6.780146828643E-2,90[&rate=6.039443061172771E-4]:6.780146828643E-2)[&rate=6.039443061172771E-4]:4.755916415978E-2,92[&rate=6.039443061172771E-4]:1.153606324462E-1)[&rate=6.039443061172771E-4]:1.589281503141E-1,(87[&rate=6.039443061172771E-4]:2.414047248605E-1,((86[&rate=6.039443061172771E-4]:7.468954769537E-2,(84[&rate=6.039443061172771E-4]:2.354287240656E-2,93[&rate=6.039443061172771E-4]:3.724150254358E-2)[&rate=6.039443061172771E-4]:5.114667528881E-2)[&rate=6.039443061172771E-4]:3.475707585893E-2,(83[&rate=6.039443061172771E-4]:9.502946157391E-2,85[&rate=6.039443061172771E-4]:9.502946157391E-2)[&rate=6.039443061172771E-4]:1.441716198039E-2)[&rate=6.039443061172771E-4]:1.319581013062E-1)[&rate=6.039443061172771E-4]:1.918542776285E-2)[&rate=6.039443061172771E-4]:1.415913933799E-1)[&rate=6.039443061172771E-4]:8.083209618274E-1)[&rate=6.039443061172771E-4]:9.243532740524E-1)[&rate=6.039443061172771E-4]:2.841352653632E-1,101[&rate=6.039443061172771E-4]:8.765252938215E-1)[&rate=6.039443061172771E-4]:5.493163412705E-1,(39[&rate=6.039443061172771E-4]:3.71760580063E-1,((97[&rate=6.039443061172771E-4]:1.937772668223E-1,98[&rate=6.039443061172771E-4]:3.932308187347E-1)[&rate=6.039443061172771E-4]:9.381553512163E-2,16[&rate=6.039443061172771E-4]:2.444123979427E0)[&rate=6.039443061172771E-4]:1.312952675292E-2)[&rate=6.039443061172771E-4]:8.09168960353E-2)[&rate=6.039443061172771E-4]:6.443469966836E-2)[&rate=6.039443061172771E-4]:6.990326357176E-3,40[&rate=6.039443061172771E-4]:5.241025021238E-1)[&rate=6.039443061172771E-4]:2.73581650819E-1,38[&rate=6.039443061172771E-4]:7.293781420137E-1)[&rate=6.039443061172771E-4]:3.367080466836E-1)[&rate=6.039443061172771E-4]:2.731898832636E-1)[&rate=6.039443061172771E-4]:2.307052899234E-1)[&rate=6.039443061172771E-4]:6.486006606935E-2,32[&rate=6.039443061172771E-4]:1.47544474589E-1)[&rate=6.039443061172771E-4]:1.397247577353E-2);
tree STATE_1150000 [&joint=-20974.95270265252,lnP=-20974.95270265252] = [&R] ((32[&rate=6.059084864321409E-4]:1.255095412974E-3,(34[&rate=6.059084864321409E-4]:4.730773457712E-3,((((67[&rate=6.059084864321409E-4]:1.863491129764E-1,(122[&rate=6.059084864321409E-4]:2.959685106917E-1,(124[&rate=6.059084864321409E-4]:2.727345321866E-1,123[&rate=6.059084864321409E-4]:2.754667726238E-1)[&rate=6.059084864321409E-4]:2.0501738068E-2)[&rate=6.059084864321409E-4]:3.916531526254E-1)[&rate=6.059084864321409E-4]:4.013289512499E-2,(119[&rate=6.059084864321409E-4]:1.885537900119E0,(126[&rate=6.059084864321409E-4]:1.012635476239E0,(((138[&rate=6.059084864321409E-4]:3.799837949258E-1,136[&rate=6.059084864321409E-4]:2.484769456106E-1)[&rate=6.059084864321409E-4]:4.062670974213E-1,135[&rate=6.059084864321409E-4]:5.862508923471E-1)[&rate=6.059084864321409E-4]:6.982976522253E-1,120[&rate=6.059084864321409E-4]:1.536603339093E0)[&rate=6.059084864321409E-4]:1.658442488314E-1)[&rate=6.059084864321409E-4]:8.719990123565E-2)[&rate=6.059084864321409E-4]:3.738208203113E-1)[&rate=6.059084864321409E-4]:8.281843661311E-2,66[&rate=6.059084864321409E-4]:3.093004447145E-1)[&rate=6.059084864321409E-4]:4.728961451249E-1,(((125[&rate=6.059084864321409E-4]:7.792240641369E-1,(((52[&rate=6.059084864321409E-4]:6.813742991072E-1,(((12[&rate=6.059084864321409E-4]:8.92166342864E-2,5[&rate=6.059084864321409E-4]:5.086046990294E-2)[&rate=6.059084864321409E-4]:1.528192742729E-1,29[&rate=6.059084864321409E-4]:3.488852236278E-1)[&rate=6.059084864321409E-4]:3.623598436213E-1,103[&rate=6.059084864321409E-4]:4.783683549203E-1)[&rate=6.059084864321409E-4]:1.867299678748E0)[&rate=6.059084864321409E-4]:2.930245809064E-2,53[&rate=6.059084864321409E-4]:7.024800358865E-1)[&rate=6.059084864321409E-4]:6.073397092132E-4,((((73[&rate=6.059084864321409E-4]:2.797903548197E-1,77[&rate=6.059084864321409E-4]:2.74310902765E-1)[&rate=6.059084864321409E-4]:2.398427649629E-1,((80[&rate=6.059084864321409E-4]:1.679664342301E-1,81[&rate=6.059084864321409E-4]:1.679664342301E-1)[&rate=6.059084864321409E-4]:2.826454160761E-1,(((72[&rate=6.059084864321409E-4]:5.286778360415E-2,78[&rate=6.059084864321409E-4]:7.478559182346E-2)[&rate=6.059084864321409E-4]:1.430279084219E-1,(82[&rate=6.059084864321409E-4]:5.483831566053E-2,79[&rate=6.059084864321409E-4]:4.661913757846E-2)[&rate=6.059084864321409E-4]:1.711943626669E-1)[&rate=6.059084864321409E-4]:1.449454998779E-1,71[&rate=6.059084864321409E-4]:3.353617398492E-1)[&rate=6.059084864321409E-4]:9.607202826532E-2)[&rate=6.059084864321409E-4]:1.970620098331E-2)[&rate=6.059084864321409E-4]:2.33601185529E-1,((74[&rate=6.059084864321409E-4]:3.26865511809E-1,(76[&rate=6.059084864321409E-4]:2.307131814253E-1,70[&rate=6.059084864321409E-4]:1.923570170418E-1)[&rate=6.059084864321409E-4]:9.615233038369E-2)[&rate=6.059084864321409E-4]:2.359553608116E-1,75[&rate=6.059084864321409E-4]:5.628208726206E-1)[&rate=6.059084864321409E-4]:1.90413432691E-1)[&rate=6.059084864321409E-4]:6.329339583292E-1,(134[&rate=6.059084864321409E-4]:4.355171708617E-1,(133[&rate=6.059084864321409E-4]:3.312640896288E-1,137[&rate=6.059084864321409E-4]:3.723599800398E-1)[&rate=6.059084864321409E-4]:1.343900675341E-1)[&rate=6.059084864321409E-4]:9.561305448341E-1)[&rate=6.059084864321409E-4]:6.338217056698E-2)[&rate=6.059084864321409E-4]:2.865192022024E-1)[&rate=6.059084864321409E-4]:1.374046373704E-1,(68[&rate=6.059084864321409E-4]:5.98292877483E-1,(((54[&rate=6.059084864321409E-4]:5.876609935116E-2,57[&rate=6.059084864321409E-4]:9.974970590851E-2)[&rate=6.059084864321409E-4]:2.761646571292E-1,((56[&rate=6.059084864321409E-4]:1.64380324086E-1,55[&rate=6.059084864321409E-4]:1.64380324086E-1)[&rate=6.059084864321409E-4]:1.151588471381E-1,(37[&rate=6.059084864321409E-4]:2.021248698276E-1,58[&rate=6.059084864321409E-4]:1.829991867675E-1)[&rate=6.059084864321409E-4]:1.238623888283E-1)[&rate=6.059084864321409E-4]:8.544623006481E-2)[&rate=6.059084864321409E-4]:7.35834413787E-2,59[&rate=6.059084864321409E-4]:4.467655639793E-1)[&rate=6.059084864321409E-4]:2.007076413727E-1)[&rate=6.059084864321409E-4]:1.516691573575E-1)[&rate=6.059084864321409E-4]:5.48188559134E-1,((((127[&rate=6.059084864321409E-4]:2.240254533316E0,121[&rate=6.059084864321409E-4]:1.799158642905E0)[&rate=6.059084864321409E-4]:4.308502849179E-1,36[&rate=6.059084864321409E-4]:1.505568730287E-1)[&rate=6.059084864321409E-4]:1.338419636074E-2,(35[&rate=6.059084864321409E-4]:9.095182276444E-2,(((((118[&rate=6.059084864321409E-4]:9.210618255865E-1,((129[&rate=6.059084864321409E-4]:2.651526724861E-1,132[&rate=6.059084864321409E-4]:2.678923985135E-1)[&rate=6.059084864321409E-4]:8.856657842684E-2,(131[&rate=6.059084864321409E-4]:1.532929509316E-1,130[&rate=6.059084864321409E-4]:1.505532249043E-1)[&rate=6.059084864321409E-4]:2.031660260087E-1)[&rate=6.059084864321409E-4]:4.303562733036E-1)[&rate=6.059084864321409E-4]:9.767509226516E-2,69[&rate=6.059084864321409E-4]:1.029695821961E0)[&rate=6.059084864321409E-4]:2.366620769358E-1,128[&rate=6.059084864321409E-4]:1.11567296739E0)[&rate=6.059084864321409E-4]:4.711048383443E-1,(((64[&rate=6.059084864321409E-4]:2.981752035948E-1,62[&rate=6.059084864321409E-4]:3.392710940058E-1)[&rate=6.059084864321409E-4]:2.624207690737E-2,(65[&rate=6.059084864321409E-4]:9.046021846696E-2,60[&rate=6.059084864321409E-4]:9.046021846696E-2)[&rate=6.059084864321409E-4]:8.327213052848E-2)[&rate=6.059084864321409E-4]:2.120976747003E-1,(63[&rate=6.059084864321409E-4]:2.873605302702E-1,61[&rate=6.059084864321409E-4]:3.284564206813E-1)[&rate=6.059084864321409E-4]:2.491544249322E-1)[&rate=6.059084864321409E-4]:1.148892987518E0)[&rate=6.059084864321409E-4]:1.250417433319E-2,(45[&rate=6.059084864321409E-4]:6.090203714126E-1,(51[&rate=6.059084864321409E-4]:5.612521851705E-1,((((48[&rate=6.059084864321409E-4]:3.166950404009E-1,(42[&rate=6.059084864321409E-4]:1.3728085268E-1,41[&rate=6.059084864321409E-4]:1.318163718058E-1)[&rate=6.059084864321409E-4]:1.411628216006E-1)[&rate=6.059084864321409E-4]:6.738696776508E-2,(46[&rate=6.059084864321409E-4]:2.129913987968E-1,43[&rate=6.059084864321409E-4]:2.129913987968E-1)[&rate=6.059084864321409E-4]:1.820195711177E-1)[&rate=6.059084864321409E-4]:1.536322390237E-1,(47[&rate=6.059084864321409E-4]:1.203053793408E-1,44[&rate=6.059084864321409E-4]:1.148408984666E-1)[&rate=6.059084864321409E-4]:4.283378295974E-1)[&rate=6.059084864321409E-4]:2.933487254546E-2,(49[&rate=6.059084864321409E-4]:5.000112242976E-1,50[&rate=6.059084864321409E-4]:5.000112242976E-1)[&rate=6.059084864321409E-4]:4.517997194028E-2)[&rate=6.059084864321409E-4]:1.059650805836E-2)[&rate=6.059084864321409E-4]:2.864250318194E-2)[&rate=6.059084864321409E-4]:2.168653963637E-1)[&rate=6.059084864321409E-4]:2.043696598457E-2)[&rate=6.059084864321409E-4]:2.641390415925E-2)[&rate=6.059084864321409E-4]:4.231628179595E-1,(((((((22[&rate=6.059084864321409E-4]:3.365070189819E-1,27[&rate=6.059084864321409E-4]:3.529453751463E-1)[&rate=6.059084864321409E-4]:4.763081187054E-1,((7[&rate=6.059084864321409E-4]:1.689135322623E-1,8[&rate=6.059084864321409E-4]:1.689135322623E-1)[&rate=6.059084864321409E-4]:3.47062156575E-1,26[&rate=6.059084864321409E-4]:6.228250039058E-1)[&rate=6.059084864321409E-4]:2.009490378912E-1)[&rate=6.059084864321409E-4]:6.181036390171E-3,(2[&rate=6.059084864321409E-4]:4.609549054596E-1,31[&rate=6.059084864321409E-4]:6.883521657337E-1)[&rate=6.059084864321409E-4]:1.854385288919E-1)[&rate=6.059084864321409E-4]:1.837851794629E0,(39[&rate=6.059084864321409E-4]:1.397229450758E-1,16[&rate=6.059084864321409E-4]:2.225215871193E0)[&rate=6.059084864321409E-4]:3.877964810754E-1)[&rate=6.059084864321409E-4]:3.374320030358E-2,(((94[&rate=6.059084864321409E-4]:2.287453063936E-1,100[&rate=6.059084864321409E-4]:2.287453063936E-1)[&rate=6.059084864321409E-4]:1.518467817839E-1,95[&rate=6.059084864321409E-4]:4.652915417296E-1)[&rate=6.059084864321409E-4]:1.445230742982E-1,(97[&rate=6.059084864321409E-4]:3.486062580514E-1,(98[&rate=6.059084864321409E-4]:5.355880280648E-1,(96[&rate=6.059084864321409E-4]:3.807222730178E-1,99[&rate=6.059084864321409E-4]:4.162413987007E-1)[&rate=6.059084864321409E-4]:1.412045528614E-1)[&rate=6.059084864321409E-4]:1.247178189908E-2)[&rate=6.059084864321409E-4]:5.082584431511E-2)[&rate=6.059084864321409E-4]:9.079227272213E-2)[&rate=6.059084864321409E-4]:2.443343062779E-1,(((147[&rate=6.059084864321409E-4]:4.906718080997E-1,40[&rate=6.059084864321409E-4]:4.332947589194E-1)[&rate=6.059084864321409E-4]:3.347053410582E-2,(((((142[&rate=6.059084864321409E-4]:3.89106462768E-1,((141[&rate=6.059084864321409E-4]:2.360887633223E-1,144[&rate=6.059084864321409E-4]:2.333490372949E-1)[&rate=6.059084864321409E-4]:9.931635110025E-2,145[&rate=6.059084864321409E-4]:3.381448404501E-1)[&rate=6.059084864321409E-4]:5.096162231792E-2)[&rate=6.059084864321409E-4]:1.039138094527E0,((((30[&rate=6.059084864321409E-4]:1.835083749838E-1,4[&rate=6.059084864321409E-4]:1.090563525775E-2)[&rate=6.059084864321409E-4]:5.015992583064E-1,(9[&rate=6.059084864321409E-4]:5.03869843885E-1,(112[&rate=6.059084864321409E-4]:4.62399723715E-1,(14[&rate=6.059084864321409E-4]:3.222378848082E-1,17[&rate=6.059084864321409E-4]:3.605940491919E-1)[&rate=6.059084864321409E-4]:1.401618389068E-1)[&rate=6.059084864321409E-4]:4.968929825207E-2)[&rate=6.059084864321409E-4]:5.795011817225E-2)[&rate=6.059084864321409E-4]:2.804408069738E-1,(113[&rate=6.059084864321409E-4]:7.234016969905E-1,((105[&rate=6.059084864321409E-4]:3.426123275565E-1,110[&rate=6.059084864321409E-4]:3.645301357756E-1)[&rate=6.059084864321409E-4]:1.311578164628E-1,117[&rate=6.059084864321409E-4]:5.039071303207E-1)[&rate=6.059084864321409E-4]:2.222342926974E-1)[&rate=6.059084864321409E-4]:1.270782501226E-1)[&rate=6.059084864321409E-4]:1.914523061386E-1,(((((107[&rate=6.059084864321409E-4]:2.846783575233E-1,109[&rate=6.059084864321409E-4]:3.038564397151E-1)[&rate=6.059084864321409E-4]:2.349558382048E-1,((104[&rate=6.059084864321409E-4]:6.466555342749E-2,114[&rate=6.059084864321409E-4]:4.391580824721E-3)[&rate=6.059084864321409E-4]:3.007112287717E-1,108[&rate=6.059084864321409E-4]:3.626370561719E-1)[&rate=6.059084864321409E-4]:1.542574135289E-1)[&rate=6.059084864321409E-4]:2.078064516713E-1,115[&rate=6.059084864321409E-4]:6.671666747967E-1)[&rate=6.059084864321409E-4]:3.739302216166E-3,(13[&rate=6.059084864321409E-4]:5.29063894951E-1,19[&rate=6.059084864321409E-4]:5.674200593347E-1)[&rate=6.059084864321409E-4]:2.240338628837E-1)[&rate=6.059084864321409E-4]:1.530180175649E-1,((116[&rate=6.059084864321409E-4]:5.210611942044E-1,(148[&rate=6.059084864321409E-4]:3.653630305533E-1,143[&rate=6.059084864321409E-4]:3.62623304526E-1)[&rate=6.059084864321409E-4]:1.940543280348E-1)[&rate=6.059084864321409E-4]:8.808104721712E-2,(106[&rate=6.059084864321409E-4]:4.043222210339E-1,(111[&rate=6.059084864321409E-4]:1.141248893239E-2,139[&rate=6.059084864321409E-4]:1.867549546858E-1)[&rate=6.059084864321409E-4]:4.093480882658E-1)[&rate=6.059084864321409E-4]:2.650939929904E-1)[&rate=6.059084864321409E-4]:2.147817531563E-1)[&rate=6.059084864321409E-4]:1.358164778521E-1)[&rate=6.059084864321409E-4]:2.137095643169E-1)[&rate=6.059084864321409E-4]:4.787834247914E-2,((((11[&rate=6.059084864321409E-4]:6.086984911042E-1,140[&rate=6.059084864321409E-4]:5.895204089125E-1)[&rate=6.059084864321409E-4]:9.824537167658E-2,((25[&rate=6.059084864321409E-4]:4.380822888155E-1,20[&rate=6.059084864321409E-4]:4.189042066237E-1)[&rate=6.059084864321409E-4]:1.342865887143E-1,23[&rate=6.059084864321409E-4]:5.614099734201E-1)[&rate=6.059084864321409E-4]:2.304653962099E-1)[&rate=6.059084864321409E-4]:4.293010849715E-1,102[&rate=6.059084864321409E-4]:7.049152309481E-2)[&rate=6.059084864321409E-4]:8.089585487195E-2,((24[&rate=6.059084864321409E-4]:7.805369080962E-1,(21[&rate=6.059084864321409E-4]:6.649259783596E-1,28[&rate=6.059084864321409E-4]:6.89583512606E-1)[&rate=6.059084864321409E-4]:9.64328475449E-2)[&rate=6.059084864321409E-4]:1.949032583977E-1,1[&rate=6.059084864321409E-4]:1.946182486857E-1)[&rate=6.059084864321409E-4]:3.375910470892E-1)[&rate=6.059084864321409E-4]:7.816017934138E-2)[&rate=6.059084864321409E-4]:1.571696954446E-1,(((88[&rate=6.059084864321409E-4]:3.758141871307E-2,89[&rate=6.059084864321409E-4]:5.128004885008E-2)[&rate=6.059084864321409E-4]:2.248757893332E-1,(87[&rate=6.059084864321409E-4]:1.452988873212E-1,(((91[&rate=6.059084864321409E-4]:4.729312517793E-2,90[&rate=6.059084864321409E-4]:4.729312517793E-2)[&rate=6.059084864321409E-4]:6.682196050817E-2,92[&rate=6.059084864321409E-4]:1.141150856861E-1)[&rate=6.059084864321409E-4]:4.577933452535E-3,(((93[&rate=6.059084864321409E-4]:2.99864629031E-2,84[&rate=6.059084864321409E-4]:1.628783276608E-2)[&rate=6.059084864321409E-4]:3.051120175358E-2,83[&rate=6.059084864321409E-4]:4.679903451967E-2)[&rate=6.059084864321409E-4]:1.252974743526E-2,(85[&rate=6.059084864321409E-4]:1.9401124494E-2,86[&rate=6.059084864321409E-4]:1.9401124494E-2)[&rate=6.059084864321409E-4]:3.992765746092E-2)[&rate=6.059084864321409E-4]:4.566560704669E-2)[&rate=6.059084864321409E-4]:4.030449831959E-2)[&rate=6.059084864321409E-4]:1.171583207251E-1)[&rate=6.059084864321409E-4]:9.600631730947E-1,((18[&rate=6.059084864321409E-4]:5.685572802555E-1,(6[&rate=6.059084864321409E-4]:3.655625370241E-1,(10[&rate=6.059084864321409E-4]:2.463244019678E-1,15[&rate=6.059084864321409E-4]:2.846805663512E-1)[&rate=6.059084864321409E-4]:1.356764912208E-1)[&rate=6.059084864321409E-4]:1.399810446013E-1)[&rate=6.059084864321409E-4]:1.145321129661E-1,3[&rate=6.059084864321409E-4]:5.680209000711E-1)[&rate=6.059084864321409E-4]:1.147734536728E-1)[&rate=6.059084864321409E-4]:7.011831729815E-1)[&rate=6.059084864321409E-4]:5.467326405018E-1,101[&rate=6.059084864321409E-4]:9.279704411996E-1)[&rate=6.059084864321409E-4]:5.119590108193E-1)[&rate=6.059084864321409E-4]:2.674573692458E-1,146[&rate=6.059084864321409E-4]:8.544412415059E-1)[&rate=6.059084864321409E-4]:7.137427046172E-2)[&rate=6.059084864321409E-4]:2.176723083799E-1,38[&rate=6.059084864321409E-4]:9.549632301836E-1)[&rate=6.059084864321409E-4]:1.879307612151E-1)[&rate=6.059084864321409E-4]:2.099014113191E-1)[&rate=6.059084864321409E-4]:3.176663363718E-2)[&rate=6.059084864321409E-4]:8.554788224833E-2)[&rate=6.059084864321409E-4]:1.844213017435E-2)[&rate=6.059084864321409E-4]:1.452160089699E-2,33[&rate=6.059084864321409E-4]:2.125614836468E-2);
tree STATE_1160000 [&joint=-20967.543003779312,lnP=-20967.543003779312] = [&R] (((67[&rate=5.863715438052923E-4]:1.881648415377E-1,(122[&rate=5.863715438052923E-4]:3.172729545047E-1,(123[&rate=5.863715438052923E-4]:2.94264707591E-1,124[&rate=5.863715438052923E-4]:2.915324671538E-1)[&rate=5.863715438052923E-4]:2.300824691375E-2)[&rate=5.863715438052923E-4]:3.721644373736E-1)[&rate=5.863715438052923E-4]:8.408119051158E-2,((126[&rate=5.863715438052923E-4]:1.027997085653E0,((120[&rate=5.863715438052923E-4]:7.614214211605E-1,119[&rate=5.863715438052923E-4]:8.573118321194E-1)[&rate=5.863715438052923E-4]:6.01191590255E-1,((138[&rate=5.863715438052923E-4]:3.252859792737E-1,136[&rate=5.863715438052923E-4]:1.937791299585E-1)[&rate=5.863715438052923E-4]:4.921397647438E-1,135[&rate=5.863715438052923E-4]:6.174257440174E-1)[&rate=5.863715438052923E-4]:4.931324728776E-1)[&rate=5.863715438052923E-4]:3.551961859224E-1)[&rate=5.863715438052923E-4]:4.211550487475E-1,66[&rate=5.863715438052923E-4]:2.019779447156E-1)[&rate=5.863715438052923E-4]:7.02680873337E-2)[&rate=5.863715438052923E-4]:6.736669605864E-1,((((((((73[&rate=5.863715438052923E-4]:1.897910922883E-1,77[&rate=5.863715438052923E-4]:1.843116402336E-1)[&rate=5.863715438052923E-4]:3.325515393508E-1,((((72[&rate=5.863715438052923E-4]:1.4281093602E-1,78[&rate=5.863715438052923E-4]:1.647287442393E-1)[&rate=5.863715438052923E-4]:1.82929310659E-1,(71[&rate=5.863715438052923E-4]:5.255299486445E-2,79[&rate=5.863715438052923E-4]:7.995025513848E-2)[&rate=5.863715438052923E-4]:2.677077997598E-1)[&rate=5.863715438052923E-4]:7.411553531319E-2,82[&rate=5.863715438052923E-4]:4.299927682936E-1)[&rate=5.863715438052923E-4]:5.369889990898E-2,(80[&rate=5.863715438052923E-4]:2.12429747955E-3,81[&rate=5.863715438052923E-4]:2.12429747955E-3)[&rate=5.863715438052923E-4]:4.651290145586E-1)[&rate=5.863715438052923E-4]:5.774251107825E-3)[&rate=5.863715438052923E-4]:3.401162024328E-1,(((70[&rate=5.863715438052923E-4]:4.993664901496E-1,74[&rate=5.863715438052923E-4]:5.37722654533E-1)[&rate=5.863715438052923E-4]:5.311586498527E-3,76[&rate=5.863715438052923E-4]:5.430342410315E-1)[&rate=5.863715438052923E-4]:4.404097371432E-2,75[&rate=5.863715438052923E-4]:5.870752147459E-1)[&rate=5.863715438052923E-4]:2.75383619326E-1)[&rate=5.863715438052923E-4]:5.960718648559E-1,((133[&rate=5.863715438052923E-4]:5.698979719675E-1,(134[&rate=5.863715438052923E-4]:2.071313561106E-1,137[&rate=5.863715438052923E-4]:2.783642328228E-1)[&rate=5.863715438052923E-4]:3.326296295558E-1)[&rate=5.863715438052923E-4]:8.727467634179E-1,(53[&rate=5.863715438052923E-4]:5.116687074893E-1,((((12[&rate=5.863715438052923E-4]:3.957958820026E-1,5[&rate=5.863715438052923E-4]:3.574397176192E-1)[&rate=5.863715438052923E-4]:4.371088535691E-1,29[&rate=5.863715438052923E-4]:9.397540506402E-1)[&rate=5.863715438052923E-4]:3.704434581793E-1,103[&rate=5.863715438052923E-4]:1.077320796491E0)[&rate=5.863715438052923E-4]:1.001373004298E0,52[&rate=5.863715438052923E-4]:4.144000662276E-1)[&rate=5.863715438052923E-4]:1.054653625731E-1)[&rate=5.863715438052923E-4]:1.488965309279E-1)[&rate=5.863715438052923E-4]:5.150240189848E-2)[&rate=5.863715438052923E-4]:4.281116905425E-1,(125[&rate=5.863715438052923E-4]:8.920073532954E-1,(68[&rate=5.863715438052923E-4]:5.184997996726E-1,((((58[&rate=5.863715438052923E-4]:1.457019195178E-1,37[&rate=5.863715438052923E-4]:1.64827602578E-1)[&rate=5.863715438052923E-4]:1.240289455374E-1,(56[&rate=5.863715438052923E-4]:2.146727924405E-1,55[&rate=5.863715438052923E-4]:2.146727924405E-1)[&rate=5.863715438052923E-4]:2.773566824303E-2)[&rate=5.863715438052923E-4]:2.441024773596E-2,(54[&rate=5.863715438052923E-4]:7.750595389074E-2,59[&rate=5.863715438052923E-4]:1.15757320011E-1)[&rate=5.863715438052923E-4]:1.592581097202E-1)[&rate=5.863715438052923E-4]:1.5033630309E-1,57[&rate=5.863715438052923E-4]:4.280839732583E-1)[&rate=5.863715438052923E-4]:1.423283947204E-1)[&rate=5.863715438052923E-4]:2.068408869561E-1)[&rate=5.863715438052923E-4]:3.778946390161E-2)[&rate=5.863715438052923E-4]:7.197534214327E-1,34[&rate=5.863715438052923E-4]:7.214923556058E-2)[&rate=5.863715438052923E-4]:8.694530734489E-3,33[&rate=5.863715438052923E-4]:6.44054101307E-2)[&rate=5.863715438052923E-4]:1.128848425995E-3,((((((((65[&rate=5.863715438052923E-4]:3.329622204279E-1,(64[&rate=5.863715438052923E-4]:3.832827488035E-1,(62[&rate=5.863715438052923E-4]:3.597126100064E-1,60[&rate=5.863715438052923E-4]:1.679317880887E-1)[&rate=5.863715438052923E-4]:6.466602920808E-2)[&rate=5.863715438052923E-4]:1.003644031311E-1)[&rate=5.863715438052923E-4]:1.70700068003E-1,(63[&rate=5.863715438052923E-4]:6.221371780404E-2,61[&rate=5.863715438052923E-4]:1.033096082151E-1)[&rate=5.863715438052923E-4]:5.921335021336E-1)[&rate=5.863715438052923E-4]:8.539352407209E-1,128[&rate=5.863715438052923E-4]:1.409652323672E0)[&rate=5.863715438052923E-4]:9.157419694111E-2,(69[&rate=5.863715438052923E-4]:6.607784451669E-1,(118[&rate=5.863715438052923E-4]:6.166166476461E-1,((131[&rate=5.863715438052923E-4]:1.143800574672E-1,130[&rate=5.863715438052923E-4]:1.116403314398E-1)[&rate=5.863715438052923E-4]:2.125022396625E-1,(132[&rate=5.863715438052923E-4]:3.822489981023E-2,129[&rate=5.863715438052923E-4]:3.548517378287E-2)[&rate=5.863715438052923E-4]:2.886573973194E-1)[&rate=5.863715438052923E-4]:1.554877751739E-1)[&rate=5.863715438052923E-4]:3.320289341107E-2)[&rate=5.863715438052923E-4]:9.911330069534E-1)[&rate=5.863715438052923E-4]:1.092229557467E-1,(45[&rate=5.863715438052923E-4]:7.116985171636E-1,((46[&rate=5.863715438052923E-4]:5.461480391431E-1,(43[&rate=5.863715438052923E-4]:5.238877797852E-1,(42[&rate=5.863715438052923E-4]:3.482516584146E-1,(41[&rate=5.863715438052923E-4]:3.263445971378E-1,48[&rate=5.863715438052923E-4]:3.700604441322E-1)[&rate=5.863715438052923E-4]:1.644258040255E-2)[&rate=5.863715438052923E-4]:1.264557935019E-1)[&rate=5.863715438052923E-4]:2.226025935787E-2)[&rate=5.863715438052923E-4]:9.199212235185E-2,(((49[&rate=5.863715438052923E-4]:4.191768297946E-1,50[&rate=5.863715438052923E-4]:4.191768297946E-1)[&rate=5.863715438052923E-4]:1.103799330024E-1,(47[&rate=5.863715438052923E-4]:5.588399351348E-1,51[&rate=5.863715438052923E-4]:5.315175307634E-1)[&rate=5.863715438052923E-4]:3.503712907913E-3)[&rate=5.863715438052923E-4]:1.165036184657E-2,44[&rate=5.863715438052923E-4]:5.685295290151E-1)[&rate=5.863715438052923E-4]:6.414615160564E-2)[&rate=5.863715438052923E-4]:8.175507698E-2)[&rate=5.863715438052923E-4]:1.253547469051E-1)[&rate=5.863715438052923E-4]:5.436750408357E-2,(((127[&rate=5.863715438052923E-4]:2.522009823705E0,121[&rate=5.863715438052923E-4]:2.080913933294E0)[&rate=5.863715438052923E-4]:9.692512571106E-3,36[&rate=5.863715438052923E-4]:1.115439107037E-2)[&rate=5.863715438052923E-4]:5.932035515584E-2,35[&rate=5.863715438052923E-4]:2.389940376045E-2)[&rate=5.863715438052923E-4]:1.121504533954E-1)[&rate=5.863715438052923E-4]:7.330523888027E-1,((((((147[&rate=5.863715438052923E-4]:5.029184506035E-1,(16[&rate=5.863715438052923E-4]:2.525322852667E0,39[&rate=5.863715438052923E-4]:4.398299265499E-1)[&rate=5.863715438052923E-4]:5.711474873201E-3)[&rate=5.863715438052923E-4]:3.24943851629E-2,(146[&rate=5.863715438052923E-4]:5.888313884435E-1,40[&rate=5.863715438052923E-4]:4.686128092086E-1)[&rate=5.863715438052923E-4]:9.422977377477E-3)[&rate=5.863715438052923E-4]:6.882255619821E-3,97[&rate=5.863715438052923E-4]:4.138797908397E-1)[&rate=5.863715438052923E-4]:2.326872773452E-2,(((((142[&rate=5.863715438052923E-4]:6.843715883216E-1,(144[&rate=5.863715438052923E-4]:6.111257977519E-1,(145[&rate=5.863715438052923E-4]:5.063130399257E-1,141[&rate=5.863715438052923E-4]:5.035733138981E-1)[&rate=5.863715438052923E-4]:1.102922098812E-1)[&rate=5.863715438052923E-4]:6.776633851479E-2)[&rate=5.863715438052923E-4]:7.725286980551E-1,((((11[&rate=5.863715438052923E-4]:4.791224280073E-1,140[&rate=5.863715438052923E-4]:4.599443458156E-1)[&rate=5.863715438052923E-4]:1.942898711879E-1,((25[&rate=5.863715438052923E-4]:2.357146319235E-1,20[&rate=5.863715438052923E-4]:2.165365497318E-1)[&rate=5.863715438052923E-4]:2.635068636634E-1,23[&rate=5.863715438052923E-4]:4.882625914772E-1)[&rate=5.863715438052923E-4]:2.700812145672E-1)[&rate=5.863715438052923E-4]:4.867109949835E-1,(102[&rate=5.863715438052923E-4]:7.759057929188E-2,(((21[&rate=5.863715438052923E-4]:6.955937914464E-1,28[&rate=5.863715438052923E-4]:7.202513256928E-1)[&rate=5.863715438052923E-4]:7.690151008594E-2,1[&rate=5.863715438052923E-4]:1.085146591584E-2)[&rate=5.863715438052923E-4]:1.358410302025E-1,24[&rate=5.863715438052923E-4]:9.275144139266E-1)[&rate=5.863715438052923E-4]:3.117200009816E-1)[&rate=5.863715438052923E-4]:1.677929022932E-2)[&rate=5.863715438052923E-4]:5.170783791629E-2,((((113[&rate=5.863715438052923E-4]:6.655353394071E-1,105[&rate=5.863715438052923E-4]:6.381380791333E-1)[&rate=5.863715438052923E-4]:2.492849307558E-3,110[&rate=5.863715438052923E-4]:6.625487366599E-1)[&rate=5.863715438052923E-4]:2.879252619437E-1,(((30[&rate=5.863715438052923E-4]:2.834397644508E-1,4[&rate=5.863715438052923E-4]:1.108370247248E-1)[&rate=5.863715438052923E-4]:2.901371225911E-1,112[&rate=5.863715438052923E-4]:4.58508393891E-1)[&rate=5.863715438052923E-4]:2.443787306441E-1,((14[&rate=5.863715438052923E-4]:4.684968399139E-1,17[&rate=5.863715438052923E-4]:5.068530042975E-1)[&rate=5.863715438052923E-4]:1.447009991881E-1,(9[&rate=5.863715438052923E-4]:2.535540113208E-1,117[&rate=5.863715438052923E-4]:2.645129154304E-1)[&rate=5.863715438052923E-4]:3.514246496991E-1)[&rate=5.863715438052923E-4]:8.968928543319E-2)[&rate=5.863715438052923E-4]:2.530663261232E-1)[&rate=5.863715438052923E-4]:2.252356174126E-1,(((115[&rate=5.863715438052923E-4]:5.579122951976E-1,(((104[&rate=5.863715438052923E-4]:6.87083186035E-2,114[&rate=5.863715438052923E-4]:8.434346000729E-3)[&rate=5.863715438052923E-4]:3.488214047537E-1,(107[&rate=5.863715438052923E-4]:3.693139470216E-1,108[&rate=5.863715438052923E-4]:3.665742209943E-1)[&rate=5.863715438052923E-4]:4.82157763356E-2)[&rate=5.863715438052923E-4]:4.169834499421E-2,109[&rate=5.863715438052923E-4]:4.784061505432E-1)[&rate=5.863715438052923E-4]:1.58958199449E-1)[&rate=5.863715438052923E-4]:1.280690059024E-2,(13[&rate=5.863715438052923E-4]:4.662251051616E-1,19[&rate=5.863715438052923E-4]:5.045812695453E-1)[&rate=5.863715438052923E-4]:1.866858714481E-1)[&rate=5.863715438052923E-4]:2.76212426749E-1,((116[&rate=5.863715438052923E-4]:1.556994413543E-1,((106[&rate=5.863715438052923E-4]:1.018297937724E-1,139[&rate=5.863715438052923E-4]:2.936106156902E-1)[&rate=5.863715438052923E-4]:4.189351572708E-3,111[&rate=5.863715438052923E-4]:1.224575015095E-1)[&rate=5.863715438052923E-4]:1.099542686119E-1)[&rate=5.863715438052923E-4]:4.523427410665E-1,(148[&rate=5.863715438052923E-4]:1.322525242726E-1,143[&rate=5.863715438052923E-4]:1.295127982452E-1)[&rate=5.863715438052923E-4]:5.141458225319E-1)[&rate=5.863715438052923E-4]:2.38889440116E-1)[&rate=5.863715438052923E-4]:2.520656647123E-1)[&rate=5.863715438052923E-4]:3.886124210614E-2)[&rate=5.863715438052923E-4]:6.424723647346E-2)[&rate=5.863715438052923E-4]:2.241333251013E-1,((((10[&rate=5.863715438052923E-4]:3.789762289984E-1,15[&rate=5.863715438052923E-4]:4.173323933818E-1)[&rate=5.863715438052923E-4]:9.158585582511E-2,(18[&rate=5.863715438052923E-4]:4.674800966772E-1,3[&rate=5.863715438052923E-4]:3.524116035266E-1)[&rate=5.863715438052923E-4]:4.965733061203E-2)[&rate=5.863715438052923E-4]:1.050073334281E-2,6[&rate=5.863715438052923E-4]:4.646244620019E-1)[&rate=5.863715438052923E-4]:7.877849279971E-1,((87[&rate=5.863715438052923E-4]:2.111453333639E-1,(((91[&rate=5.863715438052923E-4]:2.651335476159E-2,90[&rate=5.863715438052923E-4]:2.651335476159E-2)[&rate=5.863715438052923E-4]:6.67068535804E-2,92[&rate=5.863715438052923E-4]:9.3220208342E-2)[&rate=5.863715438052923E-4]:8.511646642311E-2,(83[&rate=5.863715438052923E-4]:9.971780213762E-2,(((85[&rate=5.863715438052923E-4]:1.500529839475E-2,84[&rate=5.863715438052923E-4]:1.500529839475E-2)[&rate=5.863715438052923E-4]:1.725424469162E-3,93[&rate=5.863715438052923E-4]:3.042935300093E-2)[&rate=5.863715438052923E-4]:7.811241472672E-2,86[&rate=5.863715438052923E-4]:9.484313759063E-2)[&rate=5.863715438052923E-4]:4.874664546987E-3)[&rate=5.863715438052923E-4]:6.492024249048E-2)[&rate=5.863715438052923E-4]:4.650728873575E-2)[&rate=5.863715438052923E-4]:7.206961068222E-4,(88[&rate=5.863715438052923E-4]:2.7064089674E-2,89[&rate=5.863715438052923E-4]:4.076271981101E-2)[&rate=5.863715438052923E-4]:1.848019397967E-1)[&rate=5.863715438052923E-4]:1.528214593405E0)[&rate=5.863715438052923E-4]:2.313639475064E-1)[&rate=5.863715438052923E-4]:7.78949810077E-1,101[&rate=5.863715438052923E-4]:1.207928627034E0)[&rate=5.863715438052923E-4]:1.263827843447E-1,((((7[&rate=5.863715438052923E-4]:1.881453012703E-1,8[&rate=5.863715438052923E-4]:1.881453012703E-1)[&rate=5.863715438052923E-4]:2.714856124953E-1,26[&rate=5.863715438052923E-4]:5.664802288341E-1)[&rate=5.863715438052923E-4]:1.714469493934E-1,(31[&rate=5.863715438052923E-4]:5.859890399187E-1,(22[&rate=5.863715438052923E-4]:1.851988010769E-1,27[&rate=5.863715438052923E-4]:2.016371572412E-1)[&rate=5.863715438052923E-4]:3.459957182938E-1)[&rate=5.863715438052923E-4]:1.957737547472E-1)[&rate=5.863715438052923E-4]:2.07222556309E-1,2[&rate=5.863715438052923E-4]:7.615880907008E-1)[&rate=5.863715438052923E-4]:1.556284964514E0)[&rate=5.863715438052923E-4]:1.470395175551E-1)[&rate=5.863715438052923E-4]:1.836323622471E-1,((((94[&rate=5.863715438052923E-4]:3.939482167905E-1,100[&rate=5.863715438052923E-4]:3.939482167905E-1)[&rate=5.863715438052923E-4]:2.640489821858E-2,95[&rate=5.863715438052923E-4]:5.050525685612E-1)[&rate=5.863715438052923E-4]:9.40959877393E-2,(96[&rate=5.863715438052923E-4]:3.681871215578E-1,99[&rate=5.863715438052923E-4]:4.037062472407E-1)[&rate=5.863715438052923E-4]:2.063712708083E-1)[&rate=5.863715438052923E-4]:2.494235015613E-2,98[&rate=5.863715438052923E-4]:6.131619447079E-1)[&rate=5.863715438052923E-4]:2.070724880259E-1)[&rate=5.863715438052923E-4]:1.769623039768E-1,38[&rate=5.863715438052923E-4]:8.004754252353E-1)[&rate=5.863715438052923E-4]:6.709922672387E-1)[&rate=5.863715438052923E-4]:7.56022797301E-2,32[&rate=5.863715438052923E-4]:5.977301883949E-2)[&rate=5.863715438052923E-4]:2.81787662491E-4)[&rate=5.863715438052923E-4]:9.266792844942E-4);
tree STATE_1170000 [&joint=-20973.95046052415,lnP=-20973.95046052415] = [&R] ((((((67[&rate=5.93547262400559E-4]:3.879481504198E-1,(122[&rate=5.93547262400559E-4]:3.723978328103E-1,(124[&rate=5.93547262400559E-4]:2.599379580527E-1,123[&rate=5.93547262400559E-4]:2.626701984898E-1)[&rate=5.93547262400559E-4]:1.097276343205E-1)[&rate=5.93547262400559E-4]:5.168228679501E-1)[&rate=5.93547262400559E-4]:1.405844165458E-1,(66[&rate=5.93547262400559E-4]:3.631265476256E-1,(((120[&rate=5.93547262400559E-4]:9.768352050214E-1,119[&rate=5.93547262400559E-4]:1.07272561598E0)[&rate=5.93547262400559E-4]:5.556071547449E-2,((138[&rate=5.93547262400559E-4]:2.961588206474E-1,136[&rate=5.93547262400559E-4]:1.646519713322E-1)[&rate=5.93547262400559E-4]:2.291563717312E-1,135[&rate=5.93547262400559E-4]:3.253151923786E-1)[&rate=5.93547262400559E-4]:4.550259335968E-1)[&rate=5.93547262400559E-4]:8.544335207072E-1,126[&rate=5.93547262400559E-4]:1.197017329518E0)[&rate=5.93547262400559E-4]:4.132834077924E-1)[&rate=5.93547262400559E-4]:1.654060193399E-1)[&rate=5.93547262400559E-4]:4.117927144403E-1,32[&rate=5.93547262400559E-4]:5.53937745567E-2)[&rate=5.93547262400559E-4]:4.715920640713E-2,(((((69[&rate=5.93547262400559E-4]:7.827224887977E-1,(118[&rate=5.93547262400559E-4]:7.675737368952E-1,((132[&rate=5.93547262400559E-4]:2.146933130033E-1,(131[&rate=5.93547262400559E-4]:6.064929951295E-2,130[&rate=5.93547262400559E-4]:5.79095734856E-2)[&rate=5.93547262400559E-4]:1.540440134904E-1)[&rate=5.93547262400559E-4]:1.610814312274E-3,129[&rate=5.93547262400559E-4]:2.135644012882E-1)[&rate=5.93547262400559E-4]:4.17023034237E-1)[&rate=5.93547262400559E-4]:4.189847792862E-3)[&rate=5.93547262400559E-4]:7.676863302414E-1,((((65[&rate=5.93547262400559E-4]:1.53599251472E-1,62[&rate=5.93547262400559E-4]:3.453800733898E-1)[&rate=5.93547262400559E-4]:1.025308315456E-1,(64[&rate=5.93547262400559E-4]:2.109894062986E-1,60[&rate=5.93547262400559E-4]:6.03044747919E-2)[&rate=5.93547262400559E-4]:1.958256082258E-1)[&rate=5.93547262400559E-4]:2.005846158723E-1,(63[&rate=5.93547262400559E-4]:4.93877868703E-2,61[&rate=5.93547262400559E-4]:9.048367728134E-2)[&rate=5.93547262400559E-4]:5.580118435263E-1)[&rate=5.93547262400559E-4]:7.042897131831E-1,128[&rate=5.93547262400559E-4]:1.213059206593E0)[&rate=5.93547262400559E-4]:1.866646809387E-1)[&rate=5.93547262400559E-4]:7.124032584487E-1,(45[&rate=5.93547262400559E-4]:8.07216897694E-1,(((49[&rate=5.93547262400559E-4]:5.199784074122E-1,50[&rate=5.93547262400559E-4]:5.199784074122E-1)[&rate=5.93547262400559E-4]:1.511394293457E-1,((51[&rate=5.93547262400559E-4]:3.526468579994E-1,47[&rate=5.93547262400559E-4]:3.799692623709E-1)[&rate=5.93547262400559E-4]:8.348347435234E-2,44[&rate=5.93547262400559E-4]:4.57988255849E-1)[&rate=5.93547262400559E-4]:2.404519852803E-1)[&rate=5.93547262400559E-4]:4.341836067816E-2,((42[&rate=5.93547262400559E-4]:3.839735248786E-1,(41[&rate=5.93547262400559E-4]:3.321799782775E-1,48[&rate=5.93547262400559E-4]:3.75895825272E-1)[&rate=5.93547262400559E-4]:4.632906572686E-2)[&rate=5.93547262400559E-4]:1.325654166905E-1,(46[&rate=5.93547262400559E-4]:4.983597965828E-1,43[&rate=5.93547262400559E-4]:4.983597965828E-1)[&rate=5.93547262400559E-4]:6.735947285499E-2)[&rate=5.93547262400559E-4]:1.816038132439E-1)[&rate=5.93547262400559E-4]:6.809053632361E-2)[&rate=5.93547262400559E-4]:5.315140359956E-1)[&rate=5.93547262400559E-4]:6.882802710486E-2,(((127[&rate=5.93547262400559E-4]:2.499390145467E0,121[&rate=5.93547262400559E-4]:2.058294255056E0)[&rate=5.93547262400559E-4]:4.842179746742E-2,36[&rate=5.93547262400559E-4]:2.726399772909E-2)[&rate=5.93547262400559E-4]:2.207585709759E-2,35[&rate=5.93547262400559E-4]:2.76451236092E-3)[&rate=5.93547262400559E-4]:6.494235374372E-1)[&rate=5.93547262400559E-4]:7.124251322537E-2,(((((((31[&rate=5.93547262400559E-4]:5.126135607865E-1,2[&rate=5.93547262400559E-4]:2.852163005124E-1)[&rate=5.93547262400559E-4]:2.143239230241E-1,(22[&rate=5.93547262400559E-4]:4.431902283035E-1,27[&rate=5.93547262400559E-4]:4.596285844679E-1)[&rate=5.93547262400559E-4]:2.28952734959E-1)[&rate=5.93547262400559E-4]:9.178057921981E-2,((7[&rate=5.93547262400559E-4]:2.343546051616E-1,8[&rate=5.93547262400559E-4]:2.343546051616E-1)[&rate=5.93547262400559E-4]:3.647450829256E-1,26[&rate=5.93547262400559E-4]:7.059490031557E-1)[&rate=5.93547262400559E-4]:6.893344343628E-2)[&rate=5.93547262400559E-4]:1.779833241246E0,97[&rate=5.93547262400559E-4]:3.433899898071E-1)[&rate=5.93547262400559E-4]:1.61853214032E-1,(147[&rate=5.93547262400559E-4]:5.556742275178E-1,(((16[&rate=5.93547262400559E-4]:2.504992619912E0,((((10[&rate=5.93547262400559E-4]:2.086328021877E-1,15[&rate=5.93547262400559E-4]:2.469889665712E-1)[&rate=5.93547262400559E-4]:4.247726257118E-1,((18[&rate=5.93547262400559E-4]:3.27423654717E-1,3[&rate=5.93547262400559E-4]:2.123551615664E-1)[&rate=5.93547262400559E-4]:2.536766774157E-1,6[&rate=5.93547262400559E-4]:5.180866335026E-1)[&rate=5.93547262400559E-4]:9.88804382326E-2)[&rate=5.93547262400559E-4]:7.656001010259E-1,((((((((112[&rate=5.93547262400559E-4]:5.354360669238E-1,9[&rate=5.93547262400559E-4]:5.272168888417E-1)[&rate=5.93547262400559E-4]:1.332776201925E-1,(30[&rate=5.93547262400559E-4]:3.522844833704E-1,4[&rate=5.93547262400559E-4]:1.796817436444E-1)[&rate=5.93547262400559E-4]:4.314976968966E-1)[&rate=5.93547262400559E-4]:3.461241987083E-2,(105[&rate=5.93547262400559E-4]:5.50408067987E-1,110[&rate=5.93547262400559E-4]:5.723258762061E-1)[&rate=5.93547262400559E-4]:1.255207787263E-1)[&rate=5.93547262400559E-4]:3.336390871642E-2,((113[&rate=5.93547262400559E-4]:2.489099231048E-1,117[&rate=5.93547262400559E-4]:2.516496491324E-1)[&rate=5.93547262400559E-4]:3.594436326414E-1,(14[&rate=5.93547262400559E-4]:3.370999079024E-1,17[&rate=5.93547262400559E-4]:3.754560722861E-1)[&rate=5.93547262400559E-4]:2.712536478438E-1)[&rate=5.93547262400559E-4]:1.283364599573E-1)[&rate=5.93547262400559E-4]:3.437013939428E-1,(((116[&rate=5.93547262400559E-4]:5.42786313661E-1,((139[&rate=5.93547262400559E-4]:4.862222524928E-1,111[&rate=5.93547262400559E-4]:3.108797867394E-1)[&rate=5.93547262400559E-4]:2.097273454371E-1,106[&rate=5.93547262400559E-4]:5.041687760121E-1)[&rate=5.93547262400559E-4]:9.88915102517E-2)[&rate=5.93547262400559E-4]:1.205733648443E-2,(148[&rate=5.93547262400559E-4]:2.278599521012E-1,143[&rate=5.93547262400559E-4]:2.251202260738E-1)[&rate=5.93547262400559E-4]:3.65339862428E-1)[&rate=5.93547262400559E-4]:2.078786272452E-2,((13[&rate=5.93547262400559E-4]:2.053312423574E-1,19[&rate=5.93547262400559E-4]:2.436874067411E-1)[&rate=5.93547262400559E-4]:3.98433533632E-1,(115[&rate=5.93547262400559E-4]:4.832127460141E-1,((109[&rate=5.93547262400559E-4]:3.843286068709E-1,107[&rate=5.93547262400559E-4]:3.651505246792E-1)[&rate=5.93547262400559E-4]:4.178187474229E-2,((104[&rate=5.93547262400559E-4]:1.565539979363E-1,114[&rate=5.93547262400559E-4]:9.628002533358E-2)[&rate=5.93547262400559E-4]:2.13581526516E-1,108[&rate=5.93547262400559E-4]:3.67395798425E-1)[&rate=5.93547262400559E-4]:3.679687496911E-2)[&rate=5.93547262400559E-4]:1.365543191954E-1)[&rate=5.93547262400559E-4]:3.836024915342E-2)[&rate=5.93547262400559E-4]:5.405851770246E-2)[&rate=5.93547262400559E-4]:4.225681159544E-1)[&rate=5.93547262400559E-4]:2.017207926674E-1,((((21[&rate=5.93547262400559E-4]:6.678352750257E-1,28[&rate=5.93547262400559E-4]:6.924928092722E-1)[&rate=5.93547262400559E-4]:1.162992594582E-1,24[&rate=5.93547262400559E-4]:8.033126166757E-1)[&rate=5.93547262400559E-4]:2.631054216787E-2,1[&rate=5.93547262400559E-4]:4.880124103534E-2)[&rate=5.93547262400559E-4]:4.465630744291E-1,(((11[&rate=5.93547262400559E-4]:5.528025459786E-1,140[&rate=5.93547262400559E-4]:5.336244637868E-1)[&rate=5.93547262400559E-4]:1.066327548169E-1,((25[&rate=5.93547262400559E-4]:2.967685885685E-1,20[&rate=5.93547262400559E-4]:2.775905063768E-1)[&rate=5.93547262400559E-4]:2.669556900192E-1,23[&rate=5.93547262400559E-4]:5.527653744781E-1)[&rate=5.93547262400559E-4]:1.916014331666E-1)[&rate=5.93547262400559E-4]:4.125508540672E-1,102[&rate=5.93547262400559E-4]:6.232730205136E-3)[&rate=5.93547262400559E-4]:1.083096674512E-1)[&rate=5.93547262400559E-4]:9.359720191777E-2)[&rate=5.93547262400559E-4]:3.987412083593E-2,(142[&rate=5.93547262400559E-4]:6.622829473652E-1,(144[&rate=5.93547262400559E-4]:5.71671219556E-1,(145[&rate=5.93547262400559E-4]:1.907634543121E-1,141[&rate=5.93547262400559E-4]:1.880237282845E-1)[&rate=5.93547262400559E-4]:3.863872172988E-1)[&rate=5.93547262400559E-4]:8.513227575428E-2)[&rate=5.93547262400559E-4]:8.323061155106E-1)[&rate=5.93547262400559E-4]:8.163485080966E-2,((87[&rate=5.93547262400559E-4]:1.898723612833E-1,(((91[&rate=5.93547262400559E-4]:1.611675221605E-2,90[&rate=5.93547262400559E-4]:1.611675221605E-2)[&rate=5.93547262400559E-4]:7.551299068137E-2,92[&rate=5.93547262400559E-4]:9.162974289742E-2)[&rate=5.93547262400559E-4]:1.055339240894E-1,((83[&rate=5.93547262400559E-4]:1.250523610855E-1,(84[&rate=5.93547262400559E-4]:2.489705820761E-2,93[&rate=5.93547262400559E-4]:3.859568834462E-2)[&rate=5.93547262400559E-4]:1.001553028778E-1)[&rate=5.93547262400559E-4]:4.500905633075E-2,(85[&rate=5.93547262400559E-4]:7.215349983457E-2,86[&rate=5.93547262400559E-4]:7.215349983457E-2)[&rate=5.93547262400559E-4]:9.790791758164E-2)[&rate=5.93547262400559E-4]:1.340361943363E-2)[&rate=5.93547262400559E-4]:6.407324433506E-3)[&rate=5.93547262400559E-4]:8.37277254162E-1,(88[&rate=5.93547262400559E-4]:1.16746777162E-1,89[&rate=5.93547262400559E-4]:1.30445407299E-1)[&rate=5.93547262400559E-4]:9.104028382834E-1)[&rate=5.93547262400559E-4]:8.394852571441E-1)[&rate=5.93547262400559E-4]:3.603533048309E-3)[&rate=5.93547262400559E-4]:4.155496979698E-1,101[&rate=5.93547262400559E-4]:7.433223501828E-1)[&rate=5.93547262400559E-4]:6.493415026059E-1)[&rate=5.93547262400559E-4]:5.427038822139E-2,40[&rate=5.93547262400559E-4]:4.737700820163E-1)[&rate=5.93547262400559E-4]:1.202603184151E-2,(39[&rate=5.93547262400559E-4]:3.996375181501E-1,146[&rate=5.93547262400559E-4]:5.19856097385E-1)[&rate=5.93547262400559E-4]:8.615859570773E-2)[&rate=5.93547262400559E-4]:1.250106447969E-2)[&rate=5.93547262400559E-4]:7.798427686786E-2)[&rate=5.93547262400559E-4]:3.314220700938E-1,(((96[&rate=5.93547262400559E-4]:5.856788063024E-1,99[&rate=5.93547262400559E-4]:6.211979319853E-1)[&rate=5.93547262400559E-4]:1.021366333035E-1,98[&rate=5.93547262400559E-4]:7.014766417915E-1)[&rate=5.93547262400559E-4]:1.81974587207E-1,((94[&rate=5.93547262400559E-4]:3.032177042492E-1,100[&rate=5.93547262400559E-4]:3.032177042492E-1)[&rate=5.93547262400559E-4]:1.807188426161E-1,95[&rate=5.93547262400559E-4]:5.686360004173E-1)[&rate=5.93547262400559E-4]:3.257441903299E-1)[&rate=5.93547262400559E-4]:1.526675968469E-1)[&rate=5.93547262400559E-4]:2.161965954825E-1,38[&rate=5.93547262400559E-4]:1.055594109853E0)[&rate=5.93547262400559E-4]:2.702018996864E-1)[&rate=5.93547262400559E-4]:2.640539247895E-1)[&rate=5.93547262400559E-4]:1.811789596727E-2,33[&rate=5.93547262400559E-4]:1.261503289858E-1)[&rate=5.93547262400559E-4]:3.102464614377E-4,((((((137[&rate=5.93547262400559E-4]:3.76065215067E-1,133[&rate=5.93547262400559E-4]:3.34969324656E-1)[&rate=5.93547262400559E-4]:1.868056021628E-1,134[&rate=5.93547262400559E-4]:4.916379405176E-1)[&rate=5.93547262400559E-4]:1.094497904789E0,(52[&rate=5.93547262400559E-4]:7.663772313865E-1,((((12[&rate=5.93547262400559E-4]:2.184342133948E-1,5[&rate=5.93547262400559E-4]:1.800780490113E-1)[&rate=5.93547262400559E-4]:1.662881372885E-1,29[&rate=5.93547262400559E-4]:4.915716657518E-1)[&rate=5.93547262400559E-4]:2.791708228937E-1,103[&rate=5.93547262400559E-4]:5.378657763168E-1)[&rate=5.93547262400559E-4]:1.822986988462E0,(53[&rate=5.93547262400559E-4]:5.707734528362E-1,((((82[&rate=5.93547262400559E-4]:2.889756825365E-1,((72[&rate=5.93547262400559E-4]:1.884893505551E-2,78[&rate=5.93547262400559E-4]:4.076674327482E-2)[&rate=5.93547262400559E-4]:5.058775936698E-2,79[&rate=5.93547262400559E-4]:9.13545026418E-2)[&rate=5.93547262400559E-4]:1.894020018126E-1)[&rate=5.93547262400559E-4]:1.040586569239E-1,77[&rate=5.93547262400559E-4]:4.204315997344E-1)[&rate=5.93547262400559E-4]:6.729662086486E-2,((73[&rate=5.93547262400559E-4]:2.754081597526E-1,71[&rate=5.93547262400559E-4]:2.069150090678E-1)[&rate=5.93547262400559E-4]:1.840084077131E-1,(80[&rate=5.93547262400559E-4]:3.382754128661E-2,81[&rate=5.93547262400559E-4]:3.382754128661E-2)[&rate=5.93547262400559E-4]:3.762739576859E-1)[&rate=5.93547262400559E-4]:3.379110518828E-2)[&rate=5.93547262400559E-4]:2.705533863501E-1,(((76[&rate=5.93547262400559E-4]:3.820266859281E-1,74[&rate=5.93547262400559E-4]:3.820266859281E-1)[&rate=5.93547262400559E-4]:3.215231387609E-3,70[&rate=5.93547262400559E-4]:3.468857529323E-1)[&rate=5.93547262400559E-4]:5.409182032552E-2,75[&rate=5.93547262400559E-4]:4.393337376413E-1)[&rate=5.93547262400559E-4]:3.244273213627E-1)[&rate=5.93547262400559E-4]:5.534754524443E-1)[&rate=5.93547262400559E-4]:1.175888560704E-1)[&rate=5.93547262400559E-4]:6.981820116855E-2)[&rate=5.93547262400559E-4]:7.601282456405E-2)[&rate=5.93547262400559E-4]:2.799967928548E-1,125[&rate=5.93547262400559E-4]:9.038076138327E-1)[&rate=5.93547262400559E-4]:4.861063406654E-1,(68[&rate=5.93547262400559E-4]:7.770776775627E-1,((((56[&rate=5.93547262400559E-4]:2.20952729721E-1,55[&rate=5.93547262400559E-4]:2.20952729721E-1)[&rate=5.93547262400559E-4]:6.077756100176E-2,58[&rate=5.93547262400559E-4]:3.090526950945E-1)[&rate=5.93547262400559E-4]:1.610568822773E-2,(59[&rate=5.93547262400559E-4]:2.848595343728E-1,(37[&rate=5.93547262400559E-4]:3.176097628174E-1,54[&rate=5.93547262400559E-4]:2.41107030577E-1)[&rate=5.93547262400559E-4]:5.501137675598E-3)[&rate=5.93547262400559E-4]:2.117316588926E-2)[&rate=5.93547262400559E-4]:3.890305127349E-2,57[&rate=5.93547262400559E-4]:3.476679919727E-1)[&rate=5.93547262400559E-4]:4.813222538961E-1)[&rate=5.93547262400559E-4]:4.461696102687E-1)[&rate=5.93547262400559E-4]:2.401293414411E-1,34[&rate=5.93547262400559E-4]:5.264229287019E-2)[&rate=5.93547262400559E-4]:9.025663874144E-2);
tree STATE_1180000 [&joint=-20986.041141716527,lnP=-20986.041141716527] = [&R] ((((66[&rate=5.311438876220639E-4]:3.385032810268E-1,((((119[&rate=5.311438876220639E-4]:1.754683026011E0,120[&rate=5.311438876220639E-4]:1.658792615052E0)[&rate=5.311438876220639E-4]:1.706654932203E-1,((138[&rate=5.311438876220639E-4]:2.606729583805E-1,136[&rate=5.311438876220639E-4]:1.291661090653E-1)[&rate=5.311438876220639E-4]:3.791363172462E-1,135[&rate=5.311438876220639E-4]:4.398092756267E-1)[&rate=5.311438876220639E-4]:1.137594038125E0)[&rate=5.311438876220639E-4]:3.452248627363E-1,126[&rate=5.311438876220639E-4]:1.484870859324E0)[&rate=5.311438876220639E-4]:3.478455294114E-2,(67[&rate=5.311438876220639E-4]:2.046591511292E-1,(123[&rate=5.311438876220639E-4]:1.99559877295E-1,(124[&rate=5.311438876220639E-4]:1.534631871515E-1,122[&rate=5.311438876220639E-4]:1.561954275886E-1)[&rate=5.311438876220639E-4]:4.336444970643E-2)[&rate=5.311438876220639E-4]:5.063718241748E-1)[&rate=5.311438876220639E-4]:6.782207145056E-2)[&rate=5.311438876220639E-4]:6.602205844708E-2)[&rate=5.311438876220639E-4]:5.543745791518E-1,(34[&rate=5.311438876220639E-4]:1.865104895284E-2,(((((((77[&rate=5.311438876220639E-4]:3.751837174509E-1,(82[&rate=5.311438876220639E-4]:3.019585189674E-1,((72[&rate=5.311438876220639E-4]:3.904514156774E-2,78[&rate=5.311438876220639E-4]:6.096294978706E-2)[&rate=5.311438876220639E-4]:6.438114967291E-2,79[&rate=5.311438876220639E-4]:1.2534409946E-1)[&rate=5.311438876220639E-4]:1.683952414253E-1)[&rate=5.311438876220639E-4]:4.582793820955E-2)[&rate=5.311438876220639E-4]:1.538682810807E-1,((80[&rate=5.311438876220639E-4]:1.361302330541E-1,81[&rate=5.311438876220639E-4]:1.361302330541E-1)[&rate=5.311438876220639E-4]:3.291159095983E-1,(73[&rate=5.311438876220639E-4]:4.819520863071E-1,71[&rate=5.311438876220639E-4]:4.134589356223E-1)[&rate=5.311438876220639E-4]:3.260912483843E-2)[&rate=5.311438876220639E-4]:1.997023944078E-2)[&rate=5.311438876220639E-4]:2.905492775918E-1,((74[&rate=5.311438876220639E-4]:5.611836416209E-1,(76[&rate=5.311438876220639E-4]:5.392841781781E-1,70[&rate=5.311438876220639E-4]:5.009280137946E-1)[&rate=5.311438876220639E-4]:2.189946344282E-2)[&rate=5.311438876220639E-4]:1.174977057987E-1,75[&rate=5.311438876220639E-4]:6.786813474196E-1)[&rate=5.311438876220639E-4]:1.463993807585E-1)[&rate=5.311438876220639E-4]:4.931070619547E-1,(52[&rate=5.311438876220639E-4]:4.843567469808E-1,(((134[&rate=5.311438876220639E-4]:3.798838718185E-1,133[&rate=5.311438876220639E-4]:4.100208581197E-1)[&rate=5.311438876220639E-4]:3.621837309465E-2,137[&rate=5.311438876220639E-4]:4.873351216254E-1)[&rate=5.311438876220639E-4]:6.918098458389E-1,(((12[&rate=5.311438876220639E-4]:7.252226606352E-2,5[&rate=5.311438876220639E-4]:3.416610168006E-2)[&rate=5.311438876220639E-4]:1.90476855064E-1,29[&rate=5.311438876220639E-4]:3.69848436196E-1)[&rate=5.311438876220639E-4]:6.133232637491E-1,103[&rate=5.311438876220639E-4]:7.502949876164E-1)[&rate=5.311438876220639E-4]:1.278165048341E0)[&rate=5.311438876220639E-4]:1.201904455844E-1)[&rate=5.311438876220639E-4]:9.556470585128E-2)[&rate=5.311438876220639E-4]:8.242781048759E-2,53[&rate=5.311438876220639E-4]:6.541525420083E-1)[&rate=5.311438876220639E-4]:2.746727628442E-1,125[&rate=5.311438876220639E-4]:7.184427911913E-1)[&rate=5.311438876220639E-4]:7.704235666972E-1,(68[&rate=5.311438876220639E-4]:8.681466636409E-1,(((56[&rate=5.311438876220639E-4]:2.35929003635E-1,55[&rate=5.311438876220639E-4]:2.35929003635E-1)[&rate=5.311438876220639E-4]:5.735824161003E-2,(((54[&rate=5.311438876220639E-4]:1.614830521692E-1,58[&rate=5.311438876220639E-4]:2.188601013496E-1)[&rate=5.311438876220639E-4]:3.634451783423E-3,59[&rate=5.311438876220639E-4]:2.033688700729E-1)[&rate=5.311438876220639E-4]:1.194398848163E-2,37[&rate=5.311438876220639E-4]:2.535642246747E-1)[&rate=5.311438876220639E-4]:8.617110800213E-2)[&rate=5.311438876220639E-4]:9.070166118651E-2,57[&rate=5.311438876220639E-4]:3.949178681803E-1)[&rate=5.311438876220639E-4]:5.251413637667E-1)[&rate=5.311438876220639E-4]:4.540530275808E-1)[&rate=5.311438876220639E-4]:1.071856941335E-1)[&rate=5.311438876220639E-4]:1.121311259566E-2)[&rate=5.311438876220639E-4]:2.277656646119E-2,(33[&rate=5.311438876220639E-4]:2.55219311919E-2,32[&rate=5.311438876220639E-4]:2.004247913718E-2)[&rate=5.311438876220639E-4]:1.068044065343E-2)[&rate=5.311438876220639E-4]:2.564141988729E-2,(((((((69[&rate=5.311438876220639E-4]:5.797790727742E-1,118[&rate=5.311438876220639E-4]:5.688201686645E-1)[&rate=5.311438876220639E-4]:1.451697472791E-1,((129[&rate=5.311438876220639E-4]:9.883727426555E-2,132[&rate=5.311438876220639E-4]:1.015770002929E-1)[&rate=5.311438876220639E-4]:1.36363521806E-1,(131[&rate=5.311438876220639E-4]:8.796486238091E-2,130[&rate=5.311438876220639E-4]:8.522513635356E-2)[&rate=5.311438876220639E-4]:1.49975659718E-1)[&rate=5.311438876220639E-4]:3.418028185022E-1)[&rate=5.311438876220639E-4]:8.978101136207E-1,((((60[&rate=5.311438876220639E-4]:8.99461504735E-2,64[&rate=5.311438876220639E-4]:2.406310819802E-1)[&rate=5.311438876220639E-4]:1.434522332096E-2,65[&rate=5.311438876220639E-4]:1.042913737945E-1)[&rate=5.311438876220639E-4]:2.980336995512E-2,62[&rate=5.311438876220639E-4]:3.258755656673E-1)[&rate=5.311438876220639E-4]:2.262563021564E-1,(63[&rate=5.311438876220639E-4]:6.68246706193E-2,61[&rate=5.311438876220639E-4]:1.079205610303E-1)[&rate=5.311438876220639E-4]:4.442113067933E-1)[&rate=5.311438876220639E-4]:1.059668161741E0)[&rate=5.311438876220639E-4]:2.536632273521E-1,128[&rate=5.311438876220639E-4]:1.725737229519E0)[&rate=5.311438876220639E-4]:6.991254863347E-2,(45[&rate=5.311438876220639E-4]:9.669543072331E-1,((50[&rate=5.311438876220639E-4]:3.507839254807E-1,49[&rate=5.311438876220639E-4]:3.507839254807E-1)[&rate=5.311438876220639E-4]:3.223970166307E-1,((46[&rate=5.311438876220639E-4]:4.673472992527E-1,((41[&rate=5.311438876220639E-4]:3.199649777445E-1,(48[&rate=5.311438876220639E-4]:1.018595758981E-1,42[&rate=5.311438876220639E-4]:6.360820977791E-2)[&rate=5.311438876220639E-4]:2.618212488409E-1)[&rate=5.311438876220639E-4]:2.778610040195E-2,43[&rate=5.311438876220639E-4]:4.023958868895E-1)[&rate=5.311438876220639E-4]:6.495141236323E-2)[&rate=5.311438876220639E-4]:2.021746691962E-1,(44[&rate=5.311438876220639E-4]:4.431267140145E-1,(47[&rate=5.311438876220639E-4]:3.958838202403E-1,51[&rate=5.311438876220639E-4]:3.685614158688E-1)[&rate=5.311438876220639E-4]:5.270737464841E-2)[&rate=5.311438876220639E-4]:2.209307735602E-1)[&rate=5.311438876220639E-4]:3.644585890821E-2)[&rate=5.311438876220639E-4]:2.691832011873E-1)[&rate=5.311438876220639E-4]:5.529925862825E-2)[&rate=5.311438876220639E-4]:5.396602063414E-2,((127[&rate=5.311438876220639E-4]:2.833937918356E0,35[&rate=5.311438876220639E-4]:2.668146306845E-1)[&rate=5.311438876220639E-4]:4.610861346637E-2,(121[&rate=5.311438876220639E-4]:2.236972222366E0,36[&rate=5.311438876220639E-4]:1.575201675717E-1)[&rate=5.311438876220639E-4]:2.019784190449E-1)[&rate=5.311438876220639E-4]:7.925431348271E-3)[&rate=5.311438876220639E-4]:2.252400348126E-1,(((((98[&rate=5.311438876220639E-4]:6.692462400593E-1,((94[&rate=5.311438876220639E-4]:3.894872506709E-1,100[&rate=5.311438876220639E-4]:3.894872506709E-1)[&rate=5.311438876220639E-4]:1.276227005891E-1,95[&rate=5.311438876220639E-4]:6.01809404812E-1)[&rate=5.311438876220639E-4]:7.836579699605E-2)[&rate=5.311438876220639E-4]:3.998229979992E-3,(96[&rate=5.311438876220639E-4]:4.855923495292E-1,99[&rate=5.311438876220639E-4]:5.21111475212E-1)[&rate=5.311438876220639E-4]:1.739909183245E-1)[&rate=5.311438876220639E-4]:1.184368737973E-1,((97[&rate=5.311438876220639E-4]:5.452030308606E-1,(((39[&rate=5.311438876220639E-4]:5.178547360235E-1,40[&rate=5.311438876220639E-4]:5.178547360235E-1)[&rate=5.311438876220639E-4]:8.613546978482E-3,((((((6[&rate=5.311438876220639E-4]:4.949934355867E-1,(10[&rate=5.311438876220639E-4]:1.782634385631E-1,15[&rate=5.311438876220639E-4]:2.166196029466E-1)[&rate=5.311438876220639E-4]:3.331683531879E-1)[&rate=5.311438876220639E-4]:1.495245437707E-2,18[&rate=5.311438876220639E-4]:5.729595885939E-1)[&rate=5.311438876220639E-4]:3.781081489466E-1,((((93[&rate=5.311438876220639E-4]:9.027970206595E-2,(85[&rate=5.311438876220639E-4]:7.446837284837E-2,86[&rate=5.311438876220639E-4]:7.446837284837E-2)[&rate=5.311438876220639E-4]:2.112699080573E-3)[&rate=5.311438876220639E-4]:2.440428517423E-2,(84[&rate=5.311438876220639E-4]:8.699800140411E-2,83[&rate=5.311438876220639E-4]:8.699800140411E-2)[&rate=5.311438876220639E-4]:1.398735569906E-2)[&rate=5.311438876220639E-4]:1.678811828864E-1,(((91[&rate=5.311438876220639E-4]:1.613733403905E-2,90[&rate=5.311438876220639E-4]:1.613733403905E-2)[&rate=5.311438876220639E-4]:7.742661629749E-2,92[&rate=5.311438876220639E-4]:9.356395033654E-2)[&rate=5.311438876220639E-4]:5.086196265545E-2,87[&rate=5.311438876220639E-4]:1.30727282855E-1)[&rate=5.311438876220639E-4]:1.381392571346E-1)[&rate=5.311438876220639E-4]:3.754807035948E-1,(88[&rate=5.311438876220639E-4]:1.430389528635E-1,89[&rate=5.311438876220639E-4]:1.567375830005E-1)[&rate=5.311438876220639E-4]:5.013082907209E-1)[&rate=5.311438876220639E-4]:7.313780282027E-1)[&rate=5.311438876220639E-4]:2.359290564117E-2,3[&rate=5.311438876220639E-4]:8.595921500311E-1)[&rate=5.311438876220639E-4]:4.165189285374E-1,((((((((117[&rate=5.311438876220639E-4]:5.328243165429E-1,(30[&rate=5.311438876220639E-4]:3.539418110403E-1,4[&rate=5.311438876220639E-4]:1.813390713143E-1)[&rate=5.311438876220639E-4]:2.912112726259E-1)[&rate=5.311438876220639E-4]:1.590792805309E-1,(9[&rate=5.311438876220639E-4]:6.571185910772E-1,112[&rate=5.311438876220639E-4]:6.653377691593E-1)[&rate=5.311438876220639E-4]:2.382610188698E-2)[&rate=5.311438876220639E-4]:2.09431825309E-2,113[&rate=5.311438876220639E-4]:7.101070535771E-1)[&rate=5.311438876220639E-4]:2.195636386983E-1,(14[&rate=5.311438876220639E-4]:3.935422112358E-1,17[&rate=5.311438876220639E-4]:4.318983756195E-1)[&rate=5.311438876220639E-4]:5.361284810396E-1)[&rate=5.311438876220639E-4]:2.595604217446E-2,(105[&rate=5.311438876220639E-4]:7.493799043483E-1,110[&rate=5.311438876220639E-4]:7.712977125674E-1)[&rate=5.311438876220639E-4]:1.788495698278E-1)[&rate=5.311438876220639E-4]:1.313933992276E-1,(((139[&rate=5.311438876220639E-4]:9.919022848866E-1,(106[&rate=5.311438876220639E-4]:1.499977116163E-2,111[&rate=5.311438876220639E-4]:3.1438127326E-2)[&rate=5.311438876220639E-4]:7.851216918072E-1)[&rate=5.311438876220639E-4]:3.861031492093E-3,(116[&rate=5.311438876220639E-4]:5.612463497003E-1,(148[&rate=5.311438876220639E-4]:1.566115448451E-1,143[&rate=5.311438876220639E-4]:1.538718188177E-1)[&rate=5.311438876220639E-4]:4.429909692389E-1)[&rate=5.311438876220639E-4]:1.824621721579E-1)[&rate=5.311438876220639E-4]:1.303693342111E-1,((((107[&rate=5.311438876220639E-4]:3.072848895985E-1,108[&rate=5.311438876220639E-4]:3.045451635711E-1)[&rate=5.311438876220639E-4]:6.891194914368E-2,(104[&rate=5.311438876220639E-4]:1.346972104287E-1,114[&rate=5.311438876220639E-4]:7.442323782589E-2)[&rate=5.311438876220639E-4]:2.414996283135E-1)[&rate=5.311438876220639E-4]:7.06278771051E-2,109[&rate=5.311438876220639E-4]:4.66002798039E-1)[&rate=5.311438876220639E-4]:4.081803665538E-1,((13[&rate=5.311438876220639E-4]:2.501820816191E-1,19[&rate=5.311438876220639E-4]:2.885382460027E-1)[&rate=5.311438876220639E-4]:5.339183056134E-1,115[&rate=5.311438876220639E-4]:7.019086064106E-1)[&rate=5.311438876220639E-4]:9.282250338767E-2)[&rate=5.311438876220639E-4]:7.93467462711E-2)[&rate=5.311438876220639E-4]:1.307504967863E-1)[&rate=5.311438876220639E-4]:3.730137583436E-2,(142[&rate=5.311438876220639E-4]:6.28919905673E-1,((141[&rate=5.311438876220639E-4]:6.750700926833E-2,145[&rate=5.311438876220639E-4]:7.024673529592E-2)[&rate=5.311438876220639E-4]:2.283573749334E-1,144[&rate=5.311438876220639E-4]:2.931246581744E-1)[&rate=5.311438876220639E-4]:3.303157954437E-1)[&rate=5.311438876220639E-4]:6.680043435652E-1)[&rate=5.311438876220639E-4]:9.763214825899E-2,((((21[&rate=5.311438876220639E-4]:7.863231892812E-1,28[&rate=5.311438876220639E-4]:8.109807235277E-1)[&rate=5.311438876220639E-4]:1.730257544124E-1,1[&rate=5.311438876220639E-4]:1.977051080771E-1)[&rate=5.311438876220639E-4]:2.951459573097E-2,24[&rate=5.311438876220639E-4]:1.008041621616E0)[&rate=5.311438876220639E-4]:2.151378500924E-1,(102[&rate=5.311438876220639E-4]:2.592064365365E-2,((11[&rate=5.311438876220639E-4]:4.314510649883E-1,140[&rate=5.311438876220639E-4]:4.122729827966E-1)[&rate=5.311438876220639E-4]:2.200015690733E-1,((25[&rate=5.311438876220639E-4]:4.423055130708E-1,20[&rate=5.311438876220639E-4]:4.231274308791E-1)[&rate=5.311438876220639E-4]:1.250851587719E-1,23[&rate=5.311438876220639E-4]:5.56431767733E-1)[&rate=5.311438876220639E-4]:1.799523731778E-1)[&rate=5.311438876220639E-4]:4.402214342495E-1)[&rate=5.311438876220639E-4]:3.561499243871E-2)[&rate=5.311438876220639E-4]:8.644541893896E-2)[&rate=5.311438876220639E-4]:1.308697495645E-1)[&rate=5.311438876220639E-4]:1.874485077732E-1,101[&rate=5.311438876220639E-4]:4.608198603141E-1)[&rate=5.311438876220639E-4]:1.038812581682E0)[&rate=5.311438876220639E-4]:1.926372269442E-2,146[&rate=5.311438876220639E-4]:6.659505849313E-1)[&rate=5.311438876220639E-4]:7.05092765304E-2)[&rate=5.311438876220639E-4]:8.353904004093E-3,147[&rate=5.311438876220639E-4]:6.819722354112E-1)[&rate=5.311438876220639E-4]:3.867085705942E-2)[&rate=5.311438876220639E-4]:4.396046774079E-3,((2[&rate=5.311438876220639E-4]:1.069194116066E0,((31[&rate=5.311438876220639E-4]:1.041862109961E0,(22[&rate=5.311438876220639E-4]:5.569068026689E-1,27[&rate=5.311438876220639E-4]:5.733451588333E-1)[&rate=5.311438876220639E-4]:4.301607867436E-1)[&rate=5.311438876220639E-4]:3.216582565596E-2,(26[&rate=5.311438876220639E-4]:7.867906164869E-1,(7[&rate=5.311438876220639E-4]:3.363173707301E-1,8[&rate=5.311438876220639E-4]:3.363173707301E-1)[&rate=5.311438876220639E-4]:3.436239306882E-1)[&rate=5.311438876220639E-4]:2.434017026912E-1)[&rate=5.311438876220639E-4]:2.225634407239E-1)[&rate=5.311438876220639E-4]:1.403787841968E0,16[&rate=5.311438876220639E-4]:2.601749081322E0)[&rate=5.311438876220639E-4]:1.514059348591E-1)[&rate=5.311438876220639E-4]:2.386971625808E-1,38[&rate=5.311438876220639E-4]:8.380532417161E-1)[&rate=5.311438876220639E-4]:3.104009151111E-1)[&rate=5.311438876220639E-4]:3.952071362153E-1);
tree STATE_1190000 [&joint=-20991.292861581547,lnP=-20991.292861581547] = [&R] ((33[&rate=5.265059301749781E-4]:1.597784171224E-2,34[&rate=5.265059301749781E-4]:3.241619787661E-2)[&rate=5.265059301749781E-4]:2.817426315272E-2,((((((((((62[&rate=5.265059301749781E-4]:2.542305949797E-1,(64[&rate=5.265059301749781E-4]:2.075397063496E-1,60[&rate=5.265059301749781E-4]:5.685477484291E-2)[&rate=5.265059301749781E-4]:5.594998219065E-3)[&rate=5.265059301749781E-4]:5.177591353441E-2,65[&rate=5.265059301749781E-4]:1.142256865964E-1)[&rate=5.265059301749781E-4]:4.252852964397E-1,(63[&rate=5.265059301749781E-4]:1.587894285216E-1,61[&rate=5.265059301749781E-4]:1.998853189326E-1)[&rate=5.265059301749781E-4]:5.314064860212E-1)[&rate=5.265059301749781E-4]:5.967940591209E-1,(69[&rate=5.265059301749781E-4]:6.794224271242E-1,(((132[&rate=5.265059301749781E-4]:1.27643149682E-1,129[&rate=5.265059301749781E-4]:1.249034236546E-1)[&rate=5.265059301749781E-4]:2.326398995544E-1,(131[&rate=5.265059301749781E-4]:1.219714038158E-1,130[&rate=5.265059301749781E-4]:1.192316777885E-1)[&rate=5.265059301749781E-4]:2.383116454205E-1)[&rate=5.265059301749781E-4]:1.549255657622E-1,118[&rate=5.265059301749781E-4]:6.494551903411E-1)[&rate=5.265059301749781E-4]:1.900833267346E-2)[&rate=5.265059301749781E-4]:6.596223410602E-1)[&rate=5.265059301749781E-4]:5.301280445797E-2,128[&rate=5.265059301749781E-4]:1.241372641135E0)[&rate=5.265059301749781E-4]:5.353947300804E-1,(45[&rate=5.265059301749781E-4]:8.430439722004E-1,(((((41[&rate=5.265059301749781E-4]:3.847648827085E-1,48[&rate=5.265059301749781E-4]:4.28480729703E-1)[&rate=5.265059301749781E-4]:3.598369142894E-4,42[&rate=5.265059301749781E-4]:3.90589200497E-1)[&rate=5.265059301749781E-4]:8.934281095917E-2,(43[&rate=5.265059301749781E-4]:4.590682831925E-1,46[&rate=5.265059301749781E-4]:4.590682831925E-1)[&rate=5.265059301749781E-4]:7.00440561324E-2)[&rate=5.265059301749781E-4]:1.583593927619E-1,((47[&rate=5.265059301749781E-4]:5.483263945266E-1,44[&rate=5.265059301749781E-4]:5.428619136523E-1)[&rate=5.265059301749781E-4]:1.379264579436E-1,(50[&rate=5.265059301749781E-4]:4.149313519164E-1,49[&rate=5.265059301749781E-4]:4.149313519164E-1)[&rate=5.265059301749781E-4]:2.38534615308E-1)[&rate=5.265059301749781E-4]:1.218879616725E-3)[&rate=5.265059301749781E-4]:4.01525628457E-2,51[&rate=5.265059301749781E-4]:7.003018905611E-1)[&rate=5.265059301749781E-4]:1.236163985792E-1)[&rate=5.265059301749781E-4]:1.603271867241E-1)[&rate=5.265059301749781E-4]:1.008501742512E-1,(((121[&rate=5.265059301749781E-4]:1.905915313801E0,127[&rate=5.265059301749781E-4]:2.347011204212E0)[&rate=5.265059301749781E-4]:5.008143018196E-1,35[&rate=5.265059301749781E-4]:2.807022183603E-1)[&rate=5.265059301749781E-4]:3.833065217638E-2,36[&rate=5.265059301749781E-4]:3.656082130024E-1)[&rate=5.265059301749781E-4]:2.981755164259E-2)[&rate=5.265059301749781E-4]:3.527759934913E-1,(((98[&rate=5.265059301749781E-4]:6.09245971351E-1,((96[&rate=5.265059301749781E-4]:4.781174312016E-1,99[&rate=5.265059301749781E-4]:5.136365568845E-1)[&rate=5.265059301749781E-4]:8.680110432399E-2,((94[&rate=5.265059301749781E-4]:2.177993484386E-1,100[&rate=5.265059301749781E-4]:2.177993484386E-1)[&rate=5.265059301749781E-4]:1.961332246031E-1,95[&rate=5.265059301749781E-4]:4.986320265938E-1)[&rate=5.265059301749781E-4]:9.087667286618E-2)[&rate=5.265059301749781E-4]:3.066623363973E-2)[&rate=5.265059301749781E-4]:1.772265575725E-1,((146[&rate=5.265059301749781E-4]:6.64285618196E-1,((16[&rate=5.265059301749781E-4]:2.469259025075E0,(((3[&rate=5.265059301749781E-4]:7.560144108378E-1,(((87[&rate=5.265059301749781E-4]:2.362376348179E-1,((((84[&rate=5.265059301749781E-4]:7.113199804637E-2,86[&rate=5.265059301749781E-4]:7.113199804637E-2)[&rate=5.265059301749781E-4]:1.919878693518E-3,(93[&rate=5.265059301749781E-4]:7.14831590345E-2,85[&rate=5.265059301749781E-4]:5.778452889749E-2)[&rate=5.265059301749781E-4]:1.526734784241E-2)[&rate=5.265059301749781E-4]:1.154997034268E-2,83[&rate=5.265059301749781E-4]:8.460184708257E-2)[&rate=5.265059301749781E-4]:7.111959366676E-2,((91[&rate=5.265059301749781E-4]:1.158456513954E-1,90[&rate=5.265059301749781E-4]:1.158456513954E-1)[&rate=5.265059301749781E-4]:8.324658605179E-3,92[&rate=5.265059301749781E-4]:1.241703100005E-1)[&rate=5.265059301749781E-4]:4.52497608858E-2)[&rate=5.265059301749781E-4]:8.051619406857E-2)[&rate=5.265059301749781E-4]:3.554844387664E-1,(88[&rate=5.265059301749781E-4]:7.156452682647E-2,89[&rate=5.265059301749781E-4]:8.526315696349E-2)[&rate=5.265059301749781E-4]:5.201575467578E-1)[&rate=5.265059301749781E-4]:6.759309526442E-1,(18[&rate=5.265059301749781E-4]:7.441945531571E-1,((10[&rate=5.265059301749781E-4]:2.959730191788E-1,15[&rate=5.265059301749781E-4]:3.343291835623E-1)[&rate=5.265059301749781E-4]:3.017476354035E-1,6[&rate=5.265059301749781E-4]:5.812822984179E-1)[&rate=5.265059301749781E-4]:9.989855610899E-2)[&rate=5.265059301749781E-4]:9.880093882489E-2)[&rate=5.265059301749781E-4]:2.808741200641E-2)[&rate=5.265059301749781E-4]:6.840346433544E-1,(((142[&rate=5.265059301749781E-4]:8.909247005177E-1,((145[&rate=5.265059301749781E-4]:9.798890694087E-2,141[&rate=5.265059301749781E-4]:9.524918091328E-2)[&rate=5.265059301749781E-4]:4.423056344028E-1,144[&rate=5.265059301749781E-4]:5.348150892887E-1)[&rate=5.265059301749781E-4]:3.50630159174E-1)[&rate=5.265059301749781E-4]:6.034817753103E-1,((((11[&rate=5.265059301749781E-4]:3.602396492012E-1,140[&rate=5.265059301749781E-4]:3.410615670094E-1)[&rate=5.265059301749781E-4]:4.107254631662E-1,((25[&rate=5.265059301749781E-4]:4.301392493598E-1,20[&rate=5.265059301749781E-4]:4.109611671681E-1)[&rate=5.265059301749781E-4]:3.17708256977E-1,23[&rate=5.265059301749781E-4]:7.368886022271E-1)[&rate=5.265059301749781E-4]:1.190080169895E-1)[&rate=5.265059301749781E-4]:4.28024995787E-1,(((21[&rate=5.265059301749781E-4]:7.977114841285E-1,28[&rate=5.265059301749781E-4]:8.22369018375E-1)[&rate=5.265059301749781E-4]:6.424047910272E-2,1[&rate=5.265059301749781E-4]:1.003081276147E-1)[&rate=5.265059301749781E-4]:5.616874331117E-2,24[&rate=5.265059301749781E-4]:9.372987887341E-1)[&rate=5.265059301749781E-4]:3.575817303791E-1)[&rate=5.265059301749781E-4]:4.575257686151E-2,102[&rate=5.265059301749781E-4]:1.789892603584E-1)[&rate=5.265059301749781E-4]:6.884187300379E-2)[&rate=5.265059301749781E-4]:7.175554328615E-3,((((113[&rate=5.265059301749781E-4]:3.294622583852E-1,110[&rate=5.265059301749781E-4]:3.239828063305E-1)[&rate=5.265059301749781E-4]:3.063928020628E-1,105[&rate=5.265059301749781E-4]:6.084578001743E-1)[&rate=5.265059301749781E-4]:2.232011208353E-1,(((117[&rate=5.265059301749781E-4]:3.724911063379E-1,112[&rate=5.265059301749781E-4]:3.697513803103E-1)[&rate=5.265059301749781E-4]:3.567313610126E-1,(14[&rate=5.265059301749781E-4]:3.218077210301E-1,17[&rate=5.265059301749781E-4]:3.601638854138E-1)[&rate=5.265059301749781E-4]:4.046750202928E-1)[&rate=5.265059301749781E-4]:1.052222159149E-2,(9[&rate=5.265059301749781E-4]:6.44626759302E-1,(30[&rate=5.265059301749781E-4]:4.967447113345E-1,4[&rate=5.265059301749781E-4]:3.241419716084E-1)[&rate=5.265059301749781E-4]:2.711697192004E-1)[&rate=5.265059301749781E-4]:8.415902553035E-2)[&rate=5.265059301749781E-4]:1.220512183689E-1)[&rate=5.265059301749781E-4]:4.281623857435E-1,(((148[&rate=5.265059301749781E-4]:2.392305455255E-1,143[&rate=5.265059301749781E-4]:2.364908194981E-1)[&rate=5.265059301749781E-4]:5.764471737391E-1,((139[&rate=5.265059301749781E-4]:4.56664538219E-1,(106[&rate=5.265059301749781E-4]:8.007354798487E-3,111[&rate=5.265059301749781E-4]:2.444571096286E-2)[&rate=5.265059301749781E-4]:2.568763615028E-1)[&rate=5.265059301749781E-4]:4.376448950223E-1,116[&rate=5.265059301749781E-4]:6.422546387208E-1)[&rate=5.265059301749781E-4]:1.350669161601E-1)[&rate=5.265059301749781E-4]:1.595518620446E-1,((((107[&rate=5.265059301749781E-4]:4.612107680829E-1,108[&rate=5.265059301749781E-4]:4.584710420556E-1)[&rate=5.265059301749781E-4]:1.422160456516E-1,(109[&rate=5.265059301749781E-4]:5.003868797511E-1,(104[&rate=5.265059301749781E-4]:1.125722551768E-1,114[&rate=5.265059301749781E-4]:5.229828257401E-2)[&rate=5.265059301749781E-4]:3.686365423826E-1)[&rate=5.265059301749781E-4]:1.222180161752E-1)[&rate=5.265059301749781E-4]:1.718698815861E-1,115[&rate=5.265059301749781E-4]:7.150227227179E-1)[&rate=5.265059301749781E-4]:2.897973823837E-2,(13[&rate=5.265059301749781E-4]:6.746632101089E-1,19[&rate=5.265059301749781E-4]:7.130193744926E-1)[&rate=5.265059301749781E-4]:1.515310316692E-1)[&rate=5.265059301749781E-4]:1.928709559693E-1)[&rate=5.265059301749781E-4]:2.681533692794E-1)[&rate=5.265059301749781E-4]:4.176072340353E-2)[&rate=5.265059301749781E-4]:1.877820925287E-1)[&rate=5.265059301749781E-4]:2.589681604137E-1,101[&rate=5.265059301749781E-4]:6.962774885783E-1)[&rate=5.265059301749781E-4]:6.606527693734E-1)[&rate=5.265059301749781E-4]:1.115053588606E-1,(((2[&rate=5.265059301749781E-4]:6.955229565319E-1,(((7[&rate=5.265059301749781E-4]:2.161850294942E-1,8[&rate=5.265059301749781E-4]:2.161850294942E-1)[&rate=5.265059301749781E-4]:4.490644790136E-1,((22[&rate=5.265059301749781E-4]:4.086219668422E-1,27[&rate=5.265059301749781E-4]:4.250603230066E-1)[&rate=5.265059301749781E-4]:1.791496720846E-1,31[&rate=5.265059301749781E-4]:6.425661594749E-1)[&rate=5.265059301749781E-4]:1.733682805398E-1)[&rate=5.265059301749781E-4]:5.785795517574E-2,26[&rate=5.265059301749781E-4]:8.29956778752E-1)[&rate=5.265059301749781E-4]:4.912782161558E-2)[&rate=5.265059301749781E-4]:1.623765587772E0,97[&rate=5.265059301749781E-4]:2.91524490108E-1)[&rate=5.265059301749781E-4]:8.480822849861E-2,(39[&rate=5.265059301749781E-4]:4.45777633348E-1,147[&rate=5.265059301749781E-4]:5.031546825283E-1)[&rate=5.265059301749781E-4]:1.593336624836E-3)[&rate=5.265059301749781E-4]:4.790048784573E-2)[&rate=5.265059301749781E-4]:4.87955811425E-2)[&rate=5.265059301749781E-4]:5.90634223471E-2,40[&rate=5.265059301749781E-4]:6.031304613081E-1)[&rate=5.265059301749781E-4]:5.492676706908E-2)[&rate=5.265059301749781E-4]:1.998241853023E-1,38[&rate=5.265059301749781E-4]:7.895754027505E-1)[&rate=5.265059301749781E-4]:5.144164594356E-1)[&rate=5.265059301749781E-4]:1.681885779242E-1,(((68[&rate=5.265059301749781E-4]:5.399080518001E-1,(((56[&rate=5.265059301749781E-4]:2.273778997892E-1,55[&rate=5.265059301749781E-4]:2.273778997892E-1)[&rate=5.265059301749781E-4]:7.006164694619E-2,((58[&rate=5.265059301749781E-4]:3.047823808402E-1,54[&rate=5.265059301749781E-4]:2.474053316599E-1)[&rate=5.265059301749781E-4]:2.561414990586E-3,(59[&rate=5.265059301749781E-4]:2.475077120182E-1,37[&rate=5.265059301749781E-4]:2.857590781384E-1)[&rate=5.265059301749781E-4]:4.071040075253E-2)[&rate=5.265059301749781E-4]:1.741815527631E-2)[&rate=5.265059301749781E-4]:1.926962011633E-2,57[&rate=5.265059301749781E-4]:3.276381286005E-1)[&rate=5.265059301749781E-4]:2.641824915057E-1)[&rate=5.265059301749781E-4]:6.189434159276E-1,(((((73[&rate=5.265059301749781E-4]:2.872411860872E-1,77[&rate=5.265059301749781E-4]:2.817617340325E-1)[&rate=5.265059301749781E-4]:3.386375368242E-1,(((80[&rate=5.265059301749781E-4]:7.737565857101E-2,81[&rate=5.265059301749781E-4]:7.737565857101E-2)[&rate=5.265059301749781E-4]:2.76645626546E-1,((72[&rate=5.265059301749781E-4]:2.531310352187E-2,78[&rate=5.265059301749781E-4]:4.723091174118E-2)[&rate=5.265059301749781E-4]:2.169867487156E-1,(82[&rate=5.265059301749781E-4]:1.272294193803E-1,79[&rate=5.265059301749781E-4]:1.190102412982E-1)[&rate=5.265059301749781E-4]:1.452074191585E-1)[&rate=5.265059301749781E-4]:9.802280274259E-2)[&rate=5.265059301749781E-4]:1.950690107187E-1,71[&rate=5.265059301749781E-4]:5.29912213644E-1)[&rate=5.265059301749781E-4]:2.747335858255E-2)[&rate=5.265059301749781E-4]:8.831011233545E-2,((76[&rate=5.265059301749781E-4]:3.703066696163E-1,(70[&rate=5.265059301749781E-4]:2.680409399217E-1,74[&rate=5.265059301749781E-4]:3.063971043052E-1)[&rate=5.265059301749781E-4]:6.390956531111E-2)[&rate=5.265059301749781E-4]:2.380220848949E-1,75[&rate=5.265059301749781E-4]:6.083287545112E-1)[&rate=5.265059301749781E-4]:1.058600807357E-1)[&rate=5.265059301749781E-4]:9.120832969472E-1,(53[&rate=5.265059301749781E-4]:8.004820751157E-1,(((137[&rate=5.265059301749781E-4]:3.384599213066E-1,134[&rate=5.265059301749781E-4]:2.672270445944E-1)[&rate=5.265059301749781E-4]:5.749791847007E-2,133[&rate=5.265059301749781E-4]:3.548619493656E-1)[&rate=5.265059301749781E-4]:1.062641890286E0,((((12[&rate=5.265059301749781E-4]:2.984004907627E-1,5[&rate=5.265059301749781E-4]:2.600443263792E-1)[&rate=5.265059301749781E-4]:2.240788624544E-1,29[&rate=5.265059301749781E-4]:6.293286682856E-1)[&rate=5.265059301749781E-4]:4.412050969895E-1,103[&rate=5.265059301749781E-4]:8.376570529462E-1)[&rate=5.265059301749781E-4]:1.368981579709E0,52[&rate=5.265059301749781E-4]:5.423448980946E-1)[&rate=5.265059301749781E-4]:1.012761659006E-1)[&rate=5.265059301749781E-4]:1.650577324318E-1)[&rate=5.265059301749781E-4]:7.932699846638E-2)[&rate=5.265059301749781E-4]:5.10308013895E-2,125[&rate=5.265059301749781E-4]:7.204573613103E-1)[&rate=5.265059301749781E-4]:6.050607730841E-1)[&rate=5.265059301749781E-4]:1.325100548011E-1,((67[&rate=5.265059301749781E-4]:4.274863707372E-1,(122[&rate=5.265059301749781E-4]:4.649476646165E-1,(124[&rate=5.265059301749781E-4]:3.186021706323E-1,123[&rate=5.265059301749781E-4]:3.213344110695E-1)[&rate=5.265059301749781E-4]:1.436132535471E-1)[&rate=5.265059301749781E-4]:4.638112564613E-1)[&rate=5.265059301749781E-4]:1.823822915822E-1,((66[&rate=5.265059301749781E-4]:1.123754098272E-2,((((138[&rate=5.265059301749781E-4]:1.873493750686E-1,136[&rate=5.265059301749781E-4]:5.584252575338E-2)[&rate=5.265059301749781E-4]:6.382074110349E-1,135[&rate=5.265059301749781E-4]:6.255567861035E-1)[&rate=5.265059301749781E-4]:7.543274819504E-1,119[&rate=5.265059301749781E-4]:1.727829473533E0)[&rate=5.265059301749781E-4]:1.175668608661E-1,120[&rate=5.265059301749781E-4]:1.74950592344E0)[&rate=5.265059301749781E-4]:1.987179189121E-1)[&rate=5.265059301749781E-4]:2.635358948556E-1,126[&rate=5.265059301749781E-4]:1.521947625523E0)[&rate=5.265059301749781E-4]:3.350952264811E-1)[&rate=5.265059301749781E-4]:1.337722224371E-1)[&rate=5.265059301749781E-4]:1.261741088383E-1)[&rate=5.265059301749781E-4]:3.185749138338E-2,32[&rate=5.265059301749781E-4]:1.674097812901E-2)[&rate=5.265059301749781E-4]:2.193167468124E-2);
tree STATE_1200000 [&joint=-20947.89213343176,lnP=-20947.89213343176] = [&R] (((34[&rate=5.711789501288731E-4]:3.092685870824E-2,32[&rate=5.711789501288731E-4]:9.009050489154E-3)[&rate=5.711789501288731E-4]:1.512421672541E-2,((((68[&rate=5.711789501288731E-4]:7.806090889169E-1,((54[&rate=5.711789501288731E-4]:3.662160755205E-1,((58[&rate=5.711789501288731E-4]:3.413593089596E-1,(37[&rate=5.711789501288731E-4]:2.310577215564E-1,59[&rate=5.711789501288731E-4]:1.928063554362E-1)[&rate=5.711789501288731E-4]:1.294272704633E-1)[&rate=5.711789501288731E-4]:7.87537926268E-2,(56[&rate=5.711789501288731E-4]:3.135170748847E-1,55[&rate=5.711789501288731E-4]:3.135170748847E-1)[&rate=5.711789501288731E-4]:7.927362233001E-2)[&rate=5.711789501288731E-4]:3.480023114441E-3)[&rate=5.711789501288731E-4]:1.291783074678E-1,57[&rate=5.711789501288731E-4]:5.363779895457E-1)[&rate=5.711789501288731E-4]:2.961436676773E-1)[&rate=5.711789501288731E-4]:5.078505033441E-1,(((53[&rate=5.711789501288731E-4]:7.503415503416E-1,(((((12[&rate=5.711789501288731E-4]:3.173464495018E-1,5[&rate=5.711789501288731E-4]:2.789902851183E-1)[&rate=5.711789501288731E-4]:1.869006285552E-1,29[&rate=5.711789501288731E-4]:6.110963931255E-1)[&rate=5.711789501288731E-4]:2.691458442613E-2,103[&rate=5.711789501288731E-4]:4.051342652228E-1)[&rate=5.711789501288731E-4]:1.875604334748E0,((133[&rate=5.711789501288731E-4]:4.116897121381E-1,137[&rate=5.711789501288731E-4]:4.527856025492E-1)[&rate=5.711789501288731E-4]:2.309311486459E-1,134[&rate=5.711789501288731E-4]:6.124838744828E-1)[&rate=5.711789501288731E-4]:7.477067802826E-1)[&rate=5.711789501288731E-4]:6.720616199705E-2,52[&rate=5.711789501288731E-4]:6.836510274069E-1)[&rate=5.711789501288731E-4]:7.488724424613E-2)[&rate=5.711789501288731E-4]:1.106753366424E-1,(((77[&rate=5.711789501288731E-4]:3.913160160515E-1,(73[&rate=5.711789501288731E-4]:3.441581413973E-1,((72[&rate=5.711789501288731E-4]:9.62297240984E-3,78[&rate=5.711789501288731E-4]:3.154078062915E-2)[&rate=5.711789501288731E-4]:1.982535500315E-1,((71[&rate=5.711789501288731E-4]:1.550961121442E-1,82[&rate=5.711789501288731E-4]:1.907125505003E-1)[&rate=5.711789501288731E-4]:4.238226289406E-2,79[&rate=5.711789501288731E-4]:2.248756353123E-1)[&rate=5.711789501288731E-4]:4.918695348298E-3)[&rate=5.711789501288731E-4]:7.326792032588E-2)[&rate=5.711789501288731E-4]:5.263732670893E-2)[&rate=5.711789501288731E-4]:1.320165163252E-1,(80[&rate=5.711789501288731E-4]:2.776190754127E-1,81[&rate=5.711789501288731E-4]:2.776190754127E-1)[&rate=5.711789501288731E-4]:2.018778405257E-1)[&rate=5.711789501288731E-4]:1.836025560213E-1,((70[&rate=5.711789501288731E-4]:2.873456756104E-1,(76[&rate=5.711789501288731E-4]:3.194353559846E-1,74[&rate=5.711789501288731E-4]:3.194353559846E-1)[&rate=5.711789501288731E-4]:6.266484009257E-3)[&rate=5.711789501288731E-4]:8.353358642948E-2,75[&rate=5.711789501288731E-4]:4.092354264234E-1)[&rate=5.711789501288731E-4]:3.031791140294E-1)[&rate=5.711789501288731E-4]:8.950654051433E-1)[&rate=5.711789501288731E-4]:3.227587783518E-1,125[&rate=5.711789501288731E-4]:9.733931516746E-1)[&rate=5.711789501288731E-4]:4.817331072531E-1)[&rate=5.711789501288731E-4]:7.27482183892E-2,(((121[&rate=5.711789501288731E-4]:2.373179781583E0,(((118[&rate=5.711789501288731E-4]:6.792956195202E-1,(69[&rate=5.711789501288731E-4]:6.270246659763E-1,(131[&rate=5.711789501288731E-4]:2.123065677031E-1,(129[&rate=5.711789501288731E-4]:1.120026986315E-1,(130[&rate=5.711789501288731E-4]:1.013240291379E-1,132[&rate=5.711789501288731E-4]:1.040637551653E-1)[&rate=5.711789501288731E-4]:1.067866949355E-2)[&rate=5.711789501288731E-4]:9.756414304432E-2)[&rate=5.711789501288731E-4]:2.69512618821E-1)[&rate=5.711789501288731E-4]:6.322985765358E-2)[&rate=5.711789501288731E-4]:8.264377250491E-1,(128[&rate=5.711789501288731E-4]:1.316661183432E0,((64[&rate=5.711789501288731E-4]:3.388942499348E-1,((62[&rate=5.711789501288731E-4]:2.80166957408E-1,60[&rate=5.711789501288731E-4]:8.838613549023E-2)[&rate=5.711789501288731E-4]:9.491592918445E-2,65[&rate=5.711789501288731E-4]:1.833020646747E-1)[&rate=5.711789501288731E-4]:4.907253753411E-3)[&rate=5.711789501288731E-4]:3.57254794115E-1,(63[&rate=5.711789501288731E-4]:2.231216259448E-1,61[&rate=5.711789501288731E-4]:2.642175163559E-1)[&rate=5.711789501288731E-4]:4.73027418105E-1)[&rate=5.711789501288731E-4]:7.191422763685E-1)[&rate=5.711789501288731E-4]:4.934613374E-2)[&rate=5.711789501288731E-4]:2.621876376559E-1,(45[&rate=5.711789501288731E-4]:7.443895753412E-1,((51[&rate=5.711789501288731E-4]:6.895217470785E-1,(((43[&rate=5.711789501288731E-4]:5.665623527826E-1,46[&rate=5.711789501288731E-4]:5.665623527826E-1)[&rate=5.711789501288731E-4]:8.532677342819E-3,((42[&rate=5.711789501288731E-4]:3.630062527442E-1,41[&rate=5.711789501288731E-4]:3.575417718699E-1)[&rate=5.711789501288731E-4]:4.355266430738E-2,48[&rate=5.711789501288731E-4]:4.448102831718E-1)[&rate=5.711789501288731E-4]:1.193557852051E-1)[&rate=5.711789501288731E-4]:7.852297229329E-2,(47[&rate=5.711789501288731E-4]:4.43136239377E-1,44[&rate=5.711789501288731E-4]:4.376717585028E-1)[&rate=5.711789501288731E-4]:2.104817630417E-1)[&rate=5.711789501288731E-4]:6.322614903133E-2)[&rate=5.711789501288731E-4]:1.294969474116E-2,(50[&rate=5.711789501288731E-4]:5.414040257191E-1,49[&rate=5.711789501288731E-4]:5.414040257191E-1)[&rate=5.711789501288731E-4]:1.556029352263E-1)[&rate=5.711789501288731E-4]:2.279245046141E-2)[&rate=5.711789501288731E-4]:1.104091671954E-1)[&rate=5.711789501288731E-4]:1.47724552782E-1)[&rate=5.711789501288731E-4]:4.202604404455E-2,(35[&rate=5.711789501288731E-4]:1.851654775823E-1,(36[&rate=5.711789501288731E-4]:4.351147384458E-2,127[&rate=5.711789501288731E-4]:2.56405941905E0)[&rate=5.711789501288731E-4]:1.882293462035E-1)[&rate=5.711789501288731E-4]:1.040129507845E-1)[&rate=5.711789501288731E-4]:4.249873026874E-1,(((146[&rate=5.711789501288731E-4]:7.619398190173E-1,(((2[&rate=5.711789501288731E-4]:9.440350144061E-1,(31[&rate=5.711789501288731E-4]:1.001765406048E0,((26[&rate=5.711789501288731E-4]:8.512405121551E-1,(7[&rate=5.711789501288731E-4]:2.975195368458E-1,8[&rate=5.711789501288731E-4]:2.975195368458E-1)[&rate=5.711789501288731E-4]:4.468716602408E-1)[&rate=5.711789501288731E-4]:7.597950948929E-2,(22[&rate=5.711789501288731E-4]:3.749998454426E-1,27[&rate=5.711789501288731E-4]:3.914382016069E-1)[&rate=5.711789501288731E-4]:5.412612720922E-1)[&rate=5.711789501288731E-4]:3.070976796547E-2)[&rate=5.711789501288731E-4]:1.696668686319E-1)[&rate=5.711789501288731E-4]:1.518778727008E0,(16[&rate=5.711789501288731E-4]:2.586025558175E0,(40[&rate=5.711789501288731E-4]:4.59686537103E-1,147[&rate=5.711789501288731E-4]:5.170635862833E-1)[&rate=5.711789501288731E-4]:4.08460949547E-2)[&rate=5.711789501288731E-4]:5.555306526896E-3)[&rate=5.711789501288731E-4]:1.155151941726E-1,((((((88[&rate=5.711789501288731E-4]:8.282012144278E-2,89[&rate=5.711789501288731E-4]:9.651875157979E-2)[&rate=5.711789501288731E-4]:2.187768906064E-1,((87[&rate=5.711789501288731E-4]:1.455546043703E-1,((84[&rate=5.711789501288731E-4]:7.182338160099E-2,(86[&rate=5.711789501288731E-4]:7.101251659804E-2,93[&rate=5.711789501288731E-4]:8.471114673506E-2)[&rate=5.711789501288731E-4]:8.10865002946E-4)[&rate=5.711789501288731E-4]:2.235018905259E-2,(83[&rate=5.711789501288731E-4]:8.009442434561E-2,85[&rate=5.711789501288731E-4]:8.009442434561E-2)[&rate=5.711789501288731E-4]:1.407914630797E-2)[&rate=5.711789501288731E-4]:5.138103371668E-2)[&rate=5.711789501288731E-4]:2.945942254948E-2,((91[&rate=5.711789501288731E-4]:1.920823125989E-2,90[&rate=5.711789501288731E-4]:1.920823125989E-2)[&rate=5.711789501288731E-4]:7.51503586924E-2,92[&rate=5.711789501288731E-4]:9.43585899523E-2)[&rate=5.711789501288731E-4]:9.435406710445E-2)[&rate=5.711789501288731E-4]:1.265829851294E-1)[&rate=5.711789501288731E-4]:6.648146464503E-1,3[&rate=5.711789501288731E-4]:4.266856311023E-1)[&rate=5.711789501288731E-4]:4.258204264094E-1,((10[&rate=5.711789501288731E-4]:3.568894164252E-1,15[&rate=5.711789501288731E-4]:3.952455808087E-1)[&rate=5.711789501288731E-4]:3.825248469286E-1,(6[&rate=5.711789501288731E-4]:5.344263023716E-1,18[&rate=5.711789501288731E-4]:5.974400010017E-1)[&rate=5.711789501288731E-4]:1.885496048178E-1)[&rate=5.711789501288731E-4]:1.815849448427E-1)[&rate=5.711789501288731E-4]:6.559484330003E-1,(((102[&rate=5.711789501288731E-4]:1.590213465573E-1,(((21[&rate=5.711789501288731E-4]:8.005282506811E-1,28[&rate=5.711789501288731E-4]:8.251857849276E-1)[&rate=5.711789501288731E-4]:4.612848854506E-2,1[&rate=5.711789501288731E-4]:8.501290360967E-2)[&rate=5.711789501288731E-4]:1.834410044327E-1,24[&rate=5.711789501288731E-4]:1.049275825851E0)[&rate=5.711789501288731E-4]:2.71389356323E-1)[&rate=5.711789501288731E-4]:6.788123687442E-2,((11[&rate=5.711789501288731E-4]:7.633387822267E-1,140[&rate=5.711789501288731E-4]:7.44160700035E-1)[&rate=5.711789501288731E-4]:7.205485265278E-2,((25[&rate=5.711789501288731E-4]:4.961820244153E-1,20[&rate=5.711789501288731E-4]:4.770039422236E-1)[&rate=5.711789501288731E-4]:3.139161700749E-1,23[&rate=5.711789501288731E-4]:7.991392903806E-1)[&rate=5.711789501288731E-4]:1.211858513481E-1)[&rate=5.711789501288731E-4]:4.572623732097E-1)[&rate=5.711789501288731E-4]:1.708219930263E-2,(((((((107[&rate=5.711789501288731E-4]:2.649273408224E-1,(104[&rate=5.711789501288731E-4]:1.131517016656E-1,114[&rate=5.711789501288731E-4]:5.287772906286E-2)[&rate=5.711789501288731E-4]:1.517756391567E-1)[&rate=5.711789501288731E-4]:1.273037296647E-1,108[&rate=5.711789501288731E-4]:3.894913444597E-1)[&rate=5.711789501288731E-4]:2.189148926859E-1,109[&rate=5.711789501288731E-4]:6.303240453647E-1)[&rate=5.711789501288731E-4]:1.363871350974E-1,((13[&rate=5.711789501288731E-4]:6.053450713085E-1,19[&rate=5.711789501288731E-4]:6.437012356922E-1)[&rate=5.711789501288731E-4]:1.41300025082E-1,115[&rate=5.711789501288731E-4]:6.644533155686E-1)[&rate=5.711789501288731E-4]:2.280581009898E-2)[&rate=5.711789501288731E-4]:1.998653575897E-1,(((106[&rate=5.711789501288731E-4]:6.375341248848E-1,139[&rate=5.711789501288731E-4]:8.293149468025E-1)[&rate=5.711789501288731E-4]:2.192501457194E-2,111[&rate=5.711789501288731E-4]:6.758974956211E-1)[&rate=5.711789501288731E-4]:2.137571966585E-1,(116[&rate=5.711789501288731E-4]:6.303740321089E-1,(148[&rate=5.711789501288731E-4]:2.936731573475E-1,143[&rate=5.711789501288731E-4]:2.909334313202E-1)[&rate=5.711789501288731E-4]:3.750570391451E-1)[&rate=5.711789501288731E-4]:1.825683314035E-1)[&rate=5.711789501288731E-4]:7.418211974485E-2)[&rate=5.711789501288731E-4]:2.507819796948E-1,((((30[&rate=5.711789501288731E-4]:2.870963810361E-1,4[&rate=5.711789501288731E-4]:1.144936413101E-1)[&rate=5.711789501288731E-4]:5.614534442267E-1,(112[&rate=5.711789501288731E-4]:6.230856476287E-1,(117[&rate=5.711789501288731E-4]:3.059305277383E-1,9[&rate=5.711789501288731E-4]:2.949716236287E-1)[&rate=5.711789501288731E-4]:3.198948459179E-1)[&rate=5.711789501288731E-4]:1.103956844833E-1)[&rate=5.711789501288731E-4]:7.009520236111E-2,(14[&rate=5.711789501288731E-4]:2.926829089968E-1,17[&rate=5.711789501288731E-4]:3.310390733805E-1)[&rate=5.711789501288731E-4]:5.108936254762E-1)[&rate=5.711789501288731E-4]:2.18111783205E-1,(105[&rate=5.711789501288731E-4]:6.852669144362E-1,(113[&rate=5.711789501288731E-4]:5.736050520652E-1,110[&rate=5.711789501288731E-4]:5.681256000105E-1)[&rate=5.711789501288731E-4]:1.390591226448E-1)[&rate=5.711789501288731E-4]:3.090241429681E-1)[&rate=5.711789501288731E-4]:1.984099260959E-1)[&rate=5.711789501288731E-4]:8.421531817038E-2,(142[&rate=5.711789501288731E-4]:5.304016960927E-1,((141[&rate=5.711789501288731E-4]:3.551953759575E-1,145[&rate=5.711789501288731E-4]:3.579351019851E-1)[&rate=5.711789501288731E-4]:1.326829231434E-1,144[&rate=5.711789501288731E-4]:4.851385730735E-1)[&rate=5.711789501288731E-4]:3.97836709642E-2)[&rate=5.711789501288731E-4]:9.465146055779E-1)[&rate=5.711789501288731E-4]:1.364382352962E-2)[&rate=5.711789501288731E-4]:2.67209433805E-1)[&rate=5.711789501288731E-4]:5.816858184865E-1,101[&rate=5.711789501288731E-4]:1.087400582971E0)[&rate=5.711789501288731E-4]:5.073667087801E-1)[&rate=5.711789501288731E-4]:2.011810702518E-2)[&rate=5.711789501288731E-4]:3.893807217863E-2,((((96[&rate=5.711789501288731E-4]:4.862638478311E-1,99[&rate=5.711789501288731E-4]:5.21782973514E-1)[&rate=5.711789501288731E-4]:7.322978683396E-2,98[&rate=5.711789501288731E-4]:5.731548368507E-1)[&rate=5.711789501288731E-4]:9.958907199573E-2,((94[&rate=5.711789501288731E-4]:4.916140337376E-1,100[&rate=5.711789501288731E-4]:4.916140337376E-1)[&rate=5.711789501288731E-4]:6.302631056405E-2,95[&rate=5.711789501288731E-4]:6.393397978537E-1)[&rate=5.711789501288731E-4]:4.433307274151E-2)[&rate=5.711789501288731E-4]:1.005285739231E-1,(39[&rate=5.711789501288731E-4]:4.765583693545E-1,97[&rate=5.711789501288731E-4]:4.055201179883E-1)[&rate=5.711789501288731E-4]:1.682988128687E-1)[&rate=5.711789501288731E-4]:3.58021297378E-2)[&rate=5.711789501288731E-4]:1.933651347538E-1,38[&rate=5.711789501288731E-4]:8.057184357858E-1)[&rate=5.711789501288731E-4]:5.108127417839E-1)[&rate=5.711789501288731E-4]:9.93214418237E-2)[&rate=5.711789501288731E-4]:4.152280535729E-2,((67[&rate=5.711789501288731E-4]:2.582947794846E-1,(122[&rate=5.711789501288731E-4]:3.846368999295E-1,(124[&rate=5.711789501288731E-4]:1.908097069353E-1,123[&rate=5.711789501288731E-4]:1.935419473724E-1)[&rate=5.711789501288731E-4]:1.91094952557E-1)[&rate=5.711789501288731E-4]:3.749304298958E-1)[&rate=5.711789501288731E-4]:1.889541941351E-1,(((119[&rate=5.711789501288731E-4]:1.972684356758E0,126[&rate=5.711789501288731E-4]:1.186981834115E0)[&rate=5.711789501288731E-4]:1.14231876948E-2,(((138[&rate=5.711789501288731E-4]:1.854705612205E-1,136[&rate=5.711789501288731E-4]:5.396371190527E-2)[&rate=5.711789501288731E-4]:5.846452831227E-1,135[&rate=5.711789501288731E-4]:5.701158443432E-1)[&rate=5.711789501288731E-4]:1.386982067696E-1,120[&rate=5.711789501288731E-4]:9.608688456333E-1)[&rate=5.711789501288731E-4]:9.273482878609E-1)[&rate=5.711789501288731E-4]:2.466574543308E-1,66[&rate=5.711789501288731E-4]:1.978882864551E-1)[&rate=5.711789501288731E-4]:2.493606871646E-1)[&rate=5.711789501288731E-4]:4.077610046155E-1)[&rate=5.711789501288731E-4]:5.405479582857E-2)[&rate=5.711789501288731E-4]:2.807953331341E-3,33[&rate=5.711789501288731E-4]:3.242067260062E-2);
tree STATE_1210000 [&joint=-20956.04695869491,lnP=-20956.04695869491] = [&R] ((34[&rate=4.994687530623852E-4]:3.693625137617E-2,(33[&rate=4.994687530623852E-4]:9.311527433361E-3,(((((((((((118[&rate=4.994687530623852E-4]:6.302733289548E-1,69[&rate=4.994687530623852E-4]:6.412322330644E-1)[&rate=4.994687530623852E-4]:6.498424365404E-2,(132[&rate=4.994687530623852E-4]:2.666529712676E-1,((131[&rate=4.994687530623852E-4]:1.508990405524E-1,130[&rate=4.994687530623852E-4]:1.481593145251E-1)[&rate=4.994687530623852E-4]:1.126147574624E-1,129[&rate=4.994687530623852E-4]:2.607740719875E-1)[&rate=4.994687530623852E-4]:3.139173252775E-3)[&rate=4.994687530623852E-4]:2.943580259986E-1)[&rate=4.994687530623852E-4]:7.561304927696E-1,(((62[&rate=4.994687530623852E-4]:3.677838789444E-1,64[&rate=4.994687530623852E-4]:3.266879885334E-1)[&rate=4.994687530623852E-4]:2.205453381496E-2,(65[&rate=4.994687530623852E-4]:1.621873875964E-1,60[&rate=4.994687530623852E-4]:1.621873875964E-1)[&rate=4.994687530623852E-4]:3.58702032452E-2)[&rate=4.994687530623852E-4]:2.689843798701E-1,(63[&rate=4.994687530623852E-4]:8.133857787413E-2,61[&rate=4.994687530623852E-4]:1.224344682852E-1)[&rate=4.994687530623852E-4]:5.363883243443E-1)[&rate=4.994687530623852E-4]:7.925652727489E-1)[&rate=4.994687530623852E-4]:6.517635152263E-2,128[&rate=4.994687530623852E-4]:1.376838389504E0)[&rate=4.994687530623852E-4]:3.026411129107E-1,(45[&rate=4.994687530623852E-4]:7.363183550128E-1,((((50[&rate=4.994687530623852E-4]:4.390570139404E-1,49[&rate=4.994687530623852E-4]:4.390570139404E-1)[&rate=4.994687530623852E-4]:1.373641285339E-1,51[&rate=4.994687530623852E-4]:5.818856233486E-1)[&rate=4.994687530623852E-4]:3.218878773184E-2,(((41[&rate=4.994687530623852E-4]:4.471673049024E-1,(42[&rate=4.994687530623852E-4]:4.172142303402E-1,48[&rate=4.994687530623852E-4]:4.554655964604E-1)[&rate=4.994687530623852E-4]:3.541755543643E-2)[&rate=4.994687530623852E-4]:8.195962472841E-2,43[&rate=4.994687530623852E-4]:5.837717383738E-1)[&rate=4.994687530623852E-4]:3.729826767579E-2,46[&rate=4.994687530623852E-4]:6.210700060496E-1)[&rate=4.994687530623852E-4]:2.032680940236E-2)[&rate=4.994687530623852E-4]:2.01154023306E-2,(44[&rate=4.994687530623852E-4]:5.239475028511E-1,47[&rate=4.994687530623852E-4]:5.294119837254E-1)[&rate=4.994687530623852E-4]:1.321002340572E-1)[&rate=4.994687530623852E-4]:8.300285854159E-2)[&rate=4.994687530623852E-4]:1.697649351104E-1)[&rate=4.994687530623852E-4]:3.354542438414E-2,127[&rate=4.994687530623852E-4]:2.751381091182E0)[&rate=4.994687530623852E-4]:1.26843851735E-2,121[&rate=4.994687530623852E-4]:2.322969585945E0)[&rate=4.994687530623852E-4]:1.373800979375E-2,(36[&rate=4.994687530623852E-4]:2.512396913315E-1,35[&rate=4.994687530623852E-4]:2.046643488657E-1)[&rate=4.994687530623852E-4]:6.015849612442E-3)[&rate=4.994687530623852E-4]:1.969643637944E-1,((((16[&rate=4.994687530623852E-4]:2.539327660686E0,147[&rate=4.994687530623852E-4]:5.112117837491E-1)[&rate=4.994687530623852E-4]:1.94684321292E-1,((((2[&rate=4.994687530623852E-4]:7.780729571409E-1,((31[&rate=4.994687530623852E-4]:9.274977124146E-1,(22[&rate=4.994687530623852E-4]:3.175053582965E-1,27[&rate=4.994687530623852E-4]:3.339437144608E-1)[&rate=4.994687530623852E-4]:5.551978335701E-1)[&rate=4.994687530623852E-4]:8.862117987392E-3,(26[&rate=4.994687530623852E-4]:6.339936163708E-1,(7[&rate=4.994687530623852E-4]:1.877571574589E-1,8[&rate=4.994687530623852E-4]:1.877571574589E-1)[&rate=4.994687530623852E-4]:3.393871438433E-1)[&rate=4.994687530623852E-4]:2.585305975928E-1)[&rate=4.994687530623852E-4]:6.911038701299E-2)[&rate=4.994687530623852E-4]:1.762195466623E0,40[&rate=4.994687530623852E-4]:5.835426209344E-1)[&rate=4.994687530623852E-4]:4.580100756534E-2,(((96[&rate=4.994687530623852E-4]:5.601787320816E-1,99[&rate=4.994687530623852E-4]:5.956978577645E-1)[&rate=4.994687530623852E-4]:1.547225893194E-1,98[&rate=4.994687530623852E-4]:7.285625235867E-1)[&rate=4.994687530623852E-4]:5.046875822155E-3,((94[&rate=4.994687530623852E-4]:1.120594127706E-1,100[&rate=4.994687530623852E-4]:1.120594127706E-1)[&rate=4.994687530623852E-4]:2.984065817965E-1,95[&rate=4.994687530623852E-4]:4.951654481191E-1)[&rate=4.994687530623852E-4]:2.493729130384E-1)[&rate=4.994687530623852E-4]:2.414952963719E-2)[&rate=4.994687530623852E-4]:6.184229967959E-3,(39[&rate=4.994687530623852E-4]:4.717139380525E-1,97[&rate=4.994687530623852E-4]:4.006756866863E-1)[&rate=4.994687530623852E-4]:1.638139204152E-1)[&rate=4.994687530623852E-4]:1.299119739319E-2)[&rate=4.994687530623852E-4]:1.230498814133E-2,((((((6[&rate=4.994687530623852E-4]:6.245168390231E-1,18[&rate=4.994687530623852E-4]:6.875305376533E-1)[&rate=4.994687530623852E-4]:4.484930876344E-2,(10[&rate=4.994687530623852E-4]:5.216874374296E-1,15[&rate=4.994687530623852E-4]:5.60043601813E-1)[&rate=4.994687530623852E-4]:1.641170665214E-1)[&rate=4.994687530623852E-4]:1.758724713776E-1,(3[&rate=4.994687530623852E-4]:7.411681501182E-1,(87[&rate=4.994687530623852E-4]:2.992550758127E-1,((((86[&rate=4.994687530623852E-4]:7.669325723952E-2,((85[&rate=4.994687530623852E-4]:2.838528131366E-2,84[&rate=4.994687530623852E-4]:2.838528131366E-2)[&rate=4.994687530623852E-4]:4.702799007676E-2,93[&rate=4.994687530623852E-4]:8.911190152743E-2)[&rate=4.994687530623852E-4]:1.279985849108E-3)[&rate=4.994687530623852E-4]:1.553223289355E-2,83[&rate=4.994687530623852E-4]:9.222549013307E-2)[&rate=4.994687530623852E-4]:6.074372607642E-2,((91[&rate=4.994687530623852E-4]:1.050272212704E-1,90[&rate=4.994687530623852E-4]:1.050272212704E-1)[&rate=4.994687530623852E-4]:2.396841527169E-2,92[&rate=4.994687530623852E-4]:1.289956365421E-1)[&rate=4.994687530623852E-4]:3.767220980442E-2)[&rate=4.994687530623852E-4]:1.357019093583E-1,(88[&rate=4.994687530623852E-4]:8.90665173218E-2,89[&rate=4.994687530623852E-4]:1.027651474588E-1)[&rate=4.994687530623852E-4]:1.99604608246E-1)[&rate=4.994687530623852E-4]:1.058395024489E-2)[&rate=4.994687530623852E-4]:9.816391017027E-1)[&rate=4.994687530623852E-4]:5.201567452545E-2)[&rate=4.994687530623852E-4]:8.388325898257E-1,(((((24[&rate=4.994687530623852E-4]:8.186003898235E-1,1[&rate=4.994687530623852E-4]:3.777847201523E-2)[&rate=4.994687530623852E-4]:1.031707180848E-1,(21[&rate=4.994687530623852E-4]:8.700732311548E-1,28[&rate=4.994687530623852E-4]:8.947307654012E-1)[&rate=4.994687530623852E-4]:3.251979456171E-2)[&rate=4.994687530623852E-4]:5.525160528936E-1,((11[&rate=4.994687530623852E-4]:6.689293491705E-1,140[&rate=4.994687530623852E-4]:6.497512669788E-1)[&rate=4.994687530623852E-4]:1.18832658275E-1,((25[&rate=4.994687530623852E-4]:3.308556820217E-1,20[&rate=4.994687530623852E-4]:3.116775998299E-1)[&rate=4.994687530623852E-4]:2.956386797229E-1,23[&rate=4.994687530623852E-4]:6.155354576349E-1)[&rate=4.994687530623852E-4]:2.571580566599E-1)[&rate=4.994687530623852E-4]:5.906347423973E-1)[&rate=4.994687530623852E-4]:9.55121820335E-3,102[&rate=4.994687530623852E-4]:3.221945433888E-1)[&rate=4.994687530623852E-4]:2.242154438895E-2,((142[&rate=4.994687530623852E-4]:5.698271260985E-1,((144[&rate=4.994687530623852E-4]:9.142623285847E-2,145[&rate=4.994687530623852E-4]:9.690568491341E-2)[&rate=4.994687530623852E-4]:1.259600478614E-2,141[&rate=4.994687530623852E-4]:1.06761963672E-1)[&rate=4.994687530623852E-4]:4.60325436399E-1)[&rate=4.994687530623852E-4]:1.01069289729E0,(((((109[&rate=4.994687530623852E-4]:4.171516580332E-1,107[&rate=4.994687530623852E-4]:3.979735758415E-1)[&rate=4.994687530623852E-4]:4.554849109266E-2,(108[&rate=4.994687530623852E-4]:3.025564811799E-1,(104[&rate=4.994687530623852E-4]:1.156413724592E-1,114[&rate=4.994687530623852E-4]:5.536739985642E-2)[&rate=4.994687530623852E-4]:1.896548347481E-1)[&rate=4.994687530623852E-4]:1.382258597269E-1)[&rate=4.994687530623852E-4]:2.626742279365E-1,((13[&rate=4.994687530623852E-4]:5.548733902254E-1,19[&rate=4.994687530623852E-4]:5.932295546091E-1)[&rate=4.994687530623852E-4]:6.754524954628E-2,115[&rate=4.994687530623852E-4]:5.402268589498E-1)[&rate=4.994687530623852E-4]:1.056954633181E-1)[&rate=4.994687530623852E-4]:1.188017354025E-1,(116[&rate=4.994687530623852E-4]:7.512740232513E-1,((148[&rate=4.994687530623852E-4]:3.85463886279E-1,143[&rate=4.994687530623852E-4]:3.827241602516E-1)[&rate=4.994687530623852E-4]:3.078030002166E-1,((111[&rate=4.994687530623852E-4]:5.568109368004E-2,139[&rate=4.994687530623852E-4]:2.310235594334E-1)[&rate=4.994687530623852E-4]:4.202164001606E-1,106[&rate=4.994687530623852E-4]:4.594591376763E-1)[&rate=4.994687530623852E-4]:2.557255570384E-1)[&rate=4.994687530623852E-4]:9.636330113937E-2)[&rate=4.994687530623852E-4]:1.345003441912E-2)[&rate=4.994687530623852E-4]:5.003177691383E-1,((110[&rate=4.994687530623852E-4]:7.238440994271E-1,105[&rate=4.994687530623852E-4]:7.01926291208E-1)[&rate=4.994687530623852E-4]:2.933530530106E-1,(((14[&rate=4.994687530623852E-4]:5.669451068664E-1,17[&rate=4.994687530623852E-4]:6.053012712501E-1)[&rate=4.994687530623852E-4]:2.587074413923E-1,(((9[&rate=4.994687530623852E-4]:3.099385042468E-1,117[&rate=4.994687530623852E-4]:3.208974083565E-1)[&rate=4.994687530623852E-4]:3.964482999212E-1,112[&rate=4.994687530623852E-4]:7.146059822502E-1)[&rate=4.994687530623852E-4]:9.37251790569E-2,113[&rate=4.994687530623852E-4]:8.083311613071E-1)[&rate=4.994687530623852E-4]:1.732138695157E-2)[&rate=4.994687530623852E-4]:2.141355569407E-2,(30[&rate=4.994687530623852E-4]:6.191172472958E-1,4[&rate=4.994687530623852E-4]:4.465145075698E-1)[&rate=4.994687530623852E-4]:3.430173498077E-1)[&rate=4.994687530623852E-4]:1.756105005398E-1)[&rate=4.994687530623852E-4]:3.245570031381E-1)[&rate=4.994687530623852E-4]:6.068367603196E-2)[&rate=4.994687530623852E-4]:1.067140685477E-2)[&rate=4.994687530623852E-4]:2.90140052719E-1)[&rate=4.994687530623852E-4]:6.914536524608E-1,101[&rate=4.994687530623852E-4]:1.320730340903E0)[&rate=4.994687530623852E-4]:3.032776460585E-1,146[&rate=4.994687530623852E-4]:7.710624072023E-1)[&rate=4.994687530623852E-4]:9.980216034768E-3)[&rate=4.994687530623852E-4]:2.089133968371E-1,38[&rate=4.994687530623852E-4]:8.014314299102E-1)[&rate=4.994687530623852E-4]:2.085785788779E-1)[&rate=4.994687530623852E-4]:1.439153952272E-1,((68[&rate=4.994687530623852E-4]:8.114674527367E-1,(((58[&rate=4.994687530623852E-4]:4.592042434278E-1,((37[&rate=4.994687530623852E-4]:4.305463733843E-1,(56[&rate=4.994687530623852E-4]:3.526500173771E-1,55[&rate=4.994687530623852E-4]:3.526500173771E-1)[&rate=4.994687530623852E-4]:3.144826857537E-2)[&rate=4.994687530623852E-4]:2.884927277691E-2,57[&rate=4.994687530623852E-4]:4.238765204781E-1)[&rate=4.994687530623852E-4]:1.893428032669E-2)[&rate=4.994687530623852E-4]:3.735450723014E-3,54[&rate=4.994687530623852E-4]:4.055626449705E-1)[&rate=4.994687530623852E-4]:8.572425234843E-2,59[&rate=4.994687530623852E-4]:5.295382634391E-1)[&rate=4.994687530623852E-4]:3.311095171666E-1)[&rate=4.994687530623852E-4]:2.190173917695E-1,(((((73[&rate=4.994687530623852E-4]:4.695034311125E-1,((((72[&rate=4.994687530623852E-4]:5.393241986343E-2,78[&rate=4.994687530623852E-4]:7.585022808274E-2)[&rate=4.994687530623852E-4]:2.575669555546E-1,71[&rate=4.994687530623852E-4]:3.060199233633E-1)[&rate=4.994687530623852E-4]:3.507646141191E-2,(82[&rate=4.994687530623852E-4]:3.025454841625E-1,79[&rate=4.994687530623852E-4]:2.943263060804E-1)[&rate=4.994687530623852E-4]:7.416733896884E-2)[&rate=4.994687530623852E-4]:4.88866758062E-2,((80[&rate=4.994687530623852E-4]:1.179869572379E-1,81[&rate=4.994687530623852E-4]:1.179869572379E-1)[&rate=4.994687530623852E-4]:1.732839650591E-1,77[&rate=4.994687530623852E-4]:3.351065387354E-1)[&rate=4.994687530623852E-4]:1.178902204762E-1)[&rate=4.994687530623852E-4]:1.102721984628E-2)[&rate=4.994687530623852E-4]:1.184970121238E-1,(((74[&rate=4.994687530623852E-4]:3.504349194724E-1,70[&rate=4.994687530623852E-4]:3.12078755089E-1)[&rate=4.994687530623852E-4]:3.949354399244E-2,76[&rate=4.994687530623852E-4]:3.899284634649E-1)[&rate=4.994687530623852E-4]:9.849059542316E-3,75[&rate=4.994687530623852E-4]:3.997775230072E-1)[&rate=4.994687530623852E-4]:1.882229202292E-1)[&rate=4.994687530623852E-4]:9.505719954589E-1,53[&rate=4.994687530623852E-4]:7.921093800831E-1)[&rate=4.994687530623852E-4]:1.068615195471E-1,((52[&rate=4.994687530623852E-4]:6.966571620819E-1,(133[&rate=4.994687530623852E-4]:8.247354990404E-1,(134[&rate=4.994687530623852E-4]:3.900383001708E-1,137[&rate=4.994687530623852E-4]:4.61271176883E-1)[&rate=4.994687530623852E-4]:4.045602125685E-1)[&rate=4.994687530623852E-4]:6.458044386983E-1)[&rate=4.994687530623852E-4]:3.726181948935E-2,(((12[&rate=4.994687530623852E-4]:2.584300845666E-1,5[&rate=4.994687530623852E-4]:2.200739201832E-1)[&rate=4.994687530623852E-4]:3.308024181781E-1,29[&rate=4.994687530623852E-4]:6.960818178132E-1)[&rate=4.994687530623852E-4]:2.209438134181E-1,103[&rate=4.994687530623852E-4]:6.841489189025E-1)[&rate=4.994687530623852E-4]:1.71406379723E0)[&rate=4.994687530623852E-4]:1.732486393704E-1)[&rate=4.994687530623852E-4]:2.293785401011E-1,125[&rate=4.994687530623852E-4]:9.179669260701E-1)[&rate=4.994687530623852E-4]:2.791845851029E-1)[&rate=4.994687530623852E-4]:6.879575076581E-2)[&rate=4.994687530623852E-4]:4.053535937023E-2,((66[&rate=4.994687530623852E-4]:8.751611254108E-2,((119[&rate=4.994687530623852E-4]:1.931611789626E0,120[&rate=4.994687530623852E-4]:1.835721378667E0)[&rate=4.994687530623852E-4]:7.554024240518E-2,(((138[&rate=4.994687530623852E-4]:3.072082585827E-1,136[&rate=4.994687530623852E-4]:1.757014092675E-1)[&rate=4.994687530623852E-4]:5.754465204843E-1,135[&rate=4.994687530623852E-4]:6.82654779067E-1)[&rate=4.994687530623852E-4]:9.715118107368E-1,126[&rate=4.994687530623852E-4]:1.216409272639E0)[&rate=4.994687530623852E-4]:5.040236747672E-3)[&rate=4.994687530623852E-4]:1.13240792839E-1)[&rate=4.994687530623852E-4]:3.644215730175E-1,(67[&rate=4.994687530623852E-4]:2.207091124427E-1,(122[&rate=4.994687530623852E-4]:3.22701291022E-1,(123[&rate=4.994687530623852E-4]:2.99351693128E-1,124[&rate=4.994687530623852E-4]:2.966194526909E-1)[&rate=4.994687530623852E-4]:2.334959789399E-2)[&rate=4.994687530623852E-4]:3.992803717614E-1)[&rate=4.994687530623852E-4]:2.312285731158E-1)[&rate=4.994687530623852E-4]:1.401576313115E-1)[&rate=4.994687530623852E-4]:2.966682653578E-1)[&rate=4.994687530623852E-4]:1.118636777844E-2)[&rate=4.994687530623852E-4]:4.447952581633E-2,32[&rate=4.994687530623852E-4]:5.949796897342E-2);
tree STATE_1220000 [&joint=-20952.49443185467,lnP=-20952.49443185467] = [&R] (33[&rate=4.998149894674156E-4]:1.454586034455E-1,(34[&rate=4.998149894674156E-4]:9.54484274766E-2,(32[&rate=4.998149894674156E-4]:4.619865825686E-3,(((((((138[&rate=4.998149894674156E-4]:2.086663527298E-1,136[&rate=4.998149894674156E-4]:7.715950341464E-2)[&rate=4.998149894674156E-4]:4.546218382004E-1,135[&rate=4.998149894674156E-4]:4.632881909302E-1)[&rate=4.998149894674156E-4]:1.004730683451E0,126[&rate=4.998149894674156E-4]:1.030261557217E0)[&rate=4.998149894674156E-4]:4.789562489376E-1,(66[&rate=4.998149894674156E-4]:1.92220644469E-1,(120[&rate=4.998149894674156E-4]:1.699184618084E0,119[&rate=4.998149894674156E-4]:1.795075029042E0)[&rate=4.998149894674156E-4]:4.300223277553E-1)[&rate=4.998149894674156E-4]:6.982297200039E-2)[&rate=4.998149894674156E-4]:7.346218370161E-2,(67[&rate=4.998149894674156E-4]:2.14049216902E-1,(124[&rate=4.998149894674156E-4]:2.608173079692E-1,(122[&rate=4.998149894674156E-4]:2.620680628152E-1,123[&rate=4.998149894674156E-4]:2.620680628152E-1)[&rate=4.998149894674156E-4]:1.481485591114E-3)[&rate=4.998149894674156E-4]:4.517722188363E-1)[&rate=4.998149894674156E-4]:1.21456583269E-1)[&rate=4.998149894674156E-4]:4.798063291635E-1,(((35[&rate=4.998149894674156E-4]:2.871359603301E-3,(127[&rate=4.998149894674156E-4]:2.521839144718E0,36[&rate=4.998149894674156E-4]:1.291199512398E-3)[&rate=4.998149894674156E-4]:4.815550255666E-2)[&rate=4.998149894674156E-4]:1.90512225949E-1,(((((((60[&rate=4.998149894674156E-4]:1.442879077966E-1,62[&rate=4.998149894674156E-4]:3.360687297144E-1)[&rate=4.998149894674156E-4]:1.044398051548E-2,64[&rate=4.998149894674156E-4]:3.054168198188E-1)[&rate=4.998149894674156E-4]:1.25493342278E-1,65[&rate=4.998149894674156E-4]:2.802252305901E-1)[&rate=4.998149894674156E-4]:2.595776512558E-1,(63[&rate=4.998149894674156E-4]:1.346683318042E-1,61[&rate=4.998149894674156E-4]:1.757642222152E-1)[&rate=4.998149894674156E-4]:5.558194815484E-1)[&rate=4.998149894674156E-4]:9.253289661344E-1,((((129[&rate=4.998149894674156E-4]:2.346063552792E-1,(130[&rate=4.998149894674156E-4]:2.061541595316E-1,131[&rate=4.998149894674156E-4]:2.08893885559E-1)[&rate=4.998149894674156E-4]:2.845219574763E-2)[&rate=4.998149894674156E-4]:1.351343147574E-2,132[&rate=4.998149894674156E-4]:2.508595127823E-1)[&rate=4.998149894674156E-4]:3.508659758987E-1,(69[&rate=4.998149894674156E-4]:7.260944596692E-1,118[&rate=4.998149894674156E-4]:7.151355555595E-1)[&rate=4.998149894674156E-4]:2.083650846409E-2)[&rate=4.998149894674156E-4]:8.444496451165E-1,128[&rate=4.998149894674156E-4]:1.440695681743E0)[&rate=4.998149894674156E-4]:7.649096075788E-2)[&rate=4.998149894674156E-4]:1.741392529336E-1,((((46[&rate=4.998149894674156E-4]:6.123632305235E-1,(48[&rate=4.998149894674156E-4]:4.873541377114E-1,(42[&rate=4.998149894674156E-4]:3.16523547875E-1,41[&rate=4.998149894674156E-4]:3.110590670008E-1)[&rate=4.998149894674156E-4]:1.325792237161E-1)[&rate=4.998149894674156E-4]:1.140801310636E-1)[&rate=4.998149894674156E-4]:4.651074726714E-2,43[&rate=4.998149894674156E-4]:6.588739777907E-1)[&rate=4.998149894674156E-4]:8.699674987212E-2,((49[&rate=4.998149894674156E-4]:5.351445911926E-1,50[&rate=4.998149894674156E-4]:5.351445911926E-1)[&rate=4.998149894674156E-4]:1.317776045775E-1,51[&rate=4.998149894674156E-4]:6.723866766443E-1)[&rate=4.998149894674156E-4]:4.616164664696E-2)[&rate=4.998149894674156E-4]:3.001899125311E-2,(45[&rate=4.998149894674156E-4]:7.514166152797E-1,(44[&rate=4.998149894674156E-4]:5.634781992149E-1,47[&rate=4.998149894674156E-4]:5.689426800891E-1)[&rate=4.998149894674156E-4]:1.90670656502E-1)[&rate=4.998149894674156E-4]:1.627638232481E-2)[&rate=4.998149894674156E-4]:1.502366855385E-1)[&rate=4.998149894674156E-4]:2.588205864124E-2,121[&rate=4.998149894674156E-4]:2.314468228048E0)[&rate=4.998149894674156E-4]:4.942754764411E-3)[&rate=4.998149894674156E-4]:5.245307216881E-1,((((40[&rate=4.998149894674156E-4]:6.303105231633E-1,((39[&rate=4.998149894674156E-4]:5.761839869127E-1,146[&rate=4.998149894674156E-4]:6.964025661476E-1)[&rate=4.998149894674156E-4]:3.880878053856E-2,(97[&rate=4.998149894674156E-4]:3.756098989128E-1,(((((87[&rate=4.998149894674156E-4]:1.986368470409E-1,(((83[&rate=4.998149894674156E-4]:1.330851149895E-1,(93[&rate=4.998149894674156E-4]:1.268862260822E-1,86[&rate=4.998149894674156E-4]:1.131875959452E-1)[&rate=4.998149894674156E-4]:1.989751904436E-2)[&rate=4.998149894674156E-4]:1.67791238363E-2,(85[&rate=4.998149894674156E-4]:3.148226527159E-2,84[&rate=4.998149894674156E-4]:3.148226527159E-2)[&rate=4.998149894674156E-4]:1.183819735542E-1)[&rate=4.998149894674156E-4]:2.171095010252E-2,((91[&rate=4.998149894674156E-4]:6.886777186784E-2,90[&rate=4.998149894674156E-4]:6.886777186784E-2)[&rate=4.998149894674156E-4]:7.436833135562E-2,92[&rate=4.998149894674156E-4]:1.432361032235E-1)[&rate=4.998149894674156E-4]:4.20377158419E-2)[&rate=4.998149894674156E-4]:2.706165811256E-2)[&rate=4.998149894674156E-4]:8.251569110732E-2,(88[&rate=4.998149894674156E-4]:1.694693334085E-1,89[&rate=4.998149894674156E-4]:1.831679635455E-1)[&rate=4.998149894674156E-4]:1.116832047398E-1)[&rate=4.998149894674156E-4]:1.059810415643E0,(((10[&rate=4.998149894674156E-4]:3.711721780647E-1,15[&rate=4.998149894674156E-4]:4.095283424482E-1)[&rate=4.998149894674156E-4]:2.627117047147E-1,(18[&rate=4.998149894674156E-4]:6.613575579311E-1,6[&rate=4.998149894674156E-4]:5.983438593009E-1)[&rate=4.998149894674156E-4]:1.910166731414E-2)[&rate=4.998149894674156E-4]:1.887381852719E-1,3[&rate=4.998149894674156E-4]:7.541289173665E-1)[&rate=4.998149894674156E-4]:4.710800902733E-2)[&rate=4.998149894674156E-4]:7.817520983741E-1,((((((115[&rate=4.998149894674156E-4]:5.87668404053E-1,((107[&rate=4.998149894674156E-4]:5.52557207856E-1,109[&rate=4.998149894674156E-4]:5.717352900478E-1)[&rate=4.998149894674156E-4]:5.728131516517E-2,((104[&rate=4.998149894674156E-4]:1.025945791924E-1,114[&rate=4.998149894674156E-4]:4.232060658966E-2)[&rate=4.998149894674156E-4]:3.483760699345E-1,108[&rate=4.998149894674156E-4]:4.482309230996E-1)[&rate=4.998149894674156E-4]:1.588678738943E-1)[&rate=4.998149894674156E-4]:3.810385363454E-2)[&rate=4.998149894674156E-4]:2.175081187933E-2,(13[&rate=4.998149894674156E-4]:4.633693964776E-1,19[&rate=4.998149894674156E-4]:5.017255608613E-1)[&rate=4.998149894674156E-4]:2.282416002766E-1)[&rate=4.998149894674156E-4]:1.919678549282E-1,((148[&rate=4.998149894674156E-4]:5.785926082553E-1,143[&rate=4.998149894674156E-4]:5.758528822279E-1)[&rate=4.998149894674156E-4]:1.904483716713E-1,(((111[&rate=4.998149894674156E-4]:5.690203285929E-2,139[&rate=4.998149894674156E-4]:2.322444986127E-1)[&rate=4.998149894674156E-4]:2.877242541101E-1,106[&rate=4.998149894674156E-4]:3.28187930805E-1)[&rate=4.998149894674156E-4]:3.138322055031E-1,116[&rate=4.998149894674156E-4]:5.817461637053E-1)[&rate=4.998149894674156E-4]:1.489386518377E-1)[&rate=4.998149894674156E-4]:7.070225531755E-2)[&rate=4.998149894674156E-4]:3.710354923811E-1,((((((30[&rate=4.998149894674156E-4]:1.956541771393E-1,4[&rate=4.998149894674156E-4]:2.305143741328E-2)[&rate=4.998149894674156E-4]:5.627862740283E-1,113[&rate=4.998149894674156E-4]:6.433719580167E-1)[&rate=4.998149894674156E-4]:8.112795487323E-2,9[&rate=4.998149894674156E-4]:7.162807348079E-1)[&rate=4.998149894674156E-4]:2.121819933641E-2,117[&rate=4.998149894674156E-4]:7.48457838254E-1)[&rate=4.998149894674156E-4]:1.181233808088E-2,(112[&rate=4.998149894674156E-4]:7.06111424588E-1,(14[&rate=4.998149894674156E-4]:6.337729038101E-1,17[&rate=4.998149894674156E-4]:6.721290681938E-1)[&rate=4.998149894674156E-4]:7.233852077786E-2)[&rate=4.998149894674156E-4]:5.141902571924E-2)[&rate=4.998149894674156E-4]:2.216323006373E-1,(110[&rate=4.998149894674156E-4]:3.737144804468E-1,105[&rate=4.998149894674156E-4]:3.517966722277E-1)[&rate=4.998149894674156E-4]:5.99968818443E-1)[&rate=4.998149894674156E-4]:2.75451593119E-1)[&rate=4.998149894674156E-4]:1.858072882654E-1,(142[&rate=4.998149894674156E-4]:2.928134183021E-1,((141[&rate=4.998149894674156E-4]:2.016145157784E-1,144[&rate=4.998149894674156E-4]:1.98874789751E-1)[&rate=4.998149894674156E-4]:1.929446471981E-2,145[&rate=4.998149894674156E-4]:2.236487065258E-1)[&rate=4.998149894674156E-4]:6.916471177631E-2)[&rate=4.998149894674156E-4]:1.320210953753E0)[&rate=4.998149894674156E-4]:2.030653194558E-2,((((11[&rate=4.998149894674156E-4]:4.695767529733E-1,140[&rate=4.998149894674156E-4]:4.503986707816E-1)[&rate=4.998149894674156E-4]:1.743889670724E-1,((25[&rate=4.998149894674156E-4]:5.035862352918E-1,20[&rate=4.998149894674156E-4]:4.844081531001E-1)[&rate=4.998149894674156E-4]:2.311488820143E-1,23[&rate=4.998149894674156E-4]:7.237762131965E-1)[&rate=4.998149894674156E-4]:5.121013698429E-3)[&rate=4.998149894674156E-4]:7.324663572633E-1,102[&rate=4.998149894674156E-4]:3.106786526515E-1)[&rate=4.998149894674156E-4]:2.960369582154E-2,(24[&rate=4.998149894674156E-4]:1.213444929292E0,(1[&rate=4.998149894674156E-4]:1.90599795274E-1,(21[&rate=4.998149894674156E-4]:7.390550482549E-1,28[&rate=4.998149894674156E-4]:7.637125825014E-1)[&rate=4.998149894674156E-4]:2.131885826356E-1)[&rate=4.998149894674156E-4]:2.420232162095E-1)[&rate=4.998149894674156E-4]:2.884812547977E-1)[&rate=4.998149894674156E-4]:4.647321306184E-2)[&rate=4.998149894674156E-4]:1.989731892605E-1)[&rate=4.998149894674156E-4]:6.873576805248E-1,101[&rate=4.998149894674156E-4]:1.267606979265E0)[&rate=4.998149894674156E-4]:1.522053300075E-1)[&rate=4.998149894674156E-4]:1.683446171723E-1)[&rate=4.998149894674156E-4]:1.531775571196E-2)[&rate=4.998149894674156E-4]:3.202027814958E-2,((147[&rate=4.998149894674156E-4]:6.033415582231E-1,((26[&rate=4.998149894674156E-4]:5.923167107266E-1,(7[&rate=4.998149894674156E-4]:3.619850488484E-1,8[&rate=4.998149894674156E-4]:3.619850488484E-1)[&rate=4.998149894674156E-4]:1.234823468097E-1)[&rate=4.998149894674156E-4]:3.603942056906E-1,((2[&rate=4.998149894674156E-4]:2.900378337812E-1,31[&rate=4.998149894674156E-4]:5.174350940553E-1)[&rate=4.998149894674156E-4]:2.836908918822E-1,(22[&rate=4.998149894674156E-4]:2.460917082648E-1,27[&rate=4.998149894674156E-4]:2.625300644292E-1)[&rate=4.998149894674156E-4]:5.002397571246E-1)[&rate=4.998149894674156E-4]:1.954205469181E-1)[&rate=4.998149894674156E-4]:1.733541039291E0)[&rate=4.998149894674156E-4]:4.192430509329E-2,16[&rate=4.998149894674156E-4]:2.673381740253E0)[&rate=4.998149894674156E-4]:7.444198717679E-2)[&rate=4.998149894674156E-4]:2.563201301723E-3,((98[&rate=4.998149894674156E-4]:7.216307667019E-1,(96[&rate=4.998149894674156E-4]:6.210996107025E-1,99[&rate=4.998149894674156E-4]:6.566187363854E-1)[&rate=4.998149894674156E-4]:8.686995381378E-2)[&rate=4.998149894674156E-4]:4.512543264789E-2,((94[&rate=4.998149894674156E-4]:2.860289068892E-1,100[&rate=4.998149894674156E-4]:2.860289068892E-1)[&rate=4.998149894674156E-4]:2.085575635775E-1,95[&rate=4.998149894674156E-4]:5.792859240187E-1)[&rate=4.998149894674156E-4]:1.983992370798E-1)[&rate=4.998149894674156E-4]:2.655310381101E-2)[&rate=4.998149894674156E-4]:2.049325063909E-1,38[&rate=4.998149894674156E-4]:8.015204980764E-1)[&rate=4.998149894674156E-4]:5.187592556795E-1)[&rate=4.998149894674156E-4]:9.739782209412E-2)[&rate=4.998149894674156E-4]:5.42377333408E-2,((68[&rate=4.998149894674156E-4]:7.212985771678E-1,(((37[&rate=4.998149894674156E-4]:3.978497128407E-1,(56[&rate=4.998149894674156E-4]:2.497050879252E-1,55[&rate=4.998149894674156E-4]:2.497050879252E-1)[&rate=4.998149894674156E-4]:1.016965374837E-1)[&rate=4.998149894674156E-4]:2.203700918722E-2,((54[&rate=4.998149894674156E-4]:2.642315040765E-1,57[&rate=4.998149894674156E-4]:3.052151106339E-1)[&rate=4.998149894674156E-4]:5.647551255472E-2,58[&rate=4.998149894674156E-4]:3.780840658116E-1)[&rate=4.998149894674156E-4]:2.267697315624E-2)[&rate=4.998149894674156E-4]:1.730053762823E-1,59[&rate=4.998149894674156E-4]:5.5464073219E-1)[&rate=4.998149894674156E-4]:2.158381728467E-1)[&rate=4.998149894674156E-4]:3.641479403719E-1,(((((133[&rate=4.998149894674156E-4]:3.065923849868E-1,137[&rate=4.998149894674156E-4]:3.476882753979E-1)[&rate=4.998149894674156E-4]:7.340850826579E-2,134[&rate=4.998149894674156E-4]:3.498639069515E-1)[&rate=4.998149894674156E-4]:1.161746807177E0,(52[&rate=4.998149894674156E-4]:6.106113062181E-1,(((12[&rate=4.998149894674156E-4]:3.47017722684E-1,5[&rate=4.998149894674156E-4]:3.086615583006E-1)[&rate=4.998149894674156E-4]:3.10178789257E-1,29[&rate=4.998149894674156E-4]:7.640458270095E-1)[&rate=4.998149894674156E-4]:7.350309448852E-1,103[&rate=4.998149894674156E-4]:1.266200059566E0)[&rate=4.998149894674156E-4]:1.008704981213E0)[&rate=4.998149894674156E-4]:1.572536185543E-1)[&rate=4.998149894674156E-4]:1.051918075868E-1,((((73[&rate=4.998149894674156E-4]:4.128627376244E-1,71[&rate=4.998149894674156E-4]:3.443695869396E-1)[&rate=4.998149894674156E-4]:8.220826729284E-3,((80[&rate=4.998149894674156E-4]:1.298309838684E-1,81[&rate=4.998149894674156E-4]:1.298309838684E-1)[&rate=4.998149894674156E-4]:2.320835152955E-1,(77[&rate=4.998149894674156E-4]:3.939741225112E-1,(((72[&rate=4.998149894674156E-4]:8.48906552885E-3,78[&rate=4.998149894674156E-4]:3.040687374816E-2)[&rate=4.998149894674156E-4]:2.682626663178E-1,82[&rate=4.998149894674156E-4]:3.06888718148E-1)[&rate=4.998149894674156E-4]:7.817102715501E-3,79[&rate=4.998149894674156E-4]:3.064866427814E-1)[&rate=4.998149894674156E-4]:5.18710413737E-2)[&rate=4.998149894674156E-4]:1.177599309104E-2)[&rate=4.998149894674156E-4]:9.853996696685E-3)[&rate=4.998149894674156E-4]:2.965743998127E-1,(((74[&rate=4.998149894674156E-4]:3.55681650577E-1,70[&rate=4.998149894674156E-4]:3.173254861936E-1)[&rate=4.998149894674156E-4]:7.838463431355E-3,76[&rate=4.998149894674156E-4]:3.635201140084E-1)[&rate=4.998149894674156E-4]:2.408897692096E-2,75[&rate=4.998149894674156E-4]:3.876090909293E-1)[&rate=4.998149894674156E-4]:3.30048873237E-1)[&rate=4.998149894674156E-4]:7.787589141374E-1,53[&rate=4.998149894674156E-4]:7.499538196916E-1)[&rate=4.998149894674156E-4]:1.149061913563E-1)[&rate=4.998149894674156E-4]:4.075780689589E-1,125[&rate=4.998149894674156E-4]:1.062055566346E0)[&rate=4.998149894674156E-4]:1.900576178608E-1)[&rate=4.998149894674156E-4]:3.31823982908E-1)[&rate=4.998149894674156E-4]:2.000150999954E-2)[&rate=4.998149894674156E-4]:6.891075343183E-2)[&rate=4.998149894674156E-4]:6.644853213325E-2);
tree STATE_1230000 [&joint=-20983.61814805273,lnP=-20983.61814805273] = [&R] ((32[&rate=5.226754594878947E-4]:1.05259542036E-2,((((67[&rate=5.226754594878947E-4]:2.191846962526E-1,(124[&rate=5.226754594878947E-4]:2.581946238995E-1,(123[&rate=5.226754594878947E-4]:2.527055509898E-1,122[&rate=5.226754594878947E-4]:2.527055509898E-1)[&rate=5.226754594878947E-4]:8.221313346818E-3)[&rate=5.226754594878947E-4]:4.595303822566E-1)[&rate=5.226754594878947E-4]:2.215198064433E-1,(((126[&rate=5.226754594878947E-4]:1.058542882262E0,(120[&rate=5.226754594878947E-4]:7.109061683531E-1,119[&rate=5.226754594878947E-4]:8.06796579312E-1)[&rate=5.226754594878947E-4]:1.037448825594E0)[&rate=5.226754594878947E-4]:1.665757169505E-1,((138[&rate=5.226754594878947E-4]:2.101673144976E-1,136[&rate=5.226754594878947E-4]:7.866046518237E-2)[&rate=5.226754594878947E-4]:3.567670917245E-1,135[&rate=5.226754594878947E-4]:3.66934406222E-1)[&rate=5.226754594878947E-4]:1.295941510155E0)[&rate=5.226754594878947E-4]:3.138155524945E-1,66[&rate=5.226754594878947E-4]:2.917599620224E-1)[&rate=5.226754594878947E-4]:1.489445406734E-1)[&rate=5.226754594878947E-4]:1.405324963425E-1,(((68[&rate=5.226754594878947E-4]:5.74383039521E-1,(((57[&rate=5.226754594878947E-4]:3.613454108664E-1,((37[&rate=5.226754594878947E-4]:1.636705265473E-1,54[&rate=5.226754594878947E-4]:8.716779430685E-2)[&rate=5.226754594878947E-4]:1.843464394523E-1,58[&rate=5.226754594878947E-4]:3.288912829395E-1)[&rate=5.226754594878947E-4]:4.884757054984E-2)[&rate=5.226754594878947E-4]:8.546510276088E-2,(56[&rate=5.226754594878947E-4]:3.534186996622E-1,55[&rate=5.226754594878947E-4]:3.534186996622E-1)[&rate=5.226754594878947E-4]:8.24628522163E-2)[&rate=5.226754594878947E-4]:4.463322445578E-2,59[&rate=5.226754594878947E-4]:4.887114976459E-1)[&rate=5.226754594878947E-4]:1.348518697441E-1)[&rate=5.226754594878947E-4]:4.78628802779E-1,((((((((80[&rate=5.226754594878947E-4]:1.753376108807E-2,81[&rate=5.226754594878947E-4]:1.753376108807E-2)[&rate=5.226754594878947E-4]:3.452240322882E-1,((73[&rate=5.226754594878947E-4]:2.948201488363E-1,71[&rate=5.226754594878947E-4]:2.263269981514E-1)[&rate=5.226754594878947E-4]:5.465415384152E-2,((72[&rate=5.226754594878947E-4]:1.596659569712E-2,78[&rate=5.226754594878947E-4]:3.788440391643E-2)[&rate=5.226754594878947E-4]:2.256729861963E-1,(79[&rate=5.226754594878947E-4]:2.154602745795E-1,82[&rate=5.226754594878947E-4]:2.236794526615E-1)[&rate=5.226754594878947E-4]:4.809711553326E-2)[&rate=5.226754594878947E-4]:4.482102215429E-2)[&rate=5.226754594878947E-4]:6.259855919153E-2)[&rate=5.226754594878947E-4]:1.294451760641E-1,77[&rate=5.226754594878947E-4]:5.360385858787E-1)[&rate=5.226754594878947E-4]:8.751614182534E-2,(((74[&rate=5.226754594878947E-4]:3.687092318799E-1,76[&rate=5.226754594878947E-4]:3.687092318799E-1)[&rate=5.226754594878947E-4]:4.613853453815E-2,70[&rate=5.226754594878947E-4]:3.764916020346E-1)[&rate=5.226754594878947E-4]:7.709166755581E-2,75[&rate=5.226754594878947E-4]:4.919394339739E-1)[&rate=5.226754594878947E-4]:1.370947457849E-1)[&rate=5.226754594878947E-4]:8.039501751718E-1,53[&rate=5.226754594878947E-4]:6.865212963185E-1)[&rate=5.226754594878947E-4]:1.932830748952E-1,(134[&rate=5.226754594878947E-4]:3.824074673594E-1,(133[&rate=5.226754594878947E-4]:4.009078462831E-1,137[&rate=5.226754594878947E-4]:4.420037366942E-1)[&rate=5.226754594878947E-4]:1.163660737748E-2)[&rate=5.226754594878947E-4]:1.249339414521E0)[&rate=5.226754594878947E-4]:3.02164909313E-2,((((12[&rate=5.226754594878947E-4]:1.367737246545E-1,5[&rate=5.226754594878947E-4]:9.841756027102E-2)[&rate=5.226754594878947E-4]:3.417757613812E-1,29[&rate=5.226754594878947E-4]:5.853988011042E-1)[&rate=5.226754594878947E-4]:1.738677711082E-1,103[&rate=5.226754594878947E-4]:5.263898598837E-1)[&rate=5.226754594878947E-4]:1.873470464302E0,52[&rate=5.226754594878947E-4]:7.355665896245E-1)[&rate=5.226754594878947E-4]:1.826509938319E-1)[&rate=5.226754594878947E-4]:2.597416318301E-1,125[&rate=5.226754594878947E-4]:9.593799803138E-1)[&rate=5.226754594878947E-4]:2.602985286529E-1)[&rate=5.226754594878947E-4]:5.582497517207E-2,(((((51[&rate=5.226754594878947E-4]:6.509536344617E-1,((46[&rate=5.226754594878947E-4]:5.108988699009E-1,(((41[&rate=5.226754594878947E-4]:2.235812368666E-1,42[&rate=5.226754594878947E-4]:2.290457177409E-1)[&rate=5.226754594878947E-4]:1.082307875422E-1,48[&rate=5.226754594878947E-4]:3.755278714034E-1)[&rate=5.226754594878947E-4]:1.215835737052E-1,43[&rate=5.226754594878947E-4]:5.080404068571E-1)[&rate=5.226754594878947E-4]:2.858463043848E-3)[&rate=5.226754594878947E-4]:1.026376728165E-1,(49[&rate=5.226754594878947E-4]:3.809482083733E-1,50[&rate=5.226754594878947E-4]:3.809482083733E-1)[&rate=5.226754594878947E-4]:1.998014490983E-1)[&rate=5.226754594878947E-4]:6.473949611573E-2)[&rate=5.226754594878947E-4]:2.280400056099E-1,((44[&rate=5.226754594878947E-4]:4.010420797306E-2,47[&rate=5.226754594878947E-4]:4.556868884731E-2)[&rate=5.226754594878947E-4]:5.813734787451E-1,45[&rate=5.226754594878947E-4]:6.187454462811E-1)[&rate=5.226754594878947E-4]:2.793738768506E-1)[&rate=5.226754594878947E-4]:1.057604748644E-1,(((69[&rate=5.226754594878947E-4]:7.475989839618E-1,(118[&rate=5.226754594878947E-4]:6.983940098896E-1,(((132[&rate=5.226754594878947E-4]:1.944337918194E-1,130[&rate=5.226754594878947E-4]:1.916940657921E-1)[&rate=5.226754594878947E-4]:4.697273597208E-2,129[&rate=5.226754594878947E-4]:2.386668017641E-1)[&rate=5.226754594878947E-4]:1.959607530671E-1,131[&rate=5.226754594878947E-4]:4.373672808586E-1)[&rate=5.226754594878947E-4]:1.267801536885E-1)[&rate=5.226754594878947E-4]:3.824606996252E-2)[&rate=5.226754594878947E-4]:7.177426071717E-1,128[&rate=5.226754594878947E-4]:1.314656659627E0)[&rate=5.226754594878947E-4]:2.933625942885E-1,(((64[&rate=5.226754594878947E-4]:2.335514614266E-1,65[&rate=5.226754594878947E-4]:8.286652991988E-2)[&rate=5.226754594878947E-4]:9.250015405342E-3,(60[&rate=5.226754594878947E-4]:2.726696627991E-2,62[&rate=5.226754594878947E-4]:2.190477881977E-1)[&rate=5.226754594878947E-4]:6.484957904532E-2)[&rate=5.226754594878947E-4]:3.150276784826E-1,(63[&rate=5.226754594878947E-4]:7.249332470698E-2,61[&rate=5.226754594878947E-4]:1.13589215118E-1)[&rate=5.226754594878947E-4]:4.853358306075E-1)[&rate=5.226754594878947E-4]:1.148820235587E0)[&rate=5.226754594878947E-4]:1.692567563724E-1)[&rate=5.226754594878947E-4]:1.740645789289E-1,(35[&rate=5.226754594878947E-4]:1.667013623392E-1,(36[&rate=5.226754594878947E-4]:2.007142409809E-1,(127[&rate=5.226754594878947E-4]:2.266783070459E0,121[&rate=5.226754594878947E-4]:1.825687180048E0)[&rate=5.226754594878947E-4]:4.54479115727E-1)[&rate=5.226754594878947E-4]:1.256246382401E-2)[&rate=5.226754594878947E-4]:2.558721035894E-1)[&rate=5.226754594878947E-4]:1.076873316885E-1,((((39[&rate=5.226754594878947E-4]:3.836893252003E-1,97[&rate=5.226754594878947E-4]:3.126510738341E-1)[&rate=5.226754594878947E-4]:2.63581590585E-1,((((96[&rate=5.226754594878947E-4]:5.529267768506E-1,99[&rate=5.226754594878947E-4]:5.884459025335E-1)[&rate=5.226754594878947E-4]:1.306802131853E-1,((94[&rate=5.226754594878947E-4]:2.805972766009E-1,100[&rate=5.226754594878947E-4]:2.805972766009E-1)[&rate=5.226754594878947E-4]:1.929379657782E-1,95[&rate=5.226754594878947E-4]:5.582346959311E-1)[&rate=5.226754594878947E-4]:1.499624580392E-1)[&rate=5.226754594878947E-4]:4.108371638877E-2,98[&rate=5.226754594878947E-4]:7.383519086103E-1)[&rate=5.226754594878947E-4]:2.14802561447E-2,40[&rate=5.226754594878947E-4]:6.314168642087E-1)[&rate=5.226754594878947E-4]:1.585405157656E-2)[&rate=5.226754594878947E-4]:1.727554101874E-2,(147[&rate=5.226754594878947E-4]:5.779039456358E-1,(((16[&rate=5.226754594878947E-4]:2.470041741789E0,(((3[&rate=5.226754594878947E-4]:8.296620554986E-1,(((87[&rate=5.226754594878947E-4]:2.813288253037E-1,(88[&rate=5.226754594878947E-4]:1.972431487549E-1,89[&rate=5.226754594878947E-4]:2.109417788919E-1)[&rate=5.226754594878947E-4]:8.408567654882E-2)[&rate=5.226754594878947E-4]:2.164717101404E-2,(((91[&rate=5.226754594878947E-4]:3.719660189706E-2,90[&rate=5.226754594878947E-4]:3.719660189706E-2)[&rate=5.226754594878947E-4]:7.765475592287E-2,92[&rate=5.226754594878947E-4]:1.148513578199E-1)[&rate=5.226754594878947E-4]:8.141319125146E-2,(((83[&rate=5.226754594878947E-4]:1.022207465492E-1,(93[&rate=5.226754594878947E-4]:6.149941711725E-2,84[&rate=5.226754594878947E-4]:4.780078698023E-2)[&rate=5.226754594878947E-4]:5.441995956895E-2)[&rate=5.226754594878947E-4]:2.026317967953E-3,85[&rate=5.226754594878947E-4]:1.042470645171E-1)[&rate=5.226754594878947E-4]:2.532782088878E-2,86[&rate=5.226754594878947E-4]:1.295748854059E-1)[&rate=5.226754594878947E-4]:5.299103352847E-2)[&rate=5.226754594878947E-4]:1.204100773834E-1)[&rate=5.226754594878947E-4]:1.040090457144E0,(((10[&rate=5.226754594878947E-4]:4.796847459089E-1,15[&rate=5.226754594878947E-4]:5.180409102923E-1)[&rate=5.226754594878947E-4]:2.501645827037E-1,6[&rate=5.226754594878947E-4]:7.134109724482E-1)[&rate=5.226754594878947E-4]:8.557477168398E-2,18[&rate=5.226754594878947E-4]:8.619994427623E-1)[&rate=5.226754594878947E-4]:5.640947645253E-2)[&rate=5.226754594878947E-4]:2.632162943436E-2)[&rate=5.226754594878947E-4]:5.67703112597E-1,(((142[&rate=5.226754594878947E-4]:8.509452618722E-1,(144[&rate=5.226754594878947E-4]:7.094138381847E-2,(141[&rate=5.226754594878947E-4]:7.120341764532E-2,145[&rate=5.226754594878947E-4]:7.39431436729E-2)[&rate=5.226754594878947E-4]:2.477692200515E-3)[&rate=5.226754594878947E-4]:7.745244259988E-1)[&rate=5.226754594878947E-4]:6.779936341116E-1,(((11[&rate=5.226754594878947E-4]:5.641084980407E-1,140[&rate=5.226754594878947E-4]:5.449304158489E-1)[&rate=5.226754594878947E-4]:1.120944761548E-1,((25[&rate=5.226754594878947E-4]:3.472646743383E-1,20[&rate=5.226754594878947E-4]:3.280865921466E-1)[&rate=5.226754594878947E-4]:2.052935473158E-1,23[&rate=5.226754594878947E-4]:5.415993175445E-1)[&rate=5.226754594878947E-4]:2.195351635002E-1)[&rate=5.226754594878947E-4]:6.211601489957E-1,(102[&rate=5.226754594878947E-4]:1.731859962765E-1,(24[&rate=5.226754594878947E-4]:9.965205995541E-1,(1[&rate=5.226754594878947E-4]:3.304353469531E-2,(21[&rate=5.226754594878947E-4]:6.90486081863E-1,28[&rate=5.226754594878947E-4]:7.151436161094E-1)[&rate=5.226754594878947E-4]:1.042012884488E-1)[&rate=5.226754594878947E-4]:1.826551470506E-1)[&rate=5.226754594878947E-4]:3.383092323388E-1)[&rate=5.226754594878947E-4]:5.842370225709E-2)[&rate=5.226754594878947E-4]:5.075385498441E-2)[&rate=5.226754594878947E-4]:4.571535170505E-2,(((((13[&rate=5.226754594878947E-4]:6.311228283709E-1,19[&rate=5.226754594878947E-4]:6.694789927546E-1)[&rate=5.226754594878947E-4]:2.525358727499E-1,115[&rate=5.226754594878947E-4]:8.014669202989E-1)[&rate=5.226754594878947E-4]:8.588873650116E-2,((107[&rate=5.226754594878947E-4]:4.945250979225E-1,109[&rate=5.226754594878947E-4]:5.137031801142E-1)[&rate=5.226754594878947E-4]:1.059217119216E-2,(108[&rate=5.226754594878947E-4]:3.03053166612E-1,(104[&rate=5.226754594878947E-4]:8.882126671492E-2,114[&rate=5.226754594878947E-4]:2.854729411215E-2)[&rate=5.226754594878947E-4]:2.169716259244E-1)[&rate=5.226754594878947E-4]:1.993243764753E-1)[&rate=5.226754594878947E-4]:4.425123602882E-1)[&rate=5.226754594878947E-4]:1.79672676083E-1,((116[&rate=5.226754594878947E-4]:7.892895468742E-1,(148[&rate=5.226754594878947E-4]:2.538919407852E-1,143[&rate=5.226754594878947E-4]:2.511522147579E-1)[&rate=5.226754594878947E-4]:5.737537704727E-1)[&rate=5.226754594878947E-4]:5.588461958894E-2,(106[&rate=5.226754594878947E-4]:3.510746345127E-1,(139[&rate=5.226754594878947E-4]:2.579334859547E-1,111[&rate=5.226754594878947E-4]:8.259102020131E-2)[&rate=5.226754594878947E-4]:2.849219704758E-1)[&rate=5.226754594878947E-4]:5.543735045532E-1)[&rate=5.226754594878947E-4]:2.218541664199E-1)[&rate=5.226754594878947E-4]:1.681852698108E-1,((117[&rate=5.226754594878947E-4]:8.582845803756E-1,(((113[&rate=5.226754594878947E-4]:6.533247438025E-1,(9[&rate=5.226754594878947E-4]:4.427575246145E-1,(30[&rate=5.226754594878947E-4]:1.997584818134E-1,4[&rate=5.226754594878947E-4]:2.715574208743E-2)[&rate=5.226754594878947E-4]:3.66286714034E-1)[&rate=5.226754594878947E-4]:2.023480411058E-1)[&rate=5.226754594878947E-4]:2.057754255664E-4,112[&rate=5.226754594878947E-4]:6.53530519228E-1)[&rate=5.226754594878947E-4]:5.520413584478E-2,(14[&rate=5.226754594878947E-4]:4.31888386249E-1,17[&rate=5.226754594878947E-4]:4.702445506327E-1)[&rate=5.226754594878947E-4]:2.768462688238E-1)[&rate=5.226754594878947E-4]:1.468101992752E-1)[&rate=5.226754594878947E-4]:1.890359527394E-2,(110[&rate=5.226754594878947E-4]:5.865836900246E-1,105[&rate=5.226754594878947E-4]:5.646658818055E-1)[&rate=5.226754594878947E-4]:2.823853075427E-1)[&rate=5.226754594878947E-4]:4.429569338938E-1)[&rate=5.226754594878947E-4]:8.464612444685E-2)[&rate=5.226754594878947E-4]:7.202598889982E-2)[&rate=5.226754594878947E-4]:7.323574900162E-1,101[&rate=5.226754594878947E-4]:1.126982932084E0)[&rate=5.226754594878947E-4]:2.307300425812E-1)[&rate=5.226754594878947E-4]:6.310112850799E-2,146[&rate=5.226754594878947E-4]:5.678685234144E-1)[&rate=5.226754594878947E-4]:2.186102293985E-2,(2[&rate=5.226754594878947E-4]:6.24986181509E-1,((22[&rate=5.226754594878947E-4]:2.538754477527E-1,27[&rate=5.226754594878947E-4]:2.70313803917E-1)[&rate=5.226754594878947E-4]:4.911215994688E-1,(31[&rate=5.226754594878947E-4]:7.368238233343E-1,((7[&rate=5.226754594878947E-4]:1.451717497142E-1,8[&rate=5.226754594878947E-4]:1.451717497142E-1)[&rate=5.226754594878947E-4]:3.591314641993E-1,26[&rate=5.226754594878947E-4]:6.11152528982E-1)[&rate=5.226754594878947E-4]:8.183567791381E-2)[&rate=5.226754594878947E-4]:6.296774443525E-2)[&rate=5.226754594878947E-4]:5.259187401361E-2)[&rate=5.226754594878947E-4]:1.80125058844E0)[&rate=5.226754594878947E-4]:5.10159293361E-2)[&rate=5.226754594878947E-4]:1.440195603485E-1)[&rate=5.226754594878947E-4]:1.993824360267E-1,38[&rate=5.226754594878947E-4]:7.956228819017E-1)[&rate=5.226754594878947E-4]:3.370033622308E-1)[&rate=5.226754594878947E-4]:3.085538208277E-2)[&rate=5.226754594878947E-4]:2.012081933854E-2)[&rate=5.226754594878947E-4]:3.140906016888E-1,33[&rate=5.226754594878947E-4]:1.58755459327E-2)[&rate=5.226754594878947E-4]:1.29860325619E-4)[&rate=5.226754594878947E-4]:5.483990349084E-2,34[&rate=5.226754594878947E-4]:8.728366591353E-2);
tree STATE_1240000 [&joint=-21003.8091151799,lnP=-21003.8091151799] = [&R] ((((((68[&rate=5.148790435425847E-4]:7.273750887144E-1,(((57[&rate=5.148790435425847E-4]:3.626427487352E-1,((37[&rate=5.148790435425847E-4]:1.127478578746E-1,59[&rate=5.148790435425847E-4]:7.449649175437E-2)[&rate=5.148790435425847E-4]:6.048411935177E-2,54[&rate=5.148790435425847E-4]:9.672924498592E-2)[&rate=5.148790435425847E-4]:2.249298971919E-1)[&rate=5.148790435425847E-4]:5.184882412138E-2,58[&rate=5.148790435425847E-4]:4.308850154796E-1)[&rate=5.148790435425847E-4]:1.621369767199E-1,(56[&rate=5.148790435425847E-4]:5.257636983149E-1,55[&rate=5.148790435425847E-4]:5.257636983149E-1)[&rate=5.148790435425847E-4]:3.993588951281E-2)[&rate=5.148790435425847E-4]:2.02659107444E-1)[&rate=5.148790435425847E-4]:2.910858836805E-1,(((((133[&rate=5.148790435425847E-4]:7.77372469659E-1,(137[&rate=5.148790435425847E-4]:5.633199074808E-1,134[&rate=5.148790435425847E-4]:4.920870307685E-1)[&rate=5.148790435425847E-4]:2.551484525893E-1)[&rate=5.148790435425847E-4]:7.12361822253E-1,((((12[&rate=5.148790435425847E-4]:3.880436665645E-1,5[&rate=5.148790435425847E-4]:3.496875021811E-1)[&rate=5.148790435425847E-4]:2.612416774938E-1,29[&rate=5.148790435425847E-4]:7.561346591269E-1)[&rate=5.148790435425847E-4]:3.442209305156E-1,103[&rate=5.148790435425847E-4]:8.674788773137E-1)[&rate=5.148790435425847E-4]:1.508636230521E0,52[&rate=5.148790435425847E-4]:7.11821373274E-1)[&rate=5.148790435425847E-4]:4.030142981189E-3)[&rate=5.148790435425847E-4]:1.127163602222E-1,53[&rate=5.148790435425847E-4]:8.203711551661E-1)[&rate=5.148790435425847E-4]:1.761282295408E-1,(((((82[&rate=5.148790435425847E-4]:3.957698650578E-1,((72[&rate=5.148790435425847E-4]:1.786652449789E-2,78[&rate=5.148790435425847E-4]:3.978433271721E-2)[&rate=5.148790435425847E-4]:2.96992820651E-1,79[&rate=5.148790435425847E-4]:3.367771533682E-1)[&rate=5.148790435425847E-4]:5.077353360755E-2)[&rate=5.148790435425847E-4]:1.186070597537E-1,73[&rate=5.148790435425847E-4]:5.472536371402E-1)[&rate=5.148790435425847E-4]:8.885597935173E-2,(80[&rate=5.148790435425847E-4]:2.155716631434E-2,81[&rate=5.148790435425847E-4]:2.155716631434E-2)[&rate=5.148790435425847E-4]:5.652373816845E-1)[&rate=5.148790435425847E-4]:1.235487829259E-1,(77[&rate=5.148790435425847E-4]:3.114430862365E-1,71[&rate=5.148790435425847E-4]:2.484293876064E-1)[&rate=5.148790435425847E-4]:4.427358611266E-1)[&rate=5.148790435425847E-4]:3.248034134027E-1,((76[&rate=5.148790435425847E-4]:4.737345888326E-1,(74[&rate=5.148790435425847E-4]:4.321831946325E-1,70[&rate=5.148790435425847E-4]:3.93827030249E-1)[&rate=5.148790435425847E-4]:4.15513942001E-2)[&rate=5.148790435425847E-4]:3.142101140937E-1,75[&rate=5.148790435425847E-4]:7.879447029263E-1)[&rate=5.148790435425847E-4]:2.965171098943E-1)[&rate=5.148790435425847E-4]:6.585006304984E-1)[&rate=5.148790435425847E-4]:1.71527302579E-1,125[&rate=5.148790435425847E-4]:9.576441736247E-1)[&rate=5.148790435425847E-4]:2.274834654369E-1)[&rate=5.148790435425847E-4]:3.031611295045E-1,((((((((130[&rate=5.148790435425847E-4]:1.242811554716E-1,(129[&rate=5.148790435425847E-4]:4.88621536302E-2,132[&rate=5.148790435425847E-4]:5.160187965756E-2)[&rate=5.148790435425847E-4]:7.541900184138E-2)[&rate=5.148790435425847E-4]:6.078125684458E-2,131[&rate=5.148790435425847E-4]:1.878021383435E-1)[&rate=5.148790435425847E-4]:4.284658811559E-1,(118[&rate=5.148790435425847E-4]:6.979823455028E-1,69[&rate=5.148790435425847E-4]:7.089412496124E-1)[&rate=5.148790435425847E-4]:5.253224933919E-2)[&rate=5.148790435425847E-4]:8.85988484579E-1,(((60[&rate=5.148790435425847E-4]:4.60862481265E-2,(62[&rate=5.148790435425847E-4]:2.358662697807E-1,64[&rate=5.148790435425847E-4]:1.947703793697E-1)[&rate=5.148790435425847E-4]:2.000800263498E-3)[&rate=5.148790435425847E-4]:2.13185914743E-1,65[&rate=5.148790435425847E-4]:2.592721628695E-1)[&rate=5.148790435425847E-4]:2.567678144294E-1,(63[&rate=5.148790435425847E-4]:2.569854661574E-1,61[&rate=5.148790435425847E-4]:2.980813565685E-1)[&rate=5.148790435425847E-4]:4.097394426482E-1)[&rate=5.148790435425847E-4]:9.286822802043E-1)[&rate=5.148790435425847E-4]:1.998478137879E-1,((((49[&rate=5.148790435425847E-4]:2.264205690999E-1,50[&rate=5.148790435425847E-4]:2.264205690999E-1)[&rate=5.148790435425847E-4]:3.981317681428E-1,(51[&rate=5.148790435425847E-4]:6.047668292447E-1,44[&rate=5.148790435425847E-4]:6.266247527419E-1)[&rate=5.148790435425847E-4]:2.524998887228E-2)[&rate=5.148790435425847E-4]:2.801423455116E-2,((46[&rate=5.148790435425847E-4]:5.68010864489E-1,(42[&rate=5.148790435425847E-4]:2.759580602437E-1,(48[&rate=5.148790435425847E-4]:2.76893689323E-1,41[&rate=5.148790435425847E-4]:2.331778423286E-1)[&rate=5.148790435425847E-4]:3.731573704084E-2)[&rate=5.148790435425847E-4]:2.428724763766E-1)[&rate=5.148790435425847E-4]:1.140482478549E-2,43[&rate=5.148790435425847E-4]:5.794156892745E-1)[&rate=5.148790435425847E-4]:1.059377677652E-1)[&rate=5.148790435425847E-4]:6.458185387141E-2,(47[&rate=5.148790435425847E-4]:5.791125675959E-1,45[&rate=5.148790435425847E-4]:5.709158462845E-1)[&rate=5.148790435425847E-4]:1.708227433152E-1)[&rate=5.148790435425847E-4]:1.814900639206E-1)[&rate=5.148790435425847E-4]:1.072602067356E-2,128[&rate=5.148790435425847E-4]:1.707350886485E0)[&rate=5.148790435425847E-4]:3.068817733116E-1,((36[&rate=5.148790435425847E-4]:7.24528708324E-3,121[&rate=5.148790435425847E-4]:2.086697341878E0)[&rate=5.148790435425847E-4]:1.100033332388E-1,(127[&rate=5.148790435425847E-4]:2.569953798639E0,35[&rate=5.148790435425847E-4]:2.83051096764E-3)[&rate=5.148790435425847E-4]:6.784276688864E-2)[&rate=5.148790435425847E-4]:4.147922586527E-1)[&rate=5.148790435425847E-4]:1.727455014679E-1,((((98[&rate=5.148790435425847E-4]:7.33107372848E-1,(96[&rate=5.148790435425847E-4]:5.946470304188E-1,99[&rate=5.148790435425847E-4]:6.301661561016E-1)[&rate=5.148790435425847E-4]:1.247991402436E-1)[&rate=5.148790435425847E-4]:2.111298887465E-2,((94[&rate=5.148790435425847E-4]:2.564598176719E-1,100[&rate=5.148790435425847E-4]:2.564598176719E-1)[&rate=5.148790435425847E-4]:2.70047832797E-1,95[&rate=5.148790435425847E-4]:6.112071040209E-1)[&rate=5.148790435425847E-4]:1.539422194504E-1)[&rate=5.148790435425847E-4]:2.405573815163E-1,(16[&rate=5.148790435425847E-4]:2.767398064944E0,(40[&rate=5.148790435425847E-4]:6.164226477268E-1,(((147[&rate=5.148790435425847E-4]:5.349807403708E-1,97[&rate=5.148790435425847E-4]:4.065654398242E-1)[&rate=5.148790435425847E-4]:2.638063839041E-2,(((((((3[&rate=5.148790435425847E-4]:7.57369176315E-1,18[&rate=5.148790435425847E-4]:8.724376694656E-1)[&rate=5.148790435425847E-4]:3.577973799222E-2,(6[&rate=5.148790435425847E-4]:4.040680434227E-1,(10[&rate=5.148790435425847E-4]:3.262231483431E-1,15[&rate=5.148790435425847E-4]:3.645793127266E-1)[&rate=5.148790435425847E-4]:9.428325124399E-2)[&rate=5.148790435425847E-4]:4.411356654049E-1)[&rate=5.148790435425847E-4]:2.194132245326E-2,((88[&rate=5.148790435425847E-4]:2.905908319401E-1,89[&rate=5.148790435425847E-4]:3.042894620771E-1)[&rate=5.148790435425847E-4]:9.122413925733E-2,(((86[&rate=5.148790435425847E-4]:1.777798634328E-1,85[&rate=5.148790435425847E-4]:1.777798634328E-1)[&rate=5.148790435425847E-4]:3.272619117082E-2,83[&rate=5.148790435425847E-4]:2.105060546037E-1)[&rate=5.148790435425847E-4]:1.04229067795E-1,(((93[&rate=5.148790435425847E-4]:1.697997866976E-2,84[&rate=5.148790435425847E-4]:3.28134853275E-3)[&rate=5.148790435425847E-4]:1.83701319335E-1,87[&rate=5.148790435425847E-4]:1.869826678677E-1)[&rate=5.148790435425847E-4]:2.976701144665E-2,((91[&rate=5.148790435425847E-4]:1.432798382315E-2,90[&rate=5.148790435425847E-4]:1.432798382315E-2)[&rate=5.148790435425847E-4]:7.297070230591E-2,92[&rate=5.148790435425847E-4]:8.729868612906E-2)[&rate=5.148790435425847E-4]:1.431496233223E-1)[&rate=5.148790435425847E-4]:9.79854430843E-2)[&rate=5.148790435425847E-4]:6.707984879878E-2)[&rate=5.148790435425847E-4]:9.730012929602E-1)[&rate=5.148790435425847E-4]:9.325969628945E-1,(((((11[&rate=5.148790435425847E-4]:6.720330663585E-1,140[&rate=5.148790435425847E-4]:6.528549841668E-1)[&rate=5.148790435425847E-4]:1.771682683059E-1,((25[&rate=5.148790435425847E-4]:6.637739274867E-1,20[&rate=5.148790435425847E-4]:6.445958452949E-1)[&rate=5.148790435425847E-4]:1.986978663037E-1,23[&rate=5.148790435425847E-4]:8.515128896808E-1)[&rate=5.148790435425847E-4]:8.261995183291E-2)[&rate=5.148790435425847E-4]:5.348841081546E-1,(102[&rate=5.148790435425847E-4]:2.517582290325E-1,(((21[&rate=5.148790435425847E-4]:8.44936515222E-1,28[&rate=5.148790435425847E-4]:8.695940494684E-1)[&rate=5.148790435425847E-4]:1.774076172773E-1,1[&rate=5.148790435425847E-4]:2.607002968828E-1)[&rate=5.148790435425847E-4]:2.000505486103E-2,24[&rate=5.148790435425847E-4]:1.061527269552E0)[&rate=5.148790435425847E-4]:3.518747950968E-1)[&rate=5.148790435425847E-4]:6.657378912904E-2)[&rate=5.148790435425847E-4]:3.593815740001E-2,(((((13[&rate=5.148790435425847E-4]:4.320796777187E-1,19[&rate=5.148790435425847E-4]:4.704358421024E-1)[&rate=5.148790435425847E-4]:4.140895466483E-1,115[&rate=5.148790435425847E-4]:7.639774435451E-1)[&rate=5.148790435425847E-4]:1.86034883178E-1,((108[&rate=5.148790435425847E-4]:5.059484054551E-1,(104[&rate=5.148790435425847E-4]:3.799353703744E-1,114[&rate=5.148790435425847E-4]:3.196613977716E-1)[&rate=5.148790435425847E-4]:1.287527611081E-1)[&rate=5.148790435425847E-4]:1.969250127191E-1,(109[&rate=5.148790435425847E-4]:4.17373514541E-1,107[&rate=5.148790435425847E-4]:3.981954323493E-1)[&rate=5.148790435425847E-4]:3.074177118524E-1)[&rate=5.148790435425847E-4]:3.046731551242E-1)[&rate=5.148790435425847E-4]:1.832852306913E-1,((148[&rate=5.148790435425847E-4]:1.650551054221E-1,143[&rate=5.148790435425847E-4]:1.623153793948E-1)[&rate=5.148790435425847E-4]:5.971335664269E-1,(116[&rate=5.148790435425847E-4]:5.231464794052E-1,((106[&rate=5.148790435425847E-4]:3.898573542646E-1,139[&rate=5.148790435425847E-4]:5.816381761823E-1)[&rate=5.148790435425847E-4]:1.158609353175E-1,111[&rate=5.148790435425847E-4]:5.221566457465E-1)[&rate=5.148790435425847E-4]:7.77021624259E-2)[&rate=5.148790435425847E-4]:2.006860280601E-1)[&rate=5.148790435425847E-4]:4.09465049949E-1)[&rate=5.148790435425847E-4]:1.048274508694E-1,((105[&rate=5.148790435425847E-4]:9.176655724302E-1,110[&rate=5.148790435425847E-4]:9.395833806493E-1)[&rate=5.148790435425847E-4]:1.638919965155E-1,((113[&rate=5.148790435425847E-4]:8.510159490082E-1,117[&rate=5.148790435425847E-4]:8.537556750358E-1)[&rate=5.148790435425847E-4]:7.447088168573E-2,((30[&rate=5.148790435425847E-4]:5.541374790497E-1,4[&rate=5.148790435425847E-4]:3.815347393237E-1)[&rate=5.148790435425847E-4]:4.365318774913E-1,(9[&rate=5.148790435425847E-4]:7.379228006964E-1,((14[&rate=5.148790435425847E-4]:4.120905677057E-1,17[&rate=5.148790435425847E-4]:4.504467320894E-1)[&rate=5.148790435425847E-4]:3.126279189069E-1,112[&rate=5.148790435425847E-4]:7.247184866126E-1)[&rate=5.148790435425847E-4]:2.142349216586E-2)[&rate=5.148790435425847E-4]:1.294588846116E-1)[&rate=5.148790435425847E-4]:4.988596730385E-2)[&rate=5.148790435425847E-4]:1.834679985255E-1)[&rate=5.148790435425847E-4]:2.113619598861E-1)[&rate=5.148790435425847E-4]:1.079259891955E-1)[&rate=5.148790435425847E-4]:9.544223859009E-2,(142[&rate=5.148790435425847E-4]:1.737456741148E-1,(141[&rate=5.148790435425847E-4]:8.857398599801E-2,(144[&rate=5.148790435425847E-4]:8.279325922421E-2,145[&rate=5.148790435425847E-4]:8.827271127915E-2)[&rate=5.148790435425847E-4]:3.041000746438E-3)[&rate=5.148790435425847E-4]:8.243196208919E-2)[&rate=5.148790435425847E-4]:1.522542082503E0)[&rate=5.148790435425847E-4]:3.007145115307E-1)[&rate=5.148790435425847E-4]:2.763147064333E-1,101[&rate=5.148790435425847E-4]:1.021262180061E0)[&rate=5.148790435425847E-4]:4.376335251836E-1,146[&rate=5.148790435425847E-4]:6.059501254855E-1)[&rate=5.148790435425847E-4]:8.023027543933E-3,39[&rate=5.148790435425847E-4]:4.937545737945E-1)[&rate=5.148790435425847E-4]:1.022975578632E-2)[&rate=5.148790435425847E-4]:6.295624072016E-2,((2[&rate=5.148790435425847E-4]:5.94517409394E-1,31[&rate=5.148790435425847E-4]:8.219146696681E-1)[&rate=5.148790435425847E-4]:1.424624851469E-1,((22[&rate=5.148790435425847E-4]:2.924540840664E-1,27[&rate=5.148790435425847E-4]:3.088924402308E-1)[&rate=5.148790435425847E-4]:4.700152445097E-1,((7[&rate=5.148790435425847E-4]:8.034904969572E-2,8[&rate=5.148790435425847E-4]:8.034904969572E-2)[&rate=5.148790435425847E-4]:3.03243319138E-1,26[&rate=5.148790435425847E-4]:4.904416839023E-1)[&rate=5.148790435425847E-4]:2.829865487835E-1)[&rate=5.148790435425847E-4]:1.471133056909E-1)[&rate=5.148790435425847E-4]:1.786686478589E0)[&rate=5.148790435425847E-4]:4.94820774258E-2)[&rate=5.148790435425847E-4]:6.548249109983E-2)[&rate=5.148790435425847E-4]:1.84457303866E-1)[&rate=5.148790435425847E-4]:9.777652079398E-3,38[&rate=5.148790435425847E-4]:8.078340838429E-1)[&rate=5.148790435425847E-4]:4.527424006495E-1)[&rate=5.148790435425847E-4]:1.156904261501E-1)[&rate=5.148790435425847E-4]:1.382151925679E-1,((67[&rate=5.148790435425847E-4]:2.871297732607E-1,(122[&rate=5.148790435425847E-4]:3.621695696121E-1,(123[&rate=5.148790435425847E-4]:9.141795911576E-2,124[&rate=5.148790435425847E-4]:8.868571867863E-2)[&rate=5.148790435425847E-4]:2.707516104963E-1)[&rate=5.148790435425847E-4]:4.262327539893E-1)[&rate=5.148790435425847E-4]:1.732998412466E-1,(((((138[&rate=5.148790435425847E-4]:2.233041816045E-1,136[&rate=5.148790435425847E-4]:9.179733228934E-2)[&rate=5.148790435425847E-4]:2.447732052325E-1,135[&rate=5.148790435425847E-4]:2.68077386837E-1)[&rate=5.148790435425847E-4]:2.343210810327E-1,120[&rate=5.148790435425847E-4]:7.544532623902E-1)[&rate=5.148790435425847E-4]:9.28374685119E-2,119[&rate=5.148790435425847E-4]:9.43181141861E-1)[&rate=5.148790435425847E-4]:1.287433773098E0,(66[&rate=5.148790435425847E-4]:1.515060454895E-1,126[&rate=5.148790435425847E-4]:1.398680235175E0)[&rate=5.148790435425847E-4]:4.623215714106E-2)[&rate=5.148790435425847E-4]:2.626914118767E-1)[&rate=5.148790435425847E-4]:4.516870421877E-1)[&rate=5.148790435425847E-4]:5.224173666837E-3,(34[&rate=5.148790435425847E-4]:2.733993931371E-2,32[&rate=5.148790435425847E-4]:5.422131094626E-3)[&rate=5.148790435425847E-4]:2.6987192418E-2)[&rate=5.148790435425847E-4]:1.166871236662E-1,33[&rate=5.148790435425847E-4]:1.545758992335E-1);
tree STATE_1250000 [&joint=-20978.746175902073,lnP=-20978.746175902073] = [&R] ((32[&rate=5.136057707749485E-4]:7.830088930255E-2,(34[&rate=5.136057707749485E-4]:8.542657402545E-2,((68[&rate=5.136057707749485E-4]:5.31738165764E-1,((((37[&rate=5.136057707749485E-4]:1.419920909288E-1,54[&rate=5.136057707749485E-4]:6.548935868834E-2)[&rate=5.136057707749485E-4]:3.041584865862E-1,(58[&rate=5.136057707749485E-4]:3.765980066442E-1,59[&rate=5.136057707749485E-4]:3.574723235841E-1)[&rate=5.136057707749485E-4]:5.042688781071E-2)[&rate=5.136057707749485E-4]:5.196495436494E-2,(55[&rate=5.136057707749485E-4]:3.611790142865E-1,56[&rate=5.136057707749485E-4]:3.611790142865E-1)[&rate=5.136057707749485E-4]:9.048843016163E-2)[&rate=5.136057707749485E-4]:3.067625366879E-2,57[&rate=5.136057707749485E-4]:4.932726598656E-1)[&rate=5.136057707749485E-4]:9.037807420442E-2)[&rate=5.136057707749485E-4]:7.120744824487E-1,((53[&rate=5.136057707749485E-4]:8.539113421623E-1,((((((82[&rate=5.136057707749485E-4]:3.874049141194E-1,79[&rate=5.136057707749485E-4]:3.791857360374E-1)[&rate=5.136057707749485E-4]:1.166845958205E-1,((72[&rate=5.136057707749485E-4]:1.042622766708E-1,78[&rate=5.136057707749485E-4]:1.261800848901E-1)[&rate=5.136057707749485E-4]:2.948968871596E-1,71[&rate=5.136057707749485E-4]:3.936797117757E-1)[&rate=5.136057707749485E-4]:7.479335980813E-2)[&rate=5.136057707749485E-4]:2.176941899779E-2,(73[&rate=5.136057707749485E-4]:5.530757430673E-1,(80[&rate=5.136057707749485E-4]:1.473965297948E-1,81[&rate=5.136057707749485E-4]:1.473965297948E-1)[&rate=5.136057707749485E-4]:3.563641447794E-1)[&rate=5.136057707749485E-4]:5.659898199146E-3)[&rate=5.136057707749485E-4]:2.306206462691E-2,77[&rate=5.136057707749485E-4]:5.763182538387E-1)[&rate=5.136057707749485E-4]:3.346131686111E-1,(((70[&rate=5.136057707749485E-4]:3.868635704105E-1,76[&rate=5.136057707749485E-4]:4.25219734794E-1)[&rate=5.136057707749485E-4]:2.906672613523E-2,74[&rate=5.136057707749485E-4]:4.542864609292E-1)[&rate=5.136057707749485E-4]:4.907670419262E-2,75[&rate=5.136057707749485E-4]:5.033631651218E-1)[&rate=5.136057707749485E-4]:4.130477093827E-1)[&rate=5.136057707749485E-4]:6.127167199397E-1,((133[&rate=5.136057707749485E-4]:6.75197550761E-1,(137[&rate=5.136057707749485E-4]:5.081964607914E-1,134[&rate=5.136057707749485E-4]:4.369635840792E-1)[&rate=5.136057707749485E-4]:2.080969803806E-1)[&rate=5.136057707749485E-4]:8.59248123281E-1,((((12[&rate=5.136057707749485E-4]:4.048021015655E-1,5[&rate=5.136057707749485E-4]:3.664459371821E-1)[&rate=5.136057707749485E-4]:1.395142329588E-1,29[&rate=5.136057707749485E-4]:6.511656495929E-1)[&rate=5.136057707749485E-4]:4.46295289464E-1,103[&rate=5.136057707749485E-4]:8.645842267281E-1)[&rate=5.136057707749485E-4]:1.358327387984E0,52[&rate=5.136057707749485E-4]:5.58617880151E-1)[&rate=5.136057707749485E-4]:2.01945018234E-1)[&rate=5.136057707749485E-4]:3.029835875836E-2)[&rate=5.136057707749485E-4]:7.124680633028E-2)[&rate=5.136057707749485E-4]:3.466165354825E-1,125[&rate=5.136057707749485E-4]:9.901453639837E-1)[&rate=5.136057707749485E-4]:4.203339508958E-1)[&rate=5.136057707749485E-4]:2.523482622151E-1)[&rate=5.136057707749485E-4]:1.479212349619E-2)[&rate=5.136057707749485E-4]:1.065847871902E-1,(((((((((44[&rate=5.136057707749485E-4]:6.395508842866E-1,51[&rate=5.136057707749485E-4]:6.176929607893E-1)[&rate=5.136057707749485E-4]:2.370216411553E-2,(49[&rate=5.136057707749485E-4]:2.34799144239E-1,50[&rate=5.136057707749485E-4]:2.34799144239E-1)[&rate=5.136057707749485E-4]:4.011314997916E-1)[&rate=5.136057707749485E-4]:2.411769334049E-2,(46[&rate=5.136057707749485E-4]:5.987246608198E-1,((41[&rate=5.136057707749485E-4]:2.34635685324E-1,(42[&rate=5.136057707749485E-4]:2.182865617487E-1,48[&rate=5.136057707749485E-4]:2.56537927869E-1)[&rate=5.136057707749485E-4]:2.181360444948E-2)[&rate=5.136057707749485E-4]:2.284873266173E-1,43[&rate=5.136057707749485E-4]:5.177678206842E-1)[&rate=5.136057707749485E-4]:8.095684013559E-2)[&rate=5.136057707749485E-4]:9.4110561797E-2)[&rate=5.136057707749485E-4]:1.126191767996E-1,(47[&rate=5.136057707749485E-4]:5.422754447627E-1,45[&rate=5.136057707749485E-4]:5.340787234513E-1)[&rate=5.136057707749485E-4]:2.631789546538E-1)[&rate=5.136057707749485E-4]:3.38760686774E-1,(128[&rate=5.136057707749485E-4]:1.385599496445E0,((((64[&rate=5.136057707749485E-4]:3.136309904456E-1,65[&rate=5.136057707749485E-4]:1.629460589389E-1)[&rate=5.136057707749485E-4]:7.390307721975E-2,(62[&rate=5.136057707749485E-4]:3.711310092674E-1,60[&rate=5.136057707749485E-4]:1.793501873496E-1)[&rate=5.136057707749485E-4]:5.749894880902E-2)[&rate=5.136057707749485E-4]:3.499753132368E-1,(63[&rate=5.136057707749485E-4]:3.342747723462E-1,61[&rate=5.136057707749485E-4]:3.753706627572E-1)[&rate=5.136057707749485E-4]:4.03234608556E-1)[&rate=5.136057707749485E-4]:6.59405500446E-1,((118[&rate=5.136057707749485E-4]:5.539796261884E-1,((130[&rate=5.136057707749485E-4]:1.959144597611E-1,131[&rate=5.136057707749485E-4]:1.986541857885E-1)[&rate=5.136057707749485E-4]:1.02184785309E-1,(132[&rate=5.136057707749485E-4]:1.984143901544E-1,129[&rate=5.136057707749485E-4]:1.95674664127E-1)[&rate=5.136057707749485E-4]:1.024245809431E-1)[&rate=5.136057707749485E-4]:1.188940797483E-1)[&rate=5.136057707749485E-4]:4.072136562754E-2,69[&rate=5.136057707749485E-4]:6.056598959256E-1)[&rate=5.136057707749485E-4]:8.433097799432E-1)[&rate=5.136057707749485E-4]:8.731475208328E-2)[&rate=5.136057707749485E-4]:5.238150807252E-1)[&rate=5.136057707749485E-4]:8.39086688082E-2,(121[&rate=5.136057707749485E-4]:2.31787127835E0,((36[&rate=5.136057707749485E-4]:7.087721023878E-2,35[&rate=5.136057707749485E-4]:2.430186777302E-2)[&rate=5.136057707749485E-4]:8.824805379316E-2,127[&rate=5.136057707749485E-4]:2.679673209237E0)[&rate=5.136057707749485E-4]:7.929395952315E-2)[&rate=5.136057707749485E-4]:2.727122416016E-1)[&rate=5.136057707749485E-4]:3.140769999415E-1,((((98[&rate=5.136057707749485E-4]:6.65805310662E-1,(96[&rate=5.136057707749485E-4]:5.856866510077E-1,99[&rate=5.136057707749485E-4]:6.212057766906E-1)[&rate=5.136057707749485E-4]:6.645745746864E-2)[&rate=5.136057707749485E-4]:4.356399350654E-2,((94[&rate=5.136057707749485E-4]:2.671832236921E-1,100[&rate=5.136057707749485E-4]:2.671832236921E-1)[&rate=5.136057707749485E-4]:2.758192550618E-1,95[&rate=5.136057707749485E-4]:6.27701932306E-1)[&rate=5.136057707749485E-4]:9.259633361132E-2)[&rate=5.136057707749485E-4]:2.202778806491E-1,(147[&rate=5.136057707749485E-4]:7.860653897685E-1,(((((7[&rate=5.136057707749485E-4]:2.794877170766E-1,8[&rate=5.136057707749485E-4]:2.794877170766E-1)[&rate=5.136057707749485E-4]:4.264902846032E-1,26[&rate=5.136057707749485E-4]:8.128273167483E-1)[&rate=5.136057707749485E-4]:1.646706527536E-1,(31[&rate=5.136057707749485E-4]:8.329055706817E-1,(22[&rate=5.136057707749485E-4]:3.788253971594E-1,27[&rate=5.136057707749485E-4]:3.952637533237E-1)[&rate=5.136057707749485E-4]:3.992856529743E-1)[&rate=5.136057707749485E-4]:1.884280152587E-1)[&rate=5.136057707749485E-4]:1.373409707344E-1,2[&rate=5.136057707749485E-4]:9.312772964007E-1)[&rate=5.136057707749485E-4]:1.638708239718E0,((146[&rate=5.136057707749485E-4]:6.120259187767E-1,((((((6[&rate=5.136057707749485E-4]:3.405060381156E-1,(10[&rate=5.136057707749485E-4]:2.968215560277E-1,15[&rate=5.136057707749485E-4]:3.351777204112E-1)[&rate=5.136057707749485E-4]:6.012283825229E-2)[&rate=5.136057707749485E-4]:5.831573779053E-2,18[&rate=5.136057707749485E-4]:4.618354745363E-1)[&rate=5.136057707749485E-4]:4.103668877626E-1,((88[&rate=5.136057707749485E-4]:1.825339907161E-1,89[&rate=5.136057707749485E-4]:1.962326208531E-1)[&rate=5.136057707749485E-4]:9.950612044481E-2,((87[&rate=5.136057707749485E-4]:1.758859069803E-1,(((84[&rate=5.136057707749485E-4]:1.394343054806E-2,(93[&rate=5.136057707749485E-4]:2.074107302371E-2,85[&rate=5.136057707749485E-4]:7.042442886697E-3)[&rate=5.136057707749485E-4]:6.900987661365E-3)[&rate=5.136057707749485E-4]:3.798677588332E-2,83[&rate=5.136057707749485E-4]:5.193020643139E-2)[&rate=5.136057707749485E-4]:1.232432138478E-3,86[&rate=5.136057707749485E-4]:5.316263856986E-2)[&rate=5.136057707749485E-4]:1.227232684105E-1)[&rate=5.136057707749485E-4]:3.662734652626E-2,((91[&rate=5.136057707749485E-4]:5.145909116427E-2,90[&rate=5.136057707749485E-4]:5.145909116427E-2)[&rate=5.136057707749485E-4]:2.712779213422E-2,92[&rate=5.136057707749485E-4]:7.858688329849E-2)[&rate=5.136057707749485E-4]:1.476250003451E-1)[&rate=5.136057707749485E-4]:6.952685765434E-2)[&rate=5.136057707749485E-4]:1.014819785385E0)[&rate=5.136057707749485E-4]:1.152727058222E-2,3[&rate=5.136057707749485E-4]:7.686611397305E-1)[&rate=5.136057707749485E-4]:8.547799468114E-1,(((142[&rate=5.136057707749485E-4]:4.670356211731E-1,(144[&rate=5.136057707749485E-4]:9.91900549795E-2,(145[&rate=5.136057707749485E-4]:9.039707603891E-2,141[&rate=5.136057707749485E-4]:8.765735001132E-2)[&rate=5.136057707749485E-4]:1.427243099554E-2)[&rate=5.136057707749485E-4]:3.623661141386E-1)[&rate=5.136057707749485E-4]:1.19255478124E0,(((((13[&rate=5.136057707749485E-4]:8.704730633809E-1,19[&rate=5.136057707749485E-4]:9.088292277646E-1)[&rate=5.136057707749485E-4]:1.307867385335E-1,((109[&rate=5.136057707749485E-4]:4.77714864327E-1,107[&rate=5.136057707749485E-4]:4.585367821353E-1)[&rate=5.136057707749485E-4]:2.629503127669E-1,((104[&rate=5.136057707749485E-4]:1.325616476505E-1,114[&rate=5.136057707749485E-4]:7.228767504776E-2)[&rate=5.136057707749485E-4]:1.789646286148E-1,108[&rate=5.136057707749485E-4]:3.08786550238E-1)[&rate=5.136057707749485E-4]:4.099608186369E-1)[&rate=5.136057707749485E-4]:2.578548987931E-1)[&rate=5.136057707749485E-4]:2.476582403224E-2,115[&rate=5.136057707749485E-4]:9.438338451247E-1)[&rate=5.136057707749485E-4]:1.999171314363E-1,((116[&rate=5.136057707749485E-4]:7.103469440381E-1,((139[&rate=5.136057707749485E-4]:5.254140244232E-1,111[&rate=5.136057707749485E-4]:3.500715586698E-1)[&rate=5.136057707749485E-4]:2.421633904573E-2,106[&rate=5.136057707749485E-4]:3.578495415512E-1)[&rate=5.136057707749485E-4]:4.127713750897E-1)[&rate=5.136057707749485E-4]:8.865308403918E-2,(148[&rate=5.136057707749485E-4]:2.848306688675E-1,143[&rate=5.136057707749485E-4]:2.820909428402E-1)[&rate=5.136057707749485E-4]:5.525255235934E-1)[&rate=5.136057707749485E-4]:3.447509484838E-1)[&rate=5.136057707749485E-4]:1.323129127927E-1,((9[&rate=5.136057707749485E-4]:9.441158341024E-1,(112[&rate=5.136057707749485E-4]:8.418866333176E-1,(30[&rate=5.136057707749485E-4]:5.720524538016E-1,4[&rate=5.136057707749485E-4]:3.994497140756E-1)[&rate=5.136057707749485E-4]:3.849026726668E-1)[&rate=5.136057707749485E-4]:1.104483788668E-1)[&rate=5.136057707749485E-4]:1.278237819853E-1,((((14[&rate=5.136057707749485E-4]:3.137975225996E-1,17[&rate=5.136057707749485E-4]:3.521536869833E-1)[&rate=5.136057707749485E-4]:4.353111814927E-1,117[&rate=5.136057707749485E-4]:7.518484301199E-1)[&rate=5.136057707749485E-4]:2.372094682475E-1,113[&rate=5.136057707749485E-4]:9.863181723398E-1)[&rate=5.136057707749485E-4]:3.877535721308E-2,(110[&rate=5.136057707749485E-4]:7.880903447388E-1,105[&rate=5.136057707749485E-4]:7.661725365197E-1)[&rate=5.136057707749485E-4]:2.315237327594E-1)[&rate=5.136057707749485E-4]:5.506526461682E-2)[&rate=5.136057707749485E-4]:2.780968760059E-1)[&rate=5.136057707749485E-4]:1.287319925117E-1)[&rate=5.136057707749485E-4]:1.57870289214E-2,(102[&rate=5.136057707749485E-4]:4.203672550897E-1,(((11[&rate=5.136057707749485E-4]:3.510522232647E-1,140[&rate=5.136057707749485E-4]:3.31874141073E-1)[&rate=5.136057707749485E-4]:3.946524926889E-1,((25[&rate=5.136057707749485E-4]:4.706671637706E-1,20[&rate=5.136057707749485E-4]:4.514890815788E-1)[&rate=5.136057707749485E-4]:6.333271855195E-2,23[&rate=5.136057707749485E-4]:5.230409782129E-1)[&rate=5.136057707749485E-4]:3.0759524459E-1)[&rate=5.136057707749485E-4]:6.926547576338E-1,(((21[&rate=5.136057707749485E-4]:8.910835771238E-1,28[&rate=5.136057707749485E-4]:9.157411113703E-1)[&rate=5.136057707749485E-4]:1.370520634351E-1,1[&rate=5.136057707749485E-4]:2.664918049424E-1)[&rate=5.136057707749485E-4]:9.687477386273E-3,24[&rate=5.136057707749485E-4]:1.057001200137E0)[&rate=5.136057707749485E-4]:4.772486844094E-1)[&rate=5.136057707749485E-4]:4.776120615974E-2)[&rate=5.136057707749485E-4]:8.434833779444E-3)[&rate=5.136057707749485E-4]:1.973787237001E-1)[&rate=5.136057707749485E-4]:4.744396365162E-1,101[&rate=5.136057707749485E-4]:1.09514099703E0)[&rate=5.136057707749485E-4]:3.698305015051E-1)[&rate=5.136057707749485E-4]:8.841960084197E-3,(((16[&rate=5.136057707749485E-4]:2.535261375195E0,97[&rate=5.136057707749485E-4]:3.787301977119E-1)[&rate=5.136057707749485E-4]:5.23977116061E-3,40[&rate=5.136057707749485E-4]:4.550082202387E-1)[&rate=5.136057707749485E-4]:3.818934121314E-3,39[&rate=5.136057707749485E-4]:4.5882715436E-1)[&rate=5.136057707749485E-4]:4.182214526597E-2)[&rate=5.136057707749485E-4]:1.126104336628E-1)[&rate=5.136057707749485E-4]:1.154286072993E-1)[&rate=5.136057707749485E-4]:7.254354368319E-2)[&rate=5.136057707749485E-4]:8.806846774835E-2,38[&rate=5.136057707749485E-4]:8.209943410906E-1)[&rate=5.136057707749485E-4]:5.600042280573E-1)[&rate=5.136057707749485E-4]:9.677050478007E-2,((67[&rate=5.136057707749485E-4]:2.467731624879E-1,((124[&rate=5.136057707749485E-4]:2.577491018672E-1,123[&rate=5.136057707749485E-4]:2.604813423043E-1)[&rate=5.136057707749485E-4]:3.842660825218E-2,122[&rate=5.136057707749485E-4]:2.989079505565E-1)[&rate=5.136057707749485E-4]:4.49137762272E-1)[&rate=5.136057707749485E-4]:1.44976170001E-1,((126[&rate=5.136057707749485E-4]:1.138913859362E0,(((138[&rate=5.136057707749485E-4]:1.755805991234E-1,136[&rate=5.136057707749485E-4]:4.40737498082E-2)[&rate=5.136057707749485E-4]:5.038795408027E-1,135[&rate=5.136057707749485E-4]:4.79460139926E-1)[&rate=5.136057707749485E-4]:1.046598509908E0,(120[&rate=5.136057707749485E-4]:1.706710757241E0,119[&rate=5.136057707749485E-4]:1.8026011682E0)[&rate=5.136057707749485E-4]:7.140268711398E-2)[&rate=5.136057707749485E-4]:5.061252669194E-2)[&rate=5.136057707749485E-4]:3.903166802138E-1,66[&rate=5.136057707749485E-4]:2.820563498907E-1)[&rate=5.136057707749485E-4]:1.096929825982E-1)[&rate=5.136057707749485E-4]:4.836542949236E-1)[&rate=5.136057707749485E-4]:8.250835249699E-2,33[&rate=5.136057707749485E-4]:7.845992511504E-2)[&rate=5.136057707749485E-4]:1.119052034324E-1);
tree STATE_1260000 [&joint=-20977.017668373024,lnP=-20977.017668373024] = [&R] (((33[&rate=4.917787188692225E-4]:3.479380949331E-2,32[&rate=4.917787188692225E-4]:2.93143574386E-2)[&rate=4.917787188692225E-4]:4.841787009328E-3,(((68[&rate=4.917787188692225E-4]:9.963356565957E-1,(57[&rate=4.917787188692225E-4]:5.588763258366E-1,((((56[&rate=4.917787188692225E-4]:3.572430655029E-1,55[&rate=4.917787188692225E-4]:3.572430655029E-1)[&rate=4.917787188692225E-4]:5.851536465936E-3,58[&rate=4.917787188692225E-4]:3.904170063405E-1)[&rate=4.917787188692225E-4]:2.73945981761E-2,(37[&rate=4.917787188692225E-4]:3.672242918484E-1,54[&rate=4.917787188692225E-4]:2.90721559608E-1)[&rate=4.917787188692225E-4]:6.97129957283E-2)[&rate=4.917787188692225E-4]:1.056399206241E-1,59[&rate=4.917787188692225E-4]:5.043258420806E-1)[&rate=4.917787188692225E-4]:5.181824331894E-2)[&rate=4.917787188692225E-4]:4.893718990651E-1)[&rate=4.917787188692225E-4]:3.564131041906E-1,(((((((73[&rate=4.917787188692225E-4]:3.468234448927E-1,71[&rate=4.917787188692225E-4]:2.783302942078E-1)[&rate=4.917787188692225E-4]:7.645871311747E-2,(80[&rate=4.917787188692225E-4]:1.790223086274E-1,81[&rate=4.917787188692225E-4]:1.790223086274E-1)[&rate=4.917787188692225E-4]:1.949447808896E-1)[&rate=4.917787188692225E-4]:1.511568522215E-1,(((79[&rate=4.917787188692225E-4]:2.283987565554E-1,82[&rate=4.917787188692225E-4]:2.366179346375E-1)[&rate=4.917787188692225E-4]:6.615602706912E-2,(72[&rate=4.917787188692225E-4]:5.551644587317E-2,78[&rate=4.917787188692225E-4]:7.743425409249E-2)[&rate=4.917787188692225E-4]:2.17120529532E-1)[&rate=4.917787188692225E-4]:2.344808269775E-1,77[&rate=4.917787188692225E-4]:5.646520489581E-1)[&rate=4.917787188692225E-4]:4.307509218745E-3)[&rate=4.917787188692225E-4]:3.706241311067E-1,(((76[&rate=4.917787188692225E-4]:3.655273054587E-1,74[&rate=4.917787188692225E-4]:3.655273054587E-1)[&rate=4.917787188692225E-4]:3.213426830692E-3,70[&rate=4.917787188692225E-4]:3.303845679059E-1)[&rate=4.917787188692225E-4]:1.556093250126E-1,75[&rate=4.917787188692225E-4]:5.24350057302E-1)[&rate=4.917787188692225E-4]:4.207130840362E-1)[&rate=4.917787188692225E-4]:5.755523613646E-1,((133[&rate=4.917787188692225E-4]:6.10696021566E-1,137[&rate=4.917787188692225E-4]:6.51791911977E-1)[&rate=4.917787188692225E-4]:1.18029014947E-2,134[&rate=4.917787188692225E-4]:5.923619367595E-1)[&rate=4.917787188692225E-4]:9.337330179982E-1)[&rate=4.917787188692225E-4]:7.89281465494E-2,(53[&rate=4.917787188692225E-4]:7.756173960113E-1,((((12[&rate=4.917787188692225E-4]:3.110322372558E-1,5[&rate=4.917787188692225E-4]:2.726760728723E-1)[&rate=4.917787188692225E-4]:2.851218516017E-1,29[&rate=4.917787188692225E-4]:7.03003403926E-1)[&rate=4.917787188692225E-4]:3.407175782114E-1,103[&rate=4.917787188692225E-4]:8.108442698086E-1)[&rate=4.917787188692225E-4]:1.556346670806E0,52[&rate=4.917787188692225E-4]:7.028972060532E-1)[&rate=4.917787188692225E-4]:8.091691126947E-2)[&rate=4.917787188692225E-4]:7.746319462881E-2)[&rate=4.917787188692225E-4]:5.24318281704E-1,125[&rate=4.917787188692225E-4]:1.167016358683E0)[&rate=4.917787188692225E-4]:3.523990687702E-1)[&rate=4.917787188692225E-4]:6.379606505452E-2,34[&rate=4.917787188692225E-4]:5.810489438502E-3)[&rate=4.917787188692225E-4]:5.026346322851E-2)[&rate=4.917787188692225E-4]:1.770160289746E-2,(((((128[&rate=4.917787188692225E-4]:1.386603275858E0,(((60[&rate=4.917787188692225E-4]:1.401739693095E-1,65[&rate=4.917787188692225E-4]:1.401739693095E-1)[&rate=4.917787188692225E-4]:8.257361747026E-2,(64[&rate=4.917787188692225E-4]:3.517451879488E-1,62[&rate=4.917787188692225E-4]:3.928410783598E-1)[&rate=4.917787188692225E-4]:2.168733033773E-2)[&rate=4.917787188692225E-4]:2.480855931095E-1,(63[&rate=4.917787188692225E-4]:4.654098703629E-2,61[&rate=4.917787188692225E-4]:8.763687744734E-2)[&rate=4.917787188692225E-4]:5.749771243597E-1)[&rate=4.917787188692225E-4]:8.637153014482E-1)[&rate=4.917787188692225E-4]:3.513055863214E-1,(((118[&rate=4.917787188692225E-4]:6.246326823425E-1,((130[&rate=4.917787188692225E-4]:1.73139403101E-1,(132[&rate=4.917787188692225E-4]:1.05417294894E-1,129[&rate=4.917787188692225E-4]:1.026775688666E-1)[&rate=4.917787188692225E-4]:7.046183423438E-2)[&rate=4.917787188692225E-4]:7.827653835758E-2,131[&rate=4.917787188692225E-4]:2.541556674859E-1)[&rate=4.917787188692225E-4]:2.36230439514E-1)[&rate=4.917787188692225E-4]:1.513025397193E-2,69[&rate=4.917787188692225E-4]:6.507218404241E-1)[&rate=4.917787188692225E-4]:1.217526338621E0,(((((49[&rate=4.917787188692225E-4]:4.191298676939E-1,50[&rate=4.917787188692225E-4]:4.191298676939E-1)[&rate=4.917787188692225E-4]:1.215216116231E-1,(47[&rate=4.917787188692225E-4]:5.489355742015E-1,44[&rate=4.917787188692225E-4]:5.434710933273E-1)[&rate=4.917787188692225E-4]:2.450279036121E-2)[&rate=4.917787188692225E-4]:1.347335690085E-2,51[&rate=4.917787188692225E-4]:5.595893170921E-1)[&rate=4.917787188692225E-4]:1.080868626692E-1,((48[&rate=4.917787188692225E-4]:4.875479427484E-1,(42[&rate=4.917787188692225E-4]:4.451211917757E-1,41[&rate=4.917787188692225E-4]:4.396567109014E-1)[&rate=4.917787188692225E-4]:4.175384852442E-3)[&rate=4.917787188692225E-4]:3.221367954905E-2,(46[&rate=4.917787188692225E-4]:5.298997569853E-1,43[&rate=4.917787188692225E-4]:5.298997569853E-1)[&rate=4.917787188692225E-4]:7.908270605781E-4)[&rate=4.917787188692225E-4]:1.643080000869E-1)[&rate=4.917787188692225E-4]:1.468511135766E-1,45[&rate=4.917787188692225E-4]:8.33652976398E-1)[&rate=4.917787188692225E-4]:1.105140588492E-1)[&rate=4.917787188692225E-4]:2.034561464091E-2)[&rate=4.917787188692225E-4]:3.123274822344E-1,((127[&rate=4.917787188692225E-4]:2.584061213702E0,121[&rate=4.917787188692225E-4]:2.142965323291E0)[&rate=4.917787188692225E-4]:1.809153770671E-1,(36[&rate=4.917787188692225E-4]:8.700523590035E-2,35[&rate=4.917787188692225E-4]:4.042989343459E-2)[&rate=4.917787188692225E-4]:1.574234096633E-1)[&rate=4.917787188692225E-4]:3.236159180282E-1)[&rate=4.917787188692225E-4]:1.524215686022E-1,(((39[&rate=4.917787188692225E-4]:6.266976566804E-1,((((((((10[&rate=4.917787188692225E-4]:3.532261667285E-1,15[&rate=4.917787188692225E-4]:3.915823311119E-1)[&rate=4.917787188692225E-4]:2.786948863892E-1,6[&rate=4.917787188692225E-4]:6.154826969533E-1)[&rate=4.917787188692225E-4]:1.422258213587E-1,((18[&rate=4.917787188692225E-4]:5.014370427767E-1,3[&rate=4.917787188692225E-4]:3.863685496261E-1)[&rate=4.917787188692225E-4]:3.04096188471E-1,((88[&rate=4.917787188692225E-4]:1.682998590719E-1,89[&rate=4.917787188692225E-4]:1.819984892089E-1)[&rate=4.917787188692225E-4]:6.034933931318E-1,(87[&rate=4.917787188692225E-4]:1.863825940543E-1,(((91[&rate=4.917787188692225E-4]:7.432655606955E-3,90[&rate=4.917787188692225E-4]:7.432655606955E-3)[&rate=4.917787188692225E-4]:7.878370852617E-2,92[&rate=4.917787188692225E-4]:8.621636413312E-2)[&rate=4.917787188692225E-4]:1.04810952344E-1,((((93[&rate=4.917787188692225E-4]:8.856411376096E-2,86[&rate=4.917787188692225E-4]:7.486548362395E-2)[&rate=4.917787188692225E-4]:1.025057652114E-3,85[&rate=4.917787188692225E-4]:7.589054127606E-2)[&rate=4.917787188692225E-4]:1.248565907195E-3,84[&rate=4.917787188692225E-4]:7.713910718326E-2)[&rate=4.917787188692225E-4]:8.510633867488E-3,83[&rate=4.917787188692225E-4]:8.564974105074E-2)[&rate=4.917787188692225E-4]:9.167894528934E-2)[&rate=4.917787188692225E-4]:9.053907714179E-3)[&rate=4.917787188692225E-4]:5.854106581494E-1)[&rate=4.917787188692225E-4]:4.583975132905E-1)[&rate=4.917787188692225E-4]:1.518898569443E-2)[&rate=4.917787188692225E-4]:9.246074676941E-1,((((((21[&rate=4.917787188692225E-4]:7.52556412802E-1,28[&rate=4.917787188692225E-4]:7.772139470484E-1)[&rate=4.917787188692225E-4]:1.54637578995E-1,1[&rate=4.917787188692225E-4]:1.455501561804E-1)[&rate=4.917787188692225E-4]:9.911298187358E-2,24[&rate=4.917787188692225E-4]:1.025485055862E0)[&rate=4.917787188692225E-4]:4.907870164605E-1,(102[&rate=4.917787188692225E-4]:1.269710511012E-1,((11[&rate=4.917787188692225E-4]:5.341534045839E-1,140[&rate=4.917787188692225E-4]:5.149753223921E-1)[&rate=4.917787188692225E-4]:2.090117672733E-1,((25[&rate=4.917787188692225E-4]:3.029109165218E-1,20[&rate=4.917787188692225E-4]:2.837328343301E-1)[&rate=4.917787188692225E-4]:1.221898481602E-1,23[&rate=4.917787188692225E-4]:4.141418605723E-1)[&rate=4.917787188692225E-4]:4.13954818134E-1)[&rate=4.917787188692225E-4]:4.495593039016E-1)[&rate=4.917787188692225E-4]:2.276571856052E-1)[&rate=4.917787188692225E-4]:5.412153607221E-3,(142[&rate=4.917787188692225E-4]:8.463234877677E-1,(145[&rate=4.917787188692225E-4]:5.104764047343E-1,(144[&rate=4.917787188692225E-4]:5.008453531985E-1,141[&rate=4.917787188692225E-4]:5.035850792258E-1)[&rate=4.917787188692225E-4]:4.151599480888E-3)[&rate=4.917787188692225E-4]:3.358470830334E-1)[&rate=4.917787188692225E-4]:7.602922450116E-1)[&rate=4.917787188692225E-4]:4.332889725771E-2,((((115[&rate=4.917787188692225E-4]:8.266866795267E-1,(13[&rate=4.917787188692225E-4]:4.409071930777E-1,19[&rate=4.917787188692225E-4]:4.792633574614E-1)[&rate=4.917787188692225E-4]:4.679712672709E-1)[&rate=4.917787188692225E-4]:1.037441530784E-1,((107[&rate=4.917787188692225E-4]:5.686196167175E-1,(108[&rate=4.917787188692225E-4]:3.983342840218E-1,(104[&rate=4.917787188692225E-4]:2.15352346044E-1,114[&rate=4.917787188692225E-4]:1.550783734413E-1)[&rate=4.917787188692225E-4]:1.857216640051E-1)[&rate=4.917787188692225E-4]:1.675456066684E-1)[&rate=4.917787188692225E-4]:3.430183923021E-2,109[&rate=4.917787188692225E-4]:6.220995381394E-1)[&rate=4.917787188692225E-4]:3.877833492602E-1)[&rate=4.917787188692225E-4]:1.65426339702E-1,((148[&rate=4.917787188692225E-4]:2.663545815668E-1,143[&rate=4.917787188692225E-4]:2.636148555394E-1)[&rate=4.917787188692225E-4]:4.623590864159E-1,(116[&rate=4.917787188692225E-4]:4.588161140468E-1,((111[&rate=4.917787188692225E-4]:1.570312960264E-1,106[&rate=4.917787188692225E-4]:1.405929398621E-1)[&rate=4.917787188692225E-4]:9.802326873622E-2,139[&rate=4.917787188692225E-4]:4.30397030516E-1)[&rate=4.917787188692225E-4]:2.804738780513E-1)[&rate=4.917787188692225E-4]:2.315413895522E-1)[&rate=4.917787188692225E-4]:4.054996687082E-1)[&rate=4.917787188692225E-4]:2.162328752189E-1,((14[&rate=4.917787188692225E-4]:6.785761289767E-1,17[&rate=4.917787188692225E-4]:7.169322933603E-1)[&rate=4.917787188692225E-4]:2.494310957131E-1,((9[&rate=4.917787188692225E-4]:6.234153917096E-1,(112[&rate=4.917787188692225E-4]:6.033354880714E-1,(30[&rate=4.917787188692225E-4]:5.185878725182E-1,4[&rate=4.917787188692225E-4]:3.459851327922E-1)[&rate=4.917787188692225E-4]:1.99816108704E-1)[&rate=4.917787188692225E-4]:2.829908172032E-2)[&rate=4.917787188692225E-4]:2.565844793912E-1,(((117[&rate=4.917787188692225E-4]:6.144148924361E-1,105[&rate=4.917787188692225E-4]:5.842779061347E-1)[&rate=4.917787188692225E-4]:1.624709130213E-1,110[&rate=4.917787188692225E-4]:7.686666273751E-1)[&rate=4.917787188692225E-4]:8.382678122133E-2,113[&rate=4.917787188692225E-4]:8.579728606512E-1)[&rate=4.917787188692225E-4]:3.024618853175E-2)[&rate=4.917787188692225E-4]:3.97881755068E-2)[&rate=4.917787188692225E-4]:4.662746036582E-1)[&rate=4.917787188692225E-4]:8.306006196288E-2)[&rate=4.917787188692225E-4]:2.296316299417E-1)[&rate=4.917787188692225E-4]:7.292290243529E-1,101[&rate=4.917787188692225E-4]:1.356750489811E0)[&rate=4.917787188692225E-4]:6.14143847852E-2,(97[&rate=4.917787188692225E-4]:3.5214516611E-1,16[&rate=4.917787188692225E-4]:2.508676343593E0)[&rate=4.917787188692225E-4]:2.181729812607E-2)[&rate=4.917787188692225E-4]:1.249229174847E-2,(146[&rate=4.917787188692225E-4]:5.503373612152E-1,((((22[&rate=4.917787188692225E-4]:4.343138084978E-1,27[&rate=4.917787188692225E-4]:4.507521646621E-1)[&rate=4.917787188692225E-4]:2.894748599607E-1,(26[&rate=4.917787188692225E-4]:4.097189353843E-1,(7[&rate=4.917787188692225E-4]:1.46601990368E-1,8[&rate=4.917787188692225E-4]:1.46601990368E-1)[&rate=4.917787188692225E-4]:1.562676299478E-1)[&rate=4.917787188692225E-4]:3.250286371838E-1)[&rate=4.917787188692225E-4]:2.673367837725E-3,31[&rate=4.917787188692225E-4]:7.812565568442E-1)[&rate=4.917787188692225E-4]:7.235613887957E-2,2[&rate=4.917787188692225E-4]:6.262154354497E-1)[&rate=4.917787188692225E-4]:1.76062914936E0)[&rate=4.917787188692225E-4]:2.737422537054E-2)[&rate=4.917787188692225E-4]:1.258821389214E-1,(98[&rate=4.917787188692225E-4]:6.91712101329E-1,((96[&rate=4.917787188692225E-4]:5.996298561148E-1,99[&rate=4.917787188692225E-4]:6.351489817976E-1)[&rate=4.917787188692225E-4]:5.238616508355E-2,((94[&rate=4.917787188692225E-4]:1.440643672826E-1,100[&rate=4.917787188692225E-4]:1.440643672826E-1)[&rate=4.917787188692225E-4]:2.475399392167E-1,95[&rate=4.917787188692225E-4]:4.763037600514E-1)[&rate=4.917787188692225E-4]:2.003024250813E-1)[&rate=4.917787188692225E-4]:2.603487794503E-2)[&rate=4.917787188692225E-4]:2.00783454895E-2)[&rate=4.917787188692225E-4]:4.332251040828E-2)[&rate=4.917787188692225E-4]:2.372332218588E-2,(147[&rate=4.917787188692225E-4]:6.960330997451E-1,40[&rate=4.917787188692225E-4]:6.386560505648E-1)[&rate=4.917787188692225E-4]:1.176492830156E-2)[&rate=4.917787188692225E-4]:2.971805460561E-1,38[&rate=4.917787188692225E-4]:8.792955139934E-1)[&rate=4.917787188692225E-4]:3.969607222505E-1)[&rate=4.917787188692225E-4]:1.184217283146E-1,((67[&rate=4.917787188692225E-4]:4.948899769141E-1,((123[&rate=4.917787188692225E-4]:2.301197460863E-1,124[&rate=4.917787188692225E-4]:2.273875056492E-1)[&rate=4.917787188692225E-4]:4.833755646215E-1,122[&rate=4.917787188692225E-4]:7.134953107078E-1)[&rate=4.917787188692225E-4]:2.826672165469E-1)[&rate=4.917787188692225E-4]:1.214034895756E-1,(((120[&rate=4.917787188692225E-4]:1.788462874863E0,126[&rate=4.917787188692225E-4]:1.098650763178E0)[&rate=4.917787188692225E-4]:1.23764912494E-1,(119[&rate=4.917787188692225E-4]:1.815705414996E0,((138[&rate=4.917787188692225E-4]:3.723559945021E-1,136[&rate=4.917787188692225E-4]:2.408491451869E-1)[&rate=4.917787188692225E-4]:4.640914301632E-1,135[&rate=4.917787188692225E-4]:6.364474246652E-1)[&rate=4.917787188692225E-4]:8.313127848518E-1)[&rate=4.917787188692225E-4]:1.924127833192E-1)[&rate=4.917787188692225E-4]:8.134387167121E-2,66[&rate=4.917787188692225E-4]:5.658535765802E-2)[&rate=4.917787188692225E-4]:5.597081088316E-1)[&rate=4.917787188692225E-4]:1.760190515533E-1)[&rate=4.917787188692225E-4]:1.444767361516E-1);
tree STATE_1270000 [&joint=-20989.989814646877,lnP=-20989.989814646877] = [&R] (((32[&rate=5.141738062105454E-4]:5.402959920882E-2,34[&rate=5.141738062105454E-4]:7.594740742791E-2)[&rate=5.141738062105454E-4]:1.199029418958E-2,(((68[&rate=5.141738062105454E-4]:6.262995428227E-1,((37[&rate=5.141738062105454E-4]:5.488625515117E-1,((56[&rate=5.141738062105454E-4]:4.129118056898E-1,55[&rate=5.141738062105454E-4]:4.129118056898E-1)[&rate=5.141738062105454E-4]:6.291989000325E-2,((57[&rate=5.141738062105454E-4]:1.835649165561E-1,54[&rate=5.141738062105454E-4]:1.425813099987E-1)[&rate=5.141738062105454E-4]:2.020438834079E-1,58[&rate=5.141738062105454E-4]:4.020022425869E-1)[&rate=5.141738062105454E-4]:1.011518574779E-1)[&rate=5.141738062105454E-4]:2.658276838683E-2)[&rate=5.141738062105454E-4]:4.777422196734E-2,59[&rate=5.141738062105454E-4]:5.583854073588E-1)[&rate=5.141738062105454E-4]:1.170944633328E-1)[&rate=5.141738062105454E-4]:5.906593299242E-1,((((137[&rate=5.141738062105454E-4]:3.492027609576E-1,134[&rate=5.141738062105454E-4]:2.779698842454E-1)[&rate=5.141738062105454E-4]:1.452359775989E-1,133[&rate=5.141738062105454E-4]:4.533428481455E-1)[&rate=5.141738062105454E-4]:1.266804787959E0,(((((12[&rate=5.141738062105454E-4]:1.875280891933E-1,5[&rate=5.141738062105454E-4]:1.491719248099E-1)[&rate=5.141738062105454E-4]:2.027783913197E-1,29[&rate=5.141738062105454E-4]:4.971557955815E-1)[&rate=5.141738062105454E-4]:2.074116295725E-1,103[&rate=5.141738062105454E-4]:4.716907128252E-1)[&rate=5.141738062105454E-4]:1.972386762183E0,52[&rate=5.141738062105454E-4]:7.797837404475E-1)[&rate=5.141738062105454E-4]:9.192922286756E-2,((((80[&rate=5.141738062105454E-4]:1.371384016161E-1,81[&rate=5.141738062105454E-4]:1.371384016161E-1)[&rate=5.141738062105454E-4]:3.295717933297E-1,((((82[&rate=5.141738062105454E-4]:1.187675076399E-1,71[&rate=5.141738062105454E-4]:8.315106928378E-2)[&rate=5.141738062105454E-4]:1.074340522615E-2,79[&rate=5.141738062105454E-4]:1.21291734784E-1)[&rate=5.141738062105454E-4]:1.477580785461E-1,(72[&rate=5.141738062105454E-4]:1.060588953656E-2,78[&rate=5.141738062105454E-4]:3.252369775588E-2)[&rate=5.141738062105454E-4]:2.365261155741E-1)[&rate=5.141738062105454E-4]:1.415305120002E-1,(73[&rate=5.141738062105454E-4]:4.33963399033E-1,77[&rate=5.141738062105454E-4]:4.284839469783E-1)[&rate=5.141738062105454E-4]:1.771281670794E-2)[&rate=5.141738062105454E-4]:6.434904769799E-2)[&rate=5.141738062105454E-4]:1.838334329325E-1,((76[&rate=5.141738062105454E-4]:4.319246784484E-1,(70[&rate=5.141738062105454E-4]:3.459835856412E-1,74[&rate=5.141738062105454E-4]:3.843397500246E-1)[&rate=5.141738062105454E-4]:4.758492842377E-2)[&rate=5.141738062105454E-4]:2.397906894599E-1,75[&rate=5.141738062105454E-4]:6.717153679084E-1)[&rate=5.141738062105454E-4]:2.814332846308E-2)[&rate=5.141738062105454E-4]:5.183512132842E-1,53[&rate=5.141738062105454E-4]:4.717468510435E-1)[&rate=5.141738062105454E-4]:3.917693909601E-1)[&rate=5.141738062105454E-4]:7.455189713303E-2)[&rate=5.141738062105454E-4]:3.381925460768E-1,125[&rate=5.141738062105454E-4]:1.065878171552E0)[&rate=5.141738062105454E-4]:3.177473678613E-1)[&rate=5.141738062105454E-4]:1.63478884085E-1,(((35[&rate=5.141738062105454E-4]:2.770005094861E-2,(127[&rate=5.141738062105454E-4]:2.497023407429E0,121[&rate=5.141738062105454E-4]:2.055927517018E0)[&rate=5.141738062105454E-4]:9.779993119121E-2)[&rate=5.141738062105454E-4]:2.649817804322E-1,(36[&rate=5.141738062105454E-4]:3.164952964407E-1,((((64[&rate=5.141738062105454E-4]:3.283812410576E-1,((60[&rate=5.141738062105454E-4]:4.11161027558E-2,62[&rate=5.141738062105454E-4]:2.328969246735E-1)[&rate=5.141738062105454E-4]:7.936171129025E-2,65[&rate=5.141738062105454E-4]:1.204778140461E-1)[&rate=5.141738062105454E-4]:5.721849550482E-2)[&rate=5.141738062105454E-4]:3.012936196429E-1,(63[&rate=5.141738062105454E-4]:9.81633404422E-2,61[&rate=5.141738062105454E-4]:1.392592308532E-1)[&rate=5.141738062105454E-4]:5.315115202583E-1)[&rate=5.141738062105454E-4]:9.701873271296E-1,128[&rate=5.141738062105454E-4]:1.501232050844E0)[&rate=5.141738062105454E-4]:2.414892088997E-1,(((((129[&rate=5.141738062105454E-4]:1.761070623474E-1,(132[&rate=5.141738062105454E-4]:1.391530930484E-1,130[&rate=5.141738062105454E-4]:1.364133670211E-1)[&rate=5.141738062105454E-4]:3.969369532629E-2)[&rate=5.141738062105454E-4]:6.386254374246E-2,131[&rate=5.141738062105454E-4]:2.427093321172E-1)[&rate=5.141738062105454E-4]:3.406236878627E-1,69[&rate=5.141738062105454E-4]:7.285384994322E-1)[&rate=5.141738062105454E-4]:9.975562696446E-2,118[&rate=5.141738062105454E-4]:8.17335222287E-1)[&rate=5.141738062105454E-4]:1.042968942278E0,((45[&rate=5.141738062105454E-4]:6.862024601489E-1,44[&rate=5.141738062105454E-4]:6.88934700586E-1)[&rate=5.141738062105454E-4]:3.334619118636E-2,((((43[&rate=5.141738062105454E-4]:4.321071385015E-1,46[&rate=5.141738062105454E-4]:4.321071385015E-1)[&rate=5.141738062105454E-4]:1.116250765327E-1,((41[&rate=5.141738062105454E-4]:1.914186897636E-1,42[&rate=5.141738062105454E-4]:1.968831706379E-1)[&rate=5.141738062105454E-4]:2.120483912822E-1,48[&rate=5.141738062105454E-4]:4.471829280402E-1)[&rate=5.141738062105454E-4]:8.562032524544E-2)[&rate=5.141738062105454E-4]:8.174392617514E-2,47[&rate=5.141738062105454E-4]:6.254761412093E-1)[&rate=5.141738062105454E-4]:5.282090632606E-3,((49[&rate=5.141738062105454E-4]:3.00553837751E-1,50[&rate=5.141738062105454E-4]:3.00553837751E-1)[&rate=5.141738062105454E-4]:1.380014999786E-1,51[&rate=5.141738062105454E-4]:4.440198186039E-1)[&rate=5.141738062105454E-4]:1.594160088665E-1)[&rate=5.141738062105454E-4]:9.69871408047E-2)[&rate=5.141738062105454E-4]:2.276332735411E-1)[&rate=5.141738062105454E-4]:2.21431225759E-2)[&rate=5.141738062105454E-4]:5.596581751903E-2)[&rate=5.141738062105454E-4]:2.276187740588E-2)[&rate=5.141738062105454E-4]:3.164236446372E-1,(((39[&rate=5.141738062105454E-4]:5.271925893025E-1,16[&rate=5.141738062105454E-4]:2.61268551542E0)[&rate=5.141738062105454E-4]:1.769630939929E-1,((40[&rate=5.141738062105454E-4]:6.82806247278E-1,(((((((88[&rate=5.141738062105454E-4]:9.448412569746E-2,89[&rate=5.141738062105454E-4]:1.081827558345E-1)[&rate=5.141738062105454E-4]:1.475220345717E-1,(((((86[&rate=5.141738062105454E-4]:7.75215324632E-2,(93[&rate=5.141738062105454E-4]:8.995990941037E-2,83[&rate=5.141738062105454E-4]:7.626127927336E-2)[&rate=5.141738062105454E-4]:1.260253189836E-3)[&rate=5.141738062105454E-4]:2.958129522226E-2,84[&rate=5.141738062105454E-4]:1.071028276855E-1)[&rate=5.141738062105454E-4]:3.219513848406E-2,85[&rate=5.141738062105454E-4]:1.392979661695E-1)[&rate=5.141738062105454E-4]:4.206869493883E-2,((91[&rate=5.141738062105454E-4]:4.802902927201E-2,90[&rate=5.141738062105454E-4]:4.802902927201E-2)[&rate=5.141738062105454E-4]:1.15509273101E-1,92[&rate=5.141738062105454E-4]:1.63538302373E-1)[&rate=5.141738062105454E-4]:3.152698887232E-2)[&rate=5.141738062105454E-4]:2.279903299292E-3,87[&rate=5.141738062105454E-4]:1.836465644076E-1)[&rate=5.141738062105454E-4]:5.835959586152E-2)[&rate=5.141738062105454E-4]:1.922330149962E0,((10[&rate=5.141738062105454E-4]:4.205946652401E-1,15[&rate=5.141738062105454E-4]:4.589508296236E-1)[&rate=5.141738062105454E-4]:4.771914909172E-1,((18[&rate=5.141738062105454E-4]:6.920630971321E-1,3[&rate=5.141738062105454E-4]:5.769946039815E-1)[&rate=5.141738062105454E-4]:8.470660957663E-2,6[&rate=5.141738062105454E-4]:7.137560080786E-1)[&rate=5.141738062105454E-4]:1.675917919143E-1)[&rate=5.141738062105454E-4]:7.953172773611E-1)[&rate=5.141738062105454E-4]:1.226362629247E-2,(((((((13[&rate=5.141738062105454E-4]:4.96846150787E-1,19[&rate=5.141738062105454E-4]:5.352023151707E-1)[&rate=5.141738062105454E-4]:1.624496886739E-1,115[&rate=5.141738062105454E-4]:5.77104058639E-1)[&rate=5.141738062105454E-4]:2.825927030803E-1,((((104[&rate=5.141738062105454E-4]:6.534311392427E-2,114[&rate=5.141738062105454E-4]:5.069141321497E-3)[&rate=5.141738062105454E-4]:3.371447736354E-1,109[&rate=5.141738062105454E-4]:4.216659697514E-1)[&rate=5.141738062105454E-4]:1.245425495843E-1,108[&rate=5.141738062105454E-4]:5.242907111166E-1)[&rate=5.141738062105454E-4]:1.153950785049E-2,107[&rate=5.141738062105454E-4]:5.385699449945E-1)[&rate=5.141738062105454E-4]:3.814007893277E-1)[&rate=5.141738062105454E-4]:2.288880118058E-1,((139[&rate=5.141738062105454E-4]:6.097214951633E-1,(111[&rate=5.141738062105454E-4]:5.586764038009E-2,106[&rate=5.141738062105454E-4]:3.942928421572E-2)[&rate=5.141738062105454E-4]:3.785113890298E-1)[&rate=5.141738062105454E-4]:5.546378736948E-1,((148[&rate=5.141738062105454E-4]:3.69105448456E-1,143[&rate=5.141738062105454E-4]:3.663657224286E-1)[&rate=5.141738062105454E-4]:4.564095725277E-1,116[&rate=5.141738062105454E-4]:7.871588566E-1)[&rate=5.141738062105454E-4]:1.251457177375E-1)[&rate=5.141738062105454E-4]:1.762801991876E-1)[&rate=5.141738062105454E-4]:7.456400780212E-2,(((112[&rate=5.141738062105454E-4]:5.552646525554E-1,(14[&rate=5.141738062105454E-4]:2.699036624452E-1,17[&rate=5.141738062105454E-4]:3.082598268289E-1)[&rate=5.141738062105454E-4]:2.853609901102E-1)[&rate=5.141738062105454E-4]:2.31827156896E-1,(113[&rate=5.141738062105454E-4]:6.467136796495E-1,((30[&rate=5.141738062105454E-4]:2.195119391343E-1,4[&rate=5.141738062105454E-4]:4.690919940824E-2)[&rate=5.141738062105454E-4]:4.18258519671E-1,9[&rate=5.141738062105454E-4]:5.144827875724E-1)[&rate=5.141738062105454E-4]:1.240117139951E-1)[&rate=5.141738062105454E-4]:1.403781298019E-1)[&rate=5.141738062105454E-4]:2.308164466379E-1,(117[&rate=5.141738062105454E-4]:6.071695326442E-1,(110[&rate=5.141738062105454E-4]:5.068112955701E-1,105[&rate=5.141738062105454E-4]:4.84893487351E-1)[&rate=5.141738062105454E-4]:9.213905899184E-2)[&rate=5.141738062105454E-4]:4.134784494727E-1)[&rate=5.141738062105454E-4]:2.274323060598E-1)[&rate=5.141738062105454E-4]:1.347737667405E-1,(142[&rate=5.141738062105454E-4]:7.982581620614E-1,(144[&rate=5.141738062105454E-4]:5.580807875019E-1,(145[&rate=5.141738062105454E-4]:5.838769678158E-2,141[&rate=5.141738062105454E-4]:5.5647970754E-2)[&rate=5.141738062105454E-4]:5.051725427752E-1)[&rate=5.141738062105454E-4]:2.346979225045E-1)[&rate=5.141738062105454E-4]:7.544589065544E-1)[&rate=5.141738062105454E-4]:1.663207006535E-1,(((11[&rate=5.141738062105454E-4]:6.84732226119E-1,140[&rate=5.141738062105454E-4]:6.655541439273E-1)[&rate=5.141738062105454E-4]:2.27833381186E-2,((25[&rate=5.141738062105454E-4]:4.227240975681E-1,20[&rate=5.141738062105454E-4]:4.035460153763E-1)[&rate=5.141738062105454E-4]:2.490764840438E-1,23[&rate=5.141738062105454E-4]:6.608416775023E-1)[&rate=5.141738062105454E-4]:1.316053935846E-1)[&rate=5.141738062105454E-4]:5.860990093279E-1,((((21[&rate=5.141738062105454E-4]:6.843799406617E-1,28[&rate=5.141738062105454E-4]:7.090374749082E-1)[&rate=5.141738062105454E-4]:1.686183028186E-1,1[&rate=5.141738062105454E-4]:9.135440786383E-2)[&rate=5.141738062105454E-4]:9.064460690207E-2,24[&rate=5.141738062105454E-4]:9.628209325741E-1)[&rate=5.141738062105454E-4]:2.495441058091E-1,102[&rate=5.141738062105454E-4]:5.072120276688E-2)[&rate=5.141738062105454E-4]:1.771399461412E-1)[&rate=5.141738062105454E-4]:2.446012778954E-1)[&rate=5.141738062105454E-4]:1.671512083499E-1)[&rate=5.141738062105454E-4]:2.371860917832E-1,101[&rate=5.141738062105454E-4]:8.713202748817E-1)[&rate=5.141738062105454E-4]:6.240413485153E-1,147[&rate=5.141738062105454E-4]:5.795745135836E-1)[&rate=5.141738062105454E-4]:1.398139696047E-1,((((((22[&rate=5.141738062105454E-4]:1.200563604792E-1,27[&rate=5.141738062105454E-4]:1.364947166436E-1)[&rate=5.141738062105454E-4]:7.043673689364E-1,(26[&rate=5.141738062105454E-4]:7.643191206048E-1,(7[&rate=5.141738062105454E-4]:2.519009506119E-1,8[&rate=5.141738062105454E-4]:2.519009506119E-1)[&rate=5.141738062105454E-4]:4.055688549244E-1)[&rate=5.141738062105454E-4]:7.106351292041E-2)[&rate=5.141738062105454E-4]:5.025139385072E-2,31[&rate=5.141738062105454E-4]:9.294696438144E-1)[&rate=5.141738062105454E-4]:5.735621200276E-1,2[&rate=5.141738062105454E-4]:1.275634503568E0)[&rate=5.141738062105454E-4]:1.324899734072E0,97[&rate=5.141738062105454E-4]:5.72770183444E-1)[&rate=5.141738062105454E-4]:1.739110979674E-2,((96[&rate=5.141738062105454E-4]:4.953064829409E-1,99[&rate=5.141738062105454E-4]:5.308256086238E-1)[&rate=5.141738062105454E-4]:2.021642873243E-1,(98[&rate=5.141738062105454E-4]:6.453471539123E-1,((94[&rate=5.141738062105454E-4]:8.319953740583E-2,100[&rate=5.141738062105454E-4]:8.319953740583E-2)[&rate=5.141738062105454E-4]:2.688575466976E-1,95[&rate=5.141738062105454E-4]:4.367565376555E-1)[&rate=5.141738062105454E-4]:2.195195780056E-1)[&rate=5.141738062105454E-4]:6.578481853853E-2)[&rate=5.141738062105454E-4]:7.84828727024E-2)[&rate=5.141738062105454E-4]:8.11889400985E-4)[&rate=5.141738062105454E-4]:2.079481327005E-2)[&rate=5.141738062105454E-4]:1.589340047357E-2,146[&rate=5.141738062105454E-4]:8.189182269865E-1)[&rate=5.141738062105454E-4]:5.45603554385E-3)[&rate=5.141738062105454E-4]:3.242794096077E-1,38[&rate=5.141738062105454E-4]:9.601290819741E-1)[&rate=5.141738062105454E-4]:2.513418405595E-1)[&rate=5.141738062105454E-4]:2.236116430415E-1)[&rate=5.141738062105454E-4]:1.18234281188E-1)[&rate=5.141738062105454E-4]:8.230770462881E-2,(33[&rate=5.141738062105454E-4]:7.555767884763E-2,((66[&rate=5.141738062105454E-4]:3.484615934755E-1,(((119[&rate=5.141738062105454E-4]:1.197181938779E0,((138[&rate=5.141738062105454E-4]:1.572378469082E-1,136[&rate=5.141738062105454E-4]:2.573099759303E-2)[&rate=5.141738062105454E-4]:4.205579873082E-1,135[&rate=5.141738062105454E-4]:3.777958342164E-1)[&rate=5.141738062105454E-4]:4.714408990828E-1)[&rate=5.141738062105454E-4]:6.996343484775E-1,126[&rate=5.141738062105454E-4]:1.111113764612E0)[&rate=5.141738062105454E-4]:1.122224048717E-1,120[&rate=5.141738062105454E-4]:1.913148281169E0)[&rate=5.141738062105454E-4]:3.722996136765E-1)[&rate=5.141738062105454E-4]:5.787365211883E-2,(67[&rate=5.141738062105454E-4]:1.529857411758E-1,((124[&rate=5.141738062105454E-4]:2.437073362433E-2,123[&rate=5.141738062105454E-4]:2.710297406146E-2)[&rate=5.141738062105454E-4]:4.774031617514E-1,122[&rate=5.141738062105454E-4]:5.045061358128E-1)[&rate=5.141738062105454E-4]:1.497521557037E-1)[&rate=5.141738062105454E-4]:2.533495044185E-1)[&rate=5.141738062105454E-4]:5.486744880478E-1)[&rate=5.141738062105454E-4]:7.824937123429E-2);
tree STATE_1280000 [&joint=-20972.583766488096,lnP=-20972.583766488096] = [&R] ((32[&rate=5.067877478003054E-4]:6.32879288352E-2,33[&rate=5.067877478003054E-4]:6.876738088991E-2)[&rate=5.067877478003054E-4]:7.108882530668E-3,((((66[&rate=5.067877478003054E-4]:2.549274202379E-1,(((119[&rate=5.067877478003054E-4]:9.734967434872E-1,120[&rate=5.067877478003054E-4]:8.776063325284E-1)[&rate=5.067877478003054E-4]:5.275026891183E-2,((138[&rate=5.067877478003054E-4]:2.999302234778E-1,136[&rate=5.067877478003054E-4]:1.684233741626E-1)[&rate=5.067877478003054E-4]:4.099092917604E-1,135[&rate=5.067877478003054E-4]:5.098395152381E-1)[&rate=5.067877478003054E-4]:1.684622916815E-1)[&rate=5.067877478003054E-4]:8.110325941882E-1,126[&rate=5.067877478003054E-4]:1.051577083944E0)[&rate=5.067877478003054E-4]:4.505245259794E-1)[&rate=5.067877478003054E-4]:2.362160097743E-1,(67[&rate=5.067877478003054E-4]:2.820887940403E-1,(122[&rate=5.067877478003054E-4]:2.798115202529E-1,(124[&rate=5.067877478003054E-4]:6.608859008535E-2,123[&rate=5.067877478003054E-4]:6.882083052247E-2)[&rate=5.067877478003054E-4]:2.109906897304E-1)[&rate=5.067877478003054E-4]:5.035498241281E-1)[&rate=5.067877478003054E-4]:2.09054635972E-1)[&rate=5.067877478003054E-4]:3.626900175876E-1,((121[&rate=5.067877478003054E-4]:2.574446375864E0,((((118[&rate=5.067877478003054E-4]:7.63487512346E-1,(69[&rate=5.067877478003054E-4]:7.429533022989E-1,(132[&rate=5.067877478003054E-4]:3.090027165035E-1,(129[&rate=5.067877478003054E-4]:2.945530737271E-1,(130[&rate=5.067877478003054E-4]:2.402542900282E-1,131[&rate=5.067877478003054E-4]:2.429940160555E-1)[&rate=5.067877478003054E-4]:5.429878369896E-2)[&rate=5.067877478003054E-4]:1.170991674901E-2)[&rate=5.067877478003054E-4]:2.887451063432E-1)[&rate=5.067877478003054E-4]:3.149311415675E-2)[&rate=5.067877478003054E-4]:7.929984602182E-1,(128[&rate=5.067877478003054E-4]:1.396428793421E0,((((64[&rate=5.067877478003054E-4]:3.207497726459E-1,60[&rate=5.067877478003054E-4]:1.700648411392E-1)[&rate=5.067877478003054E-4]:8.140798251017E-2,65[&rate=5.067877478003054E-4]:2.514728236494E-1)[&rate=5.067877478003054E-4]:1.580133690216E-2,62[&rate=5.067877478003054E-4]:4.590549824693E-1)[&rate=5.067877478003054E-4]:2.46702933839E-1,(63[&rate=5.067877478003054E-4]:1.107354142249E-1,61[&rate=5.067877478003054E-4]:1.518313046359E-1)[&rate=5.067877478003054E-4]:5.539266116724E-1)[&rate=5.067877478003054E-4]:8.303969045102E-1)[&rate=5.067877478003054E-4]:2.033115174566E-2)[&rate=5.067877478003054E-4]:3.429832656955E-1,(((49[&rate=5.067877478003054E-4]:4.930033929043E-1,50[&rate=5.067877478003054E-4]:4.930033929043E-1)[&rate=5.067877478003054E-4]:1.648581547975E-1,(((44[&rate=5.067877478003054E-4]:5.275149042171E-1,51[&rate=5.067877478003054E-4]:5.056569807199E-1)[&rate=5.067877478003054E-4]:3.097684030261E-2,47[&rate=5.067877478003054E-4]:5.63956225394E-1)[&rate=5.067877478003054E-4]:1.202875275212E-1,(((41[&rate=5.067877478003054E-4]:2.725708575906E-1,(42[&rate=5.067877478003054E-4]:2.474774598931E-1,48[&rate=5.067877478003054E-4]:2.857288260134E-1)[&rate=5.067877478003054E-4]:3.055787857168E-2)[&rate=5.067877478003054E-4]:2.440679994432E-1,46[&rate=5.067877478003054E-4]:5.712836657768E-1)[&rate=5.067877478003054E-4]:5.930459914793E-3,43[&rate=5.067877478003054E-4]:5.772141256916E-1)[&rate=5.067877478003054E-4]:1.070296272236E-1)[&rate=5.067877478003054E-4]:6.404680032368E-3)[&rate=5.067877478003054E-4]:8.030206296127E-2,45[&rate=5.067877478003054E-4]:7.627537745974E-1)[&rate=5.067877478003054E-4]:2.235932239736E-1)[&rate=5.067877478003054E-4]:1.087519383097E-1,((36[&rate=5.067877478003054E-4]:1.938606989738E-1,35[&rate=5.067877478003054E-4]:1.47285356508E-1)[&rate=5.067877478003054E-4]:1.346100873311E-1,127[&rate=5.067877478003054E-4]:2.84901873151E0)[&rate=5.067877478003054E-4]:5.783258204522E-2)[&rate=5.067877478003054E-4]:1.086909527194E-1)[&rate=5.067877478003054E-4]:1.295403637667E-1,(((39[&rate=5.067877478003054E-4]:6.449192723599E-1,((95[&rate=5.067877478003054E-4]:5.528798166328E-1,(100[&rate=5.067877478003054E-4]:2.477211019442E-1,94[&rate=5.067877478003054E-4]:2.477211019442E-1)[&rate=5.067877478003054E-4]:2.204592611365E-1)[&rate=5.067877478003054E-4]:1.89336574094E-1,((96[&rate=5.067877478003054E-4]:4.087544125842E-1,99[&rate=5.067877478003054E-4]:4.442735382671E-1)[&rate=5.067877478003054E-4]:2.934808120922E-1,98[&rate=5.067877478003054E-4]:7.15896426862E-1)[&rate=5.067877478003054E-4]:1.539100211601E-2)[&rate=5.067877478003054E-4]:4.204714392811E-2)[&rate=5.067877478003054E-4]:5.067499878325E-2,(97[&rate=5.067877478003054E-4]:5.740358320957E-1,(40[&rate=5.067877478003054E-4]:5.960625995438E-1,((((((26[&rate=5.067877478003054E-4]:5.57896496815E-1,(7[&rate=5.067877478003054E-4]:2.02878583204E-1,8[&rate=5.067877478003054E-4]:2.02878583204E-1)[&rate=5.067877478003054E-4]:2.481685985425E-1)[&rate=5.067877478003054E-4]:3.369614893332E-1,(22[&rate=5.067877478003054E-4]:5.073362364965E-1,27[&rate=5.067877478003054E-4]:5.237745926609E-1)[&rate=5.067877478003054E-4]:3.765628455421E-1)[&rate=5.067877478003054E-4]:1.22342233781E-1,31[&rate=5.067877478003054E-4]:1.061035836368E0)[&rate=5.067877478003054E-4]:4.325059979417E-1,2[&rate=5.067877478003054E-4]:1.266144574035E0)[&rate=5.067877478003054E-4]:1.230858769744E0,(147[&rate=5.067877478003054E-4]:5.849537839122E-1,(((((((10[&rate=5.067877478003054E-4]:5.201105335838E-1,15[&rate=5.067877478003054E-4]:5.584666979673E-1)[&rate=5.067877478003054E-4]:4.957450556386E-1,6[&rate=5.067877478003054E-4]:9.99417233058E-1)[&rate=5.067877478003054E-4]:1.077353165093E-1,((88[&rate=5.067877478003054E-4]:5.532556339086E-2,89[&rate=5.067877478003054E-4]:6.902419352788E-2)[&rate=5.067877478003054E-4]:3.870251993079E-1,((((85[&rate=5.067877478003054E-4]:6.525956636005E-2,((93[&rate=5.067877478003054E-4]:2.984848978483E-2,83[&rate=5.067877478003054E-4]:1.614985964782E-2)[&rate=5.067877478003054E-4]:3.045507116262E-2,84[&rate=5.067877478003054E-4]:4.660493081044E-2)[&rate=5.067877478003054E-4]:1.865463554961E-2)[&rate=5.067877478003054E-4]:2.584183297469E-2,86[&rate=5.067877478003054E-4]:9.110139933474E-2)[&rate=5.067877478003054E-4]:4.394371218523E-2,((91[&rate=5.067877478003054E-4]:8.204311732686E-3,90[&rate=5.067877478003054E-4]:8.204311732686E-3)[&rate=5.067877478003054E-4]:3.367580651479E-2,92[&rate=5.067877478003054E-4]:4.188011824747E-2)[&rate=5.067877478003054E-4]:1.068636234095E-1)[&rate=5.067877478003054E-4]:1.418899473021E-2,87[&rate=5.067877478003054E-4]:1.492341062502E-1)[&rate=5.067877478003054E-4]:2.931166564486E-1)[&rate=5.067877478003054E-4]:1.152473019745E0)[&rate=5.067877478003054E-4]:2.407326729587E-2,(18[&rate=5.067877478003054E-4]:5.578037619755E-1,3[&rate=5.067877478003054E-4]:4.427352688249E-1)[&rate=5.067877478003054E-4]:6.364357535178E-1)[&rate=5.067877478003054E-4]:3.291118772463E-1,((142[&rate=5.067877478003054E-4]:8.164662176875E-1,(141[&rate=5.067877478003054E-4]:5.469321584732E-1,(144[&rate=5.067877478003054E-4]:3.132788627092E-1,145[&rate=5.067877478003054E-4]:3.187583147641E-1)[&rate=5.067877478003054E-4]:2.309135697367E-1)[&rate=5.067877478003054E-4]:2.667943331867E-1)[&rate=5.067877478003054E-4]:8.078612821087E-1,(((102[&rate=5.067877478003054E-4]:5.699166306156E-2,(((21[&rate=5.067877478003054E-4]:6.82646550776E-1,28[&rate=5.067877478003054E-4]:7.073040850224E-1)[&rate=5.067877478003054E-4]:2.204672102993E-1,1[&rate=5.067877478003054E-4]:1.414699254588E-1)[&rate=5.067877478003054E-4]:1.804155152707E-1,24[&rate=5.067877478003054E-4]:1.102707358538E0)[&rate=5.067877478003054E-4]:1.159281401402E-1)[&rate=5.067877478003054E-4]:3.692010018974E-3,((11[&rate=5.067877478003054E-4]:4.922329231532E-1,140[&rate=5.067877478003054E-4]:4.730548409614E-1)[&rate=5.067877478003054E-4]:2.086286968141E-1,((25[&rate=5.067877478003054E-4]:2.923806408995E-1,20[&rate=5.067877478003054E-4]:2.732025587078E-1)[&rate=5.067877478003054E-4]:3.455536665767E-1,23[&rate=5.067877478003054E-4]:6.269754033666E-1)[&rate=5.067877478003054E-4]:1.588177234499E-1)[&rate=5.067877478003054E-4]:4.255754777707E-1)[&rate=5.067877478003054E-4]:2.810077458382E-1,(((((13[&rate=5.067877478003054E-4]:3.059426800518E-1,19[&rate=5.067877478003054E-4]:3.442988444354E-1)[&rate=5.067877478003054E-4]:3.114133041952E-1,115[&rate=5.067877478003054E-4]:5.351642034251E-1)[&rate=5.067877478003054E-4]:2.827406579068E-1,(((104[&rate=5.067877478003054E-4]:2.309503135534E-1,114[&rate=5.067877478003054E-4]:1.706763409506E-1)[&rate=5.067877478003054E-4]:3.091301445015E-1,(108[&rate=5.067877478003054E-4]:4.270560079794E-1,107[&rate=5.067877478003054E-4]:4.297957340068E-1)[&rate=5.067877478003054E-4]:1.102847240482E-1)[&rate=5.067877478003054E-4]:1.143063611659E-1,109[&rate=5.067877478003054E-4]:6.735649014126E-1)[&rate=5.067877478003054E-4]:2.237920147137E-1)[&rate=5.067877478003054E-4]:5.94092099667E-2,((148[&rate=5.067877478003054E-4]:3.19300353703E-1,143[&rate=5.067877478003054E-4]:3.165606276756E-1)[&rate=5.067877478003054E-4]:5.224941153278E-1,(116[&rate=5.067877478003054E-4]:5.971234159171E-1,(111[&rate=5.067877478003054E-4]:4.568769413761E-1,(106[&rate=5.067877478003054E-4]:3.616857287779E-1,139[&rate=5.067877478003054E-4]:5.534665506956E-1)[&rate=5.067877478003054E-4]:7.875285643388E-2)[&rate=5.067877478003054E-4]:2.169588033081E-1)[&rate=5.067877478003054E-4]:2.063148887299E-1)[&rate=5.067877478003054E-4]:7.387576665149E-2)[&rate=5.067877478003054E-4]:1.831440688541E-1,((105[&rate=5.067877478003054E-4]:5.792572528286E-1,(110[&rate=5.067877478003054E-4]:2.527346406346E-1,117[&rate=5.067877478003054E-4]:2.609538187169E-1)[&rate=5.067877478003054E-4]:3.484404204131E-1)[&rate=5.067877478003054E-4]:3.693405046659E-1,(112[&rate=5.067877478003054E-4]:9.540822697479E-1,(((30[&rate=5.067877478003054E-4]:3.166562676351E-1,4[&rate=5.067877478003054E-4]:1.440535279091E-1)[&rate=5.067877478003054E-4]:7.413766443754E-1,113[&rate=5.067877478003054E-4]:9.429644188597E-1)[&rate=5.067877478003054E-4]:3.120007020855E-3,((14[&rate=5.067877478003054E-4]:5.505728218733E-1,17[&rate=5.067877478003054E-4]:5.88928986257E-1)[&rate=5.067877478003054E-4]:3.868380749264E-1,9[&rate=5.067877478003054E-4]:9.291917187177E-1)[&rate=5.067877478003054E-4]:8.673529080778E-3)[&rate=5.067877478003054E-4]:7.997843867384E-3)[&rate=5.067877478003054E-4]:2.191274802036E-2)[&rate=5.067877478003054E-4]:1.666549032062E-1)[&rate=5.067877478003054E-4]:2.730141006838E-1)[&rate=5.067877478003054E-4]:3.606073841162E-2)[&rate=5.067877478003054E-4]:3.327046828597E-2)[&rate=5.067877478003054E-4]:2.822171833515E-1,101[&rate=5.067877478003054E-4]:6.877603569129E-1)[&rate=5.067877478003054E-4]:7.091273706756E-1,16[&rate=5.067877478003054E-4]:2.509216494712E0)[&rate=5.067877478003054E-4]:1.038531661371E-1)[&rate=5.067877478003054E-4]:1.2700806218E-2)[&rate=5.067877478003054E-4]:3.252788282796E-2,146[&rate=5.067877478003054E-4]:6.930240030127E-1)[&rate=5.067877478003054E-4]:2.3257175766E-2)[&rate=5.067877478003054E-4]:4.901148391807E-2)[&rate=5.067877478003054E-4]:5.052018768122E-2)[&rate=5.067877478003054E-4]:1.591912198857E-1,38[&rate=5.067877478003054E-4]:7.864794800997E-1)[&rate=5.067877478003054E-4]:3.938453087861E-1)[&rate=5.067877478003054E-4]:2.758741052295E-1)[&rate=5.067877478003054E-4]:2.109611486327E-2,(((68[&rate=5.067877478003054E-4]:9.152346172489E-1,((((58[&rate=5.067877478003054E-4]:6.847524330781E-2,54[&rate=5.067877478003054E-4]:1.109819412748E-2)[&rate=5.067877478003054E-4]:3.194797422694E-1,(56[&rate=5.067877478003054E-4]:2.722404643147E-1,55[&rate=5.067877478003054E-4]:2.722404643147E-1)[&rate=5.067877478003054E-4]:8.839211689071E-2)[&rate=5.067877478003054E-4]:7.247584374197E-2,(37[&rate=5.067877478003054E-4]:4.478025819639E-1,57[&rate=5.067877478003054E-4]:4.122834562808E-1)[&rate=5.067877478003054E-4]:3.175393041538E-2)[&rate=5.067877478003054E-4]:2.846385259211E-2,59[&rate=5.067877478003054E-4]:4.697689988511E-1)[&rate=5.067877478003054E-4]:4.946459462667E-1)[&rate=5.067877478003054E-4]:3.081451189234E-1,(((52[&rate=5.067877478003054E-4]:9.640412496724E-1,(((12[&rate=5.067877478003054E-4]:1.59576328148E-1,5[&rate=5.067877478003054E-4]:1.212201637646E-1)[&rate=5.067877478003054E-4]:3.46221760626E-1,29[&rate=5.067877478003054E-4]:6.126474038425E-1)[&rate=5.067877478003054E-4]:4.767027959589E-1,103[&rate=5.067877478003054E-4]:8.564734874726E-1)[&rate=5.067877478003054E-4]:1.771861496761E0)[&rate=5.067877478003054E-4]:1.736476921781E-1,((((133[&rate=5.067877478003054E-4]:5.335130557144E-1,134[&rate=5.067877478003054E-4]:5.033760694132E-1)[&rate=5.067877478003054E-4]:4.120849839175E-3,137[&rate=5.067877478003054E-4]:5.787297959646E-1)[&rate=5.067877478003054E-4]:7.016767543086E-1,53[&rate=5.067877478003054E-4]:4.572311628939E-1)[&rate=5.067877478003054E-4]:2.694491054952E-1,(((82[&rate=5.067877478003054E-4]:3.997243998346E-1,((72[&rate=5.067877478003054E-4]:1.017095293872E-1,78[&rate=5.067877478003054E-4]:1.236273376065E-1)[&rate=5.067877478003054E-4]:2.368452025649E-1,(79[&rate=5.067877478003054E-4]:4.108206045619E-2,71[&rate=5.067877478003054E-4]:1.368480018216E-2)[&rate=5.067877478003054E-4]:3.193904797151E-1)[&rate=5.067877478003054E-4]:3.103268158122E-2)[&rate=5.067877478003054E-4]:7.788989385544E-2,((80[&rate=5.067877478003054E-4]:8.020102600807E-2,81[&rate=5.067877478003054E-4]:8.020102600807E-2)[&rate=5.067877478003054E-4]:3.20899034926E-1,(77[&rate=5.067877478003054E-4]:4.224340037075E-1,73[&rate=5.067877478003054E-4]:4.279134557622E-1)[&rate=5.067877478003054E-4]:2.250167366494E-2)[&rate=5.067877478003054E-4]:6.007587659163E-2)[&rate=5.067877478003054E-4]:2.169291927454E-1,(((74[&rate=5.067877478003054E-4]:5.835411178984E-1,70[&rate=5.067877478003054E-4]:5.45184953515E-1)[&rate=5.067877478003054E-4]:6.76164666788E-3,76[&rate=5.067877478003054E-4]:5.903027645663E-1)[&rate=5.067877478003054E-4]:3.471175189614E-2,75[&rate=5.067877478003054E-4]:6.250145164624E-1)[&rate=5.067877478003054E-4]:1.024056823018E-1)[&rate=5.067877478003054E-4]:7.457231282369E-1)[&rate=5.067877478003054E-4]:4.028119521501E-1)[&rate=5.067877478003054E-4]:2.000104509956E-1,125[&rate=5.067877478003054E-4]:1.119120157874E0)[&rate=5.067877478003054E-4]:2.709262449655E-1)[&rate=5.067877478003054E-4]:1.94539816888E-1,34[&rate=5.067877478003054E-4]:7.185216657964E-3)[&rate=5.067877478003054E-4]:4.730647175092E-3)[&rate=5.067877478003054E-4]:8.03987557519E-2);
tree STATE_1290000 [&joint=-20985.0526473252,lnP=-20985.0526473252] = [&R] (33[&rate=5.277726865049736E-4]:8.896512070438E-2,((34[&rate=5.277726865049736E-4]:3.081534195205E-2,((((68[&rate=5.277726865049736E-4]:6.71188183298E-1,(((((37[&rate=5.277726865049736E-4]:1.034945155555E-1,54[&rate=5.277726865049736E-4]:2.699178331505E-2)[&rate=5.277726865049736E-4]:2.178292146998E-1,58[&rate=5.277726865049736E-4]:3.021980471952E-1)[&rate=5.277726865049736E-4]:4.538474910918E-2,(55[&rate=5.277726865049736E-4]:1.542716643219E-1,56[&rate=5.277726865049736E-4]:1.542716643219E-1)[&rate=5.277726865049736E-4]:1.659887276107E-1)[&rate=5.277726865049736E-4]:6.449868562312E-2,57[&rate=5.277726865049736E-4]:3.956880393045E-1)[&rate=5.277726865049736E-4]:5.557201713389E-2,59[&rate=5.277726865049736E-4]:4.485278160013E-1)[&rate=5.277726865049736E-4]:2.718406951657E-1)[&rate=5.277726865049736E-4]:4.099557014016E-1,((53[&rate=5.277726865049736E-4]:7.987764243054E-1,((((133[&rate=5.277726865049736E-4]:6.464242228953E-1,(134[&rate=5.277726865049736E-4]:4.346796468364E-1,137[&rate=5.277726865049736E-4]:5.059125235486E-1)[&rate=5.277726865049736E-4]:1.816075897577E-1)[&rate=5.277726865049736E-4]:7.874564498986E-1,(((12[&rate=5.277726865049736E-4]:2.097068457996E-1,5[&rate=5.277726865049736E-4]:1.713506814161E-1)[&rate=5.277726865049736E-4]:2.32475912742E-1,29[&rate=5.277726865049736E-4]:5.490320736101E-1)[&rate=5.277726865049736E-4]:4.181364723128E-2,103[&rate=5.277726865049736E-4]:3.579690085126E-1)[&rate=5.277726865049736E-4]:1.966322623185E0)[&rate=5.277726865049736E-4]:6.360673703711E-2,52[&rate=5.277726865049736E-4]:7.236046341742E-1)[&rate=5.277726865049736E-4]:8.031319989662E-2,(((80[&rate=5.277726865049736E-4]:1.169876880342E-1,81[&rate=5.277726865049736E-4]:1.169876880342E-1)[&rate=5.277726865049736E-4]:4.276432884817E-1,(((73[&rate=5.277726865049736E-4]:3.800383233368E-1,77[&rate=5.277726865049736E-4]:3.745588712821E-1)[&rate=5.277726865049736E-4]:1.945210781654E-1,((82[&rate=5.277726865049736E-4]:1.848246247214E-1,(72[&rate=5.277726865049736E-4]:1.536897252315E-1,78[&rate=5.277726865049736E-4]:1.756075334508E-1)[&rate=5.277726865049736E-4]:9.979131885309E-4)[&rate=5.277726865049736E-4]:2.635550709875E-1,79[&rate=5.277726865049736E-4]:4.401605176268E-1)[&rate=5.277726865049736E-4]:9.330299346464E-2)[&rate=5.277726865049736E-4]:1.921106962853E-2,71[&rate=5.277726865049736E-4]:5.25277320446E-1)[&rate=5.277726865049736E-4]:1.755738781841E-4)[&rate=5.277726865049736E-4]:3.07925419752E-1,(((70[&rate=5.277726865049736E-4]:5.324811655703E-1,74[&rate=5.277726865049736E-4]:5.708373299538E-1)[&rate=5.277726865049736E-4]:7.568875273669E-2,76[&rate=5.277726865049736E-4]:6.465260826905E-1)[&rate=5.277726865049736E-4]:3.44848341692E-2,75[&rate=5.277726865049736E-4]:6.810109168597E-1)[&rate=5.277726865049736E-4]:2.208605479013E-1)[&rate=5.277726865049736E-4]:6.403127066105E-1)[&rate=5.277726865049736E-4]:3.055311545927E-3)[&rate=5.277726865049736E-4]:5.866634020432E-1,125[&rate=5.277726865049736E-4]:1.175057312687E0)[&rate=5.277726865049736E-4]:7.275323867901E-2)[&rate=5.277726865049736E-4]:2.565465022103E-1,((126[&rate=5.277726865049736E-4]:1.757956249134E0,(67[&rate=5.277726865049736E-4]:3.372320983377E-1,(122[&rate=5.277726865049736E-4]:4.190655645978E-1,(124[&rate=5.277726865049736E-4]:3.761748163066E-1,123[&rate=5.277726865049736E-4]:3.789070567437E-1)[&rate=5.277726865049736E-4]:4.015850785411E-2)[&rate=5.277726865049736E-4]:4.194390840806E-1)[&rate=5.277726865049736E-4]:1.735499611117E-1)[&rate=5.277726865049736E-4]:2.992450396803E-2,((119[&rate=5.277726865049736E-4]:2.009846395574E0,(((138[&rate=5.277726865049736E-4]:1.642013512835E-1,136[&rate=5.277726865049736E-4]:3.269450196825E-2)[&rate=5.277726865049736E-4]:8.930923734071E-1,135[&rate=5.277726865049736E-4]:8.572937246905E-1)[&rate=5.277726865049736E-4]:4.528997305133E-1,120[&rate=5.277726865049736E-4]:1.562248249724E0)[&rate=5.277726865049736E-4]:3.517077348906E-1)[&rate=5.277726865049736E-4]:2.060225642017E-1,66[&rate=5.277726865049736E-4]:1.829922474468E-1)[&rate=5.277726865049736E-4]:3.577143159707E-1)[&rate=5.277726865049736E-4]:2.492631857202E-1)[&rate=5.277726865049736E-4]:1.262501585916E-3,(((121[&rate=5.277726865049736E-4]:2.316683064436E0,((((((60[&rate=5.277726865049736E-4]:2.878233141933E-2,64[&rate=5.277726865049736E-4]:1.79467262926E-1)[&rate=5.277726865049736E-4]:2.475678527351E-1,62[&rate=5.277726865049736E-4]:4.681310060722E-1)[&rate=5.277726865049736E-4]:1.041250375591E-1,65[&rate=5.277726865049736E-4]:3.804752217135E-1)[&rate=5.277726865049736E-4]:3.108133941492E-1,(63[&rate=5.277726865049736E-4]:1.071547192517E-1,61[&rate=5.277726865049736E-4]:1.482506096628E-1)[&rate=5.277726865049736E-4]:7.348188281177E-1)[&rate=5.277726865049736E-4]:7.916029200959E-1,(((118[&rate=5.277726865049736E-4]:7.12775246861E-1,69[&rate=5.277726865049736E-4]:7.237341509706E-1)[&rate=5.277726865049736E-4]:6.122008200608E-2,((130[&rate=5.277726865049736E-4]:2.606116899133E-1,(129[&rate=5.277726865049736E-4]:1.568063702589E-1,132[&rate=5.277726865049736E-4]:1.595460962862E-1)[&rate=5.277726865049736E-4]:1.038053196544E-1)[&rate=5.277726865049736E-4]:1.795583705168E-1,131[&rate=5.277726865049736E-4]:4.429097864574E-1)[&rate=5.277726865049736E-4]:1.968389670671E-1)[&rate=5.277726865049736E-4]:7.749638418324E-1,128[&rate=5.277726865049736E-4]:1.409233143302E0)[&rate=5.277726865049736E-4]:1.257131871769E-1)[&rate=5.277726865049736E-4]:7.253402270511E-2,(((46[&rate=5.277726865049736E-4]:6.673391842048E-1,(43[&rate=5.277726865049736E-4]:6.459353647076E-1,(42[&rate=5.277726865049736E-4]:4.718070133621E-1,(48[&rate=5.277726865049736E-4]:3.274647439858E-1,41[&rate=5.277726865049736E-4]:2.837488969913E-1)[&rate=5.277726865049736E-4]:1.825936354966E-1)[&rate=5.277726865049736E-4]:1.249480234768E-1)[&rate=5.277726865049736E-4]:2.140381949715E-2)[&rate=5.277726865049736E-4]:9.163690780999E-2,((49[&rate=5.277726865049736E-4]:5.400007533508E-1,50[&rate=5.277726865049736E-4]:5.400007533508E-1)[&rate=5.277726865049736E-4]:8.092135005379E-2,((47[&rate=5.277726865049736E-4]:3.952759413275E-1,44[&rate=5.277726865049736E-4]:3.898114604532E-1)[&rate=5.277726865049736E-4]:1.010465770126E-1,51[&rate=5.277726865049736E-4]:4.690001139686E-1)[&rate=5.277726865049736E-4]:1.573864703103E-1)[&rate=5.277726865049736E-4]:1.052671033644E-1)[&rate=5.277726865049736E-4]:3.059704975085E-2,45[&rate=5.277726865049736E-4]:7.813764204542E-1)[&rate=5.277726865049736E-4]:5.27077204386E-2)[&rate=5.277726865049736E-4]:1.119424372794E-1)[&rate=5.277726865049736E-4]:1.653653727455E-1,(36[&rate=5.277726865049736E-4]:2.114879158967E-1,(127[&rate=5.277726865049736E-4]:2.656864487732E0,35[&rate=5.277726865049736E-4]:8.974120006105E-2)[&rate=5.277726865049736E-4]:7.517137336989E-2)[&rate=5.277726865049736E-4]:1.911084664905E-1)[&rate=5.277726865049736E-4]:2.444256900629E-1,((((((96[&rate=5.277726865049736E-4]:4.761285904208E-1,99[&rate=5.277726865049736E-4]:5.116477161037E-1)[&rate=5.277726865049736E-4]:2.657765464976E-1,(98[&rate=5.277726865049736E-4]:6.33837480684E-1,(95[&rate=5.277726865049736E-4]:5.241585533051E-1,(100[&rate=5.277726865049736E-4]:2.647642103801E-1,94[&rate=5.277726865049736E-4]:2.647642103801E-1)[&rate=5.277726865049736E-4]:1.746948893729E-1)[&rate=5.277726865049736E-4]:1.206078891277E-1)[&rate=5.277726865049736E-4]:1.2172885842E-1)[&rate=5.277726865049736E-4]:7.107902866943E-2,(147[&rate=5.277726865049736E-4]:5.998902358071E-1,((40[&rate=5.277726865049736E-4]:5.286072286117E-1,97[&rate=5.277726865049736E-4]:4.575689772455E-1)[&rate=5.277726865049736E-4]:9.857119168772E-3,(39[&rate=5.277726865049736E-4]:5.382913650662E-1,((((26[&rate=5.277726865049736E-4]:4.946207211284E-1,(7[&rate=5.277726865049736E-4]:2.649527038326E-1,8[&rate=5.277726865049736E-4]:2.649527038326E-1)[&rate=5.277726865049736E-4]:1.228187022273E-1)[&rate=5.277726865049736E-4]:1.214190814112E-1,(22[&rate=5.277726865049736E-4]:4.749045881194E-1,27[&rate=5.277726865049736E-4]:4.913429442837E-1)[&rate=5.277726865049736E-4]:1.301763103105E-1)[&rate=5.277726865049736E-4]:1.240474524129E-1,31[&rate=5.277726865049736E-4]:7.839228713909E-1)[&rate=5.277726865049736E-4]:3.752217613043E-1,2[&rate=5.277726865049736E-4]:9.317473724212E-1)[&rate=5.277726865049736E-4]:1.563269795474E0)[&rate=5.277726865049736E-4]:1.729827142412E-4)[&rate=5.277726865049736E-4]:4.048838846351E-3)[&rate=5.277726865049736E-4]:1.557168806004E-1)[&rate=5.277726865049736E-4]:4.133830781699E-3,(146[&rate=5.277726865049736E-4]:7.361939944896E-1,16[&rate=5.277726865049736E-4]:2.701468341372E0)[&rate=5.277726865049736E-4]:8.638848275421E-2)[&rate=5.277726865049736E-4]:3.389030858854E-2,((((6[&rate=5.277726865049736E-4]:9.085811461572E-1,(18[&rate=5.277726865049736E-4]:9.080561543735E-1,(10[&rate=5.277726865049736E-4]:3.552039592627E-1,15[&rate=5.277726865049736E-4]:3.935601236461E-1)[&rate=5.277726865049736E-4]:5.062768526451E-1)[&rate=5.277726865049736E-4]:6.353869041379E-2)[&rate=5.277726865049736E-4]:2.907884896529E-1,(3[&rate=5.277726865049736E-4]:6.964389990954E-1,((88[&rate=5.277726865049736E-4]:4.491433154821E-2,89[&rate=5.277726865049736E-4]:5.861296168523E-2)[&rate=5.277726865049736E-4]:7.03301821148E-1,((87[&rate=5.277726865049736E-4]:1.148943331589E-1,((91[&rate=5.277726865049736E-4]:6.659623207181E-3,90[&rate=5.277726865049736E-4]:6.659623207181E-3)[&rate=5.277726865049736E-4]:8.776831046961E-3,92[&rate=5.277726865049736E-4]:1.543645425414E-2)[&rate=5.277726865049736E-4]:1.131565090417E-1)[&rate=5.277726865049736E-4]:9.083312627641E-2,((83[&rate=5.277726865049736E-4]:7.072664596689E-2,84[&rate=5.277726865049736E-4]:7.072664596689E-2)[&rate=5.277726865049736E-4]:1.212141053742E-2,(86[&rate=5.277726865049736E-4]:8.064712966394E-2,(85[&rate=5.277726865049736E-4]:2.560325494983E-2,93[&rate=5.277726865049736E-4]:3.930188508685E-2)[&rate=5.277726865049736E-4]:5.504387471411E-2)[&rate=5.277726865049736E-4]:2.200926840368E-3)[&rate=5.277726865049736E-4]:1.22879402931E-1)[&rate=5.277726865049736E-4]:5.424886932609E-1)[&rate=5.277726865049736E-4]:4.879488737963E-1)[&rate=5.277726865049736E-4]:4.508758421942E-1)[&rate=5.277726865049736E-4]:2.781857376565E-1,((142[&rate=5.277726865049736E-4]:7.316675644694E-1,(141[&rate=5.277726865049736E-4]:3.905984071501E-1,(144[&rate=5.277726865049736E-4]:3.749801532769E-1,145[&rate=5.277726865049736E-4]:3.804596053319E-1)[&rate=5.277726865049736E-4]:1.287852784581E-2)[&rate=5.277726865049736E-4]:3.383294312917E-1)[&rate=5.277726865049736E-4]:7.14415126661E-1,((((((((107[&rate=5.277726865049736E-4]:2.6147790255E-1,108[&rate=5.277726865049736E-4]:2.587381765226E-1)[&rate=5.277726865049736E-4]:1.606012516127E-1,(104[&rate=5.277726865049736E-4]:1.083404490926E-1,114[&rate=5.277726865049736E-4]:4.80664764898E-2)[&rate=5.277726865049736E-4]:3.137387050701E-1)[&rate=5.277726865049736E-4]:1.469955416724E-1,109[&rate=5.277726865049736E-4]:5.882527780268E-1)[&rate=5.277726865049736E-4]:3.343011637726E-1,115[&rate=5.277726865049736E-4]:8.431018870049E-1)[&rate=5.277726865049736E-4]:4.678551192472E-2,(13[&rate=5.277726865049736E-4]:4.635444911336E-1,19[&rate=5.277726865049736E-4]:5.019006555172E-1)[&rate=5.277726865049736E-4]:5.085346886179E-1)[&rate=5.277726865049736E-4]:2.913629132481E-2,(((148[&rate=5.277726865049736E-4]:2.844482593813E-1,143[&rate=5.277726865049736E-4]:2.81708533354E-1)[&rate=5.277726865049736E-4]:4.619369238809E-1,116[&rate=5.277726865049736E-4]:7.080290188785E-1)[&rate=5.277726865049736E-4]:1.461997733614E-2,(106[&rate=5.277726865049736E-4]:3.102612306861E-1,(139[&rate=5.277726865049736E-4]:4.004809941546E-1,111[&rate=5.277726865049736E-4]:2.251385284012E-1)[&rate=5.277726865049736E-4]:1.015610584492E-1)[&rate=5.277726865049736E-4]:4.726617381314E-1)[&rate=5.277726865049736E-4]:1.963746940398E-1)[&rate=5.277726865049736E-4]:1.875722857688E-1,((((117[&rate=5.277726865049736E-4]:5.31330665335E-1,113[&rate=5.277726865049736E-4]:5.285909393074E-1)[&rate=5.277726865049736E-4]:2.430490525177E-1,(14[&rate=5.277726865049736E-4]:3.092226592126E-1,17[&rate=5.277726865049736E-4]:3.475788235963E-1)[&rate=5.277726865049736E-4]:4.624173326125E-1)[&rate=5.277726865049736E-4]:1.739046685184E-1,(105[&rate=5.277726865049736E-4]:6.149438094807E-1,110[&rate=5.277726865049736E-4]:6.368616176997E-1)[&rate=5.277726865049736E-4]:3.03203590589E-1)[&rate=5.277726865049736E-4]:6.45960324318E-2,(9[&rate=5.277726865049736E-4]:8.117541176313E-1,(112[&rate=5.277726865049736E-4]:7.971994546031E-1,(30[&rate=5.277726865049736E-4]:3.744500285041E-1,4[&rate=5.277726865049736E-4]:2.018472887781E-1)[&rate=5.277726865049736E-4]:5.378179192498E-1)[&rate=5.277726865049736E-4]:2.277384111029E-2)[&rate=5.277726865049736E-4]:1.901673970619E-1)[&rate=5.277726865049736E-4]:1.786470640698E-1)[&rate=5.277726865049736E-4]:7.309289586188E-2,(((140[&rate=5.277726865049736E-4]:6.051554909603E-1,11[&rate=5.277726865049736E-4]:6.24333573152E-1)[&rate=5.277726865049736E-4]:3.098808552288E-2,((25[&rate=5.277726865049736E-4]:4.992100165279E-1,20[&rate=5.277726865049736E-4]:4.800319343361E-1)[&rate=5.277726865049736E-4]:1.308802960758E-2,23[&rate=5.277726865049736E-4]:5.013391420258E-1)[&rate=5.277726865049736E-4]:2.389140234983E-1)[&rate=5.277726865049736E-4]:5.229175475654E-1,((((21[&rate=5.277726865049736E-4]:6.7350137245E-1,28[&rate=5.277726865049736E-4]:6.981589066964E-1)[&rate=5.277726865049736E-4]:2.237909468635E-1,1[&rate=5.277726865049736E-4]:1.35648483697E-1)[&rate=5.277726865049736E-4]:8.500278049513E-2,24[&rate=5.277726865049736E-4]:1.001473182E0)[&rate=5.277726865049736E-4]:1.740620226658E-1,102[&rate=5.277726865049736E-4]:1.389136904974E-2)[&rate=5.277726865049736E-4]:9.8594412533E-2)[&rate=5.277726865049736E-4]:7.542226838462E-2)[&rate=5.277726865049736E-4]:1.159929869722E-2)[&rate=5.277726865049736E-4]:2.287329563088E-1)[&rate=5.277726865049736E-4]:9.32304293796E-1,101[&rate=5.277726865049736E-4]:1.355065146715E0)[&rate=5.277726865049736E-4]:3.543532188767E-1)[&rate=5.277726865049736E-4]:2.348420005917E-1,38[&rate=5.277726865049736E-4]:9.0279019626E-1)[&rate=5.277726865049736E-4]:3.000219802398E-1)[&rate=5.277726865049736E-4]:1.907855207393E-1)[&rate=5.277726865049736E-4]:1.025967898585E-1)[&rate=5.277726865049736E-4]:5.818231524413E-2,32[&rate=5.277726865049736E-4]:6.70798489771E-2)[&rate=5.277726865049736E-4]:1.640581967257E-2);
tree STATE_1300000 [&joint=-20968.969879049942,lnP=-20968.969879049942] = [&R] (((((68[&rate=5.248608236098948E-4]:4.085103299549E-1,((((37[&rate=5.248608236098948E-4]:1.21078861552E-1,59[&rate=5.248608236098948E-4]:8.282749543177E-2)[&rate=5.248608236098948E-4]:1.699459837129E-1,(55[&rate=5.248608236098948E-4]:1.984595689993E-1,56[&rate=5.248608236098948E-4]:1.984595689993E-1)[&rate=5.248608236098948E-4]:4.611718883367E-2)[&rate=5.248608236098948E-4]:3.368940392473E-2,(58[&rate=5.248608236098948E-4]:2.959720011805E-1,54[&rate=5.248608236098948E-4]:2.385949520002E-1)[&rate=5.248608236098948E-4]:9.616564948938E-3)[&rate=5.248608236098948E-4]:2.028571641829E-2,57[&rate=5.248608236098948E-4]:3.094808399248E-1)[&rate=5.248608236098948E-4]:1.509420583362E-1)[&rate=5.248608236098948E-4]:5.470693784933E-1,((((52[&rate=5.248608236098948E-4]:7.763877127781E-1,((((12[&rate=5.248608236098948E-4]:9.450769183053E-2,5[&rate=5.248608236098948E-4]:5.615152744707E-2)[&rate=5.248608236098948E-4]:3.550500744785E-1,29[&rate=5.248608236098948E-4]:5.564070813775E-1)[&rate=5.248608236098948E-4]:4.047918005776E-1,103[&rate=5.248608236098948E-4]:7.283221696264E-1)[&rate=5.248608236098948E-4]:1.643296929937E0,(134[&rate=5.248608236098948E-4]:6.715668204742E-1,(133[&rate=5.248608236098948E-4]:6.358039647223E-1,137[&rate=5.248608236098948E-4]:6.768998551334E-1)[&rate=5.248608236098948E-4]:6.589984205299E-2)[&rate=5.248608236098948E-4]:7.795043338841E-1)[&rate=5.248608236098948E-4]:6.906234777543E-2)[&rate=5.248608236098948E-4]:1.557524341458E-2,53[&rate=5.248608236098948E-4]:7.837662348813E-1)[&rate=5.248608236098948E-4]:1.152611041454E-2,(((((80[&rate=5.248608236098948E-4]:1.87794193846E-1,81[&rate=5.248608236098948E-4]:1.87794193846E-1)[&rate=5.248608236098948E-4]:2.410357417966E-1,(71[&rate=5.248608236098948E-4]:2.564350975394E-1,73[&rate=5.248608236098948E-4]:3.249282482243E-1)[&rate=5.248608236098948E-4]:1.532167559114E-1)[&rate=5.248608236098948E-4]:2.236824496827E-1,((72[&rate=5.248608236098948E-4]:1.614867480074E-1,(78[&rate=5.248608236098948E-4]:1.292288796486E-1,82[&rate=5.248608236098948E-4]:1.374480577307E-1)[&rate=5.248608236098948E-4]:5.417567657813E-2)[&rate=5.248608236098948E-4]:3.134765494485E-1,79[&rate=5.248608236098948E-4]:4.968811056752E-1)[&rate=5.248608236098948E-4]:1.638504577323E-1)[&rate=5.248608236098948E-4]:1.471892050059E-2,77[&rate=5.248608236098948E-4]:7.110669222643E-1)[&rate=5.248608236098948E-4]:9.825288043767E-2,(((76[&rate=5.248608236098948E-4]:6.790089147459E-1,74[&rate=5.248608236098948E-4]:6.790089147459E-1)[&rate=5.248608236098948E-4]:1.140247090427E-2,70[&rate=5.248608236098948E-4]:6.520552212667E-1)[&rate=5.248608236098948E-4]:1.185938315964E-2,75[&rate=5.248608236098948E-4]:7.022707688098E-1)[&rate=5.248608236098948E-4]:1.125284859468E-1)[&rate=5.248608236098948E-4]:7.269561491513E-1)[&rate=5.248608236098948E-4]:3.39155528308E-1,125[&rate=5.248608236098948E-4]:9.240653599426E-1)[&rate=5.248608236098948E-4]:1.981810151724E-1)[&rate=5.248608236098948E-4]:4.104640531454E-1,(((66[&rate=5.248608236098948E-4]:2.369094028051E-1,(67[&rate=5.248608236098948E-4]:1.759307785428E-1,((124[&rate=5.248608236098948E-4]:1.10132667824E-1,123[&rate=5.248608236098948E-4]:1.128649082611E-1)[&rate=5.248608236098948E-4]:3.710421714498E-1,122[&rate=5.248608236098948E-4]:4.83907079711E-1)[&rate=5.248608236098948E-4]:1.932962491725E-1)[&rate=5.248608236098948E-4]:6.097862426225E-2)[&rate=5.248608236098948E-4]:8.926910134583E-2,((((138[&rate=5.248608236098948E-4]:3.937719789157E-1,136[&rate=5.248608236098948E-4]:2.622651296005E-1)[&rate=5.248608236098948E-4]:3.152602972974E-1,135[&rate=5.248608236098948E-4]:5.090322762131E-1)[&rate=5.248608236098948E-4]:2.244724402681E-1,(119[&rate=5.248608236098948E-4]:1.071795418838E0,120[&rate=5.248608236098948E-4]:9.759050078788E-1)[&rate=5.248608236098948E-4]:9.654503122875E-3)[&rate=5.248608236098948E-4]:1.211761397354E0,126[&rate=5.248608236098948E-4]:1.507508796671E0)[&rate=5.248608236098948E-4]:6.584389716474E-2)[&rate=5.248608236098948E-4]:3.893385132467E-1,((35[&rate=5.248608236098948E-4]:1.471720805634E-1,((((((132[&rate=5.248608236098948E-4]:1.044238497021E-1,(130[&rate=5.248608236098948E-4]:8.511999194959E-2,129[&rate=5.248608236098948E-4]:8.511999194959E-2)[&rate=5.248608236098948E-4]:1.656413172514E-2)[&rate=5.248608236098948E-4]:9.639941770026E-2,131[&rate=5.248608236098948E-4]:2.008232674023E-1)[&rate=5.248608236098948E-4]:3.331337771884E-1,(118[&rate=5.248608236098948E-4]:6.663820418051E-1,69[&rate=5.248608236098948E-4]:6.773409459147E-1)[&rate=5.248608236098948E-4]:1.821578128248E-3)[&rate=5.248608236098948E-4]:9.263202070834E-1,(((62[&rate=5.248608236098948E-4]:4.198183678815E-1,(60[&rate=5.248608236098948E-4]:1.994905940011E-1,(64[&rate=5.248608236098948E-4]:2.478590378595E-1,65[&rate=5.248608236098948E-4]:9.717410635276E-2)[&rate=5.248608236098948E-4]:1.023164876483E-1)[&rate=5.248608236098948E-4]:2.854695196269E-2)[&rate=5.248608236098948E-4]:1.951073140094E-1,(63[&rate=5.248608236098948E-4]:2.012338292627E-2,61[&rate=5.248608236098948E-4]:6.121927333731E-2)[&rate=5.248608236098948E-4]:5.537064085536E-1)[&rate=5.248608236098948E-4]:8.21756046793E-1,128[&rate=5.248608236098948E-4]:1.296955701287E0)[&rate=5.248608236098948E-4]:1.578420983329E-1)[&rate=5.248608236098948E-4]:1.734734714923E-1,(((((42[&rate=5.248608236098948E-4]:1.912859748041E-1,48[&rate=5.248608236098948E-4]:2.295373409243E-1)[&rate=5.248608236098948E-4]:2.953565716639E-1,41[&rate=5.248608236098948E-4]:4.811780655937E-1)[&rate=5.248608236098948E-4]:1.125764002517E-1,(43[&rate=5.248608236098948E-4]:6.307012661291E-1,46[&rate=5.248608236098948E-4]:6.307012661291E-1)[&rate=5.248608236098948E-4]:1.769800845924E-2)[&rate=5.248608236098948E-4]:7.815758607227E-2,((44[&rate=5.248608236098948E-4]:6.71626512843E-1,51[&rate=5.248608236098948E-4]:6.497685893458E-1)[&rate=5.248608236098948E-4]:2.422552763313E-2,((49[&rate=5.248608236098948E-4]:4.611299855066E-1,50[&rate=5.248608236098948E-4]:4.611299855066E-1)[&rate=5.248608236098948E-4]:1.447037302456E-1,47[&rate=5.248608236098948E-4]:6.38620600998E-1)[&rate=5.248608236098948E-4]:6.269592035235E-2)[&rate=5.248608236098948E-4]:2.524033931028E-2)[&rate=5.248608236098948E-4]:4.431768537636E-2,45[&rate=5.248608236098948E-4]:7.626778247256E-1)[&rate=5.248608236098948E-4]:9.219723409485E-2)[&rate=5.248608236098948E-4]:2.125470711257E-2,((127[&rate=5.248608236098948E-4]:2.509014843613E0,121[&rate=5.248608236098948E-4]:2.067918953202E0)[&rate=5.248608236098948E-4]:1.109282124146E-1,36[&rate=5.248608236098948E-4]:9.939511082209E-2)[&rate=5.248608236098948E-4]:6.793908658036E-2)[&rate=5.248608236098948E-4]:2.641322562675E-2)[&rate=5.248608236098948E-4]:5.045475889989E-1,(((((97[&rate=5.248608236098948E-4]:4.661379226174E-1,39[&rate=5.248608236098948E-4]:5.371761739836E-1)[&rate=5.248608236098948E-4]:1.811940339512E-2,(((22[&rate=5.248608236098948E-4]:5.377507547164E-1,27[&rate=5.248608236098948E-4]:5.541891108808E-1)[&rate=5.248608236098948E-4]:3.706193791467E-1,(((7[&rate=5.248608236098948E-4]:1.910429108777E-1,8[&rate=5.248608236098948E-4]:1.910429108777E-1)[&rate=5.248608236098948E-4]:3.798648042309E-1,26[&rate=5.248608236098948E-4]:6.777570301772E-1)[&rate=5.248608236098948E-4]:2.178854313423E-1,31[&rate=5.248608236098948E-4]:9.394780779579E-1)[&rate=5.248608236098948E-4]:2.368657645328E-2)[&rate=5.248608236098948E-4]:1.315894300288E-1,2[&rate=5.248608236098948E-4]:8.673568241659E-1)[&rate=5.248608236098948E-4]:1.644664556042E0)[&rate=5.248608236098948E-4]:3.453051559809E-2,(((95[&rate=5.248608236098948E-4]:5.424772162287E-1,(100[&rate=5.248608236098948E-4]:2.364452869443E-1,94[&rate=5.248608236098948E-4]:2.364452869443E-1)[&rate=5.248608236098948E-4]:2.213324757323E-1)[&rate=5.248608236098948E-4]:2.545133591697E-2,((96[&rate=5.248608236098948E-4]:3.324225084961E-1,99[&rate=5.248608236098948E-4]:3.67941634179E-1)[&rate=5.248608236098948E-4]:1.937122104744E-1,98[&rate=5.248608236098948E-4]:5.397959211562E-1)[&rate=5.248608236098948E-4]:1.720366924075E-2)[&rate=5.248608236098948E-4]:1.458643379174E-1,(16[&rate=5.248608236098948E-4]:2.647569147545E0,((((((88[&rate=5.248608236098948E-4]:7.177270814589E-2,89[&rate=5.248608236098948E-4]:8.54713382829E-2)[&rate=5.248608236098948E-4]:9.863079087961E-1,((87[&rate=5.248608236098948E-4]:1.850884711498E-1,(((85[&rate=5.248608236098948E-4]:1.805108643324E-2,86[&rate=5.248608236098948E-4]:1.805108643324E-2)[&rate=5.248608236098948E-4]:8.491738778808E-2,83[&rate=5.248608236098948E-4]:1.029684742213E-1)[&rate=5.248608236098948E-4]:4.19451729986E-2,(84[&rate=5.248608236098948E-4]:1.396362224145E-2,93[&rate=5.248608236098948E-4]:2.766225237847E-2)[&rate=5.248608236098948E-4]:1.309500249785E-1)[&rate=5.248608236098948E-4]:4.017482392991E-2)[&rate=5.248608236098948E-4]:4.461291578281E-2,((91[&rate=5.248608236098948E-4]:3.141277077617E-2,90[&rate=5.248608236098948E-4]:3.141277077617E-2)[&rate=5.248608236098948E-4]:4.832171391255E-2,92[&rate=5.248608236098948E-4]:7.973448468872E-2)[&rate=5.248608236098948E-4]:1.636655323809E-1)[&rate=5.248608236098948E-4]:8.283792300093E-1)[&rate=5.248608236098948E-4]:1.953898999288E-1,3[&rate=5.248608236098948E-4]:7.137444894736E-1)[&rate=5.248608236098948E-4]:2.977221420321E-1,(((10[&rate=5.248608236098948E-4]:2.859876665255E-1,15[&rate=5.248608236098948E-4]:3.243438309089E-1)[&rate=5.248608236098948E-4]:2.890729224945E-1,6[&rate=5.248608236098948E-4]:5.586222328556E-1)[&rate=5.248608236098948E-4]:1.103819409491E-1,18[&rate=5.248608236098948E-4]:7.320178724348E-1)[&rate=5.248608236098948E-4]:3.945172522214E-1)[&rate=5.248608236098948E-4]:6.568230912532E-1,(((((13[&rate=5.248608236098948E-4]:5.005486372739E-1,19[&rate=5.248608236098948E-4]:5.389048016575E-1)[&rate=5.248608236098948E-4]:2.356378551888E-1,((((104[&rate=5.248608236098948E-4]:1.172628714874E-1,114[&rate=5.248608236098948E-4]:5.698889888463E-2)[&rate=5.248608236098948E-4]:1.765693786535E-1,(107[&rate=5.248608236098948E-4]:2.434228823692E-1,108[&rate=5.248608236098948E-4]:2.406831563418E-1)[&rate=5.248608236098948E-4]:5.040936777174E-2)[&rate=5.248608236098948E-4]:2.734722179721E-1,109[&rate=5.248608236098948E-4]:5.864825503047E-1)[&rate=5.248608236098948E-4]:1.439319726426E-1,115[&rate=5.248608236098948E-4]:6.509624681528E-1)[&rate=5.248608236098948E-4]:3.032243487959E-3)[&rate=5.248608236098948E-4]:1.87773566348E-1,(((111[&rate=5.248608236098948E-4]:7.518719932398E-2,106[&rate=5.248608236098948E-4]:5.874884315961E-2)[&rate=5.248608236098948E-4]:1.142905471223E-1,139[&rate=5.248608236098948E-4]:3.648202121997E-1)[&rate=5.248608236098948E-4]:6.700660798223E-1,(116[&rate=5.248608236098948E-4]:7.513578358382E-1,(148[&rate=5.248608236098948E-4]:2.739856614517E-1,143[&rate=5.248608236098948E-4]:2.712459354243E-1)[&rate=5.248608236098948E-4]:5.157283387702E-1)[&rate=5.248608236098948E-4]:3.147366166335E-2)[&rate=5.248608236098948E-4]:5.893678048723E-2)[&rate=5.248608236098948E-4]:2.665765439052E-1,(((9[&rate=5.248608236098948E-4]:5.493518133054E-1,(30[&rate=5.248608236098948E-4]:1.957433759613E-1,4[&rate=5.248608236098948E-4]:2.314063623525E-2)[&rate=5.248608236098948E-4]:4.76896108577E-1)[&rate=5.248608236098948E-4]:1.00149370559E-1,((14[&rate=5.248608236098948E-4]:2.052537915626E-1,17[&rate=5.248608236098948E-4]:2.436099559462E-1)[&rate=5.248608236098948E-4]:4.273193164434E-1,112[&rate=5.248608236098948E-4]:6.325731080059E-1)[&rate=5.248608236098948E-4]:2.514725394052E-2)[&rate=5.248608236098948E-4]:1.955838312879E-1,((117[&rate=5.248608236098948E-4]:6.523654799455E-1,110[&rate=5.248608236098948E-4]:6.441463018632E-1)[&rate=5.248608236098948E-4]:1.83259617468E-1,(105[&rate=5.248608236098948E-4]:7.251981977861E-1,113[&rate=5.248608236098948E-4]:7.525954580599E-1)[&rate=5.248608236098948E-4]:8.028991332603E-2)[&rate=5.248608236098948E-4]:2.041882184842E-2)[&rate=5.248608236098948E-4]:3.372324094815E-1)[&rate=5.248608236098948E-4]:1.912825515843E-1,((142[&rate=5.248608236098948E-4]:3.016763834955E-1,((145[&rate=5.248608236098948E-4]:1.171978488317E-1,144[&rate=5.248608236098948E-4]:1.117183967768E-1)[&rate=5.248608236098948E-4]:2.699217215302E-3,141[&rate=5.248608236098948E-4]:1.171573400194E-1)[&rate=5.248608236098948E-4]:1.817793174485E-1)[&rate=5.248608236098948E-4]:1.204464293638E0,((((21[&rate=5.248608236098948E-4]:6.536803131189E-1,28[&rate=5.248608236098948E-4]:6.783378473653E-1)[&rate=5.248608236098948E-4]:2.29912984071E-1,1[&rate=5.248608236098948E-4]:1.219494615734E-1)[&rate=5.248608236098948E-4]:7.157928944822E-2,24[&rate=5.248608236098948E-4]:9.743506688298E-1)[&rate=5.248608236098948E-4]:3.824765688792E-1,(102[&rate=5.248608236098948E-4]:1.742065430839E-1,((140[&rate=5.248608236098948E-4]:7.545393688734E-1,11[&rate=5.248608236098948E-4]:7.737174510651E-1)[&rate=5.248608236098948E-4]:4.816192109801E-2,((20[&rate=5.248608236098948E-4]:7.845472207158E-1,25[&rate=5.248608236098948E-4]:8.037253029075E-1)[&rate=5.248608236098948E-4]:4.92068900139E-2,23[&rate=5.248608236098948E-4]:8.419732888118E-1)[&rate=5.248608236098948E-4]:6.483759020056E-2)[&rate=5.248608236098948E-4]:4.180805955783E-1)[&rate=5.248608236098948E-4]:2.097685900876E-2)[&rate=5.248608236098948E-4]:6.438193257474E-2)[&rate=5.248608236098948E-4]:4.828121689316E-2)[&rate=5.248608236098948E-4]:3.631828972256E-1)[&rate=5.248608236098948E-4]:6.113025069301E-1,101[&rate=5.248608236098948E-4]:1.276852503661E0)[&rate=5.248608236098948E-4]:2.583878767601E-1)[&rate=5.248608236098948E-4]:1.237240634035E-2)[&rate=5.248608236098948E-4]:1.537746520874E-2)[&rate=5.248608236098948E-4]:1.369274843902E-2,(40[&rate=5.248608236098948E-4]:5.918927299056E-1,(146[&rate=5.248608236098948E-4]:6.823185583608E-1,147[&rate=5.248608236098948E-4]:6.194770283062E-1)[&rate=5.248608236098948E-4]:2.979275077972E-2)[&rate=5.248608236098948E-4]:1.162611151019E-2)[&rate=5.248608236098948E-4]:2.482560695417E-1,38[&rate=5.248608236098948E-4]:7.834689000284E-1)[&rate=5.248608236098948E-4]:4.706162160494E-1)[&rate=5.248608236098948E-4]:6.379734783527E-2)[&rate=5.248608236098948E-4]:1.028061064238E-1)[&rate=5.248608236098948E-4]:9.177094667384E-2,(34[&rate=5.248608236098948E-4]:4.114145224935E-2,33[&rate=5.248608236098948E-4]:2.470309608498E-2)[&rate=5.248608236098948E-4]:5.938919615785E-3)[&rate=5.248608236098948E-4]:3.172900733133E-2,32[&rate=5.248608236098948E-4]:5.689157097738E-2);
tree STATE_1310000 [&joint=-20968.3160596172,lnP=-20968.3160596172] = [&R] (((((((((138[&rate=5.439226347079487E-4]:2.930076106847E-1,136[&rate=5.439226347079487E-4]:1.615007613695E-1)[&rate=5.439226347079487E-4]:5.699296375184E-1,120[&rate=5.439226347079487E-4]:9.149920427235E-1)[&rate=5.439226347079487E-4]:1.750462834536E-1,(135[&rate=5.439226347079487E-4]:6.202830644288E-1,119[&rate=5.439226347079487E-4]:9.682282699082E-1)[&rate=5.439226347079487E-4]:2.177004672278E-1)[&rate=5.439226347079487E-4]:5.470708456266E-1,126[&rate=5.439226347079487E-4]:9.472970601188E-1)[&rate=5.439226347079487E-4]:6.349563520832E-1,66[&rate=5.439226347079487E-4]:3.350792225171E-1)[&rate=5.439226347079487E-4]:1.512288362806E-1,(67[&rate=5.439226347079487E-4]:3.927181433781E-1,((124[&rate=5.439226347079487E-4]:8.235996423586E-3,123[&rate=5.439226347079487E-4]:1.096823686071E-2)[&rate=5.439226347079487E-4]:3.510625645983E-1,122[&rate=5.439226347079487E-4]:3.62030801459E-1)[&rate=5.439226347079487E-4]:5.319598922598E-1)[&rate=5.439226347079487E-4]:9.358991541954E-2)[&rate=5.439226347079487E-4]:4.000232886545E-1,((34[&rate=5.439226347079487E-4]:3.248335803279E-3,((((((65[&rate=5.439226347079487E-4]:2.021651502829E-1,((62[&rate=5.439226347079487E-4]:1.913724953589E-1,64[&rate=5.439226347079487E-4]:1.502766049479E-1)[&rate=5.439226347079487E-4]:1.942244605338E-2,60[&rate=5.439226347079487E-4]:1.901411949452E-2)[&rate=5.439226347079487E-4]:1.831510307884E-1)[&rate=5.439226347079487E-4]:2.573171822964E-1,(63[&rate=5.439226347079487E-4]:7.650736307759E-3,61[&rate=5.439226347079487E-4]:4.87466267188E-2)[&rate=5.439226347079487E-4]:6.025165277783E-1)[&rate=5.439226347079487E-4]:9.242484817733E-1,(((118[&rate=5.439226347079487E-4]:6.917590291704E-1,((130[&rate=5.439226347079487E-4]:9.285310687148E-2,131[&rate=5.439226347079487E-4]:9.559283289884E-2)[&rate=5.439226347079487E-4]:2.105585205083E-2,(132[&rate=5.439226347079487E-4]:9.799407566716E-2,129[&rate=5.439226347079487E-4]:9.52543496398E-2)[&rate=5.439226347079487E-4]:1.865460928251E-2)[&rate=5.439226347079487E-4]:4.408637688782E-1)[&rate=5.439226347079487E-4]:9.180371992796E-2,69[&rate=5.439226347079487E-4]:7.94521653208E-1)[&rate=5.439226347079487E-4]:7.601369657486E-1,128[&rate=5.439226347079487E-4]:1.40397368745E0)[&rate=5.439226347079487E-4]:3.181192142345E-2)[&rate=5.439226347079487E-4]:4.620685937699E-1,(((43[&rate=5.439226347079487E-4]:5.682462082617E-1,(46[&rate=5.439226347079487E-4]:4.590099806831E-1,(41[&rate=5.439226347079487E-4]:3.242796639514E-1,(48[&rate=5.439226347079487E-4]:3.041864079431E-1,42[&rate=5.439226347079487E-4]:2.659350418229E-1)[&rate=5.439226347079487E-4]:6.380910300276E-2)[&rate=5.439226347079487E-4]:8.008550798877E-2)[&rate=5.439226347079487E-4]:1.092362275786E-1)[&rate=5.439226347079487E-4]:2.362059641471E-1,((44[&rate=5.439226347079487E-4]:3.959624795854E-1,47[&rate=5.439226347079487E-4]:4.014269604597E-1)[&rate=5.439226347079487E-4]:1.693866032054E-1,((49[&rate=5.439226347079487E-4]:3.241948071347E-1,50[&rate=5.439226347079487E-4]:3.241948071347E-1)[&rate=5.439226347079487E-4]:1.739700489062E-1,51[&rate=5.439226347079487E-4]:5.036293369152E-1)[&rate=5.439226347079487E-4]:3.986182237837E-2)[&rate=5.439226347079487E-4]:2.336386087437E-1)[&rate=5.439226347079487E-4]:1.693972997412E-1,45[&rate=5.439226347079487E-4]:9.656527508386E-1)[&rate=5.439226347079487E-4]:1.58805239513E-1)[&rate=5.439226347079487E-4]:3.858935888917E-2,((127[&rate=5.439226347079487E-4]:2.471024563716E0,121[&rate=5.439226347079487E-4]:2.029928673305E0)[&rate=5.439226347079487E-4]:4.872928605334E-1,(35[&rate=5.439226347079487E-4]:9.044417272621E-2,36[&rate=5.439226347079487E-4]:1.37019515192E-1)[&rate=5.439226347079487E-4]:3.00749963852E-1)[&rate=5.439226347079487E-4]:1.648230166625E-2)[&rate=5.439226347079487E-4]:1.7333073303E-1,((((16[&rate=5.439226347079487E-4]:2.4882952245E0,(147[&rate=5.439226347079487E-4]:4.461291889412E-1,((((22[&rate=5.439226347079487E-4]:2.766450672364E-1,27[&rate=5.439226347079487E-4]:2.930834234008E-1)[&rate=5.439226347079487E-4]:4.676565691654E-1,31[&rate=5.439226347079487E-4]:7.990961569499E-1)[&rate=5.439226347079487E-4]:4.100559716783E-2,((7[&rate=5.439226347079487E-4]:9.370516732758E-2,8[&rate=5.439226347079487E-4]:9.370516732758E-2)[&rate=5.439226347079487E-4]:3.356302256779E-1,26[&rate=5.439226347079487E-4]:5.36184708074E-1)[&rate=5.439226347079487E-4]:2.600814296053E-1)[&rate=5.439226347079487E-4]:2.097643091949E-1,2[&rate=5.439226347079487E-4]:8.224688030386E-1)[&rate=5.439226347079487E-4]:1.523009139552E0)[&rate=5.439226347079487E-4]:1.405015862195E-2)[&rate=5.439226347079487E-4]:1.618621283301E-1,(((((((((83[&rate=5.439226347079487E-4]:1.589224811804E-1,((86[&rate=5.439226347079487E-4]:1.485604751489E-1,84[&rate=5.439226347079487E-4]:1.485604751489E-1)[&rate=5.439226347079487E-4]:8.288871727674E-3,(85[&rate=5.439226347079487E-4]:1.048932610262E-1,93[&rate=5.439226347079487E-4]:1.185918911632E-1)[&rate=5.439226347079487E-4]:5.195608585035E-2)[&rate=5.439226347079487E-4]:2.073134303853E-3)[&rate=5.439226347079487E-4]:8.177231017926E-2,((91[&rate=5.439226347079487E-4]:1.323150669057E-2,90[&rate=5.439226347079487E-4]:1.323150669057E-2)[&rate=5.439226347079487E-4]:7.982933133699E-2,92[&rate=5.439226347079487E-4]:9.306083802756E-2)[&rate=5.439226347079487E-4]:1.613325834691E-1)[&rate=5.439226347079487E-4]:3.641917773259E-2,(87[&rate=5.439226347079487E-4]:2.734280490033E-1,(88[&rate=5.439226347079487E-4]:1.121359216405E-1,89[&rate=5.439226347079487E-4]:1.258345517775E-1)[&rate=5.439226347079487E-4]:1.612921273628E-1)[&rate=5.439226347079487E-4]:3.685920088947E-3)[&rate=5.439226347079487E-4]:1.062114359383E0,((10[&rate=5.439226347079487E-4]:5.181843495386E-1,15[&rate=5.439226347079487E-4]:5.56540513922E-1)[&rate=5.439226347079487E-4]:2.271801872391E-1,((18[&rate=5.439226347079487E-4]:3.659013205928E-1,3[&rate=5.439226347079487E-4]:2.508328274422E-1)[&rate=5.439226347079487E-4]:3.736063201544E-2,6[&rate=5.439226347079487E-4]:3.402482539781E-1)[&rate=5.439226347079487E-4]:3.886779266352E-1)[&rate=5.439226347079487E-4]:1.226309149851E-1)[&rate=5.439226347079487E-4]:6.611467653236E-1,(((((115[&rate=5.439226347079487E-4]:8.239016695983E-1,((((107[&rate=5.439226347079487E-4]:1.814957828755E-1,108[&rate=5.439226347079487E-4]:1.787560568482E-1)[&rate=5.439226347079487E-4]:7.773930624565E-2,(104[&rate=5.439226347079487E-4]:9.376806794984E-2,114[&rate=5.439226347079487E-4]:3.349409534707E-2)[&rate=5.439226347079487E-4]:1.654670211713E-1)[&rate=5.439226347079487E-4]:1.665482141809E-1,109[&rate=5.439226347079487E-4]:4.449613854938E-1)[&rate=5.439226347079487E-4]:4.076897020995E-1,(13[&rate=5.439226347079487E-4]:7.506142117137E-1,19[&rate=5.439226347079487E-4]:7.889703760974E-1)[&rate=5.439226347079487E-4]:1.04776601907E-1)[&rate=5.439226347079487E-4]:5.070263679948E-2)[&rate=5.439226347079487E-4]:1.948178253448E-2,(((111[&rate=5.439226347079487E-4]:6.537522939693E-2,106[&rate=5.439226347079487E-4]:4.893687323256E-2)[&rate=5.439226347079487E-4]:4.598622144852E-1,139[&rate=5.439226347079487E-4]:7.005799096355E-1)[&rate=5.439226347079487E-4]:2.995265252304E-1,(116[&rate=5.439226347079487E-4]:7.124427454296E-1,(148[&rate=5.439226347079487E-4]:2.819275704267E-1,143[&rate=5.439226347079487E-4]:2.791878443993E-1)[&rate=5.439226347079487E-4]:4.688713393866E-1)[&rate=5.439226347079487E-4]:3.560889491572E-2)[&rate=5.439226347079487E-4]:9.533181178744E-2)[&rate=5.439226347079487E-4]:2.938123300689E-1,(((14[&rate=5.439226347079487E-4]:5.300188335888E-1,17[&rate=5.439226347079487E-4]:5.683749979725E-1)[&rate=5.439226347079487E-4]:2.988996992093E-1,((30[&rate=5.439226347079487E-4]:1.899763704254E-1,4[&rate=5.439226347079487E-4]:1.73736306994E-2)[&rate=5.439226347079487E-4]:7.416181203286E-1,(9[&rate=5.439226347079487E-4]:6.361177675922E-1,112[&rate=5.439226347079487E-4]:6.443369456742E-1)[&rate=5.439226347079487E-4]:1.721890519289E-1)[&rate=5.439226347079487E-4]:1.239253519492E-2)[&rate=5.439226347079487E-4]:2.522989012425E-1,(105[&rate=5.439226347079487E-4]:6.250144322519E-1,((110[&rate=5.439226347079487E-4]:6.113292512128E-1,117[&rate=5.439226347079487E-4]:6.195484292951E-1)[&rate=5.439226347079487E-4]:6.522219413506E-3,113[&rate=5.439226347079487E-4]:6.23330922681E-1)[&rate=5.439226347079487E-4]:2.908076984474E-2)[&rate=5.439226347079487E-4]:4.288057415149E-1)[&rate=5.439226347079487E-4]:1.381701289829E-1)[&rate=5.439226347079487E-4]:1.08077617519E-1,(142[&rate=5.439226347079487E-4]:5.293055719097E-1,(144[&rate=5.439226347079487E-4]:4.014560090598E-1,(141[&rate=5.439226347079487E-4]:3.143717487611E-1,145[&rate=5.439226347079487E-4]:3.171114747887E-1)[&rate=5.439226347079487E-4]:8.982398632602E-2)[&rate=5.439226347079487E-4]:1.22370110795E-1)[&rate=5.439226347079487E-4]:9.70762348359E-1)[&rate=5.439226347079487E-4]:1.095386906177E-1,((102[&rate=5.439226347079487E-4]:2.423481532883E-1,((140[&rate=5.439226347079487E-4]:6.305228267207E-1,11[&rate=5.439226347079487E-4]:6.497009089124E-1)[&rate=5.439226347079487E-4]:2.662265263724E-1,((20[&rate=5.439226347079487E-4]:4.928612357651E-1,25[&rate=5.439226347079487E-4]:5.120393179568E-1)[&rate=5.439226347079487E-4]:2.630027670151E-1,23[&rate=5.439226347079487E-4]:7.640831808623E-1)[&rate=5.439226347079487E-4]:2.367757612718E-1)[&rate=5.439226347079487E-4]:3.92174142661E-1)[&rate=5.439226347079487E-4]:4.562408557899E-2,(((21[&rate=5.439226347079487E-4]:4.970007073953E-1,28[&rate=5.439226347079487E-4]:5.216582416417E-1)[&rate=5.439226347079487E-4]:4.641121138692E-1,1[&rate=5.439226347079487E-4]:1.99468985648E-1)[&rate=5.439226347079487E-4]:6.178514766153E-2,24[&rate=5.439226347079487E-4]:1.042076051118E0)[&rate=5.439226347079487E-4]:4.075400233659E-1)[&rate=5.439226347079487E-4]:7.505902955331E-2)[&rate=5.439226347079487E-4]:1.003575240083E-1)[&rate=5.439226347079487E-4]:1.469323403912E-1,101[&rate=5.439226347079487E-4]:6.048416807651E-1)[&rate=5.439226347079487E-4]:8.021776081515E-1,39[&rate=5.439226347079487E-4]:4.338551299229E-1)[&rate=5.439226347079487E-4]:9.782549464591E-2,(97[&rate=5.439226347079487E-4]:3.645510450412E-1,146[&rate=5.439226347079487E-4]:5.558078756423E-1)[&rate=5.439226347079487E-4]:9.609132816136E-2)[&rate=5.439226347079487E-4]:3.29748555478E-2,(((98[&rate=5.439226347079487E-4]:5.259483187211E-1,(95[&rate=5.439226347079487E-4]:4.902293407954E-1,(100[&rate=5.439226347079487E-4]:3.5072133999E-1,94[&rate=5.439226347079487E-4]:3.5072133999E-1)[&rate=5.439226347079487E-4]:5.480854725343E-2)[&rate=5.439226347079487E-4]:4.66479396744E-2)[&rate=5.439226347079487E-4]:5.745995770649E-2,96[&rate=5.439226347079487E-4]:5.69747074242E-1)[&rate=5.439226347079487E-4]:2.811005019791E-2,99[&rate=5.439226347079487E-4]:6.333762501227E-1)[&rate=5.439226347079487E-4]:8.155245403736E-2)[&rate=5.439226347079487E-4]:8.946596254056E-6)[&rate=5.439226347079487E-4]:3.287338392783E-2,40[&rate=5.439226347079487E-4]:5.975378106407E-1)[&rate=5.439226347079487E-4]:3.16757541015E-1,38[&rate=5.439226347079487E-4]:8.459893407266E-1)[&rate=5.439226347079487E-4]:3.373832770634E-1)[&rate=5.439226347079487E-4]:2.852548631589E-1)[&rate=5.439226347079487E-4]:9.814446283637E-3,((68[&rate=5.439226347079487E-4]:5.736013622839E-1,(((55[&rate=5.439226347079487E-4]:3.021407276048E-1,56[&rate=5.439226347079487E-4]:3.021407276048E-1)[&rate=5.439226347079487E-4]:7.663654185968E-2,((37[&rate=5.439226347079487E-4]:3.138611170965E-1,(58[&rate=5.439226347079487E-4]:2.091651619496E-1,54[&rate=5.439226347079487E-4]:1.517881127693E-1)[&rate=5.439226347079487E-4]:8.557027208674E-2)[&rate=5.439226347079487E-4]:2.201958162677E-2,57[&rate=5.439226347079487E-4]:3.003615730401E-1)[&rate=5.439226347079487E-4]:8.934465817312E-2)[&rate=5.439226347079487E-4]:2.701661661878E-2,59[&rate=5.439226347079487E-4]:4.139906073949E-1)[&rate=5.439226347079487E-4]:2.087910827579E-1)[&rate=5.439226347079487E-4]:4.214099828604E-1,((((((12[&rate=5.439226347079487E-4]:1.095442408725E-1,5[&rate=5.439226347079487E-4]:7.118807648906E-2)[&rate=5.439226347079487E-4]:4.355752754229E-1,29[&rate=5.439226347079487E-4]:6.51968831364E-1)[&rate=5.439226347079487E-4]:2.618602395211E-1,103[&rate=5.439226347079487E-4]:6.809523585563E-1)[&rate=5.439226347079487E-4]:1.602860960441E0,52[&rate=5.439226347079487E-4]:6.195195844365E-1)[&rate=5.439226347079487E-4]:1.945077063969E-1,(((137[&rate=5.439226347079487E-4]:2.974768666483E-1,133[&rate=5.439226347079487E-4]:2.563809762372E-1)[&rate=5.439226347079487E-4]:1.689062098699E-1,134[&rate=5.439226347079487E-4]:3.951501998059E-1)[&rate=5.439226347079487E-4]:1.150940432044E0,(((((80[&rate=5.439226347079487E-4]:7.295563845098E-2,81[&rate=5.439226347079487E-4]:7.295563845098E-2)[&rate=5.439226347079487E-4]:4.812215705804E-1,(((82[&rate=5.439226347079487E-4]:1.747484840518E-1,78[&rate=5.439226347079487E-4]:1.665293059698E-1)[&rate=5.439226347079487E-4]:4.505272070675E-3,72[&rate=5.439226347079487E-4]:1.491167698211E-1)[&rate=5.439226347079487E-4]:2.276613064371E-1,(71[&rate=5.439226347079487E-4]:2.136779861121E-1,79[&rate=5.439226347079487E-4]:2.410752463861E-1)[&rate=5.439226347079487E-4]:1.576206380915E-1)[&rate=5.439226347079487E-4]:1.637005026361E-1)[&rate=5.439226347079487E-4]:1.207923594366E-1,(77[&rate=5.439226347079487E-4]:6.273914429502E-1,73[&rate=5.439226347079487E-4]:6.328708950049E-1)[&rate=5.439226347079487E-4]:9.141374195616E-2)[&rate=5.439226347079487E-4]:1.442823939512E-1,(((76[&rate=5.439226347079487E-4]:5.017734398991E-1,74[&rate=5.439226347079487E-4]:5.017734398991E-1)[&rate=5.439226347079487E-4]:1.312506503981E-1,70[&rate=5.439226347079487E-4]:5.946679259137E-1)[&rate=5.439226347079487E-4]:1.007198387738E-1,75[&rate=5.439226347079487E-4]:7.33743929071E-1)[&rate=5.439226347079487E-4]:1.348231018413E-1)[&rate=5.439226347079487E-4]:6.554349284963E-1,53[&rate=5.439226347079487E-4]:7.775389007965E-1)[&rate=5.439226347079487E-4]:1.660922038649E-2)[&rate=5.439226347079487E-4]:1.168244833905E-2)[&rate=5.439226347079487E-4]:1.963575095257E-1,125[&rate=5.439226347079487E-4]:7.918055653864E-1)[&rate=5.439226347079487E-4]:3.698724464246E-1)[&rate=5.439226347079487E-4]:4.287857733449E-1)[&rate=5.439226347079487E-4]:1.025486673513E-2)[&rate=5.439226347079487E-4]:3.766311249778E-2,32[&rate=5.439226347079487E-4]:3.906295310074E-2)[&rate=5.439226347079487E-4]:4.253766534571E-2,33[&rate=5.439226347079487E-4]:8.708007050117E-2);
tree STATE_1320000 [&joint=-20987.09867613129,lnP=-20987.09867613129] = [&R] (((68[&rate=4.995703969556305E-4]:7.987718299497E-1,((((54[&rate=4.995703969556305E-4]:2.256339154056E-1,58[&rate=4.995703969556305E-4]:2.830109645859E-1)[&rate=4.995703969556305E-4]:7.392557752069E-2,(57[&rate=4.995703969556305E-4]:2.206349014244E-1,37[&rate=4.995703969556305E-4]:2.561540271075E-1)[&rate=4.995703969556305E-4]:1.199081980593E-1)[&rate=4.995703969556305E-4]:4.272213088357E-3,(55[&rate=4.995703969556305E-4]:3.269302315343E-1,56[&rate=4.995703969556305E-4]:3.269302315343E-1)[&rate=4.995703969556305E-4]:6.956119288946E-3)[&rate=4.995703969556305E-4]:6.104181335507E-2,59[&rate=4.995703969556305E-4]:4.0312488549E-1)[&rate=4.995703969556305E-4]:4.448272723287E-1)[&rate=4.995703969556305E-4]:2.590991437932E-1,(((((134[&rate=4.995703969556305E-4]:6.89780861547E-1,137[&rate=4.995703969556305E-4]:7.610137382592E-1)[&rate=4.995703969556305E-4]:1.83290579113E-1,133[&rate=4.995703969556305E-4]:9.032084269612E-1)[&rate=4.995703969556305E-4]:8.171426275324E-1,(((((12[&rate=4.995703969556305E-4]:2.263736404949E-1,5[&rate=4.995703969556305E-4]:1.880174761114E-1)[&rate=4.995703969556305E-4]:2.495934382956E-1,29[&rate=4.995703969556305E-4]:5.82816393859E-1)[&rate=4.995703969556305E-4]:6.915451991512E-2,103[&rate=4.995703969556305E-4]:4.190942014453E-1)[&rate=4.995703969556305E-4]:1.708456292936E0,52[&rate=4.995703969556305E-4]:4.6325675982E-1)[&rate=4.995703969556305E-4]:3.040030112904E-1,53[&rate=4.995703969556305E-4]:7.59063049799E-1)[&rate=4.995703969556305E-4]:1.792085077263E-1)[&rate=4.995703969556305E-4]:1.177045496919E-1,(((77[&rate=4.995703969556305E-4]:4.040142012078E-1,((80[&rate=4.995703969556305E-4]:6.49361080624E-2,81[&rate=4.995703969556305E-4]:6.49361080624E-2)[&rate=4.995703969556305E-4]:2.514783847764E-1,73[&rate=4.995703969556305E-4]:3.657295613319E-1)[&rate=4.995703969556305E-4]:4.376409193061E-2)[&rate=4.995703969556305E-4]:1.514268889487E-1,((78[&rate=4.995703969556305E-4]:8.509667982368E-2,72[&rate=4.995703969556305E-4]:6.317887160437E-2)[&rate=4.995703969556305E-4]:2.580532344166E-1,(71[&rate=4.995703969556305E-4]:2.513742789173E-1,(82[&rate=4.995703969556305E-4]:2.510160480206E-1,79[&rate=4.995703969556305E-4]:2.427968699385E-1)[&rate=4.995703969556305E-4]:3.597466925284E-2)[&rate=4.995703969556305E-4]:6.437837504894E-2)[&rate=4.995703969556305E-4]:1.766747375602E-1)[&rate=4.995703969556305E-4]:4.364737236422E-1,((70[&rate=4.995703969556305E-4]:6.737387842088E-1,(74[&rate=4.995703969556305E-4]:5.189521187743E-1,76[&rate=4.995703969556305E-4]:5.189521187743E-1)[&rate=4.995703969556305E-4]:1.931428298179E-1)[&rate=4.995703969556305E-4]:4.206761796318E-2,75[&rate=4.995703969556305E-4]:7.541625665554E-1)[&rate=4.995703969556305E-4]:2.432316992981E-1)[&rate=4.995703969556305E-4]:8.050448999758E-1)[&rate=4.995703969556305E-4]:1.490938316523E-1,125[&rate=4.995703969556305E-4]:9.946874252082E-1)[&rate=4.995703969556305E-4]:2.298502152014E-1)[&rate=4.995703969556305E-4]:5.310484315718E-1,(((((((((((130[&rate=4.995703969556305E-4]:1.831665001695E-1,131[&rate=4.995703969556305E-4]:1.859062261968E-1)[&rate=4.995703969556305E-4]:1.357867336077E-1,(129[&rate=4.995703969556305E-4]:2.75019570455E-1,132[&rate=4.995703969556305E-4]:2.777592964824E-1)[&rate=4.995703969556305E-4]:4.393366332214E-2)[&rate=4.995703969556305E-4]:3.833739281845E-1,69[&rate=4.995703969556305E-4]:8.502723674413E-1)[&rate=4.995703969556305E-4]:2.197563232381E-1,118[&rate=4.995703969556305E-4]:1.05906978657E0)[&rate=4.995703969556305E-4]:5.947409370581E-1,128[&rate=4.995703969556305E-4]:1.514084696231E0)[&rate=4.995703969556305E-4]:9.808739269079E-2,((65[&rate=4.995703969556305E-4]:3.012430916165E-1,(62[&rate=4.995703969556305E-4]:4.582168156574E-1,(60[&rate=4.995703969556305E-4]:1.827004624135E-1,64[&rate=4.995703969556305E-4]:3.333853939202E-1)[&rate=4.995703969556305E-4]:8.373553132613E-2)[&rate=4.995703969556305E-4]:3.480709787688E-2)[&rate=4.995703969556305E-4]:3.190659978679E-1,(63[&rate=4.995703969556305E-4]:3.464647765473E-1,61[&rate=4.995703969556305E-4]:3.875606669583E-1)[&rate=4.995703969556305E-4]:4.245292444439E-1)[&rate=4.995703969556305E-4]:9.398082049164E-1)[&rate=4.995703969556305E-4]:1.44474546489E-1,((((44[&rate=4.995703969556305E-4]:5.911284863537E-2,47[&rate=4.995703969556305E-4]:6.457732950962E-2)[&rate=4.995703969556305E-4]:4.460496010581E-1,51[&rate=4.995703969556305E-4]:4.833045261962E-1)[&rate=4.995703969556305E-4]:1.827422602714E-1,((49[&rate=4.995703969556305E-4]:3.633945388077E-1,50[&rate=4.995703969556305E-4]:3.633945388077E-1)[&rate=4.995703969556305E-4]:2.702207429401E-1,((48[&rate=4.995703969556305E-4]:2.881671729706E-1,(41[&rate=4.995703969556305E-4]:2.251977634076E-1,42[&rate=4.995703969556305E-4]:2.306622442818E-1)[&rate=4.995703969556305E-4]:1.925356256859E-2)[&rate=4.995703969556305E-4]:3.148698319555E-1,(46[&rate=4.995703969556305E-4]:5.003620189918E-1,43[&rate=4.995703969556305E-4]:5.003620189918E-1)[&rate=4.995703969556305E-4]:1.136039476829E-1)[&rate=4.995703969556305E-4]:5.243620031891E-2)[&rate=4.995703969556305E-4]:2.696702384553E-2)[&rate=4.995703969556305E-4]:1.162643360107E-1,45[&rate=4.995703969556305E-4]:8.014368055384E-1)[&rate=4.995703969556305E-4]:1.818136175807E-1)[&rate=4.995703969556305E-4]:9.655893886165E-2,((36[&rate=4.995703969556305E-4]:8.808062825823E-2,35[&rate=4.995703969556305E-4]:4.150528579247E-2)[&rate=4.995703969556305E-4]:1.795043209845E-1,(127[&rate=4.995703969556305E-4]:2.630656360928E0,121[&rate=4.995703969556305E-4]:2.189560470517E0)[&rate=4.995703969556305E-4]:1.574765335202E-1)[&rate=4.995703969556305E-4]:1.034288442073E-1)[&rate=4.995703969556305E-4]:4.92893498465E-1,((97[&rate=4.995703969556305E-4]:6.333306982944E-1,(((146[&rate=4.995703969556305E-4]:7.579841827267E-1,40[&rate=4.995703969556305E-4]:6.377656034918E-1)[&rate=4.995703969556305E-4]:3.274305742287E-2,((39[&rate=4.995703969556305E-4]:4.075845383978E-1,((((((87[&rate=4.995703969556305E-4]:2.737895996159E-1,((91[&rate=4.995703969556305E-4]:5.942854960873E-2,90[&rate=4.995703969556305E-4]:5.942854960873E-2)[&rate=4.995703969556305E-4]:3.97797067391E-2,92[&rate=4.995703969556305E-4]:9.920825634783E-2)[&rate=4.995703969556305E-4]:1.882799734051E-1)[&rate=4.995703969556305E-4]:6.392271598745E-2,(83[&rate=4.995703969556305E-4]:1.403907961655E-1,(85[&rate=4.995703969556305E-4]:1.220340067888E-1,(86[&rate=4.995703969556305E-4]:1.002929259892E-1,(84[&rate=4.995703969556305E-4]:3.846985298212E-2,93[&rate=4.995703969556305E-4]:5.216848311913E-2)[&rate=4.995703969556305E-4]:6.182307300706E-2)[&rate=4.995703969556305E-4]:2.174108079961E-2)[&rate=4.995703969556305E-4]:1.835678937669E-2)[&rate=4.995703969556305E-4]:1.973215194379E-1)[&rate=4.995703969556305E-4]:5.9161548668E-1,(88[&rate=4.995703969556305E-4]:7.475971423304E-2,89[&rate=4.995703969556305E-4]:8.845834437006E-2)[&rate=4.995703969556305E-4]:8.545680880503E-1)[&rate=4.995703969556305E-4]:9.587036521073E-1,(3[&rate=4.995703969556305E-4]:7.771061989365E-1,(18[&rate=4.995703969556305E-4]:5.521342358054E-1,((10[&rate=4.995703969556305E-4]:2.269139468962E-1,15[&rate=4.995703969556305E-4]:2.652701112797E-1)[&rate=4.995703969556305E-4]:2.683191753745E-1,6[&rate=4.995703969556305E-4]:4.787947661063E-1)[&rate=4.995703969556305E-4]:1.032577106898E-2)[&rate=4.995703969556305E-4]:3.400404562817E-1)[&rate=4.995703969556305E-4]:5.71199228057E-1)[&rate=4.995703969556305E-4]:2.578344729462E-1,((((((140[&rate=4.995703969556305E-4]:5.180073664948E-1,11[&rate=4.995703969556305E-4]:5.371854486865E-1)[&rate=4.995703969556305E-4]:4.246633320256E-1,((20[&rate=4.995703969556305E-4]:4.90193926972E-1,25[&rate=4.995703969556305E-4]:5.093720091637E-1)[&rate=4.995703969556305E-4]:2.518455389914E-1,23[&rate=4.995703969556305E-4]:7.502586440454E-1)[&rate=4.995703969556305E-4]:2.965216435158E-1)[&rate=4.995703969556305E-4]:1.638166208541E-1,(((21[&rate=4.995703969556305E-4]:6.414419967026E-1,28[&rate=4.995703969556305E-4]:6.660995309491E-1)[&rate=4.995703969556305E-4]:1.949588180133E-1,1[&rate=4.995703969556305E-4]:7.475697909947E-2)[&rate=4.995703969556305E-4]:1.246271055972E-1,24[&rate=4.995703969556305E-4]:9.802060025049E-1)[&rate=4.995703969556305E-4]:2.413498100202E-1)[&rate=4.995703969556305E-4]:1.446662152592E-1,102[&rate=4.995703969556305E-4]:2.045781921679E-1)[&rate=4.995703969556305E-4]:4.224716053586E-2,(142[&rate=4.995703969556305E-4]:7.769343609714E-1,(144[&rate=4.995703969556305E-4]:2.108372032603E-1,(145[&rate=4.995703969556305E-4]:1.51865810023E-1,141[&rate=4.995703969556305E-4]:1.491260839954E-1)[&rate=4.995703969556305E-4]:6.445084529229E-2)[&rate=4.995703969556305E-4]:5.606177056561E-1)[&rate=4.995703969556305E-4]:7.164663341981E-1)[&rate=4.995703969556305E-4]:3.019753341572E-2,((((((108[&rate=4.995703969556305E-4]:4.184718823394E-1,(104[&rate=4.995703969556305E-4]:1.266128207147E-1,114[&rate=4.995703969556305E-4]:6.633884811189E-2)[&rate=4.995703969556305E-4]:2.94598787652E-1)[&rate=4.995703969556305E-4]:3.775121781305E-2,107[&rate=4.995703969556305E-4]:4.589628261798E-1)[&rate=4.995703969556305E-4]:1.230364715548E-1,109[&rate=4.995703969556305E-4]:6.011773799263E-1)[&rate=4.995703969556305E-4]:2.63187164173E-1,((13[&rate=4.995703969556305E-4]:5.464113222624E-1,19[&rate=4.995703969556305E-4]:5.84767486646E-1)[&rate=4.995703969556305E-4]:1.449985800234E-1,115[&rate=4.995703969556305E-4]:6.092181214639E-1)[&rate=4.995703969556305E-4]:1.756943678409E-1)[&rate=4.995703969556305E-4]:1.033068246492E-1,((148[&rate=4.995703969556305E-4]:2.01668393077E-1,143[&rate=4.995703969556305E-4]:1.989286670496E-1)[&rate=4.995703969556305E-4]:4.9490833344E-1,(((106[&rate=4.995703969556305E-4]:1.593112072112E-2,111[&rate=4.995703969556305E-4]:3.236947688549E-2)[&rate=4.995703969556305E-4]:1.458891669362E-1,139[&rate=4.995703969556305E-4]:3.536011095751E-1)[&rate=4.995703969556305E-4]:4.905489798824E-1,116[&rate=4.995703969556305E-4]:5.92095294937E-1)[&rate=4.995703969556305E-4]:6.612526719628E-2)[&rate=4.995703969556305E-4]:2.299987518208E-1)[&rate=4.995703969556305E-4]:3.115747435954E-1,((110[&rate=4.995703969556305E-4]:5.965993139825E-1,105[&rate=4.995703969556305E-4]:5.746815057635E-1)[&rate=4.995703969556305E-4]:2.338878861285E-1,((((30[&rate=4.995703969556305E-4]:5.17026572562E-1,4[&rate=4.995703969556305E-4]:3.44423832836E-1)[&rate=4.995703969556305E-4]:1.680399516543E-1,((14[&rate=4.995703969556305E-4]:2.890624355565E-1,17[&rate=4.995703969556305E-4]:3.274185999402E-1)[&rate=4.995703969556305E-4]:2.540954311379E-1,112[&rate=4.995703969556305E-4]:5.431578666943E-1)[&rate=4.995703969556305E-4]:2.684016437116E-2)[&rate=4.995703969556305E-4]:1.067355142651E-1,(113[&rate=4.995703969556305E-4]:6.016869387516E-1,9[&rate=4.995703969556305E-4]:5.934677606695E-1)[&rate=4.995703969556305E-4]:7.504660657903E-2)[&rate=4.995703969556305E-4]:2.531517804231E-2,117[&rate=4.995703969556305E-4]:7.047884494005E-1)[&rate=4.995703969556305E-4]:1.339179287928E-1)[&rate=4.995703969556305E-4]:4.460191862056E-1)[&rate=4.995703969556305E-4]:6.900965048773E-2)[&rate=4.995703969556305E-4]:3.318567398476E-1)[&rate=4.995703969556305E-4]:2.200585428645E-1,101[&rate=4.995703969556305E-4]:8.234587167766E-1)[&rate=4.995703969556305E-4]:5.572899806149E-1)[&rate=4.995703969556305E-4]:1.074969567912E-1,16[&rate=4.995703969556305E-4]:2.600574421306E0)[&rate=4.995703969556305E-4]:1.554271657257E-1)[&rate=4.995703969556305E-4]:2.384725926106E-2,(((((95[&rate=4.995703969556305E-4]:4.956495661687E-1,(100[&rate=4.995703969556305E-4]:2.072506229166E-1,94[&rate=4.995703969556305E-4]:2.072506229166E-1)[&rate=4.995703969556305E-4]:2.036994897E-1)[&rate=4.995703969556305E-4]:6.127676928616E-2,(99[&rate=4.995703969556305E-4]:4.457529227399E-1,96[&rate=4.995703969556305E-4]:4.10233797057E-1)[&rate=4.995703969556305E-4]:1.221023744635E-1)[&rate=4.995703969556305E-4]:1.855749850106E-2,98[&rate=4.995703969556305E-4]:5.645548722072E-1)[&rate=4.995703969556305E-4]:2.268128474405E-2,((((7[&rate=4.995703969556305E-4]:1.372300641247E-1,8[&rate=4.995703969556305E-4]:1.372300641247E-1)[&rate=4.995703969556305E-4]:3.468530780823E-1,26[&rate=4.995703969556305E-4]:5.909324572755E-1)[&rate=4.995703969556305E-4]:5.054358969709E-2,(31[&rate=4.995703969556305E-4]:6.556149800798E-1,(22[&rate=4.995703969556305E-4]:3.079086425703E-1,27[&rate=4.995703969556305E-4]:3.243469987347E-1)[&rate=4.995703969556305E-4]:2.929118169615E-1)[&rate=4.995703969556305E-4]:2.969668333112E-2)[&rate=4.995703969556305E-4]:8.217203840713E-2,2[&rate=4.995703969556305E-4]:5.40086441544E-1)[&rate=4.995703969556305E-4]:1.87546021769E0)[&rate=4.995703969556305E-4]:1.618291974232E-1,147[&rate=4.995703969556305E-4]:6.780271030085E-1)[&rate=4.995703969556305E-4]:7.370586634756E-2)[&rate=4.995703969556305E-4]:1.001302948492E-2)[&rate=4.995703969556305E-4]:2.337116657667E-1,38[&rate=4.995703969556305E-4]:8.697746044982E-1)[&rate=4.995703969556305E-4]:5.499227914665E-1)[&rate=4.995703969556305E-4]:8.187534824091E-2,33[&rate=4.995703969556305E-4]:1.975524289572E-2)[&rate=4.995703969556305E-4]:8.612888363674E-3,((34[&rate=4.995703969556305E-4]:1.428410534665E-2,(((67[&rate=4.995703969556305E-4]:1.385058038235E-1,((124[&rate=4.995703969556305E-4]:1.646943177713E-1,123[&rate=4.995703969556305E-4]:1.674265582084E-1)[&rate=4.995703969556305E-4]:3.040644838641E-1,122[&rate=4.995703969556305E-4]:4.714910420725E-1)[&rate=4.995703969556305E-4]:1.682873120917E-1)[&rate=4.995703969556305E-4]:1.42435583588E-1,((119[&rate=4.995703969556305E-4]:1.062348023442E0,((138[&rate=4.995703969556305E-4]:2.861375647627E-1,136[&rate=4.995703969556305E-4]:1.546307154475E-1)[&rate=4.995703969556305E-4]:3.822544912499E-1,135[&rate=4.995703969556305E-4]:4.683920560126E-1)[&rate=4.995703969556305E-4]:2.460107619503E-1)[&rate=4.995703969556305E-4]:5.424305691118E-1,(120[&rate=4.995703969556305E-4]:1.505604563529E0,126[&rate=4.995703969556305E-4]:8.157924518439E-1)[&rate=4.995703969556305E-4]:3.283618066448E-3)[&rate=4.995703969556305E-4]:7.090395071861E-1)[&rate=4.995703969556305E-4]:1.039122869073E-1,66[&rate=4.995703969556305E-4]:3.848536743188E-1)[&rate=4.995703969556305E-4]:4.92444129658E-1)[&rate=4.995703969556305E-4]:2.909467464316E-2,32[&rate=4.995703969556305E-4]:2.146097177072E-2)[&rate=4.995703969556305E-4]:1.42770743396E-3)[&rate=4.995703969556305E-4]:1.333785814885E-1);
tree STATE_1330000 [&joint=-20998.67643249849,lnP=-20998.67643249849] = [&R] ((((((((118[&rate=5.820335755724398E-4]:6.740507140758E-1,(69[&rate=5.820335755724398E-4]:6.825987479923E-1,((130[&rate=5.820335755724398E-4]:1.530585174975E-1,131[&rate=5.820335755724398E-4]:1.557982435249E-1)[&rate=5.820335755724398E-4]:4.887830905721E-2,(129[&rate=5.820335755724398E-4]:1.03160200499E-1,132[&rate=5.820335755724398E-4]:1.058999265264E-1)[&rate=5.820335755724398E-4]:9.877662605567E-2)[&rate=5.820335755724398E-4]:3.327167159581E-1)[&rate=5.820335755724398E-4]:2.410870193097E-3)[&rate=5.820335755724398E-4]:1.164485069614E0,(((46[&rate=5.820335755724398E-4]:6.390493449785E-1,((48[&rate=5.820335755724398E-4]:3.031466614375E-1,(42[&rate=5.820335755724398E-4]:8.660169148174E-2,41[&rate=5.820335755724398E-4]:8.113721060749E-2)[&rate=5.820335755724398E-4]:1.782936038355E-1)[&rate=5.820335755724398E-4]:1.988665608021E-1,43[&rate=5.820335755724398E-4]:5.129421839881E-1)[&rate=5.820335755724398E-4]:1.261071609904E-1)[&rate=5.820335755724398E-4]:9.624329194033E-2,(51[&rate=5.820335755724398E-4]:6.027350956809E-1,(49[&rate=5.820335755724398E-4]:3.42067421278E-1,50[&rate=5.820335755724398E-4]:3.42067421278E-1)[&rate=5.820335755724398E-4]:2.552031935286E-1)[&rate=5.820335755724398E-4]:1.052351368664E-1)[&rate=5.820335755724398E-4]:1.267630497372E-2,((44[&rate=5.820335755724398E-4]:4.469300810445E-1,45[&rate=5.820335755724398E-4]:4.441978406074E-1)[&rate=5.820335755724398E-4]:1.55131161442E-1,47[&rate=5.820335755724398E-4]:6.075257233607E-1)[&rate=5.820335755724398E-4]:1.404432185319E-1)[&rate=5.820335755724398E-4]:1.856413234201E-1)[&rate=5.820335755724398E-4]:3.706032031478E-2,(128[&rate=5.820335755724398E-4]:1.362915469521E0,((62[&rate=5.820335755724398E-4]:4.323507670567E-1,((64[&rate=5.820335755724398E-4]:2.07541369364E-1,60[&rate=5.820335755724398E-4]:5.685643785731E-2)[&rate=5.820335755724398E-4]:1.144427570451E-1,65[&rate=5.820335755724398E-4]:1.712991949024E-1)[&rate=5.820335755724398E-4]:6.927075023651E-2)[&rate=5.820335755724398E-4]:3.050483318755E-1,(63[&rate=5.820335755724398E-4]:2.817566239071E-1,61[&rate=5.820335755724398E-4]:3.228525143182E-1)[&rate=5.820335755724398E-4]:4.14546584614E-1)[&rate=5.820335755724398E-4]:7.652423979857E-1)[&rate=5.820335755724398E-4]:3.729546070868E-1)[&rate=5.820335755724398E-4]:5.232538544049E-2,((35[&rate=5.820335755724398E-4]:2.673488550071E-3,36[&rate=5.820335755724398E-4]:4.924883101583E-2)[&rate=5.820335755724398E-4]:1.709114667792E-1,(121[&rate=5.820335755724398E-4]:2.004555314827E0,127[&rate=5.820335755724398E-4]:2.445651205238E0)[&rate=5.820335755724398E-4]:2.950570377621E-1)[&rate=5.820335755724398E-4]:8.584338343098E-2)[&rate=5.820335755724398E-4]:5.449986494474E-1,(((40[&rate=5.820335755724398E-4]:7.445163422559E-1,(16[&rate=5.820335755724398E-4]:2.61785836894E0,146[&rate=5.820335755724398E-4]:6.525840220574E-1)[&rate=5.820335755724398E-4]:2.121508994334E-1)[&rate=5.820335755724398E-4]:7.313128472583E-2,((97[&rate=5.820335755724398E-4]:4.535114468548E-1,(147[&rate=5.820335755724398E-4]:4.783142664699E-1,(((((((((93[&rate=5.820335755724398E-4]:9.430679705054E-2,84[&rate=5.820335755724398E-4]:8.060816691352E-2)[&rate=5.820335755724398E-4]:1.471351990448E-2,83[&rate=5.820335755724398E-4]:9.532168681801E-2)[&rate=5.820335755724398E-4]:4.677503447693E-2,(85[&rate=5.820335755724398E-4]:1.659892998072E-2,86[&rate=5.820335755724398E-4]:1.659892998072E-2)[&rate=5.820335755724398E-4]:1.254977913142E-1)[&rate=5.820335755724398E-4]:9.084498072253E-2,((91[&rate=5.820335755724398E-4]:2.134381620961E-2,90[&rate=5.820335755724398E-4]:2.134381620961E-2)[&rate=5.820335755724398E-4]:1.04922551269E-1,92[&rate=5.820335755724398E-4]:1.262663674786E-1)[&rate=5.820335755724398E-4]:1.203739646759E-1)[&rate=5.820335755724398E-4]:9.29252700098E-2,(87[&rate=5.820335755724398E-4]:1.73422212698E-1,(88[&rate=5.820335755724398E-4]:7.126364934563E-2,89[&rate=5.820335755724398E-4]:8.496227948265E-2)[&rate=5.820335755724398E-4]:1.021585633524E-1)[&rate=5.820335755724398E-4]:1.524447593292E-1)[&rate=5.820335755724398E-4]:9.083892434248E-1,(6[&rate=5.820335755724398E-4]:5.235272330387E-1,(18[&rate=5.820335755724398E-4]:5.413432802951E-1,(10[&rate=5.820335755724398E-4]:2.967748601401E-1,15[&rate=5.820335755724398E-4]:3.351310245235E-1)[&rate=5.820335755724398E-4]:1.979930776893E-1)[&rate=5.820335755724398E-4]:4.519765137368E-2)[&rate=5.820335755724398E-4]:2.230577495367E-1)[&rate=5.820335755724398E-4]:2.208321862646E-1,3[&rate=5.820335755724398E-4]:9.153623743195E-1)[&rate=5.820335755724398E-4]:3.755573983624E-1,((((((21[&rate=5.820335755724398E-4]:4.953825955424E-1,28[&rate=5.820335755724398E-4]:5.200401297889E-1)[&rate=5.820335755724398E-4]:3.596146665517E-1,1[&rate=5.820335755724398E-4]:9.33534264776E-2)[&rate=5.820335755724398E-4]:2.240793900682E-1,24[&rate=5.820335755724398E-4]:1.098254734354E0)[&rate=5.820335755724398E-4]:1.830674161241E-1,(102[&rate=5.820335755724398E-4]:1.160714043178E-1,((((20[&rate=5.820335755724398E-4]:3.766086009147E-1,25[&rate=5.820335755724398E-4]:3.957866831064E-1)[&rate=5.820335755724398E-4]:8.603369833083E-2,23[&rate=5.820335755724398E-4]:4.708614773276E-1)[&rate=5.820335755724398E-4]:2.761058448815E-1,11[&rate=5.820335755724398E-4]:6.620358153599E-1)[&rate=5.820335755724398E-4]:1.203611262292E-2,140[&rate=5.820335755724398E-4]:6.548938457911E-1)[&rate=5.820335755724398E-4]:5.077529009925E-1)[&rate=5.820335755724398E-4]:3.606910543985E-3)[&rate=5.820335755724398E-4]:1.038907942282E-1,(142[&rate=5.820335755724398E-4]:5.814528957265E-1,(144[&rate=5.820335755724398E-4]:2.83040875662E-1,(141[&rate=5.820335755724398E-4]:1.584055547598E-1,145[&rate=5.820335755724398E-4]:1.611452807874E-1)[&rate=5.820335755724398E-4]:1.273750469296E-1)[&rate=5.820335755724398E-4]:2.929325680095E-1)[&rate=5.820335755724398E-4]:8.886915558294E-1)[&rate=5.820335755724398E-4]:1.074879657597E-2,((((13[&rate=5.820335755724398E-4]:5.165020312782E-1,19[&rate=5.820335755724398E-4]:5.548581956619E-1)[&rate=5.820335755724398E-4]:3.454121591986E-1,(115[&rate=5.820335755724398E-4]:7.735112904293E-1,((109[&rate=5.820335755724398E-4]:3.862147364188E-1,(104[&rate=5.820335755724398E-4]:1.916038975886E-1,114[&rate=5.820335755724398E-4]:1.313299249858E-1)[&rate=5.820335755724398E-4]:1.754327566385E-1)[&rate=5.820335755724398E-4]:1.631927429299E-1,(107[&rate=5.820335755724398E-4]:2.977810725141E-1,108[&rate=5.820335755724398E-4]:2.950413464867E-1)[&rate=5.820335755724398E-4]:2.324483246429E-1)[&rate=5.820335755724398E-4]:3.035558658751E-1)[&rate=5.820335755724398E-4]:6.211119225654E-3)[&rate=5.820335755724398E-4]:1.469630357067E-1,((148[&rate=5.820335755724398E-4]:4.318227842901E-1,143[&rate=5.820335755724398E-4]:4.290830582627E-1)[&rate=5.820335755724398E-4]:2.963030597032E-1,(((111[&rate=5.820335755724398E-4]:3.21208690928E-1,139[&rate=5.820335755724398E-4]:4.965511566814E-1)[&rate=5.820335755724398E-4]:2.328769364498E-1,106[&rate=5.820335755724398E-4]:5.376472712134E-1)[&rate=5.820335755724398E-4]:5.824882530253E-2,116[&rate=5.820335755724398E-4]:5.356221239132E-1)[&rate=5.820335755724398E-4]:1.541475556964E-1)[&rate=5.820335755724398E-4]:2.36915765752E-1)[&rate=5.820335755724398E-4]:2.102253285224E-1,((117[&rate=5.820335755724398E-4]:6.537072094417E-1,(112[&rate=5.820335755724398E-4]:6.200385098125E-1,((113[&rate=5.820335755724398E-4]:5.027113510917E-1,9[&rate=5.820335755724398E-4]:4.944921730096E-1)[&rate=5.820335755724398E-4]:1.064845522661E-1,((30[&rate=5.820335755724398E-4]:5.51553775111E-1,4[&rate=5.820335755724398E-4]:3.78951035385E-1)[&rate=5.820335755724398E-4]:4.594133473726E-2,(14[&rate=5.820335755724398E-4]:2.135580085272E-1,17[&rate=5.820335755724398E-4]:2.519141729109E-1)[&rate=5.820335755724398E-4]:2.688686081702E-1)[&rate=5.820335755724398E-4]:1.267692866604E-1)[&rate=5.820335755724398E-4]:1.084260645468E-2)[&rate=5.820335755724398E-4]:3.092897360164E-2)[&rate=5.820335755724398E-4]:1.029150313434E-1,(105[&rate=5.820335755724398E-4]:4.367926555412E-1,110[&rate=5.820335755724398E-4]:4.587104637603E-1)[&rate=5.820335755724398E-4]:2.896925989424E-1)[&rate=5.820335755724398E-4]:4.652200399484E-1)[&rate=5.820335755724398E-4]:8.918795369971E-2)[&rate=5.820335755724398E-4]:5.934159304327E-2)[&rate=5.820335755724398E-4]:6.788383195925E-1,101[&rate=5.820335755724398E-4]:9.670183662469E-1)[&rate=5.820335755724398E-4]:4.270830100364E-1)[&rate=5.820335755724398E-4]:1.036124809314E-1)[&rate=5.820335755724398E-4]:1.77162631293E-1,(((((95[&rate=5.820335755724398E-4]:3.113231834858E-1,(100[&rate=5.820335755724398E-4]:1.455794641459E-1,94[&rate=5.820335755724398E-4]:1.455794641459E-1)[&rate=5.820335755724398E-4]:8.104426578785E-2)[&rate=5.820335755724398E-4]:1.896308341634E-1,(99[&rate=5.820335755724398E-4]:3.422720453486E-1,96[&rate=5.820335755724398E-4]:3.067529196658E-1)[&rate=5.820335755724398E-4]:1.696109340491E-1)[&rate=5.820335755724398E-4]:7.828626863342E-2,98[&rate=5.820335755724398E-4]:5.683113245339E-1)[&rate=5.820335755724398E-4]:8.93652389548E-2,(((31[&rate=5.820335755724398E-4]:6.213525768494E-1,(22[&rate=5.820335755724398E-4]:3.057317245807E-1,27[&rate=5.820335755724398E-4]:3.221700807451E-1)[&rate=5.820335755724398E-4]:2.608263317206E-1)[&rate=5.820335755724398E-4]:1.093980745318E-3,((7[&rate=5.820335755724398E-4]:1.432506762828E-1,8[&rate=5.820335755724398E-4]:1.432506762828E-1)[&rate=5.820335755724398E-4]:2.613327940947E-1,26[&rate=5.820335755724398E-4]:5.11432785446E-1)[&rate=5.820335755724398E-4]:6.717815571024E-2)[&rate=5.820335755724398E-4]:1.424061240233E-1,2[&rate=5.820335755724398E-4]:5.374554213439E-1)[&rate=5.820335755724398E-4]:1.948531644428E0)[&rate=5.820335755724398E-4]:1.21538246365E-1,39[&rate=5.820335755724398E-4]:6.507995093074E-1)[&rate=5.820335755724398E-4]:5.09128202066E-2)[&rate=5.820335755724398E-4]:1.159352974677E-1)[&rate=5.820335755724398E-4]:1.618587216417E-1,38[&rate=5.820335755724398E-4]:9.112003376944E-1)[&rate=5.820335755724398E-4]:4.955920970287E-1)[&rate=5.820335755724398E-4]:9.850670269114E-2,((((120[&rate=5.820335755724398E-4]:1.028239772118E0,119[&rate=5.820335755724398E-4]:1.124130183077E0)[&rate=5.820335755724398E-4]:3.749118955291E-1,(126[&rate=5.820335755724398E-4]:6.558571447452E-1,((138[&rate=5.820335755724398E-4]:1.761941006056E-1,136[&rate=5.820335755724398E-4]:4.468725129036E-2)[&rate=5.820335755724398E-4]:5.344594563117E-1,135[&rate=5.820335755724398E-4]:5.106535569172E-1)[&rate=5.820335755724398E-4]:5.829609049924E-1)[&rate=5.820335755724398E-4]:5.748241121671E-2)[&rate=5.820335755724398E-4]:1.078103403431E0,((67[&rate=5.820335755724398E-4]:1.37455189181E-1,((124[&rate=5.820335755724398E-4]:2.098524662017E-1,123[&rate=5.820335755724398E-4]:2.125847066388E-1)[&rate=5.820335755724398E-4]:5.325885847679E-3,122[&rate=5.820335755724398E-4]:2.179105924865E-1)[&rate=5.820335755724398E-4]:4.208171470352E-1)[&rate=5.820335755724398E-4]:2.209374744716E-1,66[&rate=5.820335755724398E-4]:3.583926636526E-1)[&rate=5.820335755724398E-4]:1.858761060555E-1)[&rate=5.820335755724398E-4]:3.526399396929E-1,33[&rate=5.820335755724398E-4]:1.745665460665E-2)[&rate=5.820335755724398E-4]:6.024981497633E-3)[&rate=5.820335755724398E-4]:3.260132211784E-2,32[&rate=5.820335755724398E-4]:5.060350616741E-2)[&rate=5.820335755724398E-4]:4.318364634895E-2,(((68[&rate=5.820335755724398E-4]:6.08384480129E-1,(57[&rate=5.820335755724398E-4]:5.054690078148E-1,(((37[&rate=5.820335755724398E-4]:1.724557966038E-1,(55[&rate=5.820335755724398E-4]:1.159022541613E-1,56[&rate=5.820335755724398E-4]:1.159022541613E-1)[&rate=5.820335755724398E-4]:1.010545501066E-2)[&rate=5.820335755724398E-4]:9.550088752608E-2,(54[&rate=5.820335755724398E-4]:4.810707708798E-2,58[&rate=5.820335755724398E-4]:1.054841262683E-1)[&rate=5.820335755724398E-4]:1.433468748015E-1)[&rate=5.820335755724398E-4]:1.643431110055E-1,59[&rate=5.820335755724398E-4]:3.940484290152E-1)[&rate=5.820335755724398E-4]:1.086883383625E-1)[&rate=5.820335755724398E-4]:1.548280406203E-1)[&rate=5.820335755724398E-4]:7.50393987314E-1,((((((137[&rate=5.820335755724398E-4]:4.968512207566E-1,134[&rate=5.820335755724398E-4]:4.256183440444E-1)[&rate=5.820335755724398E-4]:1.24807206891E-1,133[&rate=5.820335755724398E-4]:5.805625372365E-1)[&rate=5.820335755724398E-4]:6.561277476502E-1,((((12[&rate=5.820335755724398E-4]:5.119994559443E-1,5[&rate=5.820335755724398E-4]:4.736432915609E-1)[&rate=5.820335755724398E-4]:3.315842906154E-1,29[&rate=5.820335755724398E-4]:9.504330616283E-1)[&rate=5.820335755724398E-4]:3.143920014707E-1,103[&rate=5.820335755724398E-4]:1.03194835077E0)[&rate=5.820335755724398E-4]:8.548513916696E-1,52[&rate=5.820335755724398E-4]:2.225060078788E-1)[&rate=5.820335755724398E-4]:2.403015013511E-1)[&rate=5.820335755724398E-4]:2.021462575302E-1,((((((78[&rate=5.820335755724398E-4]:5.81181391169E-2,72[&rate=5.820335755724398E-4]:3.620033089759E-2)[&rate=5.820335755724398E-4]:1.096326309207E-1,79[&rate=5.820335755724398E-4]:1.677507700376E-1)[&rate=5.820335755724398E-4]:1.413556845091E-1,(82[&rate=5.820335755724398E-4]:2.223105901111E-1,71[&rate=5.820335755724398E-4]:1.86694151755E-1)[&rate=5.820335755724398E-4]:9.501504251759E-2)[&rate=5.820335755724398E-4]:8.523602866935E-2,(77[&rate=5.820335755724398E-4]:3.975486551847E-1,(80[&rate=5.820335755724398E-4]:5.423828839767E-2,81[&rate=5.820335755724398E-4]:5.423828839767E-2)[&rate=5.820335755724398E-4]:2.994747503486E-1)[&rate=5.820335755724398E-4]:3.24102663874E-2)[&rate=5.820335755724398E-4]:8.088178215247E-3,73[&rate=5.820335755724398E-4]:4.435265518421E-1)[&rate=5.820335755724398E-4]:3.652930152658E-1,(((70[&rate=5.820335755724398E-4]:3.762772732466E-1,74[&rate=5.820335755724398E-4]:4.146334376301E-1)[&rate=5.820335755724398E-4]:1.512390775456E-2,76[&rate=5.820335755724398E-4]:4.297573453846E-1)[&rate=5.820335755724398E-4]:2.578072151526E-1,75[&rate=5.820335755724398E-4]:6.875645605373E-1)[&rate=5.820335755724398E-4]:1.212550065706E-1)[&rate=5.820335755724398E-4]:5.944005369529E-1)[&rate=5.820335755724398E-4]:1.900072897076E-1,53[&rate=5.820335755724398E-4]:8.467643351564E-1)[&rate=5.820335755724398E-4]:7.755218603057E-1,125[&rate=5.820335755724398E-4]:1.411903681801E0)[&rate=5.820335755724398E-4]:1.13541452309E-1)[&rate=5.820335755724398E-4]:6.444335944746E-2,34[&rate=5.820335755724398E-4]:1.248749048811E-2)[&rate=5.820335755724398E-4]:1.032174702473E-1);
tree STATE_1340000 [&joint=-20997.011465759966,lnP=-20997.011465759966] = [&R] ((((67[&rate=5.664405556057641E-4]:2.276092545693E-1,((124[&rate=5.664405556057641E-4]:8.650638871619E-2,123[&rate=5.664405556057641E-4]:8.923862915331E-2)[&rate=5.664405556057641E-4]:4.994673734615E-2,122[&rate=5.664405556057641E-4]:1.391853664995E-1)[&rate=5.664405556057641E-4]:5.896964384105E-1)[&rate=5.664405556057641E-4]:4.409544821512E-2,(66[&rate=5.664405556057641E-4]:2.347748935098E-1,(((120[&rate=5.664405556057641E-4]:9.195111618042E-1,119[&rate=5.664405556057641E-4]:1.015401572763E0)[&rate=5.664405556057641E-4]:1.901188512727E-2,((138[&rate=5.664405556057641E-4]:2.142387799997E-1,136[&rate=5.664405556057641E-4]:8.273193068453E-2)[&rate=5.664405556057641E-4]:5.056556716366E-1,135[&rate=5.664405556057641E-4]:5.198944516363E-1)[&rate=5.664405556057641E-4]:1.665738007747E-1)[&rate=5.664405556057641E-4]:9.405142206093E-1,126[&rate=5.664405556057641E-4]:1.189225155856E0)[&rate=5.664405556057641E-4]:2.927239273389E-1)[&rate=5.664405556057641E-4]:3.692980927462E-2)[&rate=5.664405556057641E-4]:6.43582012071E-1,(33[&rate=5.664405556057641E-4]:1.679916635043E-2,((68[&rate=5.664405556057641E-4]:9.010742103398E-1,(57[&rate=5.664405556057641E-4]:3.362036688007E-1,(((58[&rate=5.664405556057641E-4]:8.785752887003E-2,37[&rate=5.664405556057641E-4]:1.069832119301E-1)[&rate=5.664405556057641E-4]:1.266413930432E-1,(59[&rate=5.664405556057641E-4]:8.681304453557E-2,54[&rate=5.664405556057641E-4]:4.856167841535E-2)[&rate=5.664405556057641E-4]:1.085601943176E-1)[&rate=5.664405556057641E-4]:1.386852158204E-3,(55[&rate=5.664405556057641E-4]:1.084333079383E-1,56[&rate=5.664405556057641E-4]:1.084333079383E-1)[&rate=5.664405556057641E-4]:8.013006176143E-2)[&rate=5.664405556057641E-4]:1.367113373522E-1)[&rate=5.664405556057641E-4]:6.167831098452E-1)[&rate=5.664405556057641E-4]:1.977356996137E-1,(((((80[&rate=5.664405556057641E-4]:1.412913977687E-1,81[&rate=5.664405556057641E-4]:1.412913977687E-1)[&rate=5.664405556057641E-4]:4.203343462681E-1,(77[&rate=5.664405556057641E-4]:4.989177391623E-1,((79[&rate=5.664405556057641E-4]:2.540292980761E-1,(82[&rate=5.664405556057641E-4]:2.39801189084E-1,(72[&rate=5.664405556057641E-4]:1.43191029504E-1,78[&rate=5.664405556057641E-4]:1.651088377233E-1)[&rate=5.664405556057641E-4]:6.647317327862E-2)[&rate=5.664405556057641E-4]:2.244728707423E-2)[&rate=5.664405556057641E-4]:1.847771279702E-1,(73[&rate=5.664405556057641E-4]:4.530026006206E-1,71[&rate=5.664405556057641E-4]:3.845094499357E-1)[&rate=5.664405556057641E-4]:2.689971583662E-2)[&rate=5.664405556057641E-4]:2.449487475984E-2)[&rate=5.664405556057641E-4]:1.065436213129E-1)[&rate=5.664405556057641E-4]:4.712650237319E-1,(((70[&rate=5.664405556057641E-4]:5.680442448011E-1,76[&rate=5.664405556057641E-4]:6.064004091846E-1)[&rate=5.664405556057641E-4]:2.249788634624E-2,74[&rate=5.664405556057641E-4]:6.288982955308E-1)[&rate=5.664405556057641E-4]:7.975625680267E-2,75[&rate=5.664405556057641E-4]:7.086545523335E-1)[&rate=5.664405556057641E-4]:3.735512839283E-1)[&rate=5.664405556057641E-4]:1.895025558422E-1,((52[&rate=5.664405556057641E-4]:1.217750188134E-1,(((137[&rate=5.664405556057641E-4]:2.283008587728E-1,133[&rate=5.664405556057641E-4]:1.872049683618E-1)[&rate=5.664405556057641E-4]:3.262890052744E-1,134[&rate=5.664405556057641E-4]:4.83356987335E-1)[&rate=5.664405556057641E-4]:3.668629189839E-1,(((12[&rate=5.664405556057641E-4]:1.265289307634E-1,5[&rate=5.664405556057641E-4]:8.817276637994E-2)[&rate=5.664405556057641E-4]:4.380061041229E-1,29[&rate=5.664405556057641E-4]:6.713843499549E-1)[&rate=5.664405556057641E-4]:3.653187285763E-2,103[&rate=5.664405556057641E-4]:4.750395104837E-1)[&rate=5.664405556057641E-4]:1.295728341041E0)[&rate=5.664405556057641E-4]:1.530090185009E-2)[&rate=5.664405556057641E-4]:2.356265638185E-1,53[&rate=5.664405556057641E-4]:3.492048613205E-1)[&rate=5.664405556057641E-4]:1.760404721714E-1)[&rate=5.664405556057641E-4]:7.229530996642E-1,125[&rate=5.664405556057641E-4]:1.037815919495E0)[&rate=5.664405556057641E-4]:2.276606571252E-1)[&rate=5.664405556057641E-4]:3.451619489637E-1)[&rate=5.664405556057641E-4]:1.903549371052E-2)[&rate=5.664405556057641E-4]:9.190133001093E-2,((32[&rate=5.664405556057641E-4]:1.503526953696E-2,34[&rate=5.664405556057641E-4]:3.695307775605E-2)[&rate=5.664405556057641E-4]:1.483032139448E-2,((((((((65[&rate=5.664405556057641E-4]:1.053926493738E-1,62[&rate=5.664405556057641E-4]:2.971734712916E-1)[&rate=5.664405556057641E-4]:4.399558041248E-2,60[&rate=5.664405556057641E-4]:1.493882297863E-1)[&rate=5.664405556057641E-4]:3.435374468972E-2,64[&rate=5.664405556057641E-4]:3.344269059827E-1)[&rate=5.664405556057641E-4]:1.248800787223E-1,(63[&rate=5.664405556057641E-4]:2.393789840624E-1,61[&rate=5.664405556057641E-4]:2.804748744734E-1)[&rate=5.664405556057641E-4]:2.199280006427E-1)[&rate=5.664405556057641E-4]:1.028014777781E0,(((69[&rate=5.664405556057641E-4]:6.078367194718E-1,((130[&rate=5.664405556057641E-4]:8.131177090327E-2,131[&rate=5.664405556057641E-4]:8.405149693063E-2)[&rate=5.664405556057641E-4]:2.454884717997E-2,(129[&rate=5.664405556057641E-4]:5.014132282614E-2,132[&rate=5.664405556057641E-4]:5.288104885349E-2)[&rate=5.664405556057641E-4]:5.571929525711E-2)[&rate=5.664405556057641E-4]:3.54030895909E-1)[&rate=5.664405556057641E-4]:1.814782698369E-1,118[&rate=5.664405556057641E-4]:7.783560851991E-1)[&rate=5.664405556057641E-4]:5.639818925943E-1,128[&rate=5.664405556057641E-4]:1.202611950396E0)[&rate=5.664405556057641E-4]:1.860796751035E-1)[&rate=5.664405556057641E-4]:4.692664984372E-1,((((49[&rate=5.664405556057641E-4]:3.787061693576E-1,50[&rate=5.664405556057641E-4]:3.787061693576E-1)[&rate=5.664405556057641E-4]:3.204877129048E-1,51[&rate=5.664405556057641E-4]:7.046583631367E-1)[&rate=5.664405556057641E-4]:6.443343904881E-3,((41[&rate=5.664405556057641E-4]:1.939239424495E-1,(42[&rate=5.664405556057641E-4]:1.668344976193E-1,48[&rate=5.664405556057641E-4]:2.050858637395E-1)[&rate=5.664405556057641E-4]:3.25539257044E-2)[&rate=5.664405556057641E-4]:3.995027152368E-1,(43[&rate=5.664405556057641E-4]:5.262923437365E-1,46[&rate=5.664405556057641E-4]:5.262923437365E-1)[&rate=5.664405556057641E-4]:1.217791226927E-1)[&rate=5.664405556057641E-4]:9.035264498383E-2)[&rate=5.664405556057641E-4]:1.98547457273E-1,(45[&rate=5.664405556057641E-4]:7.136828304657E-1,(47[&rate=5.664405556057641E-4]:2.210298964829E-1,44[&rate=5.664405556057641E-4]:2.155654156086E-1)[&rate=5.664405556057641E-4]:5.008496552942E-1)[&rate=5.664405556057641E-4]:2.15092016909E-1)[&rate=5.664405556057641E-4]:1.557870642708E-1)[&rate=5.664405556057641E-4]:1.241466537587E-1,(35[&rate=5.664405556057641E-4]:6.914874047127E-2,(36[&rate=5.664405556057641E-4]:3.443583405249E-2,(121[&rate=5.664405556057641E-4]:1.2215672608E0,127[&rate=5.664405556057641E-4]:1.662663151211E0)[&rate=5.664405556057641E-4]:8.923206280465E-1)[&rate=5.664405556057641E-4]:8.128824888454E-2)[&rate=5.664405556057641E-4]:3.841889139366E-1)[&rate=5.664405556057641E-4]:3.53578561889E-1,(((98[&rate=5.664405556057641E-4]:5.875637852549E-1,((99[&rate=5.664405556057641E-4]:4.837622236445E-1,96[&rate=5.664405556057641E-4]:4.482430979616E-1)[&rate=5.664405556057641E-4]:9.288569198223E-2,(95[&rate=5.664405556057641E-4]:3.077603562837E-1,(100[&rate=5.664405556057641E-4]:1.99694945589E-1,94[&rate=5.664405556057641E-4]:1.99694945589E-1)[&rate=5.664405556057641E-4]:2.336595714266E-2)[&rate=5.664405556057641E-4]:2.579585975945E-1)[&rate=5.664405556057641E-4]:3.277379312545E-2)[&rate=5.664405556057641E-4]:2.534078953145E-1,((97[&rate=5.664405556057641E-4]:4.290586349262E-1,(147[&rate=5.664405556057641E-4]:4.341065587772E-1,(16[&rate=5.664405556057641E-4]:2.422286154984E0,(40[&rate=5.664405556057641E-4]:3.307603231133E-1,39[&rate=5.664405556057641E-4]:3.307603231133E-1)[&rate=5.664405556057641E-4]:6.032905753806E-3)[&rate=5.664405556057641E-4]:3.993628072979E-2)[&rate=5.664405556057641E-4]:1.233673766955E-1)[&rate=5.664405556057641E-4]:9.151410221183E-2,((146[&rate=5.664405556057641E-4]:4.018100463727E-1,(((22[&rate=5.664405556057641E-4]:5.955162400399E-1,27[&rate=5.664405556057641E-4]:6.119545962043E-1)[&rate=5.664405556057641E-4]:3.519679441906E-1,(31[&rate=5.664405556057641E-4]:8.179861286711E-1,2[&rate=5.664405556057641E-4]:5.90588868397E-1)[&rate=5.664405556057641E-4]:1.842925761075E-1)[&rate=5.664405556057641E-4]:4.935345502669E-2,((7[&rate=5.664405556057641E-4]:5.114861323366E-1,8[&rate=5.664405556057641E-4]:5.114861323366E-1)[&rate=5.664405556057641E-4]:2.051814072396E-1,26[&rate=5.664405556057641E-4]:8.235168546447E-1)[&rate=5.664405556057641E-4]:1.842796887222E-1)[&rate=5.664405556057641E-4]:1.414082370436E0)[&rate=5.664405556057641E-4]:1.60255513632E-1,(((((87[&rate=5.664405556057641E-4]:2.377436103897E-1,((88[&rate=5.664405556057641E-4]:4.880840973924E-2,89[&rate=5.664405556057641E-4]:6.250703987625E-2)[&rate=5.664405556057641E-4]:1.744558021304E-1,((((85[&rate=5.664405556057641E-4]:9.635084460511E-3,86[&rate=5.664405556057641E-4]:9.635084460511E-3)[&rate=5.664405556057641E-4]:6.964589809471E-2,(93[&rate=5.664405556057641E-4]:2.035309899095E-2,84[&rate=5.664405556057641E-4]:6.654468853936E-3)[&rate=5.664405556057641E-4]:7.262651370129E-2)[&rate=5.664405556057641E-4]:2.550825276593E-2,83[&rate=5.664405556057641E-4]:1.047892353211E-1)[&rate=5.664405556057641E-4]:2.767957078453E-2,((91[&rate=5.664405556057641E-4]:3.109696068454E-2,90[&rate=5.664405556057641E-4]:3.109696068454E-2)[&rate=5.664405556057641E-4]:5.511530836264E-2,92[&rate=5.664405556057641E-4]:8.621226904717E-2)[&rate=5.664405556057641E-4]:5.995516719552E-2)[&rate=5.664405556057641E-4]:9.079540576399E-2)[&rate=5.664405556057641E-4]:1.447939852006E-2)[&rate=5.664405556057641E-4]:9.629994098851E-1,((10[&rate=5.664405556057641E-4]:3.36008956087E-1,15[&rate=5.664405556057641E-4]:3.743651204704E-1)[&rate=5.664405556057641E-4]:2.591844872322E-1,(6[&rate=5.664405556057641E-4]:5.773190496338E-1,18[&rate=5.664405556057641E-4]:6.403327482639E-1)[&rate=5.664405556057641E-4]:1.436037520964E-3)[&rate=5.664405556057641E-4]:1.343167002434E-1)[&rate=5.664405556057641E-4]:9.523233629696E-1,(((142[&rate=5.664405556057641E-4]:6.355999084044E-1,((145[&rate=5.664405556057641E-4]:2.671540051112E-2,141[&rate=5.664405556057641E-4]:2.397567448354E-2)[&rate=5.664405556057641E-4]:3.361768462869E-1,144[&rate=5.664405556057641E-4]:3.574127947431E-1)[&rate=5.664405556057641E-4]:2.727076616064E-1)[&rate=5.664405556057641E-4]:9.241119993152E-1,((((115[&rate=5.664405556057641E-4]:5.857059924493E-1,((107[&rate=5.664405556057641E-4]:3.864915886775E-1,109[&rate=5.664405556057641E-4]:4.056696708693E-1)[&rate=5.664405556057641E-4]:5.627989957304E-2,((104[&rate=5.664405556057641E-4]:1.772651666112E-1,114[&rate=5.664405556057641E-4]:1.169911940084E-1)[&rate=5.664405556057641E-4]:2.060446198021E-1,108[&rate=5.664405556057641E-4]:3.805700603859E-1)[&rate=5.664405556057641E-4]:5.946170183733E-2)[&rate=5.664405556057641E-4]:2.032084768015E-1)[&rate=5.664405556057641E-4]:4.902097133504E-2,(13[&rate=5.664405556057641E-4]:5.743088998932E-1,19[&rate=5.664405556057641E-4]:6.126650642769E-1)[&rate=5.664405556057641E-4]:1.42609844713E-1)[&rate=5.664405556057641E-4]:1.38433301766E-1,((116[&rate=5.664405556057641E-4]:3.073304589922E-1,(139[&rate=5.664405556057641E-4]:2.428101629332E-1,(106[&rate=5.664405556057641E-4]:2.66755041052E-2,111[&rate=5.664405556057641E-4]:4.311386026957E-2)[&rate=5.664405556057641E-4]:2.435383691021E-2)[&rate=5.664405556057641E-4]:3.165750905796E-1)[&rate=5.664405556057641E-4]:3.581394877761E-1,(148[&rate=5.664405556057641E-4]:4.305709515462E-1,143[&rate=5.664405556057641E-4]:4.278312255189E-1)[&rate=5.664405556057641E-4]:2.732551596057E-1)[&rate=5.664405556057641E-4]:1.076903187821E-1)[&rate=5.664405556057641E-4]:2.087389076136E-1,(((105[&rate=5.664405556057641E-4]:4.703596509342E-1,110[&rate=5.664405556057641E-4]:4.922774591533E-1)[&rate=5.664405556057641E-4]:4.116246357702E-3,113[&rate=5.664405556057641E-4]:5.018731575657E-1)[&rate=5.664405556057641E-4]:2.544735123185E-1,((((14[&rate=5.664405556057641E-4]:4.021047277553E-1,17[&rate=5.664405556057641E-4]:4.40460892139E-1)[&rate=5.664405556057641E-4]:1.524282544166E-1,9[&rate=5.664405556057641E-4]:5.463138040898E-1)[&rate=5.664405556057641E-4]:4.047618714528E-2,(112[&rate=5.664405556057641E-4]:4.904451829034E-1,117[&rate=5.664405556057641E-4]:4.93184908931E-1)[&rate=5.664405556057641E-4]:1.045639864137E-1)[&rate=5.664405556057641E-4]:1.17207054039E-2,(30[&rate=5.664405556057641E-4]:1.863578721405E-1,4[&rate=5.664405556057641E-4]:1.375513241452E-2)[&rate=5.664405556057641E-4]:5.354404957314E-1)[&rate=5.664405556057641E-4]:1.496167951632E-1)[&rate=5.664405556057641E-4]:3.077442841016E-1)[&rate=5.664405556057641E-4]:3.230182140075E-1)[&rate=5.664405556057641E-4]:1.049113562997E-1,(102[&rate=5.664405556057641E-4]:2.379778187677E-1,((((21[&rate=5.664405556057641E-4]:7.625984186137E-1,28[&rate=5.664405556057641E-4]:7.872559528601E-1)[&rate=5.664405556057641E-4]:9.980613969588E-2,1[&rate=5.664405556057641E-4]:1.00760722693E-1)[&rate=5.664405556057641E-4]:2.704986954617E-1,24[&rate=5.664405556057641E-4]:1.152081335963E0)[&rate=5.664405556057641E-4]:2.235324762303E-1,((140[&rate=5.664405556057641E-4]:5.528239736787E-1,11[&rate=5.664405556057641E-4]:5.720020558704E-1)[&rate=5.664405556057641E-4]:2.9092468565E-1,((20[&rate=5.664405556057641E-4]:4.652639416476E-1,25[&rate=5.664405556057641E-4]:4.844420238394E-1)[&rate=5.664405556057641E-4]:1.954186301472E-1,23[&rate=5.664405556057641E-4]:6.689017498769E-1)[&rate=5.664405556057641E-4]:2.789564984927E-1)[&rate=5.664405556057641E-4]:4.167966597139E-1)[&rate=5.664405556057641E-4]:2.400784219087E-2)[&rate=5.664405556057641E-4]:1.800701027858E-1)[&rate=5.664405556057641E-4]:1.980321603212E-1)[&rate=5.664405556057641E-4]:2.85624057575E-2,3[&rate=5.664405556057641E-4]:1.641902761605E0)[&rate=5.664405556057641E-4]:4.551754149035E-1,101[&rate=5.664405556057641E-4]:1.094338450481E0)[&rate=5.664405556057641E-4]:3.206726892828E-1)[&rate=5.664405556057641E-4]:1.497640077345E-1)[&rate=5.664405556057641E-4]:1.209453915189E-1)[&rate=5.664405556057641E-4]:1.872522082401E-1,38[&rate=5.664405556057641E-4]:8.315025773341E-1)[&rate=5.664405556057641E-4]:5.777790854783E-1)[&rate=5.664405556057641E-4]:1.078808814837E-1)[&rate=5.664405556057641E-4]:9.239094708572E-2);
tree STATE_1350000 [&joint=-20999.97337157182,lnP=-20999.97337157182] = [&R] ((32[&rate=5.802110110063506E-4]:9.267162835827E-2,((33[&rate=5.802110110063506E-4]:3.638520893117E-2,34[&rate=5.802110110063506E-4]:5.282356509554E-2)[&rate=5.802110110063506E-4]:1.195437609762E-2,(((((((121[&rate=5.802110110063506E-4]:1.767449007397E0,((((132[&rate=5.802110110063506E-4]:1.767072823335E-1,(130[&rate=5.802110110063506E-4]:7.162266463203E-2,131[&rate=5.802110110063506E-4]:7.436239065939E-2)[&rate=5.802110110063506E-4]:1.023448916741E-1)[&rate=5.802110110063506E-4]:1.071096693042E-2,129[&rate=5.802110110063506E-4]:1.846785232365E-1)[&rate=5.802110110063506E-4]:2.486282547405E-1,(69[&rate=5.802110110063506E-4]:3.739726773849E-1,118[&rate=5.802110110063506E-4]:3.630137732753E-1)[&rate=5.802110110063506E-4]:2.072793060717E-1)[&rate=5.802110110063506E-4]:4.551848415012E-1,(((((60[&rate=5.802110110063506E-4]:5.12732281438E-3,62[&rate=5.802110110063506E-4]:1.969081447321E-1)[&rate=5.802110110063506E-4]:2.690854683631E-2,64[&rate=5.802110110063506E-4]:1.827208011574E-1)[&rate=5.802110110063506E-4]:1.594771156422E-1,65[&rate=5.802110110063506E-4]:1.915129852929E-1)[&rate=5.802110110063506E-4]:2.089277359815E-1,(63[&rate=5.802110110063506E-4]:1.801762263657E-1,61[&rate=5.802110110063506E-4]:2.212721167767E-1)[&rate=5.802110110063506E-4]:3.709494264155E-1)[&rate=5.802110110063506E-4]:4.036560086389E-1,128[&rate=5.802110110063506E-4]:8.561515244339E-1)[&rate=5.802110110063506E-4]:2.960036901705E-2)[&rate=5.802110110063506E-4]:2.844368399738E-1)[&rate=5.802110110063506E-4]:2.187007141099E-1,127[&rate=5.802110110063506E-4]:2.427245611918E0)[&rate=5.802110110063506E-4]:2.214710508341E-1,36[&rate=5.802110110063506E-4]:1.281687175468E-1)[&rate=5.802110110063506E-4]:3.896185090977E-1,(45[&rate=5.802110110063506E-4]:6.986818024351E-1,(((47[&rate=5.802110110063506E-4]:2.092777109311E-1,44[&rate=5.802110110063506E-4]:2.038132300568E-1)[&rate=5.802110110063506E-4]:3.055712955848E-1,(43[&rate=5.802110110063506E-4]:3.913526565786E-1,(46[&rate=5.802110110063506E-4]:2.785159002826E-1,((48[&rate=5.802110110063506E-4]:9.104595903236E-2,41[&rate=5.802110110063506E-4]:4.733011203788E-2)[&rate=5.802110110063506E-4]:1.0941977566E-1,42[&rate=5.802110110063506E-4]:1.622143685721E-1)[&rate=5.802110110063506E-4]:6.712120384175E-2)[&rate=5.802110110063506E-4]:1.128367562959E-1)[&rate=5.802110110063506E-4]:1.234963499373E-1)[&rate=5.802110110063506E-4]:9.282109551346E-2,((49[&rate=5.802110110063506E-4]:3.179496759904E-1,50[&rate=5.802110110063506E-4]:3.179496759904E-1)[&rate=5.802110110063506E-4]:4.051719227911E-2,51[&rate=5.802110110063506E-4]:3.639313491437E-1)[&rate=5.802110110063506E-4]:2.164163485141E-1)[&rate=5.802110110063506E-4]:9.920842171712E-2)[&rate=5.802110110063506E-4]:5.2790099274E-1)[&rate=5.802110110063506E-4]:3.641646117086E-2,35[&rate=5.802110110063506E-4]:5.076283453496E-1)[&rate=5.802110110063506E-4]:2.387893177407E-1,(38[&rate=5.802110110063506E-4]:8.088419285623E-1,(((146[&rate=5.802110110063506E-4]:6.721176192995E-1,(40[&rate=5.802110110063506E-4]:5.294152340757E-1,39[&rate=5.802110110063506E-4]:5.294152340757E-1)[&rate=5.802110110063506E-4]:2.24838059889E-2)[&rate=5.802110110063506E-4]:6.884128478678E-2,(16[&rate=5.802110110063506E-4]:2.670880479088E0,((((22[&rate=5.802110110063506E-4]:3.838591286871E-1,27[&rate=5.802110110063506E-4]:4.002974848515E-1)[&rate=5.802110110063506E-4]:2.336809465099E-1,((7[&rate=5.802110110063506E-4]:1.260640187963E-1,8[&rate=5.802110110063506E-4]:1.260640187963E-1)[&rate=5.802110110063506E-4]:3.048556893902E-1,26[&rate=5.802110110063506E-4]:5.377690232551E-1)[&rate=5.802110110063506E-4]:9.072995605161E-2)[&rate=5.802110110063506E-4]:2.880947794838E-1,(2[&rate=5.802110110063506E-4]:4.244501685733E-1,31[&rate=5.802110110063506E-4]:6.518474288474E-1)[&rate=5.802110110063506E-4]:3.085819463815E-1)[&rate=5.802110110063506E-4]:1.766070917169E0,(147[&rate=5.802110110063506E-4]:4.941294397719E-1,((((((18[&rate=5.802110110063506E-4]:4.59286079568E-1,3[&rate=5.802110110063506E-4]:3.442175864174E-1)[&rate=5.802110110063506E-4]:2.241258844298E-2,6[&rate=5.802110110063506E-4]:4.186849693808E-1)[&rate=5.802110110063506E-4]:1.113806241564E-1,(10[&rate=5.802110110063506E-4]:3.677715325585E-1,15[&rate=5.802110110063506E-4]:4.061276969419E-1)[&rate=5.802110110063506E-4]:1.787324171431E-1)[&rate=5.802110110063506E-4]:5.981244699346E-1,(((88[&rate=5.802110110063506E-4]:6.740012470597E-2,89[&rate=5.802110110063506E-4]:8.109875484299E-2)[&rate=5.802110110063506E-4]:1.348995560684E-1,(87[&rate=5.802110110063506E-4]:1.593155797368E-1,(85[&rate=5.802110110063506E-4]:9.917835672117E-2,(86[&rate=5.802110110063506E-4]:9.602096354818E-2,83[&rate=5.802110110063506E-4]:9.602096354818E-2)[&rate=5.802110110063506E-4]:3.157393172994E-3)[&rate=5.802110110063506E-4]:6.013722301558E-2)[&rate=5.802110110063506E-4]:4.298410103758E-2)[&rate=5.802110110063506E-4]:1.591118363901E-2,(((91[&rate=5.802110110063506E-4]:2.43262428817E-2,90[&rate=5.802110110063506E-4]:2.43262428817E-2)[&rate=5.802110110063506E-4]:4.127759300061E-2,92[&rate=5.802110110063506E-4]:6.56038358823E-2)[&rate=5.802110110063506E-4]:1.042834115127E-1,(93[&rate=5.802110110063506E-4]:3.811780903457E-2,84[&rate=5.802110110063506E-4]:2.441917889755E-2)[&rate=5.802110110063506E-4]:1.317694383605E-1)[&rate=5.802110110063506E-4]:6.202224715532E-2)[&rate=5.802110110063506E-4]:1.397650431935E0)[&rate=5.802110110063506E-4]:4.073902387526E-1,((((((23[&rate=5.802110110063506E-4]:5.793700042006E-1,(20[&rate=5.802110110063506E-4]:3.697763267369E-1,25[&rate=5.802110110063506E-4]:3.889544089286E-1)[&rate=5.802110110063506E-4]:2.013744993816E-1)[&rate=5.802110110063506E-4]:2.647048743931E-2,(140[&rate=5.802110110063506E-4]:2.751777723056E-1,11[&rate=5.802110110063506E-4]:2.943558544973E-1)[&rate=5.802110110063506E-4]:2.265531302933E-1)[&rate=5.802110110063506E-4]:8.026671666842E-1,(24[&rate=5.802110110063506E-4]:1.212691536925E0,(1[&rate=5.802110110063506E-4]:1.159634653538E-1,(21[&rate=5.802110110063506E-4]:6.651017572856E-1,28[&rate=5.802110110063506E-4]:6.897592915321E-1)[&rate=5.802110110063506E-4]:2.125055436846E-1)[&rate=5.802110110063506E-4]:3.159061537629E-1)[&rate=5.802110110063506E-4]:2.06775025509E-1)[&rate=5.802110110063506E-4]:1.857204873091E-2,102[&rate=5.802110110063506E-4]:2.763947755484E-1)[&rate=5.802110110063506E-4]:1.296477990946E-1,(((((((104[&rate=5.802110110063506E-4]:2.04342551774E-1,114[&rate=5.802110110063506E-4]:1.440685791712E-1)[&rate=5.802110110063506E-4]:2.31776078856E-1,(108[&rate=5.802110110063506E-4]:2.143172880539E-1,107[&rate=5.802110110063506E-4]:2.170570140812E-1)[&rate=5.802110110063506E-4]:2.190616165487E-1)[&rate=5.802110110063506E-4]:1.035274424732E-1,109[&rate=5.802110110063506E-4]:5.588241552949E-1)[&rate=5.802110110063506E-4]:1.712112185507E-1,115[&rate=5.802110110063506E-4]:6.505833190511E-1)[&rate=5.802110110063506E-4]:5.870438740909E-2,(13[&rate=5.802110110063506E-4]:3.396885526122E-1,19[&rate=5.802110110063506E-4]:3.780447169959E-1)[&rate=5.802110110063506E-4]:4.517909346698E-1)[&rate=5.802110110063506E-4]:3.662333534471E-1,((116[&rate=5.802110110063506E-4]:4.260279279184E-1,((111[&rate=5.802110110063506E-4]:1.963633259858E-1,106[&rate=5.802110110063506E-4]:1.799249698214E-1)[&rate=5.802110110063506E-4]:2.019726328949E-1,139[&rate=5.802110110063506E-4]:5.736784246341E-1)[&rate=5.802110110063506E-4]:1.044042978048E-1)[&rate=5.802110110063506E-4]:2.031230756733E-1,(148[&rate=5.802110110063506E-4]:3.501516692525E-1,143[&rate=5.802110110063506E-4]:3.474119432252E-1)[&rate=5.802110110063506E-4]:3.173554987229E-1)[&rate=5.802110110063506E-4]:4.463700563156E-1)[&rate=5.802110110063506E-4]:1.5503460812E-1,(((113[&rate=5.802110110063506E-4]:4.583167371574E-1,110[&rate=5.802110110063506E-4]:4.528372851026E-1)[&rate=5.802110110063506E-4]:1.829963098394E-1,105[&rate=5.802110110063506E-4]:6.13915786723E-1)[&rate=5.802110110063506E-4]:2.615852347079E-1,(((9[&rate=5.802110110063506E-4]:4.104414034188E-1,117[&rate=5.802110110063506E-4]:4.214003075285E-1)[&rate=5.802110110063506E-4]:1.619168210389E-1,((30[&rate=5.802110110063506E-4]:1.87884220571E-1,4[&rate=5.802110110063506E-4]:1.528148084493E-2)[&rate=5.802110110063506E-4]:4.802479186555E-1,112[&rate=5.802110110063506E-4]:5.530636460757E-1)[&rate=5.802110110063506E-4]:2.751375646414E-2)[&rate=5.802110110063506E-4]:1.796595407394E-1,(14[&rate=5.802110110063506E-4]:5.346829465051E-1,17[&rate=5.802110110063506E-4]:5.730391108888E-1)[&rate=5.802110110063506E-4]:2.255539967741E-1)[&rate=5.802110110063506E-4]:1.426613384255E-1)[&rate=5.802110110063506E-4]:4.098491671445E-1)[&rate=5.802110110063506E-4]:1.672677285333E-1)[&rate=5.802110110063506E-4]:1.674107860475E-2,(142[&rate=5.802110110063506E-4]:7.655217370654E-1,((144[&rate=5.802110110063506E-4]:2.825101626417E-1,141[&rate=5.802110110063506E-4]:2.852498886691E-1)[&rate=5.802110110063506E-4]:1.026612142873E-2,145[&rate=5.802110110063506E-4]:2.982557361254E-1)[&rate=5.802110110063506E-4]:4.6726600094E-1)[&rate=5.802110110063506E-4]:9.038372586481E-1)[&rate=5.802110110063506E-4]:6.348158048361E-2)[&rate=5.802110110063506E-4]:5.643032539773E-1,101[&rate=5.802110110063506E-4]:1.045089035654E0)[&rate=5.802110110063506E-4]:3.648275139317E-1)[&rate=5.802110110063506E-4]:1.056248387031E-1)[&rate=5.802110110063506E-4]:4.301032367593E-2)[&rate=5.802110110063506E-4]:3.535277188079E-2)[&rate=5.802110110063506E-4]:1.55996402084E-1,(((99[&rate=5.802110110063506E-4]:4.22902633419E-1,96[&rate=5.802110110063506E-4]:3.873835077361E-1)[&rate=5.802110110063506E-4]:2.305977424457E-1,(98[&rate=5.802110110063506E-4]:4.424691362919E-1,97[&rate=5.802110110063506E-4]:2.430155843794E-1)[&rate=5.802110110063506E-4]:1.891733160756E-1)[&rate=5.802110110063506E-4]:4.721967768243E-2,(95[&rate=5.802110110063506E-4]:2.9950375517E-1,(100[&rate=5.802110110063506E-4]:4.492846442787E-2,94[&rate=5.802110110063506E-4]:4.492846442787E-2)[&rate=5.802110110063506E-4]:1.698758371901E-1)[&rate=5.802110110063506E-4]:3.902873366287E-1)[&rate=5.802110110063506E-4]:2.262898974318E-1)[&rate=5.802110110063506E-4]:1.00411212556E-1)[&rate=5.802110110063506E-4]:5.399411810434E-1)[&rate=5.802110110063506E-4]:5.468209925913E-2,((66[&rate=5.802110110063506E-4]:1.619098895709E-1,126[&rate=5.802110110063506E-4]:1.409084079256E0)[&rate=5.802110110063506E-4]:3.133290631576E-1,((67[&rate=5.802110110063506E-4]:3.168538899029E-1,((124[&rate=5.802110110063506E-4]:2.207047018851E-1,123[&rate=5.802110110063506E-4]:2.234369423223E-1)[&rate=5.802110110063506E-4]:1.887677921154E-1,122[&rate=5.802110110063506E-4]:4.122047344377E-1)[&rate=5.802110110063506E-4]:4.059217058059E-1)[&rate=5.802110110063506E-4]:8.678756749419E-2,((120[&rate=5.802110110063506E-4]:8.915381899649E-1,119[&rate=5.802110110063506E-4]:9.874286009238E-1)[&rate=5.802110110063506E-4]:1.601002896698E-1,((138[&rate=5.802110110063506E-4]:2.157196654551E-1,136[&rate=5.802110110063506E-4]:8.421281613995E-2)[&rate=5.802110110063506E-4]:2.340282233443E-1,135[&rate=5.802110110063506E-4]:2.497478887994E-1)[&rate=5.802110110063506E-4]:5.498357963148E-1)[&rate=5.802110110063506E-4]:1.288989279132E0)[&rate=5.802110110063506E-4]:7.159749533136E-2)[&rate=5.802110110063506E-4]:3.258608096209E-1)[&rate=5.802110110063506E-4]:1.266918774738E-1)[&rate=5.802110110063506E-4]:4.98114953842E-2)[&rate=5.802110110063506E-4]:9.139575917558E-2,((68[&rate=5.802110110063506E-4]:5.317367140461E-1,(57[&rate=5.802110110063506E-4]:2.613868989792E-1,((((37[&rate=5.802110110063506E-4]:8.657110431109E-2,58[&rate=5.802110110063506E-4]:6.744542125098E-2)[&rate=5.802110110063506E-4]:2.712465078692E-2,54[&rate=5.802110110063506E-4]:3.719302285756E-2)[&rate=5.802110110063506E-4]:2.681885915421E-2,59[&rate=5.802110110063506E-4]:1.02263248132E-1)[&rate=5.802110110063506E-4]:7.720704933222E-2,(55[&rate=5.802110110063506E-4]:9.695535242897E-2,56[&rate=5.802110110063506E-4]:9.695535242897E-2)[&rate=5.802110110063506E-4]:7.431822372364E-2)[&rate=5.802110110063506E-4]:7.918436107782E-2)[&rate=5.802110110063506E-4]:3.22262383373E-1)[&rate=5.802110110063506E-4]:5.404838821037E-1,((((((77[&rate=5.802110110063506E-4]:5.907570257639E-1,73[&rate=5.802110110063506E-4]:5.962364778186E-1)[&rate=5.802110110063506E-4]:2.187544465687E-2,((((82[&rate=5.802110110063506E-4]:1.640717786231E-1,78[&rate=5.802110110063506E-4]:1.55852600541E-1)[&rate=5.802110110063506E-4]:1.48820261871E-1,72[&rate=5.802110110063506E-4]:2.827550541927E-1)[&rate=5.802110110063506E-4]:1.455961850107E-1,79[&rate=5.802110110063506E-4]:4.502690474227E-1)[&rate=5.802110110063506E-4]:1.225801399919E-1,((80[&rate=5.802110110063506E-4]:9.225272685177E-2,81[&rate=5.802110110063506E-4]:9.225272685177E-2)[&rate=5.802110110063506E-4]:3.670038606321E-1,71[&rate=5.802110110063506E-4]:4.400785052922E-1)[&rate=5.802110110063506E-4]:1.053734218484E-1)[&rate=5.802110110063506E-4]:4.166844649981E-3)[&rate=5.802110110063506E-4]:2.478439007623E-1,((76[&rate=5.802110110063506E-4]:6.31438211036E-1,(74[&rate=5.802110110063506E-4]:5.980668284191E-1,70[&rate=5.802110110063506E-4]:5.597106640357E-1)[&rate=5.802110110063506E-4]:3.337138261681E-2)[&rate=5.802110110063506E-4]:8.068031887725E-2,75[&rate=5.802110110063506E-4]:7.121185299132E-1)[&rate=5.802110110063506E-4]:1.538372933246E-1)[&rate=5.802110110063506E-4]:4.353477414823E-1,(((133[&rate=5.802110110063506E-4]:5.485124411633E-1,137[&rate=5.802110110063506E-4]:5.896083315744E-1)[&rate=5.802110110063506E-4]:1.775329049974E-1,134[&rate=5.802110110063506E-4]:6.959083598596E-1)[&rate=5.802110110063506E-4]:5.970157266389E-1,(52[&rate=5.802110110063506E-4]:4.302231774822E-1,(((12[&rate=5.802110110063506E-4]:2.185017151744E-1,5[&rate=5.802110110063506E-4]:1.801455507909E-1)[&rate=5.802110110063506E-4]:1.617825333186E-1,29[&rate=5.802110110063506E-4]:4.871335635615E-1)[&rate=5.802110110063506E-4]:1.003530064182E-1,103[&rate=5.802110110063506E-4]:3.54609857651E-1)[&rate=5.802110110063506E-4]:1.739907054392E0)[&rate=5.802110110063506E-4]:1.189551196606E-1)[&rate=5.802110110063506E-4]:1.385893027652E-2)[&rate=5.802110110063506E-4]:7.194627698295E-2,53[&rate=5.802110110063506E-4]:6.26786783091E-1)[&rate=5.802110110063506E-4]:4.182417160499E-1,125[&rate=5.802110110063506E-4]:8.346459854796E-1)[&rate=5.802110110063506E-4]:4.042412773369E-1)[&rate=5.802110110063506E-4]:5.444989360055E-1);
tree STATE_1360000 [&joint=-21020.486835593878,lnP=-21020.486835593878] = [&R] (((68[&rate=5.418897345884217E-4]:6.890786545077E-1,((((57[&rate=5.418897345884217E-4]:6.037020107446E-2,37[&rate=5.418897345884217E-4]:9.588932675756E-2)[&rate=5.418897345884217E-4]:7.435400143644E-2,(58[&rate=5.418897345884217E-4]:6.239435311907E-2,54[&rate=5.418897345884217E-4]:5.01730393874E-3)[&rate=5.418897345884217E-4]:8.872329201481E-2)[&rate=5.418897345884217E-4]:1.452718925792E-1,(55[&rate=5.418897345884217E-4]:1.386817410252E-1,56[&rate=5.418897345884217E-4]:1.386817410252E-1)[&rate=5.418897345884217E-4]:1.303853923162E-1)[&rate=5.418897345884217E-4]:3.080458811086E-1,59[&rate=5.418897345884217E-4]:5.853097357616E-1)[&rate=5.418897345884217E-4]:1.529492466151E-1)[&rate=5.418897345884217E-4]:5.186892513833E-1,(((((80[&rate=5.418897345884217E-4]:6.891993738473E-2,81[&rate=5.418897345884217E-4]:6.891993738473E-2)[&rate=5.418897345884217E-4]:6.330496526069E-1,(73[&rate=5.418897345884217E-4]:4.447581201352E-1,(((79[&rate=5.418897345884217E-4]:1.220588830516E-1,82[&rate=5.418897345884217E-4]:1.302780611337E-1)[&rate=5.418897345884217E-4]:6.345873389608E-2,(71[&rate=5.418897345884217E-4]:1.251155169631E-1,(72[&rate=5.418897345884217E-4]:3.666650296925E-2,78[&rate=5.418897345884217E-4]:5.858431118856E-2)[&rate=5.418897345884217E-4]:9.392846604854E-2)[&rate=5.418897345884217E-4]:3.300483971059E-2)[&rate=5.418897345884217E-4]:4.375288304784E-2,77[&rate=5.418897345884217E-4]:2.648869383516E-1)[&rate=5.418897345884217E-4]:1.743917297288E-1)[&rate=5.418897345884217E-4]:3.065265383495E-1)[&rate=5.418897345884217E-4]:4.361412470459E-1,((76[&rate=5.418897345884217E-4]:7.508269047047E-1,(74[&rate=5.418897345884217E-4]:4.586746295294E-1,70[&rate=5.418897345884217E-4]:4.203184651459E-1)[&rate=5.418897345884217E-4]:2.921522751754E-1)[&rate=5.418897345884217E-4]:9.262348121364E-2,75[&rate=5.418897345884217E-4]:8.434503859184E-1)[&rate=5.418897345884217E-4]:3.439755196122E-1)[&rate=5.418897345884217E-4]:4.399742319335E-1,((53[&rate=5.418897345884217E-4]:7.219797074089E-1,(133[&rate=5.418897345884217E-4]:4.281854618064E-1,(134[&rate=5.418897345884217E-4]:2.968716655653E-1,137[&rate=5.418897345884217E-4]:3.681045422775E-1)[&rate=5.418897345884217E-4]:1.0117680994E-1)[&rate=5.418897345884217E-4]:1.075873742571E0)[&rate=5.418897345884217E-4]:4.257491593592E-2,(52[&rate=5.418897345884217E-4]:5.667763680967E-1,(((12[&rate=5.418897345884217E-4]:3.428236422826E-1,5[&rate=5.418897345884217E-4]:3.044674778991E-1)[&rate=5.418897345884217E-4]:2.246256765331E-1,29[&rate=5.418897345884217E-4]:6.742986338842E-1)[&rate=5.418897345884217E-4]:4.045378293582E-1,103[&rate=5.418897345884217E-4]:8.459597509136E-1)[&rate=5.418897345884217E-4]:1.385110351744E0)[&rate=5.418897345884217E-4]:2.059749765596E-1)[&rate=5.418897345884217E-4]:1.163824555071E-1)[&rate=5.418897345884217E-4]:2.730554860108E-1,125[&rate=5.418897345884217E-4]:9.436100512016E-1)[&rate=5.418897345884217E-4]:4.308245213562E-1)[&rate=5.418897345884217E-4]:4.451819528031E-1,((32[&rate=5.418897345884217E-4]:1.542111521346E-2,34[&rate=5.418897345884217E-4]:3.733892343254E-2)[&rate=5.418897345884217E-4]:1.293683411991E-1,((((((45[&rate=5.418897345884217E-4]:7.279883473027E-1,((((44[&rate=5.418897345884217E-4]:5.261199115819E-1,47[&rate=5.418897345884217E-4]:5.315843924562E-1)[&rate=5.418897345884217E-4]:1.246470636918E-1,51[&rate=5.418897345884217E-4]:6.289090517765E-1)[&rate=5.418897345884217E-4]:1.262208341703E-2,(49[&rate=5.418897345884217E-4]:4.196343332837E-1,50[&rate=5.418897345884217E-4]:4.196343332837E-1)[&rate=5.418897345884217E-4]:2.164323210356E-1)[&rate=5.418897345884217E-4]:1.68372031387E-2,(((48[&rate=5.418897345884217E-4]:1.364240487222E-1,42[&rate=5.418897345884217E-4]:9.817268260199E-2)[&rate=5.418897345884217E-4]:9.616445316503E-3,41[&rate=5.418897345884217E-4]:1.023246470442E-1)[&rate=5.418897345884217E-4]:3.256996433064E-1,(43[&rate=5.418897345884217E-4]:4.51322543036E-1,46[&rate=5.418897345884217E-4]:4.51322543036E-1)[&rate=5.418897345884217E-4]:3.134655605766E-2)[&rate=5.418897345884217E-4]:2.030216436101E-1)[&rate=5.418897345884217E-4]:5.049432591034E-2)[&rate=5.418897345884217E-4]:6.721820924667E-1,127[&rate=5.418897345884217E-4]:3.211922816444E0)[&rate=5.418897345884217E-4]:4.07620267249E-2,(((36[&rate=5.418897345884217E-4]:1.891999707787E-3,((128[&rate=5.418897345884217E-4]:1.381495617026E0,((118[&rate=5.418897345884217E-4]:8.332993599908E-1,69[&rate=5.418897345884217E-4]:8.442582641005E-1)[&rate=5.418897345884217E-4]:1.772009514973E-1,((132[&rate=5.418897345884217E-4]:3.145229330522E-2,129[&rate=5.418897345884217E-4]:2.871256727787E-2)[&rate=5.418897345884217E-4]:1.437462440009E-1,(130[&rate=5.418897345884217E-4]:7.222445858575E-2,131[&rate=5.418897345884217E-4]:7.496418461311E-2)[&rate=5.418897345884217E-4]:1.00234352693E-1)[&rate=5.418897345884217E-4]:7.010551988394E-1)[&rate=5.418897345884217E-4]:5.107213329352E-1)[&rate=5.418897345884217E-4]:1.389692471299E-2,(((62[&rate=5.418897345884217E-4]:2.631360179352E-1,65[&rate=5.418897345884217E-4]:7.135519601745E-2)[&rate=5.418897345884217E-4]:3.168020384713E-2,(60[&rate=5.418897345884217E-4]:9.957639841991E-2,64[&rate=5.418897345884217E-4]:2.502613299266E-1)[&rate=5.418897345884217E-4]:3.459001444668E-3)[&rate=5.418897345884217E-4]:8.4097861684E-1,(63[&rate=5.418897345884217E-4]:2.679465182543E-1,61[&rate=5.418897345884217E-4]:3.090424086654E-1)[&rate=5.418897345884217E-4]:8.267524299569E-1)[&rate=5.418897345884217E-4]:3.99323730514E-1)[&rate=5.418897345884217E-4]:8.869123879074E-2)[&rate=5.418897345884217E-4]:6.01014633899E-2,121[&rate=5.418897345884217E-4]:2.141445517892E0)[&rate=5.418897345884217E-4]:2.178063534331E-1,35[&rate=5.418897345884217E-4]:2.332244740651E-1)[&rate=5.418897345884217E-4]:4.523370814328E-1)[&rate=5.418897345884217E-4]:1.336721655131E-1,(38[&rate=5.418897345884217E-4]:1.17430651013E0,(((95[&rate=5.418897345884217E-4]:7.388333745892E-1,(100[&rate=5.418897345884217E-4]:4.18410204222E-1,94[&rate=5.418897345884217E-4]:4.18410204222E-1)[&rate=5.418897345884217E-4]:2.357237168151E-1)[&rate=5.418897345884217E-4]:1.977392013784E-1,(99[&rate=5.418897345884217E-4]:7.099544133741E-1,96[&rate=5.418897345884217E-4]:6.744352876913E-1)[&rate=5.418897345884217E-4]:2.37547124342E-1)[&rate=5.418897345884217E-4]:8.334305737646E-2,((((97[&rate=5.418897345884217E-4]:4.474586147242E-1,(((2[&rate=5.418897345884217E-4]:3.15144023786E-1,31[&rate=5.418897345884217E-4]:5.425412840601E-1)[&rate=5.418897345884217E-4]:3.990367153041E-1,(22[&rate=5.418897345884217E-4]:4.535259188838E-1,27[&rate=5.418897345884217E-4]:4.699642750482E-1)[&rate=5.418897345884217E-4]:4.332575599324E-1)[&rate=5.418897345884217E-4]:7.851294278605E-2,((7[&rate=5.418897345884217E-4]:2.143354827482E-1,8[&rate=5.418897345884217E-4]:2.143354827482E-1)[&rate=5.418897345884217E-4]:5.893755981813E-1,26[&rate=5.418897345884217E-4]:9.105603959981E-1)[&rate=5.418897345884217E-4]:6.56949297138E-2)[&rate=5.418897345884217E-4]:1.682528987044E0)[&rate=5.418897345884217E-4]:1.931184032922E-2,((((6[&rate=5.418897345884217E-4]:4.978429324041E-1,((10[&rate=5.418897345884217E-4]:2.172118298817E-1,15[&rate=5.418897345884217E-4]:2.555679942652E-1)[&rate=5.418897345884217E-4]:2.392784317628E-1,18[&rate=5.418897345884217E-4]:5.030656041103E-1)[&rate=5.418897345884217E-4]:5.779102692395E-2)[&rate=5.418897345884217E-4]:4.931212777034E-1,(3[&rate=5.418897345884217E-4]:9.001178616896E-1,(((87[&rate=5.418897345884217E-4]:1.979827447913E-1,(((83[&rate=5.418897345884217E-4]:8.749731931872E-2,84[&rate=5.418897345884217E-4]:8.749731931872E-2)[&rate=5.418897345884217E-4]:4.965099162183E-3,(86[&rate=5.418897345884217E-4]:8.840181781544E-2,93[&rate=5.418897345884217E-4]:1.021004479525E-1)[&rate=5.418897345884217E-4]:4.060600665458E-3)[&rate=5.418897345884217E-4]:6.449110154312E-2,85[&rate=5.418897345884217E-4]:1.56953520024E-1)[&rate=5.418897345884217E-4]:4.102922476731E-2)[&rate=5.418897345884217E-4]:3.515115711799E-2,((91[&rate=5.418897345884217E-4]:1.956564898213E-2,90[&rate=5.418897345884217E-4]:1.956564898213E-2)[&rate=5.418897345884217E-4]:3.36868924772E-2,92[&rate=5.418897345884217E-4]:5.325254145934E-2)[&rate=5.418897345884217E-4]:1.93579990587E-1)[&rate=5.418897345884217E-4]:7.890652939386E-2,(88[&rate=5.418897345884217E-4]:7.52039593156E-2,89[&rate=5.418897345884217E-4]:8.890258945262E-2)[&rate=5.418897345884217E-4]:2.368364719876E-1)[&rate=5.418897345884217E-4]:1.127803457784E0)[&rate=5.418897345884217E-4]:3.879155389737E-2)[&rate=5.418897345884217E-4]:4.87841758992E-1,(((102[&rate=5.418897345884217E-4]:6.503239915493E-2,(24[&rate=5.418897345884217E-4]:9.818339631782E-1,(1[&rate=5.418897345884217E-4]:1.72353789576E-2,(21[&rate=5.418897345884217E-4]:5.093136615537E-1,28[&rate=5.418897345884217E-4]:5.339711958001E-1)[&rate=5.418897345884217E-4]:2.695655530204E-1)[&rate=5.418897345884217E-4]:1.837766664124E-1)[&rate=5.418897345884217E-4]:2.448422715931E-1)[&rate=5.418897345884217E-4]:2.450664693808E-2,((23[&rate=5.418897345884217E-4]:7.088640306509E-1,(20[&rate=5.418897345884217E-4]:5.04248127491E-1,25[&rate=5.418897345884217E-4]:5.234262096827E-1)[&rate=5.418897345884217E-4]:1.963967250778E-1)[&rate=5.418897345884217E-4]:2.041570158124E-1,(140[&rate=5.418897345884217E-4]:5.847338998943E-1,11[&rate=5.418897345884217E-4]:6.03911982086E-1)[&rate=5.418897345884217E-4]:2.24177557528E-1)[&rate=5.418897345884217E-4]:3.272029311364E-1)[&rate=5.418897345884217E-4]:2.790839264506E-1,((142[&rate=5.418897345884217E-4]:6.387031335881E-1,(145[&rate=5.418897345884217E-4]:5.565398174178E-1,(141[&rate=5.418897345884217E-4]:4.703284606129E-1,144[&rate=5.418897345884217E-4]:4.675887345856E-1)[&rate=5.418897345884217E-4]:8.347163077725E-2)[&rate=5.418897345884217E-4]:8.216331617031E-2)[&rate=5.418897345884217E-4]:9.037425509138E-1,((((((((104[&rate=5.418897345884217E-4]:2.002159113807E-1,114[&rate=5.418897345884217E-4]:1.399419387779E-1)[&rate=5.418897345884217E-4]:1.893055172485E-1,108[&rate=5.418897345884217E-4]:3.867817026018E-1)[&rate=5.418897345884217E-4]:1.123808034122E-1,(107[&rate=5.418897345884217E-4]:3.619693533866E-1,109[&rate=5.418897345884217E-4]:3.811474355783E-1)[&rate=5.418897345884217E-4]:1.399328786548E-1)[&rate=5.418897345884217E-4]:2.975063389528E-1,(13[&rate=5.418897345884217E-4]:5.774858955328E-1,19[&rate=5.418897345884217E-4]:6.158420599165E-1)[&rate=5.418897345884217E-4]:2.438404836804E-1)[&rate=5.418897345884217E-4]:7.986577706139E-3,115[&rate=5.418897345884217E-4]:7.471211760975E-1)[&rate=5.418897345884217E-4]:5.52300401223E-2,((148[&rate=5.418897345884217E-4]:1.917475476556E-1,143[&rate=5.418897345884217E-4]:1.890078216282E-1)[&rate=5.418897345884217E-4]:5.195613169594E-1,((111[&rate=5.418897345884217E-4]:3.345119321862E-1,139[&rate=5.418897345884217E-4]:5.098543979396E-1)[&rate=5.418897345884217E-4]:2.544363831738E-2,106[&rate=5.418897345884217E-4]:3.435172143392E-1)[&rate=5.418897345884217E-4]:3.897094584948E-1)[&rate=5.418897345884217E-4]:1.293985159885E-1)[&rate=5.418897345884217E-4]:1.363639452819E-1,116[&rate=5.418897345884217E-4]:9.387151615017E-1)[&rate=5.418897345884217E-4]:2.362637684983E-1,(((112[&rate=5.418897345884217E-4]:5.593021129068E-1,((30[&rate=5.418897345884217E-4]:2.668154047169E-1,4[&rate=5.418897345884217E-4]:9.421266499086E-2)[&rate=5.418897345884217E-4]:1.35169090329E-1,117[&rate=5.418897345884217E-4]:2.896557279226E-1)[&rate=5.418897345884217E-4]:2.723861110118E-1)[&rate=5.418897345884217E-4]:9.675263738836E-2,9[&rate=5.418897345884217E-4]:6.478355722131E-1)[&rate=5.418897345884217E-4]:2.647748112256E-1,(113[&rate=5.418897345884217E-4]:8.791301586924E-1,((14[&rate=5.418897345884217E-4]:4.7065922878E-1,17[&rate=5.418897345884217E-4]:5.090153931637E-1)[&rate=5.418897345884217E-4]:3.855045667167E-1,(105[&rate=5.418897345884217E-4]:4.887245098951E-1,110[&rate=5.418897345884217E-4]:5.106423181142E-1)[&rate=5.418897345884217E-4]:3.400420253278E-1)[&rate=5.418897345884217E-4]:2.296636319577E-2)[&rate=5.418897345884217E-4]:4.16994028284E-2)[&rate=5.418897345884217E-4]:3.36341149301E-1)[&rate=5.418897345884217E-4]:1.126722339538E-1)[&rate=5.418897345884217E-4]:7.275263050747E-2)[&rate=5.418897345884217E-4]:6.086792806281E-2)[&rate=5.418897345884217E-4]:5.168728070658E-1,101[&rate=5.418897345884217E-4]:9.408842556172E-1)[&rate=5.418897345884217E-4]:5.700886097961E-1)[&rate=5.418897345884217E-4]:1.22201168066E-1,(147[&rate=5.418897345884217E-4]:4.995860641987E-1,98[&rate=5.418897345884217E-4]:5.706243155646E-1)[&rate=5.418897345884217E-4]:2.178008594672E-1)[&rate=5.418897345884217E-4]:9.899208724763E-3,((146[&rate=5.418897345884217E-4]:6.80512879144E-1,39[&rate=5.418897345884217E-4]:5.60294299909E-1)[&rate=5.418897345884217E-4]:8.738102783069E-2,(16[&rate=5.418897345884217E-4]:2.703131333918E0,40[&rate=5.418897345884217E-4]:6.176384078013E-1)[&rate=5.418897345884217E-4]:3.003691993848E-2)[&rate=5.418897345884217E-4]:2.223375547061E-2)[&rate=5.418897345884217E-4]:2.106622878387E-1)[&rate=5.418897345884217E-4]:3.620411500101E-1)[&rate=5.418897345884217E-4]:2.472926573964E-1)[&rate=5.418897345884217E-4]:1.937967628117E-1,33[&rate=5.418897345884217E-4]:1.335784290281E-1)[&rate=5.418897345884217E-4]:1.403590091315E-2,(((67[&rate=5.418897345884217E-4]:2.594390717178E-1,((124[&rate=5.418897345884217E-4]:2.453633578378E-1,123[&rate=5.418897345884217E-4]:2.480955982749E-1)[&rate=5.418897345884217E-4]:1.613725591791E-1,122[&rate=5.418897345884217E-4]:4.09468157454E-1)[&rate=5.418897345884217E-4]:3.512434646045E-1)[&rate=5.418897345884217E-4]:3.363899111726E-1,(((((138[&rate=5.418897345884217E-4]:4.066742803327E-1,136[&rate=5.418897345884217E-4]:2.751674310175E-1)[&rate=5.418897345884217E-4]:2.081217222407E-1,135[&rate=5.418897345884217E-4]:4.147960025734E-1)[&rate=5.418897345884217E-4]:1.176374643522E0,119[&rate=5.418897345884217E-4]:1.939115851574E0)[&rate=5.418897345884217E-4]:1.832268937994E-1,120[&rate=5.418897345884217E-4]:2.026452334415E0)[&rate=5.418897345884217E-4]:3.514424790665E-1,126[&rate=5.418897345884217E-4]:1.688082701796E0)[&rate=5.418897345884217E-4]:1.549204707789E-1)[&rate=5.418897345884217E-4]:1.038191710989E-2,66[&rate=5.418897345884217E-4]:6.062109000003E-1)[&rate=5.418897345884217E-4]:4.208554847354E-1)[&rate=5.418897345884217E-4]:2.654578526022E-3)[&rate=5.418897345884217E-4]:7.550825766015E-2);
tree STATE_1370000 [&joint=-20996.545114249122,lnP=-20996.545114249122] = [&R] (((((((126[&rate=5.11858503357139E-4]:1.185888041723E0,((120[&rate=5.11858503357139E-4]:1.02497057996E0,119[&rate=5.11858503357139E-4]:1.120860990918E0)[&rate=5.11858503357139E-4]:8.615987599434E-4,((138[&rate=5.11858503357139E-4]:1.566148788745E-1,136[&rate=5.11858503357139E-4]:2.51080295593E-2)[&rate=5.11858503357139E-4]:3.831673707427E-1,135[&rate=5.11858503357139E-4]:3.397822496172E-1)[&rate=5.11858503357139E-4]:4.339951345818E-1)[&rate=5.11858503357139E-4]:8.498679746879E-1)[&rate=5.11858503357139E-4]:3.392178586239E-1,(67[&rate=5.11858503357139E-4]:9.823364686886E-2,((124[&rate=5.11858503357139E-4]:9.262123033417E-2,123[&rate=5.11858503357139E-4]:9.535347077129E-2)[&rate=5.11858503357139E-4]:1.739139804146E-1,122[&rate=5.11858503357139E-4]:2.692674511858E-1)[&rate=5.11858503357139E-4]:3.302387460237E-1)[&rate=5.11858503357139E-4]:1.796980637925E-1)[&rate=5.11858503357139E-4]:4.528006307856E-2,66[&rate=5.11858503357139E-4]:3.2321177374E-1)[&rate=5.11858503357139E-4]:5.334202848024E-1,((((((118[&rate=5.11858503357139E-4]:1.157812229574E0,69[&rate=5.11858503357139E-4]:1.168771133684E0)[&rate=5.11858503357139E-4]:8.181346606941E-2,(((132[&rate=5.11858503357139E-4]:4.819857500914E-2,129[&rate=5.11858503357139E-4]:4.545884898178E-2)[&rate=5.11858503357139E-4]:1.631900236241E-1,130[&rate=5.11858503357139E-4]:2.086488726058E-1)[&rate=5.11858503357139E-4]:1.996722394192E-1,131[&rate=5.11858503357139E-4]:4.110608380524E-1)[&rate=5.11858503357139E-4]:6.943182822484E-1)[&rate=5.11858503357139E-4]:6.726165342477E-1,(128[&rate=5.11858503357139E-4]:1.548373127322E0,((((60[&rate=5.11858503357139E-4]:2.50868443317E-1,64[&rate=5.11858503357139E-4]:4.015533748237E-1)[&rate=5.11858503357139E-4]:1.566047283589E-3,65[&rate=5.11858503357139E-4]:2.524344906006E-1)[&rate=5.11858503357139E-4]:1.163909399199E-1,62[&rate=5.11858503357139E-4]:5.606062524383E-1)[&rate=5.11858503357139E-4]:2.16975042206E-1,(63[&rate=5.11858503357139E-4]:4.662741234743E-2,61[&rate=5.11858503357139E-4]:8.772330275848E-2)[&rate=5.11858503357139E-4]:6.898579918858E-1)[&rate=5.11858503357139E-4]:9.105178600752E-1)[&rate=5.11858503357139E-4]:2.241430751717E-1)[&rate=5.11858503357139E-4]:1.439904733482E-2,(45[&rate=5.11858503357139E-4]:7.621947112338E-1,(((44[&rate=5.11858503357139E-4]:8.681159169306E-3,47[&rate=5.11858503357139E-4]:1.414564004356E-2)[&rate=5.11858503357139E-4]:6.54386431603E-1,51[&rate=5.11858503357139E-4]:6.412096672751E-1)[&rate=5.11858503357139E-4]:3.784715038937E-2,((49[&rate=5.11858503357139E-4]:4.236498083446E-1,50[&rate=5.11858503357139E-4]:4.236498083446E-1)[&rate=5.11858503357139E-4]:2.445567895856E-1,(46[&rate=5.11858503357139E-4]:6.348146568427E-1,(43[&rate=5.11858503357139E-4]:6.240143786748E-1,(41[&rate=5.11858503357139E-4]:3.046877962194E-1,(48[&rate=5.11858503357139E-4]:2.916763129953E-1,42[&rate=5.11858503357139E-4]:2.534249468751E-1)[&rate=5.11858503357139E-4]:5.672733021859E-2)[&rate=5.11858503357139E-4]:2.646817737124E-1)[&rate=5.11858503357139E-4]:1.080027816795E-2)[&rate=5.11858503357139E-4]:6.617882633321E-2)[&rate=5.11858503357139E-4]:5.38573885998E-3)[&rate=5.11858503357139E-4]:6.401221050922E-2)[&rate=5.11858503357139E-4]:2.513243263035E-1)[&rate=5.11858503357139E-4]:7.633030507717E-2,(127[&rate=5.11858503357139E-4]:2.653865704722E0,(121[&rate=5.11858503357139E-4]:2.15578832445E0,(35[&rate=5.11858503357139E-4]:1.933405058356E-3,36[&rate=5.11858503357139E-4]:4.850874752411E-2)[&rate=5.11858503357139E-4]:2.782752213187E-2)[&rate=5.11858503357139E-4]:5.698148986095E-2)[&rate=5.11858503357139E-4]:2.47736014567E-1)[&rate=5.11858503357139E-4]:3.991686952703E-1,(38[&rate=5.11858503357139E-4]:7.609584422154E-1,((((146[&rate=5.11858503357139E-4]:6.306173502308E-1,((((26[&rate=5.11858503357139E-4]:7.11623305266E-1,(7[&rate=5.11858503357139E-4]:2.576521956741E-1,8[&rate=5.11858503357139E-4]:2.576521956741E-1)[&rate=5.11858503357139E-4]:3.471217945234E-1)[&rate=5.11858503357139E-4]:6.655997340282E-2,(22[&rate=5.11858503357139E-4]:3.677836535976E-1,27[&rate=5.11858503357139E-4]:3.84222009762E-1)[&rate=5.11858503357139E-4]:3.994407209616E-1)[&rate=5.11858503357139E-4]:8.565809466086E-2,31[&rate=5.11858503357139E-4]:9.076769897681E-1)[&rate=5.11858503357139E-4]:1.413518158706E-1,2[&rate=5.11858503357139E-4]:8.216315453646E-1)[&rate=5.11858503357139E-4]:1.645493028461E0)[&rate=5.11858503357139E-4]:1.11168636044E-1,(95[&rate=5.11858503357139E-4]:5.433337864424E-1,(100[&rate=5.11858503357139E-4]:3.479216964317E-1,94[&rate=5.11858503357139E-4]:3.479216964317E-1)[&rate=5.11858503357139E-4]:1.107126364587E-1)[&rate=5.11858503357139E-4]:2.175778828926E-1)[&rate=5.11858503357139E-4]:2.612006825754E-2,((40[&rate=5.11858503357139E-4]:6.01721632438E-1,((147[&rate=5.11858503357139E-4]:4.789428660331E-1,(((((88[&rate=5.11858503357139E-4]:5.443289389294E-2,89[&rate=5.11858503357139E-4]:6.813152402995E-2)[&rate=5.11858503357139E-4]:4.853836359811E-1,((((83[&rate=5.11858503357139E-4]:7.154109365744E-2,86[&rate=5.11858503357139E-4]:7.154109365744E-2)[&rate=5.11858503357139E-4]:6.219839190598E-2,((85[&rate=5.11858503357139E-4]:4.083103773554E-2,93[&rate=5.11858503357139E-4]:5.452966787256E-2)[&rate=5.11858503357139E-4]:2.407311080709E-2,84[&rate=5.11858503357139E-4]:6.490414854264E-2)[&rate=5.11858503357139E-4]:6.883533702077E-2)[&rate=5.11858503357139E-4]:4.230543103478E-2,((91[&rate=5.11858503357139E-4]:4.516024019429E-2,90[&rate=5.11858503357139E-4]:4.516024019429E-2)[&rate=5.11858503357139E-4]:3.653047446056E-2,92[&rate=5.11858503357139E-4]:8.169071465485E-2)[&rate=5.11858503357139E-4]:1.080528320804E-1)[&rate=5.11858503357139E-4]:5.267162048908E-2,87[&rate=5.11858503357139E-4]:2.287165370873E-1)[&rate=5.11858503357139E-4]:3.110999927868E-1)[&rate=5.11858503357139E-4]:6.972041635462E-1,(3[&rate=5.11858503357139E-4]:6.813509347327E-1,(18[&rate=5.11858503357139E-4]:7.771739844031E-1,(6[&rate=5.11858503357139E-4]:6.41237333248E-1,(10[&rate=5.11858503357139E-4]:3.578169568877E-1,15[&rate=5.11858503357139E-4]:3.961731212712E-1)[&rate=5.11858503357139E-4]:2.998587325247E-1)[&rate=5.11858503357139E-4]:7.292295252489E-2)[&rate=5.11858503357139E-4]:1.92454434802E-2)[&rate=5.11858503357139E-4]:1.594373129049E-2)[&rate=5.11858503357139E-4]:1.194659757864E0,((((24[&rate=5.11858503357139E-4]:1.06497439646E0,(1[&rate=5.11858503357139E-4]:1.829244800537E-1,(28[&rate=5.11858503357139E-4]:8.663249220944E-1,21[&rate=5.11858503357139E-4]:8.416673878479E-1)[&rate=5.11858503357139E-4]:1.029009278223E-1)[&rate=5.11858503357139E-4]:1.012279985976E-1)[&rate=5.11858503357139E-4]:5.819745436543E-1,(102[&rate=5.11858503357139E-4]:2.277352194222E-1,((23[&rate=5.11858503357139E-4]:5.855410159166E-1,(20[&rate=5.11858503357139E-4]:2.37730174838E-1,25[&rate=5.11858503357139E-4]:2.569082570297E-1)[&rate=5.11858503357139E-4]:3.395916629965E-1)[&rate=5.11858503357139E-4]:2.033030918186E-1,(140[&rate=5.11858503357139E-4]:5.706988534899E-1,11[&rate=5.11858503357139E-4]:5.898769356816E-1)[&rate=5.11858503357139E-4]:1.140356652043E-1)[&rate=5.11858503357139E-4]:5.895760431938E-1)[&rate=5.11858503357139E-4]:2.575698850753E-1)[&rate=5.11858503357139E-4]:7.694871622593E-2,(142[&rate=5.11858503357139E-4]:7.455159078697E-1,((145[&rate=5.11858503357139E-4]:2.346207439156E-1,141[&rate=5.11858503357139E-4]:2.31881017888E-1)[&rate=5.11858503357139E-4]:5.561726463104E-2,144[&rate=5.11858503357139E-4]:2.847585564917E-1)[&rate=5.11858503357139E-4]:4.55277899323E-1)[&rate=5.11858503357139E-4]:1.06331325532E0)[&rate=5.11858503357139E-4]:6.551601802E-3,((((13[&rate=5.11858503357139E-4]:3.573566644123E-1,19[&rate=5.11858503357139E-4]:3.95712828796E-1)[&rate=5.11858503357139E-4]:6.301392695728E-1,(115[&rate=5.11858503357139E-4]:6.268720548181E-1,(((109[&rate=5.11858503357139E-4]:4.152141392314E-1,(104[&rate=5.11858503357139E-4]:6.666087212215E-2,114[&rate=5.11858503357139E-4]:6.386899519381E-3)[&rate=5.11858503357139E-4]:3.293751849175E-1)[&rate=5.11858503357139E-4]:4.377101228166E-2,107[&rate=5.11858503357139E-4]:4.398070693213E-1)[&rate=5.11858503357139E-4]:1.614596935846E-1,108[&rate=5.11858503357139E-4]:5.985270368786E-1)[&rate=5.11858503357139E-4]:8.587926451496E-2)[&rate=5.11858503357139E-4]:2.784320983451E-1)[&rate=5.11858503357139E-4]:4.393826710275E-2,((148[&rate=5.11858503357139E-4]:3.344028548259E-1,143[&rate=5.11858503357139E-4]:3.316631287985E-1)[&rate=5.11858503357139E-4]:5.77873192729E-1,(116[&rate=5.11858503357139E-4]:8.539554638314E-1,((111[&rate=5.11858503357139E-4]:3.04690077116E-1,106[&rate=5.11858503357139E-4]:2.882517209516E-1)[&rate=5.11858503357139E-4]:1.344599815601E-1,139[&rate=5.11858503357139E-4]:6.144925244295E-1)[&rate=5.11858503357139E-4]:4.915177339224E-1)[&rate=5.11858503357139E-4]:1.996441933981E-2)[&rate=5.11858503357139E-4]:7.532253709478E-2)[&rate=5.11858503357139E-4]:1.169795274067E-1,((((105[&rate=5.11858503357139E-4]:5.308839709707E-1,117[&rate=5.11858503357139E-4]:5.610209572721E-1)[&rate=5.11858503357139E-4]:1.036696805062E-1,110[&rate=5.11858503357139E-4]:6.56471459696E-1)[&rate=5.11858503357139E-4]:2.468084296251E-1,113[&rate=5.11858503357139E-4]:9.087593413758E-1)[&rate=5.11858503357139E-4]:3.671790166473E-3,(((30[&rate=5.11858503357139E-4]:2.161067851083E-1,4[&rate=5.11858503357139E-4]:4.350404538229E-2)[&rate=5.11858503357139E-4]:6.627860776274E-1,(14[&rate=5.11858503357139E-4]:3.014328677872E-1,17[&rate=5.11858503357139E-4]:3.397890321709E-1)[&rate=5.11858503357139E-4]:4.623915017977E-1)[&rate=5.11858503357139E-4]:4.360199878219E-3,(9[&rate=5.11858503357139E-4]:7.431384244456E-1,112[&rate=5.11858503357139E-4]:7.513576025277E-1)[&rate=5.11858503357139E-4]:1.682696693543E-2)[&rate=5.11858503357139E-4]:1.442465620792E-1)[&rate=5.11858503357139E-4]:2.359825969523E-1)[&rate=5.11858503357139E-4]:4.943642967705E-1)[&rate=5.11858503357139E-4]:3.258887273889E-1)[&rate=5.11858503357139E-4]:4.245814732311E-1,101[&rate=5.11858503357139E-4]:1.313796171091E0)[&rate=5.11858503357139E-4]:8.09338047559E-2)[&rate=5.11858503357139E-4]:9.314536103218E-3,97[&rate=5.11858503357139E-4]:3.598421015898E-1)[&rate=5.11858503357139E-4]:1.708412794821E-1)[&rate=5.11858503357139E-4]:2.971055554173E-2,39[&rate=5.11858503357139E-4]:6.314321879797E-1)[&rate=5.11858503357139E-4]:1.625528731772E-2)[&rate=5.11858503357139E-4]:4.61241062437E-2,(((99[&rate=5.11858503357139E-4]:5.151869809539E-1,96[&rate=5.11858503357139E-4]:4.796678552711E-1)[&rate=5.11858503357139E-4]:8.139860896895E-2,98[&rate=5.11858503357139E-4]:5.747276664256E-1)[&rate=5.11858503357139E-4]:2.469397615752E-1,16[&rate=5.11858503357139E-4]:2.778745053572E0)[&rate=5.11858503357139E-4]:5.594540865821E-4)[&rate=5.11858503357139E-4]:1.354528716033E-1)[&rate=5.11858503357139E-4]:5.750541311886E-1)[&rate=5.11858503357139E-4]:1.229849316539E-1)[&rate=5.11858503357139E-4]:9.094771729784E-2,32[&rate=5.11858503357139E-4]:6.264826899103E-2)[&rate=5.11858503357139E-4]:6.232410435942E-2,((((((52[&rate=5.11858503357139E-4]:5.740411152671E-1,(((12[&rate=5.11858503357139E-4]:4.50556952482E-1,5[&rate=5.11858503357139E-4]:4.122007880986E-1)[&rate=5.11858503357139E-4]:2.61587482587E-1,29[&rate=5.11858503357139E-4]:8.189937501376E-1)[&rate=5.11858503357139E-4]:2.381158112711E-1,103[&rate=5.11858503357139E-4]:8.242328490799E-1)[&rate=5.11858503357139E-4]:1.414102000748E0)[&rate=5.11858503357139E-4]:1.831225300764E-1,53[&rate=5.11858503357139E-4]:7.489669240322E-1)[&rate=5.11858503357139E-4]:1.114224236117E-1,((((((82[&rate=5.11858503357139E-4]:1.167433430993E-1,79[&rate=5.11858503357139E-4]:1.085241650172E-1)[&rate=5.11858503357139E-4]:1.117683050687E-1,(72[&rate=5.11858503357139E-4]:9.739091485042E-2,78[&rate=5.11858503357139E-4]:1.193087230697E-1)[&rate=5.11858503357139E-4]:1.009837470161E-1)[&rate=5.11858503357139E-4]:2.630841711305E-1,(71[&rate=5.11858503357139E-4]:7.179855628005E-2,73[&rate=5.11858503357139E-4]:1.402917069649E-1)[&rate=5.11858503357139E-4]:3.841808246623E-1)[&rate=5.11858503357139E-4]:1.254242457377E-1,(77[&rate=5.11858503357139E-4]:5.501463395547E-1,(80[&rate=5.11858503357139E-4]:5.007407495236E-2,81[&rate=5.11858503357139E-4]:5.007407495236E-2)[&rate=5.11858503357139E-4]:4.562366481639E-1)[&rate=5.11858503357139E-4]:9.427098575555E-2)[&rate=5.11858503357139E-4]:2.534267118503E-1,((70[&rate=5.11858503357139E-4]:4.105352698659E-1,(76[&rate=5.11858503357139E-4]:4.459823671897E-1,74[&rate=5.11858503357139E-4]:4.459823671897E-1)[&rate=5.11858503357139E-4]:2.909067059721E-3)[&rate=5.11858503357139E-4]:2.184857723394E-1,75[&rate=5.11858503357139E-4]:6.673772065888E-1)[&rate=5.11858503357139E-4]:2.359462826265E-1)[&rate=5.11858503357139E-4]:5.265694293075E-1,(137[&rate=5.11858503357139E-4]:6.192335184074E-1,(133[&rate=5.11858503357139E-4]:5.168611450264E-1,134[&rate=5.11858503357139E-4]:4.867241587252E-1)[&rate=5.11858503357139E-4]:6.127648296997E-2)[&rate=5.11858503357139E-4]:8.873717288825E-1)[&rate=5.11858503357139E-4]:1.769594877332E-1)[&rate=5.11858503357139E-4]:3.856714860907E-1,125[&rate=5.11858503357139E-4]:1.035678320073E0)[&rate=5.11858503357139E-4]:5.195216322112E-1,(68[&rate=5.11858503357139E-4]:4.946181125468E-1,(((37[&rate=5.11858503357139E-4]:2.389334494075E-1,54[&rate=5.11858503357139E-4]:1.62430717167E-1)[&rate=5.11858503357139E-4]:9.055529670401E-2,((57[&rate=5.11858503357139E-4]:2.905716055692E-1,(55[&rate=5.11858503357139E-4]:2.495099911025E-1,56[&rate=5.11858503357139E-4]:2.495099911025E-1)[&rate=5.11858503357139E-4]:3.01326527179E-2)[&rate=5.11858503357139E-4]:3.346394898079E-3,58[&rate=5.11858503357139E-4]:3.103114430902E-1)[&rate=5.11858503357139E-4]:5.161996114822E-5)[&rate=5.11858503357139E-4]:1.799128236223E-2,59[&rate=5.11858503357139E-4]:3.092286623535E-1)[&rate=5.11858503357139E-4]:2.345697780622E-1)[&rate=5.11858503357139E-4]:8.93915173071E-1)[&rate=5.11858503357139E-4]:1.238514766249E-1,34[&rate=5.11858503357139E-4]:1.016504258404E-1)[&rate=5.11858503357139E-4]:4.523975572914E-2)[&rate=5.11858503357139E-4]:2.438868376612E-3,33[&rate=5.11858503357139E-4]:1.328906937818E-1);
tree STATE_1380000 [&joint=-20993.074096253313,lnP=-20993.074096253313] = [&R] (33[&rate=5.161499715120607E-4]:5.1617923624E-2,((32[&rate=5.161499715120607E-4]:3.673755127321E-2,(((((((128[&rate=5.161499715120607E-4]:1.733536366601E0,(69[&rate=5.161499715120607E-4]:8.974890862515E-1,(118[&rate=5.161499715120607E-4]:8.094860704422E-1,((129[&rate=5.161499715120607E-4]:6.155163129965E-2,132[&rate=5.161499715120607E-4]:6.4291357327E-2)[&rate=5.161499715120607E-4]:2.242511275219E-1,(130[&rate=5.161499715120607E-4]:1.802220736653E-1,131[&rate=5.161499715120607E-4]:1.829617996926E-1)[&rate=5.161499715120607E-4]:1.055806851563E-1)[&rate=5.161499715120607E-4]:3.866970102508E-1)[&rate=5.161499715120607E-4]:7.704411169961E-2)[&rate=5.161499715120607E-4]:9.867322118564E-1)[&rate=5.161499715120607E-4]:6.205343214736E-2,((64[&rate=5.161499715120607E-4]:4.022008487781E-1,(65[&rate=5.161499715120607E-4]:2.446809319318E-1,(62[&rate=5.161499715120607E-4]:3.044337569178E-1,60[&rate=5.161499715120607E-4]:1.12652935E-1)[&rate=5.161499715120607E-4]:1.320279969317E-1)[&rate=5.161499715120607E-4]:6.834985339662E-3)[&rate=5.161499715120607E-4]:3.281212048013E-1,(63[&rate=5.161499715120607E-4]:2.047390808518E-1,61[&rate=5.161499715120607E-4]:2.458349712628E-1)[&rate=5.161499715120607E-4]:5.255829727276E-1)[&rate=5.161499715120607E-4]:1.163897882155E0)[&rate=5.161499715120607E-4]:9.448572911774E-2,(45[&rate=5.161499715120607E-4]:9.185202644823E-1,((49[&rate=5.161499715120607E-4]:5.682051204311E-1,50[&rate=5.161499715120607E-4]:5.682051204311E-1)[&rate=5.161499715120607E-4]:1.15599780698E-1,(((43[&rate=5.161499715120607E-4]:5.235088888035E-1,46[&rate=5.161499715120607E-4]:5.235088888035E-1)[&rate=5.161499715120607E-4]:6.459671885869E-2,(48[&rate=5.161499715120607E-4]:4.304801085398E-1,(41[&rate=5.161499715120607E-4]:3.794034483901E-1,42[&rate=5.161499715120607E-4]:3.848679292644E-1)[&rate=5.161499715120607E-4]:7.360813155197E-3)[&rate=5.161499715120607E-4]:1.466965373739E-1)[&rate=5.161499715120607E-4]:1.153779323961E-1,((47[&rate=5.161499715120607E-4]:4.975377451158E-1,51[&rate=5.161499715120607E-4]:4.702153407443E-1)[&rate=5.161499715120607E-4]:1.758201867272E-2,44[&rate=5.161499715120607E-4]:5.096552829143E-1)[&rate=5.161499715120607E-4]:1.883637762697E-1)[&rate=5.161499715120607E-4]:1.310824631661E-2)[&rate=5.161499715120607E-4]:2.101251994188E-1)[&rate=5.161499715120607E-4]:1.981590510925E-1)[&rate=5.161499715120607E-4]:8.202570942835E-2,(35[&rate=5.161499715120607E-4]:1.761207403373E-2,(36[&rate=5.161499715120607E-4]:2.163295233715E-2,(121[&rate=5.161499715120607E-4]:1.932378898619E0,127[&rate=5.161499715120607E-4]:2.37347478903E0)[&rate=5.161499715120607E-4]:1.687061085126E-1)[&rate=5.161499715120607E-4]:4.255446416234E-2)[&rate=5.161499715120607E-4]:4.25722039973E-1)[&rate=5.161499715120607E-4]:6.360956334016E-2,(38[&rate=5.161499715120607E-4]:8.140836224035E-1,((95[&rate=5.161499715120607E-4]:7.471925840931E-1,(100[&rate=5.161499715120607E-4]:4.108632793413E-1,94[&rate=5.161499715120607E-4]:4.108632793413E-1)[&rate=5.161499715120607E-4]:2.516298511997E-1)[&rate=5.161499715120607E-4]:1.555520468149E-1,(147[&rate=5.161499715120607E-4]:7.05988918004E-1,((39[&rate=5.161499715120607E-4]:5.043601089567E-1,((((((87[&rate=5.161499715120607E-4]:3.387389530732E-1,(((83[&rate=5.161499715120607E-4]:3.438260783511E-3,85[&rate=5.161499715120607E-4]:3.438260783511E-3)[&rate=5.161499715120607E-4]:7.225729639852E-2,((93[&rate=5.161499715120607E-4]:1.55683393545E-2,84[&rate=5.161499715120607E-4]:1.869709217481E-3)[&rate=5.161499715120607E-4]:6.086674557698E-3,86[&rate=5.161499715120607E-4]:7.956383775179E-3)[&rate=5.161499715120607E-4]:6.773917340685E-2)[&rate=5.161499715120607E-4]:7.32619903138E-2,((91[&rate=5.161499715120607E-4]:2.463442835429E-2,90[&rate=5.161499715120607E-4]:2.463442835429E-2)[&rate=5.161499715120607E-4]:8.275909424875E-3,92[&rate=5.161499715120607E-4]:3.291033777917E-2)[&rate=5.161499715120607E-4]:1.297458398537E-1)[&rate=5.161499715120607E-4]:1.897814055774E-1)[&rate=5.161499715120607E-4]:8.373624711848E-2,(88[&rate=5.161499715120607E-4]:1.370143460008E-1,89[&rate=5.161499715120607E-4]:1.507129761378E-1)[&rate=5.161499715120607E-4]:2.854608541909E-1)[&rate=5.161499715120607E-4]:1.126175734457E0,((3[&rate=5.161499715120607E-4]:3.456323392404E-1,18[&rate=5.161499715120607E-4]:4.60700832391E-1)[&rate=5.161499715120607E-4]:4.189194474509E-1,(6[&rate=5.161499715120607E-4]:7.534721212146E-1,(10[&rate=5.161499715120607E-4]:4.513553185735E-1,15[&rate=5.161499715120607E-4]:4.89711482957E-1)[&rate=5.161499715120607E-4]:3.185551588055E-1)[&rate=5.161499715120607E-4]:6.31344599972E-2)[&rate=5.161499715120607E-4]:2.443731205601E-1)[&rate=5.161499715120607E-4]:5.144678388836E-1,(((142[&rate=5.161499715120607E-4]:6.05548267019E-1,(141[&rate=5.161499715120607E-4]:2.64756694794E-1,(145[&rate=5.161499715120607E-4]:2.283264035369E-1,144[&rate=5.161499715120607E-4]:2.22846951482E-1)[&rate=5.161499715120607E-4]:3.917001728463E-2)[&rate=5.161499715120607E-4]:3.380518461974E-1)[&rate=5.161499715120607E-4]:9.652460465031E-1,(((((109[&rate=5.161499715120607E-4]:4.392683517574E-1,(((104[&rate=5.161499715120607E-4]:2.00430246234E-1,114[&rate=5.161499715120607E-4]:1.401562736313E-1)[&rate=5.161499715120607E-4]:1.509766391829E-1,107[&rate=5.161499715120607E-4]:3.514068854169E-1)[&rate=5.161499715120607E-4]:1.872183186101E-2,108[&rate=5.161499715120607E-4]:3.673889912506E-1)[&rate=5.161499715120607E-4]:4.996155228771E-2)[&rate=5.161499715120607E-4]:9.358500876585E-2,115[&rate=5.161499715120607E-4]:4.534013057287E-1)[&rate=5.161499715120607E-4]:2.759030394031E-1,(13[&rate=5.161499715120607E-4]:3.499022159916E-1,19[&rate=5.161499715120607E-4]:3.882583803753E-1)[&rate=5.161499715120607E-4]:4.615939099621E-1)[&rate=5.161499715120607E-4]:2.885450981411E-1,((((106[&rate=5.161499715120607E-4]:2.371189483391E-1,139[&rate=5.161499715120607E-4]:4.288997702569E-1)[&rate=5.161499715120607E-4]:3.623758064536E-1,111[&rate=5.161499715120607E-4]:6.159331109571E-1)[&rate=5.161499715120607E-4]:1.644708922662E-1,116[&rate=5.161499715120607E-4]:7.036916744561E-1)[&rate=5.161499715120607E-4]:8.896677647049E-2,(148[&rate=5.161499715120607E-4]:3.530494651456E-1,143[&rate=5.161499715120607E-4]:3.503097391183E-1)[&rate=5.161499715120607E-4]:4.779651501647E-1)[&rate=5.161499715120607E-4]:2.251909923463E-1)[&rate=5.161499715120607E-4]:2.369040637026E-1,((((30[&rate=5.161499715120607E-4]:3.560804964035E-1,4[&rate=5.161499715120607E-4]:1.834777566775E-1)[&rate=5.161499715120607E-4]:2.965738331159E-1,112[&rate=5.161499715120607E-4]:5.375858363686E-1)[&rate=5.161499715120607E-4]:2.818728114754E-1,(9[&rate=5.161499715120607E-4]:7.14416377953E-1,(14[&rate=5.161499715120607E-4]:6.18845528201E-1,17[&rate=5.161499715120607E-4]:6.572016925847E-1)[&rate=5.161499715120607E-4]:1.03790027834E-1)[&rate=5.161499715120607E-4]:9.682309180901E-2)[&rate=5.161499715120607E-4]:9.39070731574E-3,(117[&rate=5.161499715120607E-4]:8.272639146192E-1,(113[&rate=5.161499715120607E-4]:8.088688498506E-1,(105[&rate=5.161499715120607E-4]:6.455613377374E-1,110[&rate=5.161499715120607E-4]:6.674791459565E-1)[&rate=5.161499715120607E-4]:1.359102518394E-1)[&rate=5.161499715120607E-4]:1.565533874098E-2)[&rate=5.161499715120607E-4]:4.325166568151E-3)[&rate=5.161499715120607E-4]:5.080959326376E-1)[&rate=5.161499715120607E-4]:6.124628599841E-2)[&rate=5.161499715120607E-4]:1.048772196256E-1,((102[&rate=5.161499715120607E-4]:3.198129815262E-1,(24[&rate=5.161499715120607E-4]:9.467138759677E-1,(1[&rate=5.161499715120607E-4]:1.21394023951E-1,(28[&rate=5.161499715120607E-4]:7.896400357869E-1,21[&rate=5.161499715120607E-4]:7.649825015404E-1)[&rate=5.161499715120607E-4]:1.180553580271E-1)[&rate=5.161499715120607E-4]:4.449793420846E-2)[&rate=5.161499715120607E-4]:5.347429411748E-1)[&rate=5.161499715120607E-4]:4.355918143984E-2,((23[&rate=5.161499715120607E-4]:6.923871574469E-1,(20[&rate=5.161499715120607E-4]:5.100182780878E-1,25[&rate=5.161499715120607E-4]:5.291963602796E-1)[&rate=5.161499715120607E-4]:1.741497012769E-1)[&rate=5.161499715120607E-4]:2.421846708647E-1,(11[&rate=5.161499715120607E-4]:8.070641761839E-1,140[&rate=5.161499715120607E-4]:7.878860939921E-1)[&rate=5.161499715120607E-4]:4.257614527851E-2)[&rate=5.161499715120607E-4]:5.794852661611E-1)[&rate=5.161499715120607E-4]:6.572402771592E-2)[&rate=5.161499715120607E-4]:9.703628148054E-2)[&rate=5.161499715120607E-4]:2.936938166513E-1,101[&rate=5.161499715120607E-4]:8.143468367588E-1)[&rate=5.161499715120607E-4]:4.632184633318E-1,97[&rate=5.161499715120607E-4]:2.333628897306E-1)[&rate=5.161499715120607E-4]:1.999589678598E-1)[&rate=5.161499715120607E-4]:1.109967629665E-1,(((99[&rate=5.161499715120607E-4]:5.118162735509E-1,96[&rate=5.161499715120607E-4]:4.76297147868E-1)[&rate=5.161499715120607E-4]:1.408400253451E-1,98[&rate=5.161499715120607E-4]:6.307983753988E-1)[&rate=5.161499715120607E-4]:1.088033028045E-1,((40[&rate=5.161499715120607E-4]:5.67903846642E-1,((((31[&rate=5.161499715120607E-4]:8.756582315558E-1,(26[&rate=5.161499715120607E-4]:7.642579369349E-1,(7[&rate=5.161499715120607E-4]:4.233108075777E-1,8[&rate=5.161499715120607E-4]:4.233108075777E-1)[&rate=5.161499715120607E-4]:2.340978142886E-1)[&rate=5.161499715120607E-4]:6.756467818258E-2)[&rate=5.161499715120607E-4]:8.131360282182E-2,(22[&rate=5.161499715120607E-4]:4.553468686275E-1,27[&rate=5.161499715120607E-4]:4.717852247919E-1)[&rate=5.161499715120607E-4]:4.468304452021E-1)[&rate=5.161499715120607E-4]:1.200458748822E-2,2[&rate=5.161499715120607E-4]:7.415791615918E-1)[&rate=5.161499715120607E-4]:1.75195799593E0,16[&rate=5.161499715120607E-4]:2.62230428081E0)[&rate=5.161499715120607E-4]:3.109249194957E-2)[&rate=5.161499715120607E-4]:4.217255065188E-2,146[&rate=5.161499715120607E-4]:7.302949765287E-1)[&rate=5.161499715120607E-4]:1.109980363103E-3)[&rate=5.161499715120607E-4]:4.170494266252E-3)[&rate=5.161499715120607E-4]:3.325499690044E-2)[&rate=5.161499715120607E-4]:1.147884997893E-1)[&rate=5.161499715120607E-4]:1.189892647196E-1)[&rate=5.161499715120607E-4]:2.952255014589E-1)[&rate=5.161499715120607E-4]:2.226415318972E-1,(((120[&rate=5.161499715120607E-4]:1.639458725486E0,((138[&rate=5.161499715120607E-4]:2.490342092211E-1,136[&rate=5.161499715120607E-4]:1.175273599059E-1)[&rate=5.161499715120607E-4]:4.576016499313E-1,135[&rate=5.161499715120607E-4]:5.066358591523E-1)[&rate=5.161499715120607E-4]:8.807680718127E-1)[&rate=5.161499715120607E-4]:1.753910800829E-1,119[&rate=5.161499715120607E-4]:1.910740216527E0)[&rate=5.161499715120607E-4]:4.651463623644E-1,((67[&rate=5.161499715120607E-4]:7.228502297846E-2,((123[&rate=5.161499715120607E-4]:2.241699504547E-1,124[&rate=5.161499715120607E-4]:2.214377100176E-1)[&rate=5.161499715120607E-4]:1.328089447823E-1,122[&rate=5.161499715120607E-4]:3.569788952371E-1)[&rate=5.161499715120607E-4]:2.165786780821E-1)[&rate=5.161499715120607E-4]:1.310558899971E-1,(66[&rate=5.161499715120607E-4]:1.994098322578E-1,126[&rate=5.161499715120607E-4]:1.446584021943E0)[&rate=5.161499715120607E-4]:3.931080717762E-3)[&rate=5.161499715120607E-4]:1.396689535875E-1)[&rate=5.161499715120607E-4]:3.865753426811E-1)[&rate=5.161499715120607E-4]:1.396101028615E-1,((((((((12[&rate=5.161499715120607E-4]:8.962956600389E-2,5[&rate=5.161499715120607E-4]:5.127340162043E-2)[&rate=5.161499715120607E-4]:3.965643501273E-1,29[&rate=5.161499715120607E-4]:5.930432311997E-1)[&rate=5.161499715120607E-4]:2.01534685542E-1,103[&rate=5.161499715120607E-4]:5.617012044129E-1)[&rate=5.161499715120607E-4]:1.793402161207E0,(52[&rate=5.161499715120607E-4]:5.841712268075E-1,(134[&rate=5.161499715120607E-4]:5.302323610924E-1,(133[&rate=5.161499715120607E-4]:4.484243559213E-1,137[&rate=5.161499715120607E-4]:4.895202463324E-1)[&rate=5.161499715120607E-4]:1.119449914723E-1)[&rate=5.161499715120607E-4]:7.976846550707E-1)[&rate=5.161499715120607E-4]:1.066384042518E-1)[&rate=5.161499715120607E-4]:2.117749237136E-1,53[&rate=5.161499715120607E-4]:8.943878334615E-1)[&rate=5.161499715120607E-4]:3.315109324679E-2,(((((79[&rate=5.161499715120607E-4]:1.010161729651E-1,82[&rate=5.161499715120607E-4]:1.092353510471E-1)[&rate=5.161499715120607E-4]:3.115136470478E-1,(72[&rate=5.161499715120607E-4]:1.648574807806E-2,78[&rate=5.161499715120607E-4]:3.840355629737E-2)[&rate=5.161499715120607E-4]:3.741262637154E-1)[&rate=5.161499715120607E-4]:8.284678391081E-2,(71[&rate=5.161499715120607E-4]:3.406251155427E-1,77[&rate=5.161499715120607E-4]:4.036388141728E-1)[&rate=5.161499715120607E-4]:1.273542281069E-1)[&rate=5.161499715120607E-4]:1.162492084303E-2,((80[&rate=5.161499715120607E-4]:2.075415702305E-1,81[&rate=5.161499715120607E-4]:2.075415702305E-1)[&rate=5.161499715120607E-4]:2.775045666907E-1,73[&rate=5.161499715120607E-4]:5.343612054144E-1)[&rate=5.161499715120607E-4]:1.373620976308E-2)[&rate=5.161499715120607E-4]:3.351462230706E-1,(75[&rate=5.161499715120607E-4]:8.309337421278E-1,(70[&rate=5.161499715120607E-4]:5.375409641337E-1,(76[&rate=5.161499715120607E-4]:4.927990697256E-1,74[&rate=5.161499715120607E-4]:4.927990697256E-1)[&rate=5.161499715120607E-4]:8.309805879155E-2)[&rate=5.161499715120607E-4]:2.550366136107E-1)[&rate=5.161499715120607E-4]:5.230989612025E-2)[&rate=5.161499715120607E-4]:7.907583470723E-1)[&rate=5.161499715120607E-4]:3.013398375186E-1,125[&rate=5.161499715120607E-4]:1.018496250566E0)[&rate=5.161499715120607E-4]:1.390028845559E-1,(68[&rate=5.161499715120607E-4]:6.621089372537E-1,((((55[&rate=5.161499715120607E-4]:1.934224409839E-1,56[&rate=5.161499715120607E-4]:1.934224409839E-1)[&rate=5.161499715120607E-4]:1.338565085797E-1,(37[&rate=5.161499715120607E-4]:2.288929640436E-1,58[&rate=5.161499715120607E-4]:2.097672809835E-1)[&rate=5.161499715120607E-4]:1.448340729519E-1)[&rate=5.161499715120607E-4]:8.021040972428E-3,(59[&rate=5.161499715120607E-4]:3.326532798482E-1,54[&rate=5.161499715120607E-4]:2.94401913728E-1)[&rate=5.161499715120607E-4]:1.084343199948E-2)[&rate=5.161499715120607E-4]:1.092067798847E-1,57[&rate=5.161499715120607E-4]:4.554357321695E-1)[&rate=5.161499715120607E-4]:2.585857733903E-1)[&rate=5.161499715120607E-4]:3.287235312012E-1)[&rate=5.161499715120607E-4]:4.26083481423E-1)[&rate=5.161499715120607E-4]:5.247374601677E-2)[&rate=5.161499715120607E-4]:4.128475242267E-3,34[&rate=5.161499715120607E-4]:6.278383473456E-2)[&rate=5.161499715120607E-4]:5.272445053806E-3);
