## Supplementary File S2 for "Epidemiological and genomic investigation of chikungunya virus in Rio de Janeiro state, Brazil, between 2015 and 2018": CHIKV_ECSA_2015-2018_HKY+G4_strict_skygridMonthly_v1.10.4.combined.trees.txt (part 3 of 3)

#NEXUS
tree STATE_1390000 [&joint=-20983.351431350016,lnP=-20983.351431350016] = [&R] (33[&rate=5.084356786153973E-4]:1.07399724059E-1,(32[&rate=5.084356786153973E-4]:2.404636939158E-2,(34[&rate=5.084356786153973E-4]:3.30105935053E-3,((((((53[&rate=5.084356786153973E-4]:1.050251813011E0,(52[&rate=5.084356786153973E-4]:6.390044507746E-1,((((12[&rate=5.084356786153973E-4]:2.786291933906E-1,5[&rate=5.084356786153973E-4]:2.402730290071E-1)[&rate=5.084356786153973E-4]:4.727743624592E-1,29[&rate=5.084356786153973E-4]:8.582528709184E-1)[&rate=5.084356786153973E-4]:4.949029106181E-1,103[&rate=5.084356786153973E-4]:1.120279069208E0)[&rate=5.084356786153973E-4]:1.163327046518E0,((137[&rate=5.084356786153973E-4]:3.138648365452E-1,134[&rate=5.084356786153973E-4]:2.42631959833E-1)[&rate=5.084356786153973E-4]:2.859379558495E-1,133[&rate=5.084356786153973E-4]:5.587069019837E-1)[&rate=5.084356786153973E-4]:8.344882548382E-1)[&rate=5.084356786153973E-4]:1.969206960959E-2)[&rate=5.084356786153973E-4]:4.194440835476E-1)[&rate=5.084356786153973E-4]:1.885598781116E-2,(((71[&rate=5.084356786153973E-4]:4.814597511686E-1,(((80[&rate=5.084356786153973E-4]:7.273234476522E-2,81[&rate=5.084356786153973E-4]:7.273234476522E-2)[&rate=5.084356786153973E-4]:3.130471300608E-1,73[&rate=5.084356786153973E-4]:4.350945433191E-1)[&rate=5.084356786153973E-4]:1.206168625805E-2,77[&rate=5.084356786153973E-4]:4.416767775224E-1)[&rate=5.084356786153973E-4]:1.027966722763E-1)[&rate=5.084356786153973E-4]:2.993391130144E-2,(82[&rate=5.084356786153973E-4]:4.119167060104E-1,(79[&rate=5.084356786153973E-4]:3.369474343524E-1,(72[&rate=5.084356786153973E-4]:5.907408008992E-2,78[&rate=5.084356786153973E-4]:8.099188830923E-2)[&rate=5.084356786153973E-4]:2.559555460431E-1)[&rate=5.084356786153973E-4]:6.675009357592E-2)[&rate=5.084356786153973E-4]:1.350933948158E-1)[&rate=5.084356786153973E-4]:1.691314259874E-1,(75[&rate=5.084356786153973E-4]:5.610395029638E-1,((74[&rate=5.084356786153973E-4]:4.184885194665E-1,70[&rate=5.084356786153973E-4]:3.80132355083E-1)[&rate=5.084356786153973E-4]:8.377544671331E-2,76[&rate=5.084356786153973E-4]:5.022639661798E-1)[&rate=5.084356786153973E-4]:5.877553678402E-2)[&rate=5.084356786153973E-4]:1.879787361785E-1)[&rate=5.084356786153973E-4]:1.066552620292E0)[&rate=5.084356786153973E-4]:6.837905893962E-2,125[&rate=5.084356786153973E-4]:9.271043461004E-1)[&rate=5.084356786153973E-4]:2.483204537835E-1,(68[&rate=5.084356786153973E-4]:6.885097913763E-1,(((58[&rate=5.084356786153973E-4]:2.743742828911E-1,59[&rate=5.084356786153973E-4]:2.55248599831E-1)[&rate=5.084356786153973E-4]:1.306569511812E-1,((37[&rate=5.084356786153973E-4]:9.924997340382E-2,54[&rate=5.084356786153973E-4]:2.274724116338E-2)[&rate=5.084356786153973E-4]:2.968574430225E-1,(55[&rate=5.084356786153973E-4]:3.039399253098E-1,56[&rate=5.084356786153973E-4]:3.039399253098E-1)[&rate=5.084356786153973E-4]:4.571940368471E-2)[&rate=5.084356786153973E-4]:2.804950070602E-2)[&rate=5.084356786153973E-4]:4.835716008019E-2,57[&rate=5.084356786153973E-4]:4.369949515295E-1)[&rate=5.084356786153973E-4]:3.034274081529E-1)[&rate=5.084356786153973E-4]:3.202483418408E-1)[&rate=5.084356786153973E-4]:1.619061853024E-1,(((((((118[&rate=5.084356786153973E-4]:1.328840116877E0,69[&rate=5.084356786153973E-4]:1.339799020986E0)[&rate=5.084356786153973E-4]:2.101827990064E-2,(((130[&rate=5.084356786153973E-4]:3.347019533615E-1,131[&rate=5.084356786153973E-4]:3.374416793888E-1)[&rate=5.084356786153973E-4]:4.091805541579E-2,132[&rate=5.084356786153973E-4]:3.783597348046E-1)[&rate=5.084356786153973E-4]:5.926398690745E-2,129[&rate=5.084356786153973E-4]:4.348839956847E-1)[&rate=5.084356786153973E-4]:7.779880997227E-1)[&rate=5.084356786153973E-4]:3.311722340089E-1,((65[&rate=5.084356786153973E-4]:3.160048938789E-1,(62[&rate=5.084356786153973E-4]:4.448278245335E-1,(60[&rate=5.084356786153973E-4]:1.818381568339E-1,64[&rate=5.084356786153973E-4]:3.325230883406E-1)[&rate=5.084356786153973E-4]:7.120884578181E-2)[&rate=5.084356786153973E-4]:6.295789126314E-2)[&rate=5.084356786153973E-4]:2.465388226068E-1,(63[&rate=5.084356786153973E-4]:1.661927279351E-1,61[&rate=5.084356786153973E-4]:2.072886183461E-1)[&rate=5.084356786153973E-4]:5.470359200573E-1)[&rate=5.084356786153973E-4]:9.267060923828E-1)[&rate=5.084356786153973E-4]:4.832579426822E-2,128[&rate=5.084356786153973E-4]:1.589630397657E0)[&rate=5.084356786153973E-4]:3.408733847429E-2,(45[&rate=5.084356786153973E-4]:7.245270923578E-1,((46[&rate=5.084356786153973E-4]:5.810301268847E-1,(43[&rate=5.084356786153973E-4]:5.765967899529E-1,(41[&rate=5.084356786153973E-4]:3.113514957213E-1,(42[&rate=5.084356786153973E-4]:3.068345054933E-1,48[&rate=5.084356786153973E-4]:3.450858716135E-1)[&rate=5.084356786153973E-4]:9.981471102256E-3)[&rate=5.084356786153973E-4]:2.106004854886E-1)[&rate=5.084356786153973E-4]:4.433336931817E-3)[&rate=5.084356786153973E-4]:4.963447653262E-2,((47[&rate=5.084356786153973E-4]:5.396398200196E-1,44[&rate=5.084356786153973E-4]:5.341753391453E-1)[&rate=5.084356786153973E-4]:8.860859656839E-2,((49[&rate=5.084356786153973E-4]:3.880463139464E-1,50[&rate=5.084356786153973E-4]:3.880463139464E-1)[&rate=5.084356786153973E-4]:1.865697452072E-1,51[&rate=5.084356786153973E-4]:5.800805400279E-1)[&rate=5.084356786153973E-4]:2.084547218863E-2)[&rate=5.084356786153973E-4]:2.416186829355E-3)[&rate=5.084356786153973E-4]:1.020592102518E-1)[&rate=5.084356786153973E-4]:1.257944314824E-1)[&rate=5.084356786153973E-4]:1.399468274533E-1,(35[&rate=5.084356786153973E-4]:8.224743940832E-2,((127[&rate=5.084356786153973E-4]:2.586547632469E0,121[&rate=5.084356786153973E-4]:2.145451742059E0)[&rate=5.084356786153973E-4]:4.41260928598E-2,36[&rate=5.084356786153973E-4]:1.101257801238E-1)[&rate=5.084356786153973E-4]:1.869700175025E-2)[&rate=5.084356786153973E-4]:1.526500008888E-1)[&rate=5.084356786153973E-4]:2.323139111832E-1,(38[&rate=5.084356786153973E-4]:9.45198373245E-1,(((((99[&rate=5.084356786153973E-4]:4.348426227953E-1,96[&rate=5.084356786153973E-4]:3.993234971124E-1)[&rate=5.084356786153973E-4]:4.195118397637E-1,98[&rate=5.084356786153973E-4]:8.324965390618E-1)[&rate=5.084356786153973E-4]:2.172011818304E-2,(((((3[&rate=5.084356786153973E-4]:6.634236254613E-1,((87[&rate=5.084356786153973E-4]:1.435617027745E-1,(((85[&rate=5.084356786153973E-4]:6.914301869588E-2,83[&rate=5.084356786153973E-4]:6.914301869588E-2)[&rate=5.084356786153973E-4]:1.319652236935E-2,((93[&rate=5.084356786153973E-4]:1.503444473016E-2,86[&rate=5.084356786153973E-4]:1.335814593146E-3)[&rate=5.084356786153973E-4]:2.556830602722E-3,84[&rate=5.084356786153973E-4]:3.892645195867E-3)[&rate=5.084356786153973E-4]:7.844689586937E-2)[&rate=5.084356786153973E-4]:5.388180233254E-2,((91[&rate=5.084356786153973E-4]:1.1845768868E-2,90[&rate=5.084356786153973E-4]:1.1845768868E-2)[&rate=5.084356786153973E-4]:2.046302189209E-2,92[&rate=5.084356786153973E-4]:3.230879076008E-2)[&rate=5.084356786153973E-4]:1.176111827747E-1)[&rate=5.084356786153973E-4]:7.340359376756E-3)[&rate=5.084356786153973E-4]:3.63169431088E-1,(88[&rate=5.084356786153973E-4]:4.287545205342E-2,89[&rate=5.084356786153973E-4]:5.657408219043E-2)[&rate=5.084356786153973E-4]:4.638556818091E-1)[&rate=5.084356786153973E-4]:6.964185189959E-1)[&rate=5.084356786153973E-4]:2.293839274353E-1,((6[&rate=5.084356786153973E-4]:5.550504300258E-1,18[&rate=5.084356786153973E-4]:6.180641286559E-1)[&rate=5.084356786153973E-4]:2.534229892825E-2,(10[&rate=5.084356786153973E-4]:3.293940514217E-1,15[&rate=5.084356786153973E-4]:3.677502158052E-1)[&rate=5.084356786153973E-4]:2.674370336967E-1)[&rate=5.084356786153973E-4]:3.64469618463E-1)[&rate=5.084356786153973E-4]:6.075481897838E-1,(((((((((108[&rate=5.084356786153973E-4]:2.581834727585E-1,(104[&rate=5.084356786153973E-4]:1.493804355794E-1,114[&rate=5.084356786153973E-4]:8.910646297664E-2)[&rate=5.084356786153973E-4]:1.115427632065E-1)[&rate=5.084356786153973E-4]:1.039565579963E-1,107[&rate=5.084356786153973E-4]:3.648797567821E-1)[&rate=5.084356786153973E-4]:7.983692544394E-2,109[&rate=5.084356786153973E-4]:4.638947644178E-1)[&rate=5.084356786153973E-4]:3.189721090205E-1,(13[&rate=5.084356786153973E-4]:5.550375524783E-1,19[&rate=5.084356786153973E-4]:5.93393716862E-1)[&rate=5.084356786153973E-4]:2.305690469874E-1)[&rate=5.084356786153973E-4]:7.11172570035E-2,115[&rate=5.084356786153973E-4]:7.745320756473E-1)[&rate=5.084356786153973E-4]:6.892270395327E-2,((116[&rate=5.084356786153973E-4]:5.263946607124E-1,(148[&rate=5.084356786153973E-4]:3.748379086957E-1,143[&rate=5.084356786153973E-4]:3.720981826683E-1)[&rate=5.084356786153973E-4]:1.899129164004E-1)[&rate=5.084356786153973E-4]:6.348046334463E-2,((111[&rate=5.084356786153973E-4]:3.401129165213E-1,106[&rate=5.084356786153973E-4]:3.236745603569E-1)[&rate=5.084356786153973E-4]:8.645993512048E-2,139[&rate=5.084356786153973E-4]:6.019153173952E-1)[&rate=5.084356786153973E-4]:2.400146011824E-1)[&rate=5.084356786153973E-4]:2.535796555436E-1)[&rate=5.084356786153973E-4]:1.749266303146E-1,((((117[&rate=5.084356786153973E-4]:7.188927213032E-1,((9[&rate=5.084356786153973E-4]:6.249413693552E-1,112[&rate=5.084356786153973E-4]:6.331605474373E-1)[&rate=5.084356786153973E-4]:3.199317636089E-2,(14[&rate=5.084356786153973E-4]:2.640222330603E-1,17[&rate=5.084356786153973E-4]:3.023783974439E-1)[&rate=5.084356786153973E-4]:4.011314907379E-1)[&rate=5.084356786153973E-4]:5.099927147744E-2)[&rate=5.084356786153973E-4]:3.593106668917E-3,(30[&rate=5.084356786153973E-4]:3.601537710872E-1,4[&rate=5.084356786153973E-4]:1.875510313612E-1)[&rate=5.084356786153973E-4]:4.746608240081E-1)[&rate=5.084356786153973E-4]:2.089100517061E-1,(110[&rate=5.084356786153973E-4]:4.714947604157E-1,105[&rate=5.084356786153973E-4]:4.495769521966E-1)[&rate=5.084356786153973E-4]:4.516819411803E-1)[&rate=5.084356786153973E-4]:4.603948161315E-2,113[&rate=5.084356786153973E-4]:9.746956352638E-1)[&rate=5.084356786153973E-4]:1.258775554733E-1)[&rate=5.084356786153973E-4]:2.956307888599E-1,(142[&rate=5.084356786153973E-4]:7.665149778854E-1,(145[&rate=5.084356786153973E-4]:6.860210480448E-1,(141[&rate=5.084356786153973E-4]:6.171636466847E-1,144[&rate=5.084356786153973E-4]:6.144239206574E-1)[&rate=5.084356786153973E-4]:6.611767533243E-2)[&rate=5.084356786153973E-4]:8.049392984067E-2)[&rate=5.084356786153973E-4]:8.022917414378E-1)[&rate=5.084356786153973E-4]:1.377934005937E-2,((24[&rate=5.084356786153973E-4]:9.621797556385E-1,(1[&rate=5.084356786153973E-4]:6.475997320969E-2,(28[&rate=5.084356786153973E-4]:6.912415241277E-1,21[&rate=5.084356786153973E-4]:6.665839898812E-1)[&rate=5.084356786153973E-4]:1.59819818945E-1)[&rate=5.084356786153973E-4]:1.165978646206E-1)[&rate=5.084356786153973E-4]:3.581595815933E-1,(102[&rate=5.084356786153973E-4]:1.355343685905E-1,((23[&rate=5.084356786153973E-4]:3.304044210324E-1,(20[&rate=5.084356786153973E-4]:3.058372648612E-1,25[&rate=5.084356786153973E-4]:3.25015347053E-1)[&rate=5.084356786153973E-4]:1.634797808911E-2)[&rate=5.084356786153973E-4]:4.310279400703E-1,(11[&rate=5.084356786153973E-4]:6.047439418578E-1,140[&rate=5.084356786153973E-4]:5.85565859666E-1)[&rate=5.084356786153973E-4]:7.175691239576E-2)[&rate=5.084356786153973E-4]:5.247869389944E-1)[&rate=5.084356786153973E-4]:2.316113302498E-2)[&rate=5.084356786153973E-4]:1.773152153013E-1)[&rate=5.084356786153973E-4]:1.670847517909E-1)[&rate=5.084356786153973E-4]:5.380917878235E-1,101[&rate=5.084356786153973E-4]:1.035707804476E0)[&rate=5.084356786153973E-4]:6.245974626212E-1,(94[&rate=5.084356786153973E-4]:6.617142821989E-1,(100[&rate=5.084356786153973E-4]:5.055856330171E-1,95[&rate=5.084356786153973E-4]:5.902850865691E-1)[&rate=5.084356786153973E-4]:1.561286491818E-1)[&rate=5.084356786153973E-4]:8.007163464788E-2)[&rate=5.084356786153973E-4]:3.866024859474E-2)[&rate=5.084356786153973E-4]:1.328906460045E-1,40[&rate=5.084356786153973E-4]:8.58692002703E-1)[&rate=5.084356786153973E-4]:1.852353267748E-2,(147[&rate=5.084356786153973E-4]:9.22707206732E-1,(39[&rate=5.084356786153973E-4]:6.54195510503E-1,((16[&rate=5.084356786153973E-4]:2.537929360392E0,146[&rate=5.084356786153973E-4]:5.726550135094E-1)[&rate=5.084356786153973E-4]:1.10047235674E-1,((((22[&rate=5.084356786153973E-4]:2.633463959209E-1,27[&rate=5.084356786153973E-4]:2.797847520853E-1)[&rate=5.084356786153973E-4]:5.235368680994E-1,(31[&rate=5.084356786153973E-4]:7.657184871254E-1,(26[&rate=5.084356786153973E-4]:5.106201124072E-1,(7[&rate=5.084356786153973E-4]:2.486736508283E-1,8[&rate=5.084356786153973E-4]:2.486736508283E-1)[&rate=5.084356786153973E-4]:1.550971465103E-1)[&rate=5.084356786153973E-4]:2.112627582798E-1)[&rate=5.084356786153973E-4]:7.595929744302E-2)[&rate=5.084356786153973E-4]:2.752538173296E-1,2[&rate=5.084356786153973E-4]:8.895343416239E-1)[&rate=5.084356786153973E-4]:1.505473020294E0,97[&rate=5.084356786153973E-4]:3.672433077222E-1)[&rate=5.084356786153973E-4]:1.242021108601E-1)[&rate=5.084356786153973E-4]:9.171184055448E-2)[&rate=5.084356786153973E-4]:2.111346470487E-1)[&rate=5.084356786153973E-4]:1.188537782877E-2)[&rate=5.084356786153973E-4]:1.362888487936E-1)[&rate=5.084356786153973E-4]:1.243784247509E-1)[&rate=5.084356786153973E-4]:1.557323292669E-1)[&rate=5.084356786153973E-4]:1.817330810416E-1,(((119[&rate=5.084356786153973E-4]:1.590385589285E0,120[&rate=5.084356786153973E-4]:1.494495178327E0)[&rate=5.084356786153973E-4]:6.404512527252E-1,(126[&rate=5.084356786153973E-4]:7.690244350225E-1,((138[&rate=5.084356786153973E-4]:1.780864672158E-1,136[&rate=5.084356786153973E-4]:4.657961790063E-2)[&rate=5.084356786153973E-4]:5.755953590356E-1,135[&rate=5.084356786153973E-4]:5.536818262514E-1)[&rate=5.084356786153973E-4]:6.530999259355E-1)[&rate=5.084356786153973E-4]:6.761098843444E-1)[&rate=5.084356786153973E-4]:1.194981085439E-1,(66[&rate=5.084356786153973E-4]:3.018309970373E-1,(67[&rate=5.084356786153973E-4]:2.432157501884E-1,(122[&rate=5.084356786153973E-4]:3.324443932817E-1,(124[&rate=5.084356786153973E-4]:2.109274898073E-1,123[&rate=5.084356786153973E-4]:2.136597302444E-1)[&rate=5.084356786153973E-4]:1.187846630373E-1)[&rate=5.084356786153973E-4]:4.120439072473E-1)[&rate=5.084356786153973E-4]:5.861524684895E-2)[&rate=5.084356786153973E-4]:1.562724118843E-2)[&rate=5.084356786153973E-4]:4.872185235631E-1)[&rate=5.084356786153973E-4]:6.163799619173E-2)[&rate=5.084356786153973E-4]:4.266311826013E-2)[&rate=5.084356786153973E-4]:7.787390261266E-2);
tree STATE_1400000 [&joint=-20985.24823621544,lnP=-20985.24823621544] = [&R] (((((67[&rate=5.218903127593062E-4]:3.429066405748E-1,((124[&rate=5.218903127593062E-4]:1.453646009613E-1,123[&rate=5.218903127593062E-4]:1.480968413985E-1)[&rate=5.218903127593062E-4]:3.948225214548E-1,122[&rate=5.218903127593062E-4]:5.429193628532E-1)[&rate=5.218903127593062E-4]:3.012598280623E-1)[&rate=5.218903127593062E-4]:9.851620906124E-2,((66[&rate=5.218903127593062E-4]:1.082480332653E-1,119[&rate=5.218903127593062E-4]:2.141124745594E0)[&rate=5.218903127593062E-4]:7.406811589016E-3,((126[&rate=5.218903127593062E-4]:8.503215131418E-1,((138[&rate=5.218903127593062E-4]:3.779045168246E-1,136[&rate=5.218903127593062E-4]:2.463976675094E-1)[&rate=5.218903127593062E-4]:6.071555904606E-1,135[&rate=5.218903127593062E-4]:7.850601072851E-1)[&rate=5.218903127593062E-4]:5.03018723021E-1)[&rate=5.218903127593062E-4]:3.114813528605E-1,120[&rate=5.218903127593062E-4]:1.851614977687E0)[&rate=5.218903127593062E-4]:2.010261685371E-1)[&rate=5.218903127593062E-4]:3.257680047817E-1)[&rate=5.218903127593062E-4]:4.940376645691E-1,34[&rate=5.218903127593062E-4]:7.244681557504E-2)[&rate=5.218903127593062E-4]:4.921963175342E-4,(32[&rate=5.218903127593062E-4]:1.721774727278E-2,(((((128[&rate=5.218903127593062E-4]:1.658958312388E0,(45[&rate=5.218903127593062E-4]:7.402637645552E-1,((((42[&rate=5.218903127593062E-4]:3.739823145836E-1,(48[&rate=5.218903127593062E-4]:3.59858465886E-1,41[&rate=5.218903127593062E-4]:3.161426188915E-1)[&rate=5.218903127593062E-4]:5.237521481782E-2)[&rate=5.218903127593062E-4]:7.859527452757E-2,(46[&rate=5.218903127593062E-4]:3.040392371159E-1,43[&rate=5.218903127593062E-4]:3.040392371159E-1)[&rate=5.218903127593062E-4]:1.97718679864E-1)[&rate=5.218903127593062E-4]:1.344951931636E-1,44[&rate=5.218903127593062E-4]:6.307886292692E-1)[&rate=5.218903127593062E-4]:5.171669447464E-4,((47[&rate=5.218903127593062E-4]:4.608649112864E-1,51[&rate=5.218903127593062E-4]:4.335425069149E-1)[&rate=5.218903127593062E-4]:3.282034577455E-2,(49[&rate=5.218903127593062E-4]:3.341837442715E-1,50[&rate=5.218903127593062E-4]:3.341837442715E-1)[&rate=5.218903127593062E-4]:1.267146275437E-1)[&rate=5.218903127593062E-4]:1.430850200273E-1)[&rate=5.218903127593062E-4]:1.116902087784E-1)[&rate=5.218903127593062E-4]:1.452983355413E-1)[&rate=5.218903127593062E-4]:4.985547575586E-2,((118[&rate=5.218903127593062E-4]:1.346185406559E0,(69[&rate=5.218903127593062E-4]:1.111058908378E0,((132[&rate=5.218903127593062E-4]:3.489503953553E-1,129[&rate=5.218903127593062E-4]:3.462106693279E-1)[&rate=5.218903127593062E-4]:9.538244146707E-2,(130[&rate=5.218903127593062E-4]:3.903419898319E-1,131[&rate=5.218903127593062E-4]:3.930817158593E-1)[&rate=5.218903127593062E-4]:5.12511209631E-2)[&rate=5.218903127593062E-4]:5.21520592103E-1)[&rate=5.218903127593062E-4]:2.46085402291E-1)[&rate=5.218903127593062E-4]:2.392902688874E-1,((((64[&rate=5.218903127593062E-4]:2.143011573039E-1,60[&rate=5.218903127593062E-4]:6.361622579719E-2)[&rate=5.218903127593062E-4]:1.275258135919E-1,62[&rate=5.218903127593062E-4]:3.829228613068E-1)[&rate=5.218903127593062E-4]:5.290219027938E-2,65[&rate=5.218903127593062E-4]:2.440442296685E-1)[&rate=5.218903127593062E-4]:5.528744099639E-1,(63[&rate=5.218903127593062E-4]:7.259399453447E-3,61[&rate=5.218903127593062E-4]:4.835528986449E-2)[&rate=5.218903127593062E-4]:9.403441716856E-1)[&rate=5.218903127593062E-4]:5.967762138962E-1)[&rate=5.218903127593062E-4]:2.630641400947E-1)[&rate=5.218903127593062E-4]:2.008662611011E-2,(((36[&rate=5.218903127593062E-4]:1.115950036393E-1,127[&rate=5.218903127593062E-4]:2.632142948845E0)[&rate=5.218903127593062E-4]:3.028303657488E-2,35[&rate=5.218903127593062E-4]:9.530269774841E-2)[&rate=5.218903127593062E-4]:1.923849360757E-2,121[&rate=5.218903127593062E-4]:2.240568588616E0)[&rate=5.218903127593062E-4]:8.559209961013E-2)[&rate=5.218903127593062E-4]:3.951497854115E-1,(38[&rate=5.218903127593062E-4]:8.186730362263E-1,(((146[&rate=5.218903127593062E-4]:8.216010799011E-1,(((((((((115[&rate=5.218903127593062E-4]:5.620155689316E-1,(((107[&rate=5.218903127593062E-4]:3.244069412481E-1,108[&rate=5.218903127593062E-4]:3.216672152208E-1)[&rate=5.218903127593062E-4]:1.945950362383E-1,(104[&rate=5.218903127593062E-4]:7.849831531629E-2,114[&rate=5.218903127593062E-4]:1.822434271351E-2)[&rate=5.218903127593062E-4]:4.405036621701E-1)[&rate=5.218903127593062E-4]:4.185428204689E-2,109[&rate=5.218903127593062E-4]:5.80034341725E-1)[&rate=5.218903127593062E-4]:6.143328200104E-2)[&rate=5.218903127593062E-4]:1.366947017605E-1,(13[&rate=5.218903127593062E-4]:6.887044820642E-1,19[&rate=5.218903127593062E-4]:7.270606464478E-1)[&rate=5.218903127593062E-4]:9.21975694498E-2)[&rate=5.218903127593062E-4]:1.618941596464E-1,(((139[&rate=5.218903127593062E-4]:7.14031226823E-1,(106[&rate=5.218903127593062E-4]:3.244324221434E-2,111[&rate=5.218903127593062E-4]:4.888159837872E-2)[&rate=5.218903127593062E-4]:4.898071626909E-1)[&rate=5.218903127593062E-4]:1.049114041324E-1,116[&rate=5.218903127593062E-4]:5.668878364349E-1)[&rate=5.218903127593062E-4]:2.417212817455E-1,(148[&rate=5.218903127593062E-4]:3.087660506795E-1,143[&rate=5.218903127593062E-4]:3.060263246522E-1)[&rate=5.218903127593062E-4]:5.381992318845E-1)[&rate=5.218903127593062E-4]:5.199531215814E-2)[&rate=5.218903127593062E-4]:1.484629759071E-1,((110[&rate=5.218903127593062E-4]:6.416503504636E-1,105[&rate=5.218903127593062E-4]:6.197325422445E-1)[&rate=5.218903127593062E-4]:1.443006011883E-1,(112[&rate=5.218903127593062E-4]:7.381219330551E-1,((113[&rate=5.218903127593062E-4]:5.258364930773E-1,(30[&rate=5.218903127593062E-4]:1.775503802839E-1,4[&rate=5.218903127593062E-4]:4.947640557925E-3)[&rate=5.218903127593062E-4]:4.633546059442E-1)[&rate=5.218903127593062E-4]:1.518443473308E-1,((117[&rate=5.218903127593062E-4]:3.137999918141E-1,9[&rate=5.218903127593062E-4]:3.028410877045E-1)[&rate=5.218903127593062E-4]:3.472008507601E-1,(14[&rate=5.218903127593062E-4]:3.961049372406E-1,17[&rate=5.218903127593062E-4]:4.344611016243E-1)[&rate=5.218903127593062E-4]:2.62156179306E-1)[&rate=5.218903127593062E-4]:1.94197238615E-2)[&rate=5.218903127593062E-4]:6.044109264698E-2)[&rate=5.218903127593062E-4]:5.330847065149E-2)[&rate=5.218903127593062E-4]:2.998287833609E-1)[&rate=5.218903127593062E-4]:1.447694615125E-1,(((23[&rate=5.218903127593062E-4]:5.096917943659E-1,(20[&rate=5.218903127593062E-4]:3.641551023475E-1,25[&rate=5.218903127593062E-4]:3.833331845393E-1)[&rate=5.218903127593062E-4]:1.373175139363E-1)[&rate=5.218903127593062E-4]:2.065176326548E-1,(11[&rate=5.218903127593062E-4]:5.370927106776E-1,140[&rate=5.218903127593062E-4]:5.179146284858E-1)[&rate=5.218903127593062E-4]:9.418520949394E-2)[&rate=5.218903127593062E-4]:4.876726764205E-1,((24[&rate=5.218903127593062E-4]:9.356248105169E-1,(1[&rate=5.218903127593062E-4]:1.188733886162E-1,(28[&rate=5.218903127593062E-4]:5.94080012462E-1,21[&rate=5.218903127593062E-4]:5.694224782155E-1)[&rate=5.218903127593062E-4]:3.110947460172E-1)[&rate=5.218903127593062E-4]:3.592950409244E-2)[&rate=5.218903127593062E-4]:2.725755105432E-1,102[&rate=5.218903127593062E-4]:4.655648544377E-2)[&rate=5.218903127593062E-4]:6.640686490728E-3)[&rate=5.218903127593062E-4]:1.088588739059E-1)[&rate=5.218903127593062E-4]:3.717061339045E-2,(142[&rate=5.218903127593062E-4]:6.457739436628E-1,(145[&rate=5.218903127593062E-4]:2.301160856777E-1,(141[&rate=5.218903127593062E-4]:2.178008254152E-1,144[&rate=5.218903127593062E-4]:2.150610993878E-1)[&rate=5.218903127593062E-4]:9.575534234964E-3)[&rate=5.218903127593062E-4]:4.156578579851E-1)[&rate=5.218903127593062E-4]:8.000280580339E-1)[&rate=5.218903127593062E-4]:1.884671537362E-1,(3[&rate=5.218903127593062E-4]:6.807964565778E-1,(((6[&rate=5.218903127593062E-4]:5.413324017841E-1,18[&rate=5.218903127593062E-4]:6.043461004142E-1)[&rate=5.218903127593062E-4]:8.286540016091E-2,(10[&rate=5.218903127593062E-4]:3.422922652628E-1,15[&rate=5.218903127593062E-4]:3.806484296463E-1)[&rate=5.218903127593062E-4]:2.983438928466E-1)[&rate=5.218903127593062E-4]:6.914241056244E-2,((((83[&rate=5.218903127593062E-4]:9.128966299875E-2,85[&rate=5.218903127593062E-4]:9.128966299875E-2)[&rate=5.218903127593062E-4]:6.69209347052E-2,(84[&rate=5.218903127593062E-4]:1.000906641717E-1,(86[&rate=5.218903127593062E-4]:5.465041313026E-2,93[&rate=5.218903127593062E-4]:6.834904326727E-2)[&rate=5.218903127593062E-4]:4.544025104142E-2)[&rate=5.218903127593062E-4]:5.811993353227E-2)[&rate=5.218903127593062E-4]:9.45040601614E-2,(((91[&rate=5.218903127593062E-4]:1.332153306846E-2,90[&rate=5.218903127593062E-4]:1.332153306846E-2)[&rate=5.218903127593062E-4]:3.232804016627E-2,92[&rate=5.218903127593062E-4]:4.564957323473E-2)[&rate=5.218903127593062E-4]:6.338709041669E-2,87[&rate=5.218903127593062E-4]:9.533803351441E-2)[&rate=5.218903127593062E-4]:1.573766243509E-1)[&rate=5.218903127593062E-4]:2.83494715439E-1,(88[&rate=5.218903127593062E-4]:1.138418658885E-1,89[&rate=5.218903127593062E-4]:1.275404960255E-1)[&rate=5.218903127593062E-4]:4.223675074159E-1)[&rate=5.218903127593062E-4]:6.448020720797E-1)[&rate=5.218903127593062E-4]:3.951103859078E-2)[&rate=5.218903127593062E-4]:7.041576303619E-1)[&rate=5.218903127593062E-4]:6.221844116241E-1,101[&rate=5.218903127593062E-4]:1.004398772536E0)[&rate=5.218903127593062E-4]:5.423928880564E-1,((147[&rate=5.218903127593062E-4]:4.560495653212E-1,39[&rate=5.218903127593062E-4]:3.986725161408E-1)[&rate=5.218903127593062E-4]:1.702618477821E-1,(((22[&rate=5.218903127593062E-4]:2.891944555169E-1,27[&rate=5.218903127593062E-4]:3.056328116813E-1)[&rate=5.218903127593062E-4]:7.53384733173E-1,(31[&rate=5.218903127593062E-4]:9.670424692227E-1,(26[&rate=5.218903127593062E-4]:8.073186913206E-1,(7[&rate=5.218903127593062E-4]:6.066216468399E-2,8[&rate=5.218903127593062E-4]:6.066216468399E-2)[&rate=5.218903127593062E-4]:6.398072115681E-1)[&rate=5.218903127593062E-4]:1.158881614637E-1)[&rate=5.218903127593062E-4]:1.303312400153E-1)[&rate=5.218903127593062E-4]:2.960649147482E-1,2[&rate=5.218903127593062E-4]:1.166041363712E0)[&rate=5.218903127593062E-4]:1.35961880304E0)[&rate=5.218903127593062E-4]:4.693137675857E-3)[&rate=5.218903127593062E-4]:1.277549990674E-1)[&rate=5.218903127593062E-4]:3.788546877498E-2,(16[&rate=5.218903127593062E-4]:2.4790432041E0,97[&rate=5.218903127593062E-4]:3.22512026617E-1)[&rate=5.218903127593062E-4]:3.45717691458E-1)[&rate=5.218903127593062E-4]:8.28787769029E-2,((95[&rate=5.218903127593062E-4]:6.315063191323E-1,(100[&rate=5.218903127593062E-4]:3.812241064185E-1,94[&rate=5.218903127593062E-4]:3.812241064185E-1)[&rate=5.218903127593062E-4]:1.655827591618E-1)[&rate=5.218903127593062E-4]:2.703840653823E-1,(98[&rate=5.218903127593062E-4]:8.905748376918E-1,((99[&rate=5.218903127593062E-4]:6.672425476212E-1,40[&rate=5.218903127593062E-4]:5.169693235776E-1)[&rate=5.218903127593062E-4]:6.503090419794E-2,96[&rate=5.218903127593062E-4]:6.967543261362E-1)[&rate=5.218903127593062E-4]:1.8015930937E-1)[&rate=5.218903127593062E-4]:3.8658507412E-4)[&rate=5.218903127593062E-4]:5.960062412447E-2)[&rate=5.218903127593062E-4]:6.483230081128E-2)[&rate=5.218903127593062E-4]:3.789754866667E-1)[&rate=5.218903127593062E-4]:1.882927698666E-1,((((53[&rate=5.218903127593062E-4]:3.370610056266E-1,((133[&rate=5.218903127593062E-4]:4.121332157248E-1,(137[&rate=5.218903127593062E-4]:4.210437891621E-1,134[&rate=5.218903127593062E-4]:3.498109124499E-1)[&rate=5.218903127593062E-4]:3.218531697382E-2)[&rate=5.218903127593062E-4]:6.766865266437E-1,(((77[&rate=5.218903127593062E-4]:4.774661073321E-1,(73[&rate=5.218903127593062E-4]:3.678771801533E-1,(80[&rate=5.218903127593062E-4]:1.095234001859E-1,81[&rate=5.218903127593062E-4]:1.095234001859E-1)[&rate=5.218903127593062E-4]:2.090387114743E-1)[&rate=5.218903127593062E-4]:1.150683792335E-1)[&rate=5.218903127593062E-4]:7.42577509691E-3,((71[&rate=5.218903127593062E-4]:2.868836638807E-1,79[&rate=5.218903127593062E-4]:3.142809241548E-1)[&rate=5.218903127593062E-4]:5.156679783556E-2,(82[&rate=5.218903127593062E-4]:3.655006309207E-1,(72[&rate=5.218903127593062E-4]:2.986925430798E-3,78[&rate=5.218903127593062E-4]:2.490473365011E-2)[&rate=5.218903127593062E-4]:3.323767191885E-1)[&rate=5.218903127593062E-4]:8.566269151676E-3)[&rate=5.218903127593062E-4]:8.342772208263E-2)[&rate=5.218903127593062E-4]:1.721334044675E-1,(75[&rate=5.218903127593062E-4]:5.104303296781E-1,((74[&rate=5.218903127593062E-4]:4.685361743058E-1,70[&rate=5.218903127593062E-4]:4.301800099224E-1)[&rate=5.218903127593062E-4]:2.050622394273E-2,76[&rate=5.218903127593062E-4]:4.890423982486E-1)[&rate=5.218903127593062E-4]:2.138793142953E-2)[&rate=5.218903127593062E-4]:1.520744092731E-1)[&rate=5.218903127593062E-4]:3.906985650612E-1)[&rate=5.218903127593062E-4]:3.032076022626E-2)[&rate=5.218903127593062E-4]:3.372372642787E-1,((((12[&rate=5.218903127593062E-4]:4.964160605318E-1,5[&rate=5.218903127593062E-4]:4.580598961483E-1)[&rate=5.218903127593062E-4]:2.962172210744E-1,29[&rate=5.218903127593062E-4]:8.994825966747E-1)[&rate=5.218903127593062E-4]:2.025574627027E-1,103[&rate=5.218903127593062E-4]:8.691633470486E-1)[&rate=5.218903127593062E-4]:1.319116093047E0,52[&rate=5.218903127593062E-4]:5.239857055351E-1)[&rate=5.218903127593062E-4]:1.585092856815E-1)[&rate=5.218903127593062E-4]:2.568213156152E-1,125[&rate=5.218903127593062E-4]:7.207370718593E-1)[&rate=5.218903127593062E-4]:4.515472803323E-1,(68[&rate=5.218903127593062E-4]:8.009517657178E-1,((57[&rate=5.218903127593062E-4]:3.713458124003E-1,((55[&rate=5.218903127593062E-4]:2.214699486015E-1,56[&rate=5.218903127593062E-4]:2.214699486015E-1)[&rate=5.218903127593062E-4]:6.213450615445E-2,((54[&rate=5.218903127593062E-4]:2.313194637454E-2,37[&rate=5.218903127593062E-4]:9.963467861498E-2)[&rate=5.218903127593062E-4]:2.211007265591E-1,58[&rate=5.218903127593062E-4]:3.01609722114E-1)[&rate=5.218903127593062E-4]:9.317137013717E-3)[&rate=5.218903127593062E-4]:7.681239589555E-2)[&rate=5.218903127593062E-4]:2.740564841649E-1,59[&rate=5.218903127593062E-4]:6.42670056128E-1)[&rate=5.218903127593062E-4]:2.074620374588E-1)[&rate=5.218903127593062E-4]:2.046659198071E-1)[&rate=5.218903127593062E-4]:3.256787984915E-1)[&rate=5.218903127593062E-4]:1.185734078778E-1)[&rate=5.218903127593062E-4]:3.380345640071E-2)[&rate=5.218903127593062E-4]:1.804768108276E-2,33[&rate=5.218903127593062E-4]:7.454833681097E-2);
tree STATE_1410000 [&joint=-20992.122144850833,lnP=-20992.122144850833] = [&R] (32[&rate=5.03143817135267E-4]:8.062877361424E-2,((((67[&rate=5.03143817135267E-4]:1.709049622966E-1,((124[&rate=5.03143817135267E-4]:2.571337088082E-1,123[&rate=5.03143817135267E-4]:2.598659492453E-1)[&rate=5.03143817135267E-4]:2.590094055231E-1,122[&rate=5.03143817135267E-4]:5.188753547684E-1)[&rate=5.03143817135267E-4]:1.533021578689E-1)[&rate=5.03143817135267E-4]:1.46873690457E-1,(66[&rate=5.03143817135267E-4]:1.39222786242E-1,(126[&rate=5.03143817135267E-4]:1.121667407062E0,((120[&rate=5.03143817135267E-4]:1.427293631813E0,119[&rate=5.03143817135267E-4]:1.523184042772E0)[&rate=5.03143817135267E-4]:8.93773077604E-2,((138[&rate=5.03143817135267E-4]:2.043990692759E-1,136[&rate=5.03143817135267E-4]:7.289221996074E-2)[&rate=5.03143817135267E-4]:5.029603652168E-1,135[&rate=5.03143817135267E-4]:5.073594344927E-1)[&rate=5.03143817135267E-4]:7.572567105603E-1)[&rate=5.03143817135267E-4]:2.948085791732E-1)[&rate=5.03143817135267E-4]:2.647295688652E-1)[&rate=5.03143817135267E-4]:1.785558665116E-1)[&rate=5.03143817135267E-4]:5.85565963332E-1,(34[&rate=5.03143817135267E-4]:1.076684074543E-2,((((((118[&rate=5.03143817135267E-4]:1.148361816856E0,69[&rate=5.03143817135267E-4]:1.159320720965E0)[&rate=5.03143817135267E-4]:8.632371247401E-2,((132[&rate=5.03143817135267E-4]:1.938404332644E-1,129[&rate=5.03143817135267E-4]:1.911007072371E-1)[&rate=5.03143817135267E-4]:2.506266198068E-1,(131[&rate=5.03143817135267E-4]:2.409036161724E-1,130[&rate=5.03143817135267E-4]:2.381638901451E-1)[&rate=5.03143817135267E-4]:2.035634368988E-1)[&rate=5.03143817135267E-4]:6.559719009158E-1)[&rate=5.03143817135267E-4]:5.511826219191E-1,((((((64[&rate=5.03143817135267E-4]:3.013213355749E-1,62[&rate=5.03143817135267E-4]:3.42417225986E-1)[&rate=5.03143817135267E-4]:8.728171826773E-4,65[&rate=5.03143817135267E-4]:1.515092212509E-1)[&rate=5.03143817135267E-4]:4.344878615284E-2,60[&rate=5.03143817135267E-4]:1.949580074037E-1)[&rate=5.03143817135267E-4]:2.265090752013E-1,(63[&rate=5.03143817135267E-4]:2.182941742419E-1,61[&rate=5.03143817135267E-4]:2.593900646529E-1)[&rate=5.03143817135267E-4]:3.538578398699E-1)[&rate=5.03143817135267E-4]:1.076307508453E0,(45[&rate=5.03143817135267E-4]:6.400136193973E-1,((49[&rate=5.03143817135267E-4]:4.878398593912E-1,50[&rate=5.03143817135267E-4]:4.878398593912E-1)[&rate=5.03143817135267E-4]:8.945933519083E-2,(((42[&rate=5.03143817135267E-4]:3.23201665645E-1,(41[&rate=5.03143817135267E-4]:2.833339228177E-1,48[&rate=5.03143817135267E-4]:3.270497698121E-1)[&rate=5.03143817135267E-4]:3.440326195311E-2)[&rate=5.03143817135267E-4]:6.337024576721E-2,(43[&rate=5.03143817135267E-4]:4.167085595622E-1,46[&rate=5.03143817135267E-4]:4.167085595622E-1)[&rate=5.03143817135267E-4]:1.904367971877E-2)[&rate=5.03143817135267E-4]:1.593594467776E-1,((51[&rate=5.03143817135267E-4]:2.026384173638E-1,47[&rate=5.03143817135267E-4]:2.299608217353E-1)[&rate=5.03143817135267E-4]:5.233032470526E-2,44[&rate=5.03143817135267E-4]:2.768266655663E-1)[&rate=5.03143817135267E-4]:3.12820539618E-1)[&rate=5.03143817135267E-4]:1.497439376926E-2)[&rate=5.03143817135267E-4]:3.812426088088E-2)[&rate=5.03143817135267E-4]:1.364195538896E-1)[&rate=5.03143817135267E-4]:3.177898221582E-2,128[&rate=5.03143817135267E-4]:1.581608367794E0)[&rate=5.03143817135267E-4]:6.453375605738E-2)[&rate=5.03143817135267E-4]:4.235152350228E-2,((36[&rate=5.03143817135267E-4]:4.977227025292E-2,(127[&rate=5.03143817135267E-4]:2.434894470156E0,121[&rate=5.03143817135267E-4]:1.993798579745E0)[&rate=5.03143817135267E-4]:1.354257453023E-1)[&rate=5.03143817135267E-4]:1.124982113462E-1,35[&rate=5.03143817135267E-4]:1.156951391334E-1)[&rate=5.03143817135267E-4]:4.403138493261E-2)[&rate=5.03143817135267E-4]:3.835857411608E-1,(38[&rate=5.03143817135267E-4]:8.379195201835E-1,((((95[&rate=5.03143817135267E-4]:5.833776525571E-1,(100[&rate=5.03143817135267E-4]:3.590544459919E-1,94[&rate=5.03143817135267E-4]:3.590544459919E-1)[&rate=5.03143817135267E-4]:1.396237530132E-1)[&rate=5.03143817135267E-4]:1.803497322314E-1,((99[&rate=5.03143817135267E-4]:6.650862078909E-1,96[&rate=5.03143817135267E-4]:6.295670822081E-1)[&rate=5.03143817135267E-4]:5.037892017254E-3,40[&rate=5.03143817135267E-4]:5.198508758647E-1)[&rate=5.03143817135267E-4]:1.045322466288E-1)[&rate=5.03143817135267E-4]:7.223538679551E-2,(98[&rate=5.03143817135267E-4]:7.945102571603E-1,((((142[&rate=5.03143817135267E-4]:6.744449800553E-1,(144[&rate=5.03143817135267E-4]:7.141341802663E-2,(145[&rate=5.03143817135267E-4]:1.950089864201E-2,141[&rate=5.03143817135267E-4]:1.676117261442E-2)[&rate=5.03143817135267E-4]:5.739197143956E-2)[&rate=5.03143817135267E-4]:5.975521099737E-1)[&rate=5.03143817135267E-4]:9.193152242438E-1,(((24[&rate=5.03143817135267E-4]:1.047688524358E0,(1[&rate=5.03143817135267E-4]:1.293093045516E-1,(28[&rate=5.03143817135267E-4]:8.928389300076E-1,21[&rate=5.03143817135267E-4]:8.681813957611E-1)[&rate=5.03143817135267E-4]:2.277174440698E-2)[&rate=5.03143817135267E-4]:1.375573019986E-1)[&rate=5.03143817135267E-4]:3.474196259315E-1,(((23[&rate=5.03143817135267E-4]:5.639768149853E-1,(20[&rate=5.03143817135267E-4]:4.559482679986E-1,25[&rate=5.03143817135267E-4]:4.751263501903E-1)[&rate=5.03143817135267E-4]:9.980936890471E-2)[&rate=5.03143817135267E-4]:2.066629037162E-1,(11[&rate=5.03143817135267E-4]:6.274048113787E-1,140[&rate=5.03143817135267E-4]:6.08226729187E-1)[&rate=5.03143817135267E-4]:5.830340047361E-2)[&rate=5.03143817135267E-4]:4.649244956963E-1,102[&rate=5.03143817135267E-4]:8.487928289111E-2)[&rate=5.03143817135267E-4]:1.485850317825E-1)[&rate=5.03143817135267E-4]:1.009966829687E-1,((((115[&rate=5.03143817135267E-4]:7.17739613677E-1,(13[&rate=5.03143817135267E-4]:5.254755250934E-1,19[&rate=5.03143817135267E-4]:5.638316894771E-1)[&rate=5.03143817135267E-4]:2.744558694055E-1)[&rate=5.03143817135267E-4]:1.718402819516E-1,((((104[&rate=5.03143817135267E-4]:6.350345113969E-2,114[&rate=5.03143817135267E-4]:3.229478536913E-3)[&rate=5.03143817135267E-4]:3.458353769293E-1,107[&rate=5.03143817135267E-4]:4.09338828069E-1)[&rate=5.03143817135267E-4]:1.719517868817E-1,108[&rate=5.03143817135267E-4]:5.785508889233E-1)[&rate=5.03143817135267E-4]:2.063999386544E-2,109[&rate=5.03143817135267E-4]:6.211086910078E-1)[&rate=5.03143817135267E-4]:3.479232594153E-1)[&rate=5.03143817135267E-4]:1.773659651578E-1,((116[&rate=5.03143817135267E-4]:8.501046771639E-1,(148[&rate=5.03143817135267E-4]:5.921751994318E-1,143[&rate=5.03143817135267E-4]:5.894354734044E-1)[&rate=5.03143817135267E-4]:2.962856421158E-1)[&rate=5.03143817135267E-4]:3.072215555434E-2,(139[&rate=5.03143817135267E-4]:1.037825230605E0,(106[&rate=5.03143817135267E-4]:4.742389209587E-1,111[&rate=5.03143817135267E-4]:4.906772771231E-1)[&rate=5.03143817135267E-4]:3.718054877285E-1)[&rate=5.03143817135267E-4]:9.505639663378E-2)[&rate=5.03143817135267E-4]:1.861190280682E-1)[&rate=5.03143817135267E-4]:2.186397981705E-1,((9[&rate=5.03143817135267E-4]:8.550842778449E-1,((30[&rate=5.03143817135267E-4]:1.923842648644E-1,4[&rate=5.03143817135267E-4]:1.97815251384E-2)[&rate=5.03143817135267E-4]:5.91758256334E-1,(112[&rate=5.03143817135267E-4]:6.359430499775E-1,117[&rate=5.03143817135267E-4]:6.386827760051E-1)[&rate=5.03143817135267E-4]:3.313097807001E-2)[&rate=5.03143817135267E-4]:1.942294278794E-1)[&rate=5.03143817135267E-4]:5.494322921961E-2,(((110[&rate=5.03143817135267E-4]:4.062365236842E-1,105[&rate=5.03143817135267E-4]:3.843187154651E-1)[&rate=5.03143817135267E-4]:3.560653557807E-1,(14[&rate=5.03143817135267E-4]:5.650987551753E-1,17[&rate=5.03143817135267E-4]:6.034549195589E-1)[&rate=5.03143817135267E-4]:2.026825763444E-1)[&rate=5.03143817135267E-4]:9.187734162989E-2,113[&rate=5.03143817135267E-4]:8.596586731495E-1)[&rate=5.03143817135267E-4]:5.858801199703E-2)[&rate=5.03143817135267E-4]:4.495307546323E-1)[&rate=5.03143817135267E-4]:4.065616060299E-2)[&rate=5.03143817135267E-4]:1.272386419099E-2)[&rate=5.03143817135267E-4]:7.986662383798E-2,(((87[&rate=5.03143817135267E-4]:3.029536386469E-1,(((91[&rate=5.03143817135267E-4]:1.446099991878E-2,90[&rate=5.03143817135267E-4]:1.446099991878E-2)[&rate=5.03143817135267E-4]:6.505054501519E-2,92[&rate=5.03143817135267E-4]:7.951154493398E-2)[&rate=5.03143817135267E-4]:1.460963725213E-1,((83[&rate=5.03143817135267E-4]:1.042924517943E-1,85[&rate=5.03143817135267E-4]:1.042924517943E-1)[&rate=5.03143817135267E-4]:2.7828558821E-2,(93[&rate=5.03143817135267E-4]:1.337956618478E-1,(86[&rate=5.03143817135267E-4]:5.143561713359E-2,84[&rate=5.03143817135267E-4]:5.143561713359E-2)[&rate=5.03143817135267E-4]:6.866141457714E-2)[&rate=5.03143817135267E-4]:1.20239789046E-2)[&rate=5.03143817135267E-4]:7.978827670293E-2)[&rate=5.03143817135267E-4]:9.104435132866E-2)[&rate=5.03143817135267E-4]:2.509938000286E-1,(88[&rate=5.03143817135267E-4]:1.553542717165E-1,89[&rate=5.03143817135267E-4]:1.690529018535E-1)[&rate=5.03143817135267E-4]:3.98593166959E-1)[&rate=5.03143817135267E-4]:8.386531364673E-1,((6[&rate=5.03143817135267E-4]:6.419664823188E-1,(3[&rate=5.03143817135267E-4]:3.884790167568E-1,18[&rate=5.03143817135267E-4]:5.035475099074E-1)[&rate=5.03143817135267E-4]:2.014326710415E-1)[&rate=5.03143817135267E-4]:2.023255641032E-2,(10[&rate=5.03143817135267E-4]:5.688117114247E-1,15[&rate=5.03143817135267E-4]:6.071678758081E-1)[&rate=5.03143817135267E-4]:1.098256834688E-1)[&rate=5.03143817135267E-4]:2.427303035369E-1)[&rate=5.03143817135267E-4]:5.714372118983E-1)[&rate=5.03143817135267E-4]:6.1216732273E-1,101[&rate=5.03143817135267E-4]:1.033739356346E0)[&rate=5.03143817135267E-4]:6.055197592614E-1)[&rate=5.03143817135267E-4]:3.052355267498E-2)[&rate=5.03143817135267E-4]:1.551673646511E-1,(((97[&rate=5.03143817135267E-4]:3.968159782499E-1,147[&rate=5.03143817135267E-4]:5.252312787964E-1)[&rate=5.03143817135267E-4]:3.787323505226E-2,(146[&rate=5.03143817135267E-4]:5.038422638539E-1,16[&rate=5.03143817135267E-4]:2.469116610736E0)[&rate=5.03143817135267E-4]:1.221037800493E-1)[&rate=5.03143817135267E-4]:8.173816888754E-2,(39[&rate=5.03143817135267E-4]:5.574271543253E-1,(((31[&rate=5.03143817135267E-4]:7.792608639533E-1,2[&rate=5.03143817135267E-4]:5.518636036793E-1)[&rate=5.03143817135267E-4]:2.352067818437E-1,(22[&rate=5.03143817135267E-4]:5.769574209225E-1,27[&rate=5.03143817135267E-4]:5.933957770869E-1)[&rate=5.03143817135267E-4]:3.827157043265E-1)[&rate=5.03143817135267E-4]:1.931971613209E-2,((7[&rate=5.03143817135267E-4]:8.583367793072E-2,8[&rate=5.03143817135267E-4]:8.583367793072E-2)[&rate=5.03143817135267E-4]:6.324811501838E-1,26[&rate=5.03143817135267E-4]:8.251641431831E-1)[&rate=5.03143817135267E-4]:1.647876023077E-1)[&rate=5.03143817135267E-4]:1.7077628555E0)[&rate=5.03143817135267E-4]:3.00384792306E-2)[&rate=5.03143817135267E-4]:2.643202403842E-1)[&rate=5.03143817135267E-4]:5.443965717253E-2)[&rate=5.03143817135267E-4]:3.077581915588E-1)[&rate=5.03143817135267E-4]:2.536343602439E-1,((((53[&rate=5.03143817135267E-4]:1.018927596761E0,((((12[&rate=5.03143817135267E-4]:7.830565104397E-2,5[&rate=5.03143817135267E-4]:3.994948666052E-2)[&rate=5.03143817135267E-4]:4.005773699224E-1,29[&rate=5.03143817135267E-4]:5.857323360349E-1)[&rate=5.03143817135267E-4]:1.5885112331E-1,103[&rate=5.03143817135267E-4]:5.11706747016E-1)[&rate=5.03143817135267E-4]:1.875797724301E0,52[&rate=5.03143817135267E-4]:7.232107367562E-1)[&rate=5.03143817135267E-4]:3.039135813164E-1)[&rate=5.03143817135267E-4]:3.808518217557E-2,(((133[&rate=5.03143817135267E-4]:3.751269082005E-1,134[&rate=5.03143817135267E-4]:3.449899218993E-1)[&rate=5.03143817135267E-4]:3.362788350127E-1,137[&rate=5.03143817135267E-4]:7.525016336242E-1)[&rate=5.03143817135267E-4]:6.726701685062E-1,((((80[&rate=5.03143817135267E-4]:4.286599780717E-2,81[&rate=5.03143817135267E-4]:4.286599780717E-2)[&rate=5.03143817135267E-4]:3.161855501882E-1,(71[&rate=5.03143817135267E-4]:3.381349406403E-1,77[&rate=5.03143817135267E-4]:4.011486392705E-1)[&rate=5.03143817135267E-4]:1.738525163342E-3)[&rate=5.03143817135267E-4]:8.364817313042E-2,((((72[&rate=5.03143817135267E-4]:9.043689760447E-2,78[&rate=5.03143817135267E-4]:1.123547058238E-1)[&rate=5.03143817135267E-4]:1.802347018024E-1,79[&rate=5.03143817135267E-4]:2.925894076261E-1)[&rate=5.03143817135267E-4]:2.839855950334E-3,82[&rate=5.03143817135267E-4]:3.036484416586E-1)[&rate=5.03143817135267E-4]:8.520233105883E-2,73[&rate=5.03143817135267E-4]:4.217274850461E-1)[&rate=5.03143817135267E-4]:7.028730457283E-2)[&rate=5.03143817135267E-4]:1.858689944973E-1,(75[&rate=5.03143817135267E-4]:5.435471671208E-1,((76[&rate=5.03143817135267E-4]:4.116224936638E-1,74[&rate=5.03143817135267E-4]:4.116224936638E-1)[&rate=5.03143817135267E-4]:2.770828642172E-2,70[&rate=5.03143817135267E-4]:4.009746157021E-1)[&rate=5.03143817135267E-4]:1.042163870352E-1)[&rate=5.03143817135267E-4]:1.343366169954E-1)[&rate=5.03143817135267E-4]:6.705756892471E-1)[&rate=5.03143817135267E-4]:4.550163641856E-1)[&rate=5.03143817135267E-4]:4.305589055956E-1,125[&rate=5.03143817135267E-4]:1.277189170871E0)[&rate=5.03143817135267E-4]:7.190025228903E-2,(68[&rate=5.03143817135267E-4]:6.780654263766E-1,((((57[&rate=5.03143817135267E-4]:2.045246962567E-1,(37[&rate=5.03143817135267E-4]:7.16727736367E-2,58[&rate=5.03143817135267E-4]:5.254709057659E-2)[&rate=5.03143817135267E-4]:1.683710483031E-1)[&rate=5.03143817135267E-4]:1.207121153507E-1,(55[&rate=5.03143817135267E-4]:2.532785266213E-1,56[&rate=5.03143817135267E-4]:2.532785266213E-1)[&rate=5.03143817135267E-4]:6.10293232374E-2)[&rate=5.03143817135267E-4]:3.64762309217E-2,54[&rate=5.03143817135267E-4]:3.207294359718E-1)[&rate=5.03143817135267E-4]:2.526754371906E-2,59[&rate=5.03143817135267E-4]:3.842483458111E-1)[&rate=5.03143817135267E-4]:3.429974084345E-1)[&rate=5.03143817135267E-4]:5.043573301169E-1)[&rate=5.03143817135267E-4]:1.622445067496E-1)[&rate=5.03143817135267E-4]:7.683391390476E-2)[&rate=5.03143817135267E-4]:2.956407671017E-2)[&rate=5.03143817135267E-4]:2.056809015034E-2,33[&rate=5.03143817135267E-4]:4.446065144156E-2)[&rate=5.03143817135267E-4]:4.164757422739E-2);
tree STATE_1420000 [&joint=-20990.719037706178,lnP=-20990.719037706178] = [&R] (33[&rate=5.124205563854267E-4]:5.883920982587E-2,((32[&rate=5.124205563854267E-4]:2.054544560455E-3,((((66[&rate=5.124205563854267E-4]:1.432935041701E-1,((((138[&rate=5.124205563854267E-4]:2.934431742328E-1,136[&rate=5.124205563854267E-4]:1.619363249176E-1)[&rate=5.124205563854267E-4]:6.557885537762E-1,135[&rate=5.124205563854267E-4]:7.49231728009E-1)[&rate=5.124205563854267E-4]:4.517299222584E-1,120[&rate=5.124205563854267E-4]:1.453016444788E0)[&rate=5.124205563854267E-4]:4.445112253904E-1,119[&rate=5.124205563854267E-4]:1.993418081137E0)[&rate=5.124205563854267E-4]:1.827521353618E-1)[&rate=5.124205563854267E-4]:8.375864364105E-2,((67[&rate=5.124205563854267E-4]:1.26169012745E-1,(122[&rate=5.124205563854267E-4]:3.4591485613E-1,(124[&rate=5.124205563854267E-4]:4.770516562218E-2,123[&rate=5.124205563854267E-4]:5.043740605931E-2)[&rate=5.124205563854267E-4]:2.954774500707E-1)[&rate=5.124205563854267E-4]:2.815267069557E-1)[&rate=5.124205563854267E-4]:9.107404610774E-2,126[&rate=5.124205563854267E-4]:1.464417248538E0)[&rate=5.124205563854267E-4]:9.809088958459E-3)[&rate=5.124205563854267E-4]:5.635921633684E-1,(((((((77[&rate=5.124205563854267E-4]:4.71106587933E-1,73[&rate=5.124205563854267E-4]:4.765860399877E-1)[&rate=5.124205563854267E-4]:1.102426765973E-1,(82[&rate=5.124205563854267E-4]:4.817502673159E-1,((79[&rate=5.124205563854267E-4]:2.264410525469E-1,71[&rate=5.124205563854267E-4]:1.990437922729E-1)[&rate=5.124205563854267E-4]:2.221413793361E-1,(72[&rate=5.124205563854267E-4]:2.162060436018E-2,78[&rate=5.124205563854267E-4]:4.35384125795E-2)[&rate=5.124205563854267E-4]:4.050440193035E-1)[&rate=5.124205563854267E-4]:2.494865735078E-2)[&rate=5.124205563854267E-4]:7.220173694039E-2)[&rate=5.124205563854267E-4]:1.977489109043E-3,(80[&rate=5.124205563854267E-4]:6.352101986699E-2,81[&rate=5.124205563854267E-4]:6.352101986699E-2)[&rate=5.124205563854267E-4]:4.75970117334E-1)[&rate=5.124205563854267E-4]:4.204235130274E-1,(75[&rate=5.124205563854267E-4]:8.085030897954E-1,((76[&rate=5.124205563854267E-4]:6.425847136942E-1,74[&rate=5.124205563854267E-4]:6.425847136942E-1)[&rate=5.124205563854267E-4]:7.214460345856E-2,70[&rate=5.124205563854267E-4]:6.763731527693E-1)[&rate=5.124205563854267E-4]:9.377377264267E-2)[&rate=5.124205563854267E-4]:2.007266289261E-1)[&rate=5.124205563854267E-4]:5.924971583652E-1,(53[&rate=5.124205563854267E-4]:7.6915197917E-1,((((137[&rate=5.124205563854267E-4]:2.72945050644E-1,134[&rate=5.124205563854267E-4]:2.017121739318E-1)[&rate=5.124205563854267E-4]:2.539748614702E-1,133[&rate=5.124205563854267E-4]:4.858240217031E-1)[&rate=5.124205563854267E-4]:7.386985495567E-1,52[&rate=5.124205563854267E-4]:4.506397956029E-1)[&rate=5.124205563854267E-4]:1.322068210263E-1,(((12[&rate=5.124205563854267E-4]:4.439595690592E-1,5[&rate=5.124205563854267E-4]:4.056034046757E-1)[&rate=5.124205563854267E-4]:2.548839542776E-1,29[&rate=5.124205563854267E-4]:8.056928384053E-1)[&rate=5.124205563854267E-4]:2.612652572356E-1,103[&rate=5.124205563854267E-4]:8.340813833121E-1)[&rate=5.124205563854267E-4]:1.413058967878E0)[&rate=5.124205563854267E-4]:1.945020838522E-1)[&rate=5.124205563854267E-4]:8.611183930452E-2)[&rate=5.124205563854267E-4]:4.285113693499E-1,125[&rate=5.124205563854267E-4]:1.073392674163E0)[&rate=5.124205563854267E-4]:1.964125187905E-1,(68[&rate=5.124205563854267E-4]:6.521768971938E-1,(59[&rate=5.124205563854267E-4]:4.915047160189E-1,((57[&rate=5.124205563854267E-4]:3.668507496758E-1,((37[&rate=5.124205563854267E-4]:2.170898186762E-1,54[&rate=5.124205563854267E-4]:1.405870864358E-1)[&rate=5.124205563854267E-4]:1.248202818032E-2,58[&rate=5.124205563854267E-4]:2.104461637964E-1)[&rate=5.124205563854267E-4]:1.727980285024E-1)[&rate=5.124205563854267E-4]:9.144804148612E-2,(55[&rate=5.124205563854267E-4]:2.903526444498E-1,56[&rate=5.124205563854267E-4]:2.903526444498E-1)[&rate=5.124205563854267E-4]:1.570171849634E-1)[&rate=5.124205563854267E-4]:3.59381652941E-2)[&rate=5.124205563854267E-4]:2.098525090438E-1)[&rate=5.124205563854267E-4]:4.509616290932E-1)[&rate=5.124205563854267E-4]:2.352264226648E-1)[&rate=5.124205563854267E-4]:7.344392946812E-2,((((45[&rate=5.124205563854267E-4]:7.528620656639E-1,((49[&rate=5.124205563854267E-4]:3.489149844188E-1,50[&rate=5.124205563854267E-4]:3.489149844188E-1)[&rate=5.124205563854267E-4]:3.138156121443E-1,(((47[&rate=5.124205563854267E-4]:2.876412710888E-1,44[&rate=5.124205563854267E-4]:2.821767902145E-1)[&rate=5.124205563854267E-4]:6.3763586155E-2,51[&rate=5.124205563854267E-4]:3.240824528723E-1)[&rate=5.124205563854267E-4]:1.399491440208E-1,(((42[&rate=5.124205563854267E-4]:3.176290292641E-1,48[&rate=5.124205563854267E-4]:3.558803953843E-1)[&rate=5.124205563854267E-4]:4.731255183303E-2,41[&rate=5.124205563854267E-4]:3.594771002229E-1)[&rate=5.124205563854267E-4]:3.274460573252E-2,(43[&rate=5.124205563854267E-4]:4.166621787946E-1,46[&rate=5.124205563854267E-4]:4.166621787946E-1)[&rate=5.124205563854267E-4]:3.020433590383E-2)[&rate=5.124205563854267E-4]:4.448748656625E-2)[&rate=5.124205563854267E-4]:2.041634805442E-1)[&rate=5.124205563854267E-4]:6.554130516644E-2)[&rate=5.124205563854267E-4]:1.542799718937E-1,(((((64[&rate=5.124205563854267E-4]:7.092458774213E-2,62[&rate=5.124205563854267E-4]:1.120204781532E-1)[&rate=5.124205563854267E-4]:3.170383929186E-1,65[&rate=5.124205563854267E-4]:2.37278049154E-1)[&rate=5.124205563854267E-4]:3.083699986618E-2,60[&rate=5.124205563854267E-4]:2.681150490202E-1)[&rate=5.124205563854267E-4]:2.233322075878E-1,(63[&rate=5.124205563854267E-4]:3.984786237157E-2,61[&rate=5.124205563854267E-4]:8.094375278261E-2)[&rate=5.124205563854267E-4]:6.022843257432E-1)[&rate=5.124205563854267E-4]:9.431012715499E-1,(128[&rate=5.124205563854267E-4]:1.453438788363E0,(118[&rate=5.124205563854267E-4]:1.275155811958E0,(69[&rate=5.124205563854267E-4]:1.270827707293E0,(131[&rate=5.124205563854267E-4]:2.853208853305E-1,((129[&rate=5.124205563854267E-4]:1.530484150979E-1,130[&rate=5.124205563854267E-4]:1.530484150979E-1)[&rate=5.124205563854267E-4]:1.833345352042E-2,132[&rate=5.124205563854267E-4]:1.741215946456E-1)[&rate=5.124205563854267E-4]:1.111992906849E-1)[&rate=5.124205563854267E-4]:8.403013425105E-1)[&rate=5.124205563854267E-4]:1.528700877429E-2)[&rate=5.124205563854267E-4]:3.180090038021E-1)[&rate=5.124205563854267E-4]:3.316453431573E-2)[&rate=5.124205563854267E-4]:1.939349271705E-1)[&rate=5.124205563854267E-4]:8.224670365912E-2,(35[&rate=5.124205563854267E-4]:1.49120225E-1,(36[&rate=5.124205563854267E-4]:1.02980270824E-2,(127[&rate=5.124205563854267E-4]:2.2275690499E0,121[&rate=5.124205563854267E-4]:1.786473159489E0)[&rate=5.124205563854267E-4]:3.032769223878E-1)[&rate=5.124205563854267E-4]:1.853975403833E-1)[&rate=5.124205563854267E-4]:8.489760522039E-2)[&rate=5.124205563854267E-4]:5.516934884162E-1,(38[&rate=5.124205563854267E-4]:1.013258893693E0,(((((2[&rate=5.124205563854267E-4]:1.245027959281E0,((((7[&rate=5.124205563854267E-4]:3.930429206309E-1,8[&rate=5.124205563854267E-4]:3.930429206309E-1)[&rate=5.124205563854267E-4]:2.865983741942E-1,26[&rate=5.124205563854267E-4]:7.864906098937E-1)[&rate=5.124205563854267E-4]:2.241858798166E-1,31[&rate=5.124205563854267E-4]:1.054512106149E0)[&rate=5.124205563854267E-4]:3.416473229993E-2,(22[&rate=5.124205563854267E-4]:7.267520567385E-1,27[&rate=5.124205563854267E-4]:7.431904129029E-1)[&rate=5.124205563854267E-4]:3.07130261162E-1)[&rate=5.124205563854267E-4]:3.837483811061E-1)[&rate=5.124205563854267E-4]:1.267271823459E0,39[&rate=5.124205563854267E-4]:5.555739799106E-1)[&rate=5.124205563854267E-4]:1.676569447083E-1,(((16[&rate=5.124205563854267E-4]:2.418686812913E0,146[&rate=5.124205563854267E-4]:4.534124660303E-1)[&rate=5.124205563854267E-4]:7.876694864845E-2,147[&rate=5.124205563854267E-4]:4.693378846241E-1)[&rate=5.124205563854267E-4]:2.828721267277E-3,97[&rate=5.124205563854267E-4]:3.437513053449E-1)[&rate=5.124205563854267E-4]:3.084413679078E-1)[&rate=5.124205563854267E-4]:1.591619203559E-1,(((((6[&rate=5.124205563854267E-4]:8.100807297556E-1,(18[&rate=5.124205563854267E-4]:4.153276663697E-1,3[&rate=5.124205563854267E-4]:3.002591732191E-1)[&rate=5.124205563854267E-4]:4.57766762016E-1)[&rate=5.124205563854267E-4]:9.814807962353E-2,(10[&rate=5.124205563854267E-4]:4.155325040513E-1,15[&rate=5.124205563854267E-4]:4.538886684347E-1)[&rate=5.124205563854267E-4]:5.091346614922E-1)[&rate=5.124205563854267E-4]:8.304101056377E-1,(((((((109[&rate=5.124205563854267E-4]:6.846856237998E-1,((108[&rate=5.124205563854267E-4]:4.372203241529E-1,107[&rate=5.124205563854267E-4]:4.399600501802E-1)[&rate=5.124205563854267E-4]:1.957440262909E-2,(104[&rate=5.124205563854267E-4]:1.77726332721E-1,114[&rate=5.124205563854267E-4]:1.174523601183E-1)[&rate=5.124205563854267E-4]:2.818081200883E-1)[&rate=5.124205563854267E-4]:2.059730887987E-1)[&rate=5.124205563854267E-4]:1.60031768985E-1,(13[&rate=5.124205563854267E-4]:7.482603929919E-1,19[&rate=5.124205563854267E-4]:7.866165573756E-1)[&rate=5.124205563854267E-4]:9.919672582018E-2)[&rate=5.124205563854267E-4]:1.44558368161E-2,115[&rate=5.124205563854267E-4]:7.797211748064E-1)[&rate=5.124205563854267E-4]:3.044109489171E-1,((((111[&rate=5.124205563854267E-4]:1.109357471125E-1,139[&rate=5.124205563854267E-4]:2.862782128659E-1)[&rate=5.124205563854267E-4]:2.7178111695E-1,106[&rate=5.124205563854267E-4]:3.662785078982E-1)[&rate=5.124205563854267E-4]:5.218999432464E-1,(148[&rate=5.124205563854267E-4]:3.775464952481E-1,143[&rate=5.124205563854267E-4]:3.748067692208E-1)[&rate=5.124205563854267E-4]:4.887141476773E-1)[&rate=5.124205563854267E-4]:7.462482455575E-2,116[&rate=5.124205563854267E-4]:9.025293030975E-1)[&rate=5.124205563854267E-4]:1.81602820626E-1)[&rate=5.124205563854267E-4]:1.947057695594E-1,((105[&rate=5.124205563854267E-4]:8.670071933305E-1,110[&rate=5.124205563854267E-4]:8.889250015496E-1)[&rate=5.124205563854267E-4]:2.38320459786E-1,(((117[&rate=5.124205563854267E-4]:7.119790561696E-1,(113[&rate=5.124205563854267E-4]:6.83670350274E-1,(30[&rate=5.124205563854267E-4]:2.309941064104E-1,4[&rate=5.124205563854267E-4]:5.83913666844E-2)[&rate=5.124205563854267E-4]:5.677447370144E-1)[&rate=5.124205563854267E-4]:2.5568979868E-2)[&rate=5.124205563854267E-4]:1.216758226927E-2,((14[&rate=5.124205563854267E-4]:3.960317793247E-1,17[&rate=5.124205563854267E-4]:4.343879437084E-1)[&rate=5.124205563854267E-4]:2.488489369487E-1,112[&rate=5.124205563854267E-4]:6.448807162734E-1)[&rate=5.124205563854267E-4]:7.652619613786E-2)[&rate=5.124205563854267E-4]:9.519613629728E-2,9[&rate=5.124205563854267E-4]:8.083838706265E-1)[&rate=5.124205563854267E-4]:3.161218646817E-1)[&rate=5.124205563854267E-4]:2.283047607145E-1)[&rate=5.124205563854267E-4]:1.715936526479E-1,((102[&rate=5.124205563854267E-4]:1.788755595397E-1,((24[&rate=5.124205563854267E-4]:9.611796512919E-1,(1[&rate=5.124205563854267E-4]:1.574736837645E-1,(28[&rate=5.124205563854267E-4]:5.910423356142E-1,21[&rate=5.124205563854267E-4]:5.663848013677E-1)[&rate=5.124205563854267E-4]:3.527327180133E-1)[&rate=5.124205563854267E-4]:2.288404971911E-2)[&rate=5.124205563854267E-4]:2.160995863191E-1,((23[&rate=5.124205563854267E-4]:7.363126680889E-1,(20[&rate=5.124205563854267E-4]:4.950769144934E-1,25[&rate=5.124205563854267E-4]:5.142549966851E-1)[&rate=5.124205563854267E-4]:2.330165755134E-1)[&rate=5.124205563854267E-4]:2.063908682749E-1,(11[&rate=5.124205563854267E-4]:5.655954698254E-1,140[&rate=5.124205563854267E-4]:5.464173876337E-1)[&rate=5.124205563854267E-4]:2.921765596891E-1)[&rate=5.124205563854267E-4]:2.236167971376E-1)[&rate=5.124205563854267E-4]:1.632401575451E-1)[&rate=5.124205563854267E-4]:2.037704131587E-1,(142[&rate=5.124205563854267E-4]:5.187623970448E-1,(144[&rate=5.124205563854267E-4]:1.441280584134E-1,(145[&rate=5.124205563854267E-4]:5.844836978169E-2,141[&rate=5.124205563854267E-4]:5.57086437541E-2)[&rate=5.124205563854267E-4]:9.115914068664E-2)[&rate=5.124205563854267E-4]:3.691548865764E-1)[&rate=5.124205563854267E-4]:1.110458918119E0)[&rate=5.124205563854267E-4]:7.600475131472E-2)[&rate=5.124205563854267E-4]:1.472925804827E-1,((88[&rate=5.124205563854267E-4]:1.588284522266E-1,89[&rate=5.124205563854267E-4]:1.725270823636E-1)[&rate=5.124205563854267E-4]:8.149019876284E-1,(((84[&rate=5.124205563854267E-4]:1.785524165104E-1,86[&rate=5.124205563854267E-4]:1.785524165104E-1)[&rate=5.124205563854267E-4]:3.111468087606E-2,(83[&rate=5.124205563854267E-4]:1.912417193172E-1,(93[&rate=5.124205563854267E-4]:1.433000578496E-1,85[&rate=5.124205563854267E-4]:1.296014277126E-1)[&rate=5.124205563854267E-4]:6.164029160463E-2)[&rate=5.124205563854267E-4]:1.842537806927E-2)[&rate=5.124205563854267E-4]:2.11283026848E-1,(((91[&rate=5.124205563854267E-4]:4.002578989434E-2,90[&rate=5.124205563854267E-4]:4.002578989434E-2)[&rate=5.124205563854267E-4]:1.300308645278E-1,92[&rate=5.124205563854267E-4]:1.700566544221E-1)[&rate=5.124205563854267E-4]:6.312788721104E-2,87[&rate=5.124205563854267E-4]:2.194859114961E-1)[&rate=5.124205563854267E-4]:2.014642127383E-1)[&rate=5.124205563854267E-4]:5.527803156205E-1)[&rate=5.124205563854267E-4]:1.169199166011E0)[&rate=5.124205563854267E-4]:8.338054202793E-2)[&rate=5.124205563854267E-4]:6.133039001865E-1,101[&rate=5.124205563854267E-4]:1.297148294655E0)[&rate=5.124205563854267E-4]:3.899727570654E-1,((99[&rate=5.124205563854267E-4]:5.173263962705E-1,96[&rate=5.124205563854267E-4]:4.818072705877E-1)[&rate=5.124205563854267E-4]:1.51201733087E-1,40[&rate=5.124205563854267E-4]:5.18254905314E-1)[&rate=5.124205563854267E-4]:1.95701987413E-1)[&rate=5.124205563854267E-4]:1.684359522478E-1)[&rate=5.124205563854267E-4]:1.246137090654E-1,(98[&rate=5.124205563854267E-4]:8.811648574176E-1,(95[&rate=5.124205563854267E-4]:4.992418943657E-1,(100[&rate=5.124205563854267E-4]:3.467879201768E-1,94[&rate=5.124205563854267E-4]:3.467879201768E-1)[&rate=5.124205563854267E-4]:6.775452063679E-2)[&rate=5.124205563854267E-4]:3.928519248007E-1)[&rate=5.124205563854267E-4]:2.542569971688E-1)[&rate=5.124205563854267E-4]:7.455835058175E-2)[&rate=5.124205563854267E-4]:3.748178714592E-1)[&rate=5.124205563854267E-4]:7.837692201113E-2)[&rate=5.124205563854267E-4]:2.289781076196E-2)[&rate=5.124205563854267E-4]:6.995211068717E-3,34[&rate=5.124205563854267E-4]:3.096756384826E-2)[&rate=5.124205563854267E-4]:4.431000214198E-2);
tree STATE_1430000 [&joint=-21002.44597651917,lnP=-21002.44597651917] = [&R] (33[&rate=5.256418009448772E-4]:1.300845819678E-1,(((((((121[&rate=5.256418009448772E-4]:1.851362690304E0,127[&rate=5.256418009448772E-4]:2.292458580715E0)[&rate=5.256418009448772E-4]:4.481864131774E-1,36[&rate=5.256418009448772E-4]:2.200970486868E-1)[&rate=5.256418009448772E-4]:3.673735239166E-2,(((45[&rate=5.256418009448772E-4]:6.065521201211E-1,((49[&rate=5.256418009448772E-4]:2.657387260105E-1,50[&rate=5.256418009448772E-4]:2.657387260105E-1)[&rate=5.256418009448772E-4]:2.1558693307E-1,(((47[&rate=5.256418009448772E-4]:2.712955537671E-1,51[&rate=5.256418009448772E-4]:2.439731493957E-1)[&rate=5.256418009448772E-4]:9.977459128441E-2,44[&rate=5.256418009448772E-4]:3.656056641773E-1)[&rate=5.256418009448772E-4]:6.721986720162E-2,(((42[&rate=5.256418009448772E-4]:2.117416420507E-1,(48[&rate=5.256418009448772E-4]:2.294865928347E-1,41[&rate=5.256418009448772E-4]:1.857707458402E-1)[&rate=5.256418009448772E-4]:2.050641533625E-2)[&rate=5.256418009448772E-4]:5.462697039212E-2,46[&rate=5.256418009448772E-4]:3.155489403115E-1)[&rate=5.256418009448772E-4]:6.433777409734E-2,43[&rate=5.256418009448772E-4]:3.798867144089E-1)[&rate=5.256418009448772E-4]:5.840329784431E-2)[&rate=5.256418009448772E-4]:7.582253207308E-2)[&rate=5.256418009448772E-4]:1.006362971062E-1)[&rate=5.256418009448772E-4]:2.584043388866E-1,((128[&rate=5.256418009448772E-4]:1.416804853084E0,(((64[&rate=5.256418009448772E-4]:2.541803237695E-1,65[&rate=5.256418009448772E-4]:1.034953922628E-1)[&rate=5.256418009448772E-4]:3.709125581168E-2,(62[&rate=5.256418009448772E-4]:2.845120763488E-1,60[&rate=5.256418009448772E-4]:9.273125443106E-2)[&rate=5.256418009448772E-4]:4.78553936434E-2)[&rate=5.256418009448772E-4]:3.427224918907E-1,(63[&rate=5.256418009448772E-4]:2.45181900108E-2,61[&rate=5.256418009448772E-4]:6.561408042184E-2)[&rate=5.256418009448772E-4]:6.094758814611E-1)[&rate=5.256418009448772E-4]:8.814409185979E-1)[&rate=5.256418009448772E-4]:8.135027977394E-2,((69[&rate=5.256418009448772E-4]:1.269825067929E0,(((131[&rate=5.256418009448772E-4]:1.425145474261E-1,130[&rate=5.256418009448772E-4]:1.397748213987E-1)[&rate=5.256418009448772E-4]:2.151584513667E-1,129[&rate=5.256418009448772E-4]:3.549332727654E-1)[&rate=5.256418009448772E-4]:3.076274542735E-2,132[&rate=5.256418009448772E-4]:3.884357442201E-1)[&rate=5.256418009448772E-4]:7.361838442569E-1)[&rate=5.256418009448772E-4]:2.125997400655E-2,118[&rate=5.256418009448772E-4]:1.280126137826E0)[&rate=5.256418009448772E-4]:3.577550224287E-1)[&rate=5.256418009448772E-4]:1.401975384416E-1)[&rate=5.256418009448772E-4]:7.829254017002E-2,35[&rate=5.256418009448772E-4]:1.878780881814E-1)[&rate=5.256418009448772E-4]:2.238097043133E-2)[&rate=5.256418009448772E-4]:2.95199740743E-1,(38[&rate=5.256418009448772E-4]:9.876955295389E-1,(((146[&rate=5.256418009448772E-4]:8.830406015888E-1,((2[&rate=5.256418009448772E-4]:8.449259026561E-1,(((7[&rate=5.256418009448772E-4]:1.472787789193E-1,8[&rate=5.256418009448772E-4]:1.472787789193E-1)[&rate=5.256418009448772E-4]:3.507032131223E-1,26[&rate=5.256418009448772E-4]:6.048313071101E-1)[&rate=5.256418009448772E-4]:3.098506936029E-1,((22[&rate=5.256418009448772E-4]:5.049785088658E-1,27[&rate=5.256418009448772E-4]:5.214168650302E-1)[&rate=5.256418009448772E-4]:2.977270394606E-1,31[&rate=5.256418009448772E-4]:8.575000688744E-1)[&rate=5.256418009448772E-4]:1.01017548277E-1)[&rate=5.256418009448772E-4]:1.138055457788E-1)[&rate=5.256418009448772E-4]:1.708522097273E0,39[&rate=5.256418009448772E-4]:5.967221970998E-1)[&rate=5.256418009448772E-4]:1.660998252541E-1)[&rate=5.256418009448772E-4]:7.023006505556E-2,16[&rate=5.256418009448772E-4]:2.918545013527E0)[&rate=5.256418009448772E-4]:5.901989373562E-2,(((147[&rate=5.256418009448772E-4]:4.803047109955E-1,(((((142[&rate=5.256418009448772E-4]:6.442472354672E-1,((145[&rate=5.256418009448772E-4]:1.167299943147E-1,141[&rate=5.256418009448772E-4]:1.139902682871E-1)[&rate=5.256418009448772E-4]:4.259036344304E-1,144[&rate=5.256418009448772E-4]:5.371541766901E-1)[&rate=5.256418009448772E-4]:1.016136067221E-1)[&rate=5.256418009448772E-4]:1.056078956912E0,((((148[&rate=5.256418009448772E-4]:3.468266443495E-1,143[&rate=5.256418009448772E-4]:3.440869183222E-1)[&rate=5.256418009448772E-4]:5.007495673858E-1,(116[&rate=5.256418009448772E-4]:7.447460287355E-1,(106[&rate=5.256418009448772E-4]:5.878502894741E-1,(139[&rate=5.256418009448772E-4]:5.57813766523E-1,111[&rate=5.256418009448772E-4]:3.824713007696E-1)[&rate=5.256418009448772E-4]:2.218173448689E-1)[&rate=5.256418009448772E-4]:2.171697118642E-1)[&rate=5.256418009448772E-4]:6.447401861617E-2)[&rate=5.256418009448772E-4]:1.340010675898E-1,((115[&rate=5.256418009448772E-4]:6.512599549856E-1,(13[&rate=5.256418009448772E-4]:4.945980490598E-1,19[&rate=5.256418009448772E-4]:5.329542134435E-1)[&rate=5.256418009448772E-4]:2.388536867477E-1)[&rate=5.256418009448772E-4]:1.584303588616E-1,((107[&rate=5.256418009448772E-4]:3.66058628551E-1,109[&rate=5.256418009448772E-4]:3.852367107428E-1)[&rate=5.256418009448772E-4]:6.343701092414E-2,(108[&rate=5.256418009448772E-4]:4.016165380687E-1,(104[&rate=5.256418009448772E-4]:1.086989934729E-1,114[&rate=5.256418009448772E-4]:4.842502087009E-2)[&rate=5.256418009448772E-4]:2.956572706232E-1)[&rate=5.256418009448772E-4]:2.513937537917E-2)[&rate=5.256418009448772E-4]:4.404686469748E-1)[&rate=5.256418009448772E-4]:1.335308010943E-1)[&rate=5.256418009448772E-4]:8.180271522692E-2,((105[&rate=5.256418009448772E-4]:6.178532816706E-1,110[&rate=5.256418009448772E-4]:6.397710898897E-1)[&rate=5.256418009448772E-4]:2.190597742158E-1,(((30[&rate=5.256418009448772E-4]:2.297235860975E-1,4[&rate=5.256418009448772E-4]:5.712084637152E-2)[&rate=5.256418009448772E-4]:5.504363188961E-1,(113[&rate=5.256418009448772E-4]:6.45430521387E-1,((14[&rate=5.256418009448772E-4]:3.814613602193E-1,17[&rate=5.256418009448772E-4]:4.19817524603E-1)[&rate=5.256418009448772E-4]:2.620392894051E-1,(117[&rate=5.256418009448772E-4]:6.232837036883E-1,9[&rate=5.256418009448772E-4]:6.123247995787E-1)[&rate=5.256418009448772E-4]:2.295667196364E-2)[&rate=5.256418009448772E-4]:1.929871762634E-3)[&rate=5.256418009448772E-4]:1.966089045579E-2)[&rate=5.256418009448772E-4]:8.471359188609E-2,112[&rate=5.256418009448772E-4]:7.498050037289E-1)[&rate=5.256418009448772E-4]:1.145053124314E-1)[&rate=5.256418009448772E-4]:2.4290529483E-1)[&rate=5.256418009448772E-4]:4.205078416622E-1)[&rate=5.256418009448772E-4]:6.873304380044E-3,(((23[&rate=5.256418009448772E-4]:6.19567801337E-1,(20[&rate=5.256418009448772E-4]:5.191444376568E-1,25[&rate=5.256418009448772E-4]:5.383225198485E-1)[&rate=5.256418009448772E-4]:9.220418559818E-2)[&rate=5.256418009448772E-4]:5.814456973289E-1,(11[&rate=5.256418009448772E-4]:8.141629553424E-1,140[&rate=5.256418009448772E-4]:7.949848731507E-1)[&rate=5.256418009448772E-4]:3.019190364743E-1)[&rate=5.256418009448772E-4]:2.462651511117E-1,(102[&rate=5.256418009448772E-4]:1.156398209731E-1,(24[&rate=5.256418009448772E-4]:1.06858299366E0,(1[&rate=5.256418009448772E-4]:1.020429205159E-1,(28[&rate=5.256418009448772E-4]:7.276041572662E-1,21[&rate=5.256418009448772E-4]:7.029466230197E-1)[&rate=5.256418009448772E-4]:1.607401331127E-1)[&rate=5.256418009448772E-4]:1.857181553361E-1)[&rate=5.256418009448772E-4]:2.087006629293E-1)[&rate=5.256418009448772E-4]:1.809538972977E-1)[&rate=5.256418009448772E-4]:1.640304360221E-1)[&rate=5.256418009448772E-4]:1.093696916976E-1,((18[&rate=5.256418009448772E-4]:9.998739377281E-1,3[&rate=5.256418009448772E-4]:8.848054445775E-1)[&rate=5.256418009448772E-4]:1.154246258334E-1,((6[&rate=5.256418009448772E-4]:7.887684211579E-1,(10[&rate=5.256418009448772E-4]:7.068503677022E-1,15[&rate=5.256418009448772E-4]:7.452065320857E-1)[&rate=5.256418009448772E-4]:9.835640962002E-2)[&rate=5.256418009448772E-4]:1.968507887949E-1,((88[&rate=5.256418009448772E-4]:1.922118565118E-1,89[&rate=5.256418009448772E-4]:2.059104866488E-1)[&rate=5.256418009448772E-4]:7.05373526864E-1,(((85[&rate=5.256418009448772E-4]:2.002754166256E-1,83[&rate=5.256418009448772E-4]:2.002754166256E-1)[&rate=5.256418009448772E-4]:2.083674162271E-2,((93[&rate=5.256418009448772E-4]:1.819681062813E-1,86[&rate=5.256418009448772E-4]:1.682694761443E-1)[&rate=5.256418009448772E-4]:1.11323870689E-3,84[&rate=5.256418009448772E-4]:1.693827148512E-1)[&rate=5.256418009448772E-4]:5.172944339713E-2)[&rate=5.256418009448772E-4]:8.517776527836E-2,(((91[&rate=5.256418009448772E-4]:3.669088024535E-2,90[&rate=5.256418009448772E-4]:3.669088024535E-2)[&rate=5.256418009448772E-4]:1.162394609131E-1,92[&rate=5.256418009448772E-4]:1.529303411584E-1)[&rate=5.256418009448772E-4]:1.567263240152E-1,87[&rate=5.256418009448772E-4]:2.959580350367E-1)[&rate=5.256418009448772E-4]:1.033188849006E-2)[&rate=5.256418009448772E-4]:5.912954598491E-1)[&rate=5.256418009448772E-4]:5.757050594537E-1)[&rate=5.256418009448772E-4]:6.666565497863E-2)[&rate=5.256418009448772E-4]:5.670240495522E-1)[&rate=5.256418009448772E-4]:1.775841332265E-1,101[&rate=5.256418009448772E-4]:7.420985271621E-1)[&rate=5.256418009448772E-4]:6.539932936468E-1)[&rate=5.256418009448772E-4]:1.069652160616E-1,97[&rate=5.256418009448772E-4]:4.588546265106E-1)[&rate=5.256418009448772E-4]:3.354989789538E-1,(((40[&rate=5.256418009448772E-4]:5.628234996506E-1,96[&rate=5.256418009448772E-4]:6.775775980113E-1)[&rate=5.256418009448772E-4]:2.301462431806E-2,99[&rate=5.256418009448772E-4]:7.361113480122E-1)[&rate=5.256418009448772E-4]:2.043769764049E-1,((95[&rate=5.256418009448772E-4]:5.105048655246E-1,(100[&rate=5.256418009448772E-4]:2.859295575041E-1,94[&rate=5.256418009448772E-4]:2.859295575041E-1)[&rate=5.256418009448772E-4]:1.398758544685E-1)[&rate=5.256418009448772E-4]:2.424607575069E-1,98[&rate=5.256418009448772E-4]:7.420366612828E-1)[&rate=5.256418009448772E-4]:1.765937396371E-1)[&rate=5.256418009448772E-4]:7.5176756457E-2)[&rate=5.256418009448772E-4]:2.668012431451E-2)[&rate=5.256418009448772E-4]:1.639295593228E-1)[&rate=5.256418009448772E-4]:1.201287163323E-1)[&rate=5.256418009448772E-4]:1.43849372359E-1,((((((77[&rate=5.256418009448772E-4]:6.724501214372E-1,(((73[&rate=5.256418009448772E-4]:4.298864774638E-1,71[&rate=5.256418009448772E-4]:3.613933267789E-1)[&rate=5.256418009448772E-4]:1.978927478147E-2,(80[&rate=5.256418009448772E-4]:5.144129671826E-2,81[&rate=5.256418009448772E-4]:5.144129671826E-2)[&rate=5.256418009448772E-4]:3.489193870338E-1)[&rate=5.256418009448772E-4]:2.255161303179E-1,((72[&rate=5.256418009448772E-4]:2.674831585514E-1,78[&rate=5.256418009448772E-4]:2.894009667708E-1)[&rate=5.256418009448772E-4]:1.27566326946E-1,(82[&rate=5.256418009448772E-4]:4.222669112346E-1,79[&rate=5.256418009448772E-4]:4.140477331525E-1)[&rate=5.256418009448772E-4]:2.919560564266E-3)[&rate=5.256418009448772E-4]:2.171286984356E-1)[&rate=5.256418009448772E-4]:2.737690928776E-3)[&rate=5.256418009448772E-4]:3.937145807377E-1,(75[&rate=5.256418009448772E-4]:7.729402164202E-1,((70[&rate=5.256418009448772E-4]:4.123243722148E-1,76[&rate=5.256418009448772E-4]:4.506805365982E-1)[&rate=5.256418009448772E-4]:3.017916300398E-2,74[&rate=5.256418009448772E-4]:4.808596996022E-1)[&rate=5.256418009448772E-4]:2.92080516818E-1)[&rate=5.256418009448772E-4]:2.987039378094E-1)[&rate=5.256418009448772E-4]:5.060599564375E-1,(53[&rate=5.256418009448772E-4]:5.274981319673E-1,((52[&rate=5.256418009448772E-4]:5.091689293523E-1,((137[&rate=5.256418009448772E-4]:2.153888432017E-1,134[&rate=5.256418009448772E-4]:1.441559664895E-1)[&rate=5.256418009448772E-4]:4.810380255717E-1,133[&rate=5.256418009448772E-4]:6.553309783623E-1)[&rate=5.256418009448772E-4]:6.277207266468E-1)[&rate=5.256418009448772E-4]:1.779174222342E-2,(((12[&rate=5.256418009448772E-4]:4.12225144111E-1,5[&rate=5.256418009448772E-4]:3.738689797275E-1)[&rate=5.256418009448772E-4]:2.424466311098E-1,29[&rate=5.256418009448772E-4]:7.615210902893E-1)[&rate=5.256418009448772E-4]:1.5058001509E-1,103[&rate=5.256418009448772E-4]:6.792243930505E-1)[&rate=5.256418009448772E-4]:1.512030013086E0)[&rate=5.256418009448772E-4]:8.734181702948E-3)[&rate=5.256418009448772E-4]:3.037429200878E-1)[&rate=5.256418009448772E-4]:4.901781131233E-1,125[&rate=5.256418009448772E-4]:1.111036651517E0)[&rate=5.256418009448772E-4]:4.447024891753E-2,(68[&rate=5.256418009448772E-4]:5.465709797781E-1,(59[&rate=5.256418009448772E-4]:3.764364474109E-1,((55[&rate=5.256418009448772E-4]:2.797502725337E-1,56[&rate=5.256418009448772E-4]:2.797502725337E-1)[&rate=5.256418009448772E-4]:8.066913022878E-2,((54[&rate=5.256418009448772E-4]:1.665179559049E-1,57[&rate=5.256418009448772E-4]:2.075015624623E-1)[&rate=5.256418009448772E-4]:5.200374716508E-2,(37[&rate=5.256418009448772E-4]:7.331607855291E-2,58[&rate=5.256418009448772E-4]:5.41903954928E-2)[&rate=5.256418009448772E-4]:2.217083567575E-1)[&rate=5.256418009448772E-4]:1.118430548838E-1)[&rate=5.256418009448772E-4]:7.820323336831E-3)[&rate=5.256418009448772E-4]:2.193148602362E-1)[&rate=5.256418009448772E-4]:4.422692539898E-1)[&rate=5.256418009448772E-4]:5.542413035104E-2,((126[&rate=5.256418009448772E-4]:1.462395549894E0,(66[&rate=5.256418009448772E-4]:1.515984232556E-1,((120[&rate=5.256418009448772E-4]:6.820426030784E-1,119[&rate=5.256418009448772E-4]:7.779330140372E-1)[&rate=5.256418009448772E-4]:2.067508880892E-1,((138[&rate=5.256418009448772E-4]:2.370808763102E-1,136[&rate=5.256418009448772E-4]:1.05574026995E-1)[&rate=5.256418009448772E-4]:2.504756444494E-1,135[&rate=5.256418009448772E-4]:2.875565207596E-1)[&rate=5.256418009448772E-4]:3.491821758874E-1)[&rate=5.256418009448772E-4]:1.199791233458E0)[&rate=5.256418009448772E-4]:6.362293695308E-2)[&rate=5.256418009448772E-4]:4.477631256426E-3,(67[&rate=5.256418009448772E-4]:1.678747597812E-1,((124[&rate=5.256418009448772E-4]:9.899650738097E-2,123[&rate=5.256418009448772E-4]:1.017287478181E-1)[&rate=5.256418009448772E-4]:2.675560073068E-1,122[&rate=5.256418009448772E-4]:3.692847551249E-1)[&rate=5.256418009448772E-4]:2.99862554997E-1)[&rate=5.256418009448772E-4]:5.182423168386E-2)[&rate=5.256418009448772E-4]:2.768447348816E-1)[&rate=5.256418009448772E-4]:1.52764445368E-1)[&rate=5.256418009448772E-4]:2.549617285108E-1,32[&rate=5.256418009448772E-4]:1.93383933764E-2)[&rate=5.256418009448772E-4]:3.392590565318E-2,34[&rate=5.256418009448772E-4]:7.518210724866E-2)[&rate=5.256418009448772E-4]:7.134083088346E-2);
tree STATE_1440000 [&joint=-20986.082642497597,lnP=-20986.082642497597] = [&R] ((((((53[&rate=5.231105945908963E-4]:7.802280284516E-1,(((71[&rate=5.231105945908963E-4]:6.045991233598E-1,((82[&rate=5.231105945908963E-4]:3.563891117381E-1,((72[&rate=5.231105945908963E-4]:5.361741890009E-2,78[&rate=5.231105945908963E-4]:7.55352271194E-2)[&rate=5.231105945908963E-4]:2.456551086518E-1,79[&rate=5.231105945908963E-4]:3.211903357712E-1)[&rate=5.231105945908963E-4]:2.697959788484E-2)[&rate=5.231105945908963E-4]:8.351787093371E-2,(((80[&rate=5.231105945908963E-4]:7.38519969968E-2,81[&rate=5.231105945908963E-4]:7.38519969968E-2)[&rate=5.231105945908963E-4]:2.507274631034E-1,77[&rate=5.231105945908963E-4]:3.684150765386E-1)[&rate=5.231105945908963E-4]:2.055483716877E-2,73[&rate=5.231105945908963E-4]:3.944493657621E-1)[&rate=5.231105945908963E-4]:7.833432923845E-2)[&rate=5.231105945908963E-4]:2.003085790441E-1)[&rate=5.231105945908963E-4]:2.617403331123E-1,(75[&rate=5.231105945908963E-4]:4.591936664555E-1,(74[&rate=5.231105945908963E-4]:3.692819670511E-1,(70[&rate=5.231105945908963E-4]:3.254758814895E-1,76[&rate=5.231105945908963E-4]:3.63832045873E-1)[&rate=5.231105945908963E-4]:5.449921178113E-3)[&rate=5.231105945908963E-4]:8.991169940443E-2)[&rate=5.231105945908963E-4]:4.756389407014E-1)[&rate=5.231105945908963E-4]:4.380097964681E-1,(52[&rate=5.231105945908963E-4]:2.363514186842E-1,(((12[&rate=5.231105945908963E-4]:1.112024750429E-1,5[&rate=5.231105945908963E-4]:7.284631065948E-2)[&rate=5.231105945908963E-4]:2.962448286019E-1,29[&rate=5.231105945908963E-4]:5.142966187134E-1)[&rate=5.231105945908963E-4]:4.071051643011E-1,103[&rate=5.231105945908963E-4]:6.885250706857E-1)[&rate=5.231105945908963E-4]:1.21212008256E0)[&rate=5.231105945908963E-4]:3.9822464764E-1)[&rate=5.231105945908963E-4]:1.538486834387E-1)[&rate=5.231105945908963E-4]:2.483957085737E-3,((137[&rate=5.231105945908963E-4]:3.186098117146E-1,133[&rate=5.231105945908963E-4]:2.775139213035E-1)[&rate=5.231105945908963E-4]:2.04822979289E-1,134[&rate=5.231105945908963E-4]:4.521999142913E-1)[&rate=5.231105945908963E-4]:1.082454581913E0)[&rate=5.231105945908963E-4]:5.529245088231E-1,125[&rate=5.231105945908963E-4]:1.125253980699E0)[&rate=5.231105945908963E-4]:1.287078381411E-1,(68[&rate=5.231105945908963E-4]:4.162552403333E-1,(((((37[&rate=5.231105945908963E-4]:1.486617358925E-1,54[&rate=5.231105945908963E-4]:7.215900365204E-2)[&rate=5.231105945908963E-4]:2.446368537942E-2,58[&rate=5.231105945908963E-4]:1.539997382118E-1)[&rate=5.231105945908963E-4]:6.561621155981E-2,57[&rate=5.231105945908963E-4]:2.032225071486E-1)[&rate=5.231105945908963E-4]:7.279720703397E-2,(55[&rate=5.231105945908963E-4]:1.02190294834E-1,56[&rate=5.231105945908963E-4]:1.02190294834E-1)[&rate=5.231105945908963E-4]:1.629004575998E-1)[&rate=5.231105945908963E-4]:4.038288523886E-2,59[&rate=5.231105945908963E-4]:3.136703589843E-1)[&rate=5.231105945908963E-4]:1.51765209218E-1)[&rate=5.231105945908963E-4]:6.710399118402E-1)[&rate=5.231105945908963E-4]:3.783181951985E-1,((34[&rate=5.231105945908963E-4]:2.429298720555E-2,32[&rate=5.231105945908963E-4]:2.375178986459E-3)[&rate=5.231105945908963E-4]:3.14433380678E-3,(((67[&rate=5.231105945908963E-4]:3.031260958008E-1,(122[&rate=5.231105945908963E-4]:4.275691813688E-1,(123[&rate=5.231105945908963E-4]:5.673096174013E-2,124[&rate=5.231105945908963E-4]:5.3998721303E-2)[&rate=5.231105945908963E-4]:3.708382196286E-1)[&rate=5.231105945908963E-4]:3.768294647727E-1)[&rate=5.231105945908963E-4]:3.337297716218E-1,(66[&rate=5.231105945908963E-4]:1.6800975673E-1,((120[&rate=5.231105945908963E-4]:1.956387071815E0,(126[&rate=5.231105945908963E-4]:9.642916681029E-1,((138[&rate=5.231105945908963E-4]:1.529515697898E-1,136[&rate=5.231105945908963E-4]:2.144472047465E-2)[&rate=5.231105945908963E-4]:7.80558827773E-1,135[&rate=5.231105945908963E-4]:7.335103975628E-1)[&rate=5.231105945908963E-4]:6.685385877045E-1)[&rate=5.231105945908963E-4]:3.022832920272E-1)[&rate=5.231105945908963E-4]:9.338197843315E-2,119[&rate=5.231105945908963E-4]:2.145659461207E0)[&rate=5.231105945908963E-4]:5.522700785169E-2)[&rate=5.231105945908963E-4]:4.688461106926E-1)[&rate=5.231105945908963E-4]:2.289311492579E-1,((((45[&rate=5.231105945908963E-4]:7.285991299942E-1,(((((43[&rate=5.231105945908963E-4]:2.933214109477E-1,46[&rate=5.231105945908963E-4]:2.933214109477E-1)[&rate=5.231105945908963E-4]:1.509948240488E-2,((42[&rate=5.231105945908963E-4]:1.77666423536E-1,48[&rate=5.231105945908963E-4]:2.159177896562E-1)[&rate=5.231105945908963E-4]:6.288881870671E-2,41[&rate=5.231105945908963E-4]:2.350907613685E-1)[&rate=5.231105945908963E-4]:1.86853232411E-2)[&rate=5.231105945908963E-4]:1.498934821675E-1,(44[&rate=5.231105945908963E-4]:2.657367179999E-1,51[&rate=5.231105945908963E-4]:2.438787945026E-1)[&rate=5.231105945908963E-4]:1.871131766459E-1)[&rate=5.231105945908963E-4]:1.624528262511E-2,47[&rate=5.231105945908963E-4]:4.745596581451E-1)[&rate=5.231105945908963E-4]:1.421361989151E-1,(49[&rate=5.231105945908963E-4]:4.138885544897E-1,50[&rate=5.231105945908963E-4]:4.138885544897E-1)[&rate=5.231105945908963E-4]:1.700204173247E-1)[&rate=5.231105945908963E-4]:1.200999942454E-1)[&rate=5.231105945908963E-4]:1.8317111837E-1,((((131[&rate=5.231105945908963E-4]:3.74859911456E-1,((132[&rate=5.231105945908963E-4]:1.988518993147E-1,129[&rate=5.231105945908963E-4]:1.961121732874E-1)[&rate=5.231105945908963E-4]:1.503364254462E-3,130[&rate=5.231105945908963E-4]:1.976155375418E-1)[&rate=5.231105945908963E-4]:1.745046478868E-1)[&rate=5.231105945908963E-4]:6.943179341497E-1,69[&rate=5.231105945908963E-4]:1.214383325058E0)[&rate=5.231105945908963E-4]:3.571545469108E-3,118[&rate=5.231105945908963E-4]:1.206995966417E0)[&rate=5.231105945908963E-4]:4.227302883013E-1,(((65[&rate=5.231105945908963E-4]:2.991350787697E-1,(62[&rate=5.231105945908963E-4]:4.614913940239E-1,(64[&rate=5.231105945908963E-4]:3.804372891688E-1,60[&rate=5.231105945908963E-4]:2.297523576621E-1)[&rate=5.231105945908963E-4]:3.9958214444E-2)[&rate=5.231105945908963E-4]:2.942450666362E-2)[&rate=5.231105945908963E-4]:1.239604398624E-1,(63[&rate=5.231105945908963E-4]:1.150170190214E-1,61[&rate=5.231105945908963E-4]:1.561129094325E-1)[&rate=5.231105945908963E-4]:4.587634311174E-1)[&rate=5.231105945908963E-4]:8.035122693936E-1,128[&rate=5.231105945908963E-4]:1.278662582546E0)[&rate=5.231105945908963E-4]:2.113376447751E-1)[&rate=5.231105945908963E-4]:1.951662333343E-1)[&rate=5.231105945908963E-4]:1.056651849917E-1,(35[&rate=5.231105945908963E-4]:2.013208470556E-1,(127[&rate=5.231105945908963E-4]:2.628856860664E0,(36[&rate=5.231105945908963E-4]:9.351475301804E-2,121[&rate=5.231105945908963E-4]:2.172966807813E0)[&rate=5.231105945908963E-4]:1.479416244066E-2)[&rate=5.231105945908963E-4]:1.395872740626E-1)[&rate=5.231105945908963E-4]:6.074367530402E-2)[&rate=5.231105945908963E-4]:2.838652127322E-1,(38[&rate=5.231105945908963E-4]:9.217204905913E-1,((((((95[&rate=5.231105945908963E-4]:4.927429845939E-1,(100[&rate=5.231105945908963E-4]:2.009351215817E-1,94[&rate=5.231105945908963E-4]:2.009351215817E-1)[&rate=5.231105945908963E-4]:2.071084094602E-1)[&rate=5.231105945908963E-4]:1.95537159578E-1,(98[&rate=5.231105945908963E-4]:5.575175980563E-1,(96[&rate=5.231105945908963E-4]:3.365579054864E-1,99[&rate=5.231105945908963E-4]:3.720770311693E-1)[&rate=5.231105945908963E-4]:2.072984903843E-1)[&rate=5.231105945908963E-4]:1.198335843668E-1)[&rate=5.231105945908963E-4]:1.434572352223E-1,((((((88[&rate=5.231105945908963E-4]:1.597592375783E-1,89[&rate=5.231105945908963E-4]:1.734578677153E-1)[&rate=5.231105945908963E-4]:2.706298036043E-1,(((91[&rate=5.231105945908963E-4]:1.587638281475E-1,90[&rate=5.231105945908963E-4]:1.587638281475E-1)[&rate=5.231105945908963E-4]:8.711923364873E-2,92[&rate=5.231105945908963E-4]:2.458830617963E-1)[&rate=5.231105945908963E-4]:7.214930609167E-2,(87[&rate=5.231105945908963E-4]:2.715191168227E-1,(((93[&rate=5.231105945908963E-4]:1.290220351426E-1,84[&rate=5.231105945908963E-4]:1.153234050056E-1)[&rate=5.231105945908963E-4]:3.774001895273E-2,(83[&rate=5.231105945908963E-4]:6.666857494534E-2,85[&rate=5.231105945908963E-4]:6.666857494534E-2)[&rate=5.231105945908963E-4]:8.639484901298E-2)[&rate=5.231105945908963E-4]:2.497574513849E-2,86[&rate=5.231105945908963E-4]:1.780391690968E-1)[&rate=5.231105945908963E-4]:9.347994772593E-2)[&rate=5.231105945908963E-4]:3.28146209282E-2)[&rate=5.231105945908963E-4]:1.260553034316E-1)[&rate=5.231105945908963E-4]:1.38652426563E0,(((((148[&rate=5.231105945908963E-4]:3.515001338753E-1,143[&rate=5.231105945908963E-4]:3.487604078479E-1)[&rate=5.231105945908963E-4]:4.199653808906E-1,((139[&rate=5.231105945908963E-4]:6.422391451352E-1,(111[&rate=5.231105945908963E-4]:3.266093422109E-1,106[&rate=5.231105945908963E-4]:3.101709860465E-1)[&rate=5.231105945908963E-4]:1.40287337171E-1)[&rate=5.231105945908963E-4]:1.590012027063E-1,116[&rate=5.231105945908963E-4]:5.49185553321E-1)[&rate=5.231105945908963E-4]:1.839237970611E-1)[&rate=5.231105945908963E-4]:1.44998254651E-1,(115[&rate=5.231105945908963E-4]:7.658536728388E-1,((13[&rate=5.231105945908963E-4]:4.820616673478E-1,19[&rate=5.231105945908963E-4]:5.204178317314E-1)[&rate=5.231105945908963E-4]:3.282315735926E-1,((((104[&rate=5.231105945908963E-4]:7.637857865427E-2,114[&rate=5.231105945908963E-4]:1.61046060515E-2)[&rate=5.231105945908963E-4]:3.513254406166E-1,107[&rate=5.231105945908963E-4]:4.277040192709E-1)[&rate=5.231105945908963E-4]:1.242797867282E-1,109[&rate=5.231105945908963E-4]:5.711618881908E-1)[&rate=5.231105945908963E-4]:5.181512940806E-2,108[&rate=5.231105945908963E-4]:6.010592093797E-1)[&rate=5.231105945908963E-4]:1.845764973142E-1)[&rate=5.231105945908963E-4]:3.775221272033E-2)[&rate=5.231105945908963E-4]:1.122539321943E-1)[&rate=5.231105945908963E-4]:1.951633896349E-1,(((117[&rate=5.231105945908963E-4]:7.954902798198E-1,(112[&rate=5.231105945908963E-4]:6.242857425447E-1,(30[&rate=5.231105945908963E-4]:2.196627272798E-1,4[&rate=5.231105945908963E-4]:4.705998755383E-2)[&rate=5.231105945908963E-4]:5.196915084157E-1)[&rate=5.231105945908963E-4]:1.684648112475E-1)[&rate=5.231105945908963E-4]:8.502920549784E-4,9[&rate=5.231105945908963E-4]:7.853816677652E-1)[&rate=5.231105945908963E-4]:1.21354394327E-1,(((14[&rate=5.231105945908963E-4]:2.909794832547E-1,17[&rate=5.231105945908963E-4]:3.293356476384E-1)[&rate=5.231105945908963E-4]:5.331912426072E-1,(110[&rate=5.231105945908963E-4]:5.649488428892E-1,105[&rate=5.231105945908963E-4]:5.430310346701E-1)[&rate=5.231105945908963E-4]:2.53742430918E-1)[&rate=5.231105945908963E-4]:4.275550015457E-2,113[&rate=5.231105945908963E-4]:8.669262260165E-1)[&rate=5.231105945908963E-4]:4.802901415774E-2)[&rate=5.231105945908963E-4]:2.405075353156E-1)[&rate=5.231105945908963E-4]:1.269253681846E-1,((142[&rate=5.231105945908963E-4]:2.864428737904E-1,((141[&rate=5.231105945908963E-4]:9.740797643367E-2,144[&rate=5.231105945908963E-4]:9.466825040631E-2)[&rate=5.231105945908963E-4]:3.294711177074E-3,145[&rate=5.231105945908963E-4]:1.034424136383E-1)[&rate=5.231105945908963E-4]:1.830004601521E-1)[&rate=5.231105945908963E-4]:1.153137956065E0,(((24[&rate=5.231105945908963E-4]:9.682492887169E-1,((28[&rate=5.231105945908963E-4]:5.59480029639E-1,21[&rate=5.231105945908963E-4]:5.348224953926E-1)[&rate=5.231105945908963E-4]:3.658804115582E-1,1[&rate=5.231105945908963E-4]:1.390590713342E-1)[&rate=5.231105945908963E-4]:4.836829957443E-2)[&rate=5.231105945908963E-4]:2.50224443246E-1,102[&rate=5.231105945908963E-4]:5.682989634658E-2)[&rate=5.231105945908963E-4]:9.832712622442E-3,((23[&rate=5.231105945908963E-4]:5.047102545534E-1,(20[&rate=5.231105945908963E-4]:3.371956822416E-1,25[&rate=5.231105945908963E-4]:3.563737644334E-1)[&rate=5.231105945908963E-4]:1.592953942297E-1)[&rate=5.231105945908963E-4]:4.529207633431E-1,(11[&rate=5.231105945908963E-4]:6.467184399521E-1,140[&rate=5.231105945908963E-4]:6.275403577603E-1)[&rate=5.231105945908963E-4]:2.259810710952E-1)[&rate=5.231105945908963E-4]:2.597165225793E-1)[&rate=5.231105945908963E-4]:1.263428784204E-1)[&rate=5.231105945908963E-4]:1.541005354544E-2)[&rate=5.231105945908963E-4]:7.151146450815E-2)[&rate=5.231105945908963E-4]:4.872695668561E-2,(((18[&rate=5.231105945908963E-4]:8.24547767055E-1,(10[&rate=5.231105945908963E-4]:3.882183462689E-1,15[&rate=5.231105945908963E-4]:4.265745106523E-1)[&rate=5.231105945908963E-4]:3.897540783204E-1)[&rate=5.231105945908963E-4]:1.144955011863E-1,6[&rate=5.231105945908963E-4]:8.760295696112E-1)[&rate=5.231105945908963E-4]:1.433603464999E-1,3[&rate=5.231105945908963E-4]:9.673351215906E-1)[&rate=5.231105945908963E-4]:3.585791145108E-1)[&rate=5.231105945908963E-4]:7.394716086568E-1,101[&rate=5.231105945908963E-4]:1.062646118731E0)[&rate=5.231105945908963E-4]:2.856878672331E-1,(97[&rate=5.231105945908963E-4]:2.448997609396E-1,(((7[&rate=5.231105945908963E-4]:2.784054470231E-1,8[&rate=5.231105945908963E-4]:2.784054470231E-1)[&rate=5.231105945908963E-4]:4.572257364603E-1,26[&rate=5.231105945908963E-4]:8.424804985519E-1)[&rate=5.231105945908963E-4]:8.568951097983E-2,(((22[&rate=5.231105945908963E-4]:4.917113402667E-1,27[&rate=5.231105945908963E-4]:5.08149696431E-1)[&rate=5.231105945908963E-4]:2.640036660198E-1,31[&rate=5.231105945908963E-4]:8.105095268346E-1)[&rate=5.231105945908963E-4]:1.061385731714E-1,2[&rate=5.231105945908963E-4]:6.892508397319E-1)[&rate=5.231105945908963E-4]:5.535752596425E-2)[&rate=5.231105945908963E-4]:1.528055449439E0)[&rate=5.231105945908963E-4]:5.923181466401E-2)[&rate=5.231105945908963E-4]:3.172232901293E-1)[&rate=5.231105945908963E-4]:1.00577464923E-2,16[&rate=5.231105945908963E-4]:2.787943789709E0)[&rate=5.231105945908963E-4]:5.633181797462E-2,((147[&rate=5.231105945908963E-4]:5.218694900351E-1,39[&rate=5.231105945908963E-4]:4.644924408548E-1)[&rate=5.231105945908963E-4]:5.769578086314E-2,146[&rate=5.231105945908963E-4]:6.424068009528E-1)[&rate=5.231105945908963E-4]:2.365944598481E-1)[&rate=5.231105945908963E-4]:1.693087266207E-1,40[&rate=5.231105945908963E-4]:9.280914081868E-1)[&rate=5.231105945908963E-4]:6.193509333358E-2)[&rate=5.231105945908963E-4]:2.26574691016E-1)[&rate=5.231105945908963E-4]:3.198572815887E-1)[&rate=5.231105945908963E-4]:2.4664002962E-2)[&rate=5.231105945908963E-4]:2.744168995741E-2)[&rate=5.231105945908963E-4]:6.900672272582E-2,33[&rate=5.231105945908963E-4]:1.074473775312E-1);
tree STATE_1450000 [&joint=-20971.462371825783,lnP=-20971.462371825783] = [&R] (((((((53[&rate=5.428883653871802E-4]:6.381560512426E-1,(52[&rate=5.428883653871802E-4]:5.134967967109E-1,(((12[&rate=5.428883653871802E-4]:2.209992806156E-1,5[&rate=5.428883653871802E-4]:1.826431162321E-1)[&rate=5.428883653871802E-4]:1.486613031675E-1,29[&rate=5.428883653871802E-4]:4.765098988516E-1)[&rate=5.428883653871802E-4]:2.938733162055E-1,103[&rate=5.428883653871802E-4]:5.375065027283E-1)[&rate=5.428883653871802E-4]:1.640284028544E0)[&rate=5.428883653871802E-4]:1.328559758431E-1)[&rate=5.428883653871802E-4]:9.539920279765E-2,(((((80[&rate=5.428883653871802E-4]:4.827484418757E-2,81[&rate=5.428883653871802E-4]:4.827484418757E-2)[&rate=5.428883653871802E-4]:1.41151363959E-1,71[&rate=5.428883653871802E-4]:1.702481259549E-1)[&rate=5.428883653871802E-4]:1.718627113248E-1,(((72[&rate=5.428883653871802E-4]:4.064688113215E-2,78[&rate=5.428883653871802E-4]:6.256468935147E-2)[&rate=5.428883653871802E-4]:1.706896062159E-1,(82[&rate=5.428883653871802E-4]:2.363185757597E-1,79[&rate=5.428883653871802E-4]:2.280993976776E-1)[&rate=5.428883653871802E-4]:5.154897889758E-3)[&rate=5.428883653871802E-4]:4.787339663292E-2,(77[&rate=5.428883653871802E-4]:1.017793101141E-1,73[&rate=5.428883653871802E-4]:1.072587621688E-1)[&rate=5.428883653871802E-4]:2.149648204422E-1)[&rate=5.428883653871802E-4]:8.83804053535E-2)[&rate=5.428883653871802E-4]:2.403432424308E-1,(75[&rate=5.428883653871802E-4]:3.523872968811E-1,(74[&rate=5.428883653871802E-4]:2.610704873821E-1,(70[&rate=5.428883653871802E-4]:2.011448474655E-1,76[&rate=5.428883653871802E-4]:2.395010118489E-1)[&rate=5.428883653871802E-4]:2.15694755332E-2)[&rate=5.428883653871802E-4]:9.131680949894E-2)[&rate=5.428883653871802E-4]:2.985599335143E-1)[&rate=5.428883653871802E-4]:6.723539100358E-1,((137[&rate=5.428883653871802E-4]:2.30571373125E-1,134[&rate=5.428883653871802E-4]:1.593384964128E-1)[&rate=5.428883653871802E-4]:4.472799659193E-1,133[&rate=5.428883653871802E-4]:6.367554486333E-1)[&rate=5.428883653871802E-4]:7.22162130154E-1)[&rate=5.428883653871802E-4]:1.567171722212E-1)[&rate=5.428883653871802E-4]:2.402023331623E-1,125[&rate=5.428883653871802E-4]:7.633750735413E-1)[&rate=5.428883653871802E-4]:2.83907291941E-1,(68[&rate=5.428883653871802E-4]:4.716497693681E-1,(((37[&rate=5.428883653871802E-4]:2.246007897754E-1,54[&rate=5.428883653871802E-4]:1.48098057535E-1)[&rate=5.428883653871802E-4]:1.394498240129E-1,((55[&rate=5.428883653871802E-4]:1.64414618067E-1,56[&rate=5.428883653871802E-4]:1.64414618067E-1)[&rate=5.428883653871802E-4]:1.051624173739E-1,(57[&rate=5.428883653871802E-4]:2.522437117477E-1,58[&rate=5.428883653871802E-4]:2.686371543707E-1)[&rate=5.428883653871802E-4]:2.826228544194E-2)[&rate=5.428883653871802E-4]:4.802549091558E-2)[&rate=5.428883653871802E-4]:5.160341434379E-2,59[&rate=5.428883653871802E-4]:3.774026620119E-1)[&rate=5.428883653871802E-4]:1.434274352252E-1)[&rate=5.428883653871802E-4]:4.089659294475E-1)[&rate=5.428883653871802E-4]:1.545881811981E-1,(((127[&rate=5.428883653871802E-4]:2.603225735847E0,36[&rate=5.428883653871802E-4]:8.267779064176E-2)[&rate=5.428883653871802E-4]:1.595619238767E-1,((((45[&rate=5.428883653871802E-4]:6.458753233941E-1,((46[&rate=5.428883653871802E-4]:4.574662692602E-1,(((42[&rate=5.428883653871802E-4]:3.77012577995E-2,48[&rate=5.428883653871802E-4]:7.595262391972E-2)[&rate=5.428883653871802E-4]:3.189053241373E-1,41[&rate=5.428883653871802E-4]:3.511421010626E-1)[&rate=5.428883653871802E-4]:5.1021656688E-2,43[&rate=5.428883653871802E-4]:4.568085664936E-1)[&rate=5.428883653871802E-4]:6.577027665942E-4)[&rate=5.428883653871802E-4]:1.434489079815E-1,((51[&rate=5.428883653871802E-4]:4.49507059198E-1,44[&rate=5.428883653871802E-4]:4.713649826953E-1)[&rate=5.428883653871802E-4]:1.155779988603E-1,((49[&rate=5.428883653871802E-4]:2.744136311076E-1,50[&rate=5.428883653871802E-4]:2.744136311076E-1)[&rate=5.428883653871802E-4]:1.13476018241E-1,47[&rate=5.428883653871802E-4]:4.206765345943E-1)[&rate=5.428883653871802E-4]:1.717309278355E-1)[&rate=5.428883653871802E-4]:8.507714811862E-3)[&rate=5.428883653871802E-4]:5.315686746385E-2)[&rate=5.428883653871802E-4]:1.405087343774E-1,((((129[&rate=5.428883653871802E-4]:1.496178557821E-1,132[&rate=5.428883653871802E-4]:1.523575818094E-1)[&rate=5.428883653871802E-4]:6.629952820255E-2,(130[&rate=5.428883653871802E-4]:1.74927245588E-1,131[&rate=5.428883653871802E-4]:1.776669716153E-1)[&rate=5.428883653871802E-4]:4.099013839664E-2)[&rate=5.428883653871802E-4]:5.088330295135E-1,(118[&rate=5.428883653871802E-4]:8.409344958301E-1,69[&rate=5.428883653871802E-4]:8.518933999398E-1)[&rate=5.428883653871802E-4]:2.08022190379E-2)[&rate=5.428883653871802E-4]:6.057948554695E-1,(((((64[&rate=5.428883653871802E-4]:1.159204848524E-1,62[&rate=5.428883653871802E-4]:1.570163752634E-1)[&rate=5.428883653871802E-4]:4.802664610278E-2,60[&rate=5.428883653871802E-4]:1.326219944847E-2)[&rate=5.428883653871802E-4]:7.971119282439E-2,65[&rate=5.428883653871802E-4]:9.297339227286E-2)[&rate=5.428883653871802E-4]:3.099281948468E-1,(63[&rate=5.428883653871802E-4]:1.802951151861E-1,61[&rate=5.428883653871802E-4]:2.213910055972E-1)[&rate=5.428883653871802E-4]:3.732914034402E-1)[&rate=5.428883653871802E-4]:7.696118882108E-1,128[&rate=5.428883653871802E-4]:1.224568269851E0)[&rate=5.428883653871802E-4]:1.032372730892E-1)[&rate=5.428883653871802E-4]:2.319747271227E-1)[&rate=5.428883653871802E-4]:3.079438028136E-2,121[&rate=5.428883653871802E-4]:2.187834924317E0)[&rate=5.428883653871802E-4]:6.16779221869E-2,35[&rate=5.428883653871802E-4]:1.234854492434E-1)[&rate=5.428883653871802E-4]:7.217892280931E-2)[&rate=5.428883653871802E-4]:1.675197985446E-1,(38[&rate=5.428883653871802E-4]:7.403683573662E-1,(40[&rate=5.428883653871802E-4]:7.597184316482E-1,(146[&rate=5.428883653871802E-4]:7.264614622496E-1,(((((((((10[&rate=5.428883653871802E-4]:4.005017616739E-1,15[&rate=5.428883653871802E-4]:4.388579260574E-1)[&rate=5.428883653871802E-4]:2.629817113994E-1,(18[&rate=5.428883653871802E-4]:6.896261284577E-1,6[&rate=5.428883653871802E-4]:6.266124298276E-1)[&rate=5.428883653871802E-4]:2.043268708136E-2)[&rate=5.428883653871802E-4]:9.821712039157E-2,3[&rate=5.428883653871802E-4]:6.932074427801E-1)[&rate=5.428883653871802E-4]:1.613480922033E-2,((88[&rate=5.428883653871802E-4]:2.663550551899E-1,89[&rate=5.428883653871802E-4]:2.800536853269E-1)[&rate=5.428883653871802E-4]:1.72560957638E-1,(((((93[&rate=5.428883653871802E-4]:1.803002809242E-1,86[&rate=5.428883653871802E-4]:1.666016507872E-1)[&rate=5.428883653871802E-4]:5.340891179279E-2,83[&rate=5.428883653871802E-4]:2.2001056258E-1)[&rate=5.428883653871802E-4]:3.157511509839E-2,(85[&rate=5.428883653871802E-4]:2.144214939693E-1,84[&rate=5.428883653871802E-4]:2.144214939693E-1)[&rate=5.428883653871802E-4]:3.716418370905E-2)[&rate=5.428883653871802E-4]:1.314823951695E-1,((91[&rate=5.428883653871802E-4]:5.802931471867E-2,90[&rate=5.428883653871802E-4]:5.802931471867E-2)[&rate=5.428883653871802E-4]:1.365335669484E-1,92[&rate=5.428883653871802E-4]:1.94562881667E-1)[&rate=5.428883653871802E-4]:2.022038213178E-1)[&rate=5.428883653871802E-4]:1.569610177711E-2,87[&rate=5.428883653871802E-4]:3.987641746249E-1)[&rate=5.428883653871802E-4]:4.015183820299E-2)[&rate=5.428883653871802E-4]:8.101522665696E-1)[&rate=5.428883653871802E-4]:8.497391931817E-1,(((((23[&rate=5.428883653871802E-4]:7.97639920547E-1,(20[&rate=5.428883653871802E-4]:4.422617679306E-1,25[&rate=5.428883653871802E-4]:4.614398501224E-1)[&rate=5.428883653871802E-4]:3.471589745343E-1)[&rate=5.428883653871802E-4]:5.20803171356E-2,(11[&rate=5.428883653871802E-4]:6.812284445997E-1,140[&rate=5.428883653871802E-4]:6.62050362408E-1)[&rate=5.428883653871802E-4]:8.356028623365E-2)[&rate=5.428883653871802E-4]:2.589718076026E-1,(24[&rate=5.428883653871802E-4]:8.506618969025E-1,((28[&rate=5.428883653871802E-4]:7.359557608461E-1,21[&rate=5.428883653871802E-4]:7.112982265996E-1)[&rate=5.428883653871802E-4]:8.721123661794E-2,1[&rate=5.428883653871802E-4]:3.686562760108E-2)[&rate=5.428883653871802E-4]:3.297435149318E-2)[&rate=5.428883653871802E-4]:2.689890524924E-1)[&rate=5.428883653871802E-4]:6.94309931261E-2,102[&rate=5.428883653871802E-4]:2.743810690459E-2)[&rate=5.428883653871802E-4]:1.125678216738E-1,((142[&rate=5.428883653871802E-4]:1.377287009665E-1,((145[&rate=5.428883653871802E-4]:4.003514973612E-2,141[&rate=5.428883653871802E-4]:3.729542370854E-2)[&rate=5.428883653871802E-4]:6.943088460872E-2,144[&rate=5.428883653871802E-4]:1.039865822899E-1)[&rate=5.428883653871802E-4]:2.826266662163E-2)[&rate=5.428883653871802E-4]:1.054580945259E0,(((((148[&rate=5.428883653871802E-4]:1.916216362883E-1,143[&rate=5.428883653871802E-4]:1.88881910261E-1)[&rate=5.428883653871802E-4]:4.643518440388E-1,116[&rate=5.428883653871802E-4]:6.176173159434E-1)[&rate=5.428883653871802E-4]:4.87604674407E-2,((106[&rate=5.428883653871802E-4]:5.006715672918E-2,111[&rate=5.428883653871802E-4]:6.650551289355E-2)[&rate=5.428883653871802E-4]:2.265088083617E-1,139[&rate=5.428883653871802E-4]:4.683567870086E-1)[&rate=5.428883653871802E-4]:4.50075790896E-1)[&rate=5.428883653871802E-4]:5.81734193928E-2,(((109[&rate=5.428883653871802E-4]:6.253850583122E-1,(107[&rate=5.428883653871802E-4]:3.74930006977E-1,((104[&rate=5.428883653871802E-4]:6.86432800666E-2,114[&rate=5.428883653871802E-4]:8.369307463832E-3)[&rate=5.428883653871802E-4]:2.619038352859E-1,108[&rate=5.428883653871802E-4]:3.278073893251E-1)[&rate=5.428883653871802E-4]:4.438289162455E-2)[&rate=5.428883653871802E-4]:2.312769691435E-1)[&rate=5.428883653871802E-4]:9.239991075683E-2,(13[&rate=5.428883653871802E-4]:6.67761349558E-1,19[&rate=5.428883653871802E-4]:7.061175139417E-1)[&rate=5.428883653871802E-4]:5.276334553838E-2)[&rate=5.428883653871802E-4]:1.899084540373E-3,115[&rate=5.428883653871802E-4]:6.402319988149E-1)[&rate=5.428883653871802E-4]:8.431920396202E-2)[&rate=5.428883653871802E-4]:1.53011785128E-1,((113[&rate=5.428883653871802E-4]:6.286002817973E-1,(105[&rate=5.428883653871802E-4]:3.634885694283E-1,110[&rate=5.428883653871802E-4]:3.854063776474E-1)[&rate=5.428883653871802E-4]:2.377144520952E-1)[&rate=5.428883653871802E-4]:1.684869519826E-1,(((30[&rate=5.428883653871802E-4]:2.26237365287E-1,4[&rate=5.428883653871802E-4]:5.363462556103E-2)[&rate=5.428883653871802E-4]:1.438848445554E-1,117[&rate=5.428883653871802E-4]:2.577934427192E-1)[&rate=5.428883653871802E-4]:4.839353339464E-1,(112[&rate=5.428883653871802E-4]:7.220828246901E-1,(9[&rate=5.428883653871802E-4]:6.94264759988E-1,(14[&rate=5.428883653871802E-4]:2.014220361935E-1,17[&rate=5.428883653871802E-4]:2.397782005772E-1)[&rate=5.428883653871802E-4]:5.010619018766E-1)[&rate=5.428883653871802E-4]:1.959888662008E-2)[&rate=5.428883653871802E-4]:1.690622594781E-2)[&rate=5.428883653871802E-4]:5.809818314197E-2)[&rate=5.428883653871802E-4]:1.626675349469E-1)[&rate=5.428883653871802E-4]:5.995213777211E-2)[&rate=5.428883653871802E-4]:1.94271624819E-1)[&rate=5.428883653871802E-4]:4.218152426311E-1)[&rate=5.428883653871802E-4]:6.313472584007E-1,101[&rate=5.428883653871802E-4]:1.187688977555E0)[&rate=5.428883653871802E-4]:2.931018304794E-1,((31[&rate=5.428883653871802E-4]:9.566264335163E-1,((22[&rate=5.428883653871802E-4]:3.117111284023E-1,27[&rate=5.428883653871802E-4]:3.281494845667E-1)[&rate=5.428883653871802E-4]:5.704958918369E-1,((7[&rate=5.428883653871802E-4]:4.300082764993E-1,8[&rate=5.428883653871802E-4]:4.300082764993E-1)[&rate=5.428883653871802E-4]:2.966086449435E-1,26[&rate=5.428883653871802E-4]:8.334662365114E-1)[&rate=5.428883653871802E-4]:5.969968783751E-2)[&rate=5.428883653871802E-4]:1.962489272904E-2)[&rate=5.428883653871802E-4]:4.9886300169E-2,2[&rate=5.428883653871802E-4]:7.791154734112E-1)[&rate=5.428883653871802E-4]:1.685236978459E0)[&rate=5.428883653871802E-4]:5.488967074577E-2,((97[&rate=5.428883653871802E-4]:3.545286956656E-1,39[&rate=5.428883653871802E-4]:4.255669470318E-1)[&rate=5.428883653871802E-4]:5.986992410374E-2,(147[&rate=5.428883653871802E-4]:5.408173443845E-1,16[&rate=5.428883653871802E-4]:2.568933221321E0)[&rate=5.428883653871802E-4]:1.996575931394E-3)[&rate=5.428883653871802E-4]:7.707944865108E-2)[&rate=5.428883653871802E-4]:5.384840221426E-3,((98[&rate=5.428883653871802E-4]:4.382680782209E-1,(95[&rate=5.428883653871802E-4]:3.423942723399E-1,(100[&rate=5.428883653871802E-4]:2.363011937585E-1,94[&rate=5.428883653871802E-4]:2.363011937585E-1)[&rate=5.428883653871802E-4]:2.13936250294E-2)[&rate=5.428883653871802E-4]:1.068027676297E-1)[&rate=5.428883653871802E-4]:1.983972035272E-1,(96[&rate=5.428883653871802E-4]:5.145539534986E-1,99[&rate=5.428883653871802E-4]:5.500730791815E-1)[&rate=5.428883653871802E-4]:1.084501260638E-1)[&rate=5.428883653871802E-4]:5.965117880624E-2)[&rate=5.428883653871802E-4]:3.83417230066E-2)[&rate=5.428883653871802E-4]:1.534755486336E-1)[&rate=5.428883653871802E-4]:4.895593664708E-2)[&rate=5.428883653871802E-4]:2.251812597466E-1)[&rate=5.428883653871802E-4]:1.24299071644E-1)[&rate=5.428883653871802E-4]:3.943623519941E-1,34[&rate=5.428883653871802E-4]:1.883189560545E-2)[&rate=5.428883653871802E-4]:3.248568015857E-2,(33[&rate=5.428883653871802E-4]:2.830317592254E-2,(((66[&rate=5.428883653871802E-4]:2.613649309343E-1,(126[&rate=5.428883653871802E-4]:1.355020021845E0,(((138[&rate=5.428883653871802E-4]:1.681469077042E-1,136[&rate=5.428883653871802E-4]:3.664005838899E-2)[&rate=5.428883653871802E-4]:2.767368306536E-1,135[&rate=5.428883653871802E-4]:2.448837383578E-1)[&rate=5.428883653871802E-4]:4.940787661069E-1,(120[&rate=5.428883653871802E-4]:5.986654777555E-1,119[&rate=5.428883653871802E-4]:6.945558887144E-1)[&rate=5.428883653871802E-4]:3.923518212298E-1)[&rate=5.428883653871802E-4]:1.053814834545E0)[&rate=5.428883653871802E-4]:1.53519098774E-1)[&rate=5.428883653871802E-4]:6.415630012264E-2,(67[&rate=5.428883653871802E-4]:1.190677511418E-1,(123[&rate=5.428883653871802E-4]:3.074567284832E-1,(124[&rate=5.428883653871802E-4]:2.940909277593E-1,122[&rate=5.428883653871802E-4]:2.968231681964E-1)[&rate=5.428883653871802E-4]:1.063356028674E-2)[&rate=5.428883653871802E-4]:3.128835729993E-1)[&rate=5.428883653871802E-4]:2.064534799151E-1)[&rate=5.428883653871802E-4]:5.761228798547E-1,32[&rate=5.428883653871802E-4]:1.671260406245E-2)[&rate=5.428883653871802E-4]:6.11111980537E-3)[&rate=5.428883653871802E-4]:6.576043677103E-3);
tree STATE_1460000 [&joint=-20965.76833410143,lnP=-20965.76833410143] = [&R] ((34[&rate=5.970421427285277E-4]:3.051874377108E-2,(33[&rate=5.970421427285277E-4]:1.080133250814E-2,32[&rate=5.970421427285277E-4]:5.321880453427E-3)[&rate=5.970421427285277E-4]:3.279055098571E-3)[&rate=5.970421427285277E-4]:2.015814902304E-2,(((((((127[&rate=5.970421427285277E-4]:2.3765289478E0,121[&rate=5.970421427285277E-4]:1.935433057389E0)[&rate=5.970421427285277E-4]:2.334287532614E-1,35[&rate=5.970421427285277E-4]:4.283441339057E-2)[&rate=5.970421427285277E-4]:9.451209223489E-2,36[&rate=5.970421427285277E-4]:1.839218480912E-1)[&rate=5.970421427285277E-4]:1.411277441527E-1,((((49[&rate=5.970421427285277E-4]:5.238978626671E-1,50[&rate=5.970421427285277E-4]:5.238978626671E-1)[&rate=5.970421427285277E-4]:1.225206259963E-1,((((42[&rate=5.970421427285277E-4]:3.210345478891E-1,48[&rate=5.970421427285277E-4]:3.592859140093E-1)[&rate=5.970421427285277E-4]:1.859707872488E-2,41[&rate=5.970421427285277E-4]:3.341671457397E-1)[&rate=5.970421427285277E-4]:6.993909758929E-2,(46[&rate=5.970421427285277E-4]:3.980614753714E-1,43[&rate=5.970421427285277E-4]:3.980614753714E-1)[&rate=5.970421427285277E-4]:6.068957670061E-2)[&rate=5.970421427285277E-4]:1.152256349324E-1,(51[&rate=5.970421427285277E-4]:4.437020204351E-1,(44[&rate=5.970421427285277E-4]:4.769597548564E-2,47[&rate=5.970421427285277E-4]:5.31604563599E-2)[&rate=5.970421427285277E-4]:4.178639684466E-1)[&rate=5.970421427285277E-4]:1.029522621979E-1)[&rate=5.970421427285277E-4]:1.052286869047E-1)[&rate=5.970421427285277E-4]:3.404923433383E-2,45[&rate=5.970421427285277E-4]:7.050578869315E-1)[&rate=5.970421427285277E-4]:7.706691796529E-2,(((64[&rate=5.970421427285277E-4]:3.320797813285E-1,(62[&rate=5.970421427285277E-4]:3.645908769074E-1,(60[&rate=5.970421427285277E-4]:1.724940394295E-1,65[&rate=5.970421427285277E-4]:1.724940394295E-1)[&rate=5.970421427285277E-4]:3.16015560101E-4)[&rate=5.970421427285277E-4]:8.584794832222E-3)[&rate=5.970421427285277E-4]:2.026458891086E-1,(63[&rate=5.970421427285277E-4]:2.156100672174E-1,61[&rate=5.970421427285277E-4]:2.567059576285E-1)[&rate=5.970421427285277E-4]:3.191156032197E-1)[&rate=5.970421427285277E-4]:1.102249589844E0,(128[&rate=5.970421427285277E-4]:1.213432229404E0,(((131[&rate=5.970421427285277E-4]:1.01887243081E-1,130[&rate=5.970421427285277E-4]:9.914751705363E-2)[&rate=5.970421427285277E-4]:9.544310075055E-2,(129[&rate=5.970421427285277E-4]:1.300228307209E-1,132[&rate=5.970421427285277E-4]:1.327625567483E-1)[&rate=5.970421427285277E-4]:6.456778708325E-2)[&rate=5.970421427285277E-4]:2.879141697191E-1,(69[&rate=5.970421427285277E-4]:5.325380782926E-1,118[&rate=5.970421427285277E-4]:5.215791741829E-1)[&rate=5.970421427285277E-4]:9.791191471026E-2)[&rate=5.970421427285277E-4]:7.336671679086E-1)[&rate=5.970421427285277E-4]:3.249128938908E-1)[&rate=5.970421427285277E-4]:1.717589389283E-2)[&rate=5.970421427285277E-4]:2.517203558777E-1)[&rate=5.970421427285277E-4]:3.233210859002E-1,(38[&rate=5.970421427285277E-4]:1.034238434968E0,((((95[&rate=5.970421427285277E-4]:4.373996478663E-1,(100[&rate=5.970421427285277E-4]:1.126621540524E-1,94[&rate=5.970421427285277E-4]:1.126621540524E-1)[&rate=5.970421427285277E-4]:2.400380402619E-1)[&rate=5.970421427285277E-4]:2.616645599983E-1,98[&rate=5.970421427285277E-4]:6.88135246116E-1)[&rate=5.970421427285277E-4]:2.868462667272E-1,(96[&rate=5.970421427285277E-4]:6.237939125698E-1,99[&rate=5.970421427285277E-4]:6.593130382527E-1)[&rate=5.970421427285277E-4]:3.375263980877E-1)[&rate=5.970421427285277E-4]:1.66418245342E-1,((((((((7[&rate=5.970421427285277E-4]:7.554695326537E-2,8[&rate=5.970421427285277E-4]:7.554695326537E-2)[&rate=5.970421427285277E-4]:6.13553486124E-1,26[&rate=5.970421427285277E-4]:7.959497544579E-1)[&rate=5.970421427285277E-4]:1.289337912614E-1,((22[&rate=5.970421427285277E-4]:3.097932600544E-1,27[&rate=5.970421427285277E-4]:3.262316162188E-1)[&rate=5.970421427285277E-4]:2.90308094418E-1,31[&rate=5.970421427285277E-4]:6.548958750204E-1)[&rate=5.970421427285277E-4]:3.138232871373E-1)[&rate=5.970421427285277E-4]:5.140089692955E-1,2[&rate=5.970421427285277E-4]:1.255330871179E0)[&rate=5.970421427285277E-4]:1.204911598859E0,146[&rate=5.970421427285277E-4]:6.237352464436E-1)[&rate=5.970421427285277E-4]:1.457072969291E-1,(16[&rate=5.970421427285277E-4]:2.638833842186E0,((39[&rate=5.970421427285277E-4]:2.904596484708E-1,97[&rate=5.970421427285277E-4]:2.194213971047E-1)[&rate=5.970421427285277E-4]:2.768182275368E-2,((((18[&rate=5.970421427285277E-4]:9.498254007314E-1,(((((83[&rate=5.970421427285277E-4]:3.888683096433E-2,85[&rate=5.970421427285277E-4]:3.888683096433E-2)[&rate=5.970421427285277E-4]:1.850755115096E-1,((84[&rate=5.970421427285277E-4]:1.0925183268E-2,93[&rate=5.970421427285277E-4]:2.462381340501E-2)[&rate=5.970421427285277E-4]:6.97086264273E-2,86[&rate=5.970421427285277E-4]:8.063380969529E-2)[&rate=5.970421427285277E-4]:1.433285327787E-1)[&rate=5.970421427285277E-4]:1.032057580156E-1,(((91[&rate=5.970421427285277E-4]:5.350019995194E-2,90[&rate=5.970421427285277E-4]:5.350019995194E-2)[&rate=5.970421427285277E-4]:6.483641359938E-2,92[&rate=5.970421427285277E-4]:1.183366135513E-1)[&rate=5.970421427285277E-4]:7.276480143134E-2,87[&rate=5.970421427285277E-4]:1.774027848456E-1)[&rate=5.970421427285277E-4]:1.497653156439E-1)[&rate=5.970421427285277E-4]:2.726495953621E-1,(88[&rate=5.970421427285277E-4]:9.03404043622E-2,89[&rate=5.970421427285277E-4]:1.040390344992E-1)[&rate=5.970421427285277E-4]:5.094772914895E-1)[&rate=5.970421427285277E-4]:6.613545039295E-1,(6[&rate=5.970421427285277E-4]:5.638940910867E-1,(10[&rate=5.970421427285277E-4]:3.398745894625E-1,15[&rate=5.970421427285277E-4]:3.782307538459E-1)[&rate=5.970421427285277E-4]:2.404578577886E-1)[&rate=5.970421427285277E-4]:2.096068758179E-1)[&rate=5.970421427285277E-4]:1.133107351967E-1)[&rate=5.970421427285277E-4]:1.191592007312E-2,3[&rate=5.970421427285277E-4]:8.466728276539E-1)[&rate=5.970421427285277E-4]:4.02311513794E-1,((142[&rate=5.970421427285277E-4]:1.847236284017E-1,(145[&rate=5.970421427285277E-4]:1.514887119343E-1,(141[&rate=5.970421427285277E-4]:1.101496387005E-1,144[&rate=5.970421427285277E-4]:1.074099126731E-1)[&rate=5.970421427285277E-4]:3.859934720621E-2)[&rate=5.970421427285277E-4]:3.323491646747E-2)[&rate=5.970421427285277E-4]:1.152673116832E0,(((((116[&rate=5.970421427285277E-4]:3.555455444433E-1,(106[&rate=5.970421427285277E-4]:2.898523646681E-1,(111[&rate=5.970421427285277E-4]:1.676155903953E-1,139[&rate=5.970421427285277E-4]:3.429580561487E-1)[&rate=5.970421427285277E-4]:1.386751304371E-1)[&rate=5.970421427285277E-4]:1.259671523781E-1)[&rate=5.970421427285277E-4]:2.838365333702E-1,(148[&rate=5.970421427285277E-4]:2.009467819787E-1,143[&rate=5.970421427285277E-4]:1.982070559513E-1)[&rate=5.970421427285277E-4]:4.767914602185E-1)[&rate=5.970421427285277E-4]:1.374996143125E-1,((((108[&rate=5.970421427285277E-4]:3.093514383925E-1,107[&rate=5.970421427285277E-4]:3.120911644199E-1)[&rate=5.970421427285277E-4]:1.294784941242E-1,(104[&rate=5.970421427285277E-4]:1.334595499871E-1,114[&rate=5.970421427285277E-4]:7.318557738433E-2)[&rate=5.970421427285277E-4]:3.081101085569E-1)[&rate=5.970421427285277E-4]:1.122703424951E-1,109[&rate=5.970421427285277E-4]:5.730180832309E-1)[&rate=5.970421427285277E-4]:1.631925372892E-1,((13[&rate=5.970421427285277E-4]:5.188944632354E-1,19[&rate=5.970421427285277E-4]:5.572506276191E-1)[&rate=5.970421427285277E-4]:1.426270928808E-1,115[&rate=5.970421427285277E-4]:5.793297752943E-1)[&rate=5.970421427285277E-4]:7.742879043127E-2)[&rate=5.970421427285277E-4]:1.201231264004E-1)[&rate=5.970421427285277E-4]:8.341071781776E-2,((105[&rate=5.970421427285277E-4]:4.238144634623E-1,110[&rate=5.970421427285277E-4]:4.457322716814E-1)[&rate=5.970421427285277E-4]:4.022061282992E-1,((14[&rate=5.970421427285277E-4]:6.014883920263E-1,17[&rate=5.970421427285277E-4]:6.3984455641E-1)[&rate=5.970421427285277E-4]:2.012566187142E-1,((((30[&rate=5.970421427285277E-4]:2.498331685282E-1,4[&rate=5.970421427285277E-4]:7.723042880223E-2)[&rate=5.970421427285277E-4]:4.196892970006E-1,117[&rate=5.970421427285277E-4]:5.571936984056E-1)[&rate=5.970421427285277E-4]:1.553500247029E-1,(9[&rate=5.970421427285277E-4]:5.69001441124E-1,112[&rate=5.970421427285277E-4]:5.772206192061E-1)[&rate=5.970421427285277E-4]:1.325833778749E-1)[&rate=5.970421427285277E-4]:5.445917984365E-2,113[&rate=5.970421427285277E-4]:7.642631769246E-1)[&rate=5.970421427285277E-4]:3.848183381593E-2)[&rate=5.970421427285277E-4]:5.067284129474E-2)[&rate=5.970421427285277E-4]:8.906633873033E-2)[&rate=5.970421427285277E-4]:2.121189039659E-1,((((23[&rate=5.970421427285277E-4]:5.852250855503E-1,(20[&rate=5.970421427285277E-4]:4.289153113934E-1,25[&rate=5.970421427285277E-4]:4.480933935851E-1)[&rate=5.970421427285277E-4]:1.480905960749E-1)[&rate=5.970421427285277E-4]:2.134999237396E-1,(11[&rate=5.970421427285277E-4]:6.275364231901E-1,140[&rate=5.970421427285277E-4]:6.083583409984E-1)[&rate=5.970421427285277E-4]:8.625707925064E-2)[&rate=5.970421427285277E-4]:3.36064074997E-1,(24[&rate=5.970421427285277E-4]:1.072774699324E0,((28[&rate=5.970421427285277E-4]:6.418316931581E-1,21[&rate=5.970421427285277E-4]:6.171741589117E-1)[&rate=5.970421427285277E-4]:2.664748540435E-1,1[&rate=5.970421427285277E-4]:1.220051773387E-1)[&rate=5.970421427285277E-4]:1.699476041767E-1)[&rate=5.970421427285277E-4]:7.297328907297E-2)[&rate=5.970421427285277E-4]:2.346194432164E-2,102[&rate=5.970421427285277E-4]:7.566097101871E-3)[&rate=5.970421427285277E-4]:7.306439489012E-2)[&rate=5.970421427285277E-4]:1.019091077641E-2)[&rate=5.970421427285277E-4]:1.609026647069E-1)[&rate=5.970421427285277E-4]:3.261656346257E-1,101[&rate=5.970421427285277E-4]:5.72410250046E-1)[&rate=5.970421427285277E-4]:7.188953801723E-1)[&rate=5.970421427285277E-4]:2.351994448442E-1)[&rate=5.970421427285277E-4]:9.588304806908E-2)[&rate=5.970421427285277E-4]:1.931874963073E-2,40[&rate=5.970421427285277E-4]:6.685427137686E-1)[&rate=5.970421427285277E-4]:5.026831280051E-2,147[&rate=5.970421427285277E-4]:7.761880757494E-1)[&rate=5.970421427285277E-4]:2.941734310698E-1)[&rate=5.970421427285277E-4]:8.955998825817E-2)[&rate=5.970421427285277E-4]:1.699223472259E-1)[&rate=5.970421427285277E-4]:1.418662709934E-1,(((53[&rate=5.970421427285277E-4]:1.13965884843E0,((((((12[&rate=5.970421427285277E-4]:2.123266150757E-1,5[&rate=5.970421427285277E-4]:1.739704506922E-1)[&rate=5.970421427285277E-4]:2.763532123542E-1,29[&rate=5.970421427285277E-4]:5.955291424984E-1)[&rate=5.970421427285277E-4]:2.957069846969E-1,103[&rate=5.970421427285277E-4]:6.583594148665E-1)[&rate=5.970421427285277E-4]:1.713471303125E0,((137[&rate=5.970421427285277E-4]:6.167573106313E-1,134[&rate=5.970421427285277E-4]:5.455244339191E-1)[&rate=5.970421427285277E-4]:6.173534476894E-2,133[&rate=5.970421427285277E-4]:6.373967649892E-1)[&rate=5.970421427285277E-4]:8.440229940981E-1)[&rate=5.970421427285277E-4]:2.11388643584E-2,52[&rate=5.970421427285277E-4]:7.286758477888E-1)[&rate=5.970421427285277E-4]:3.587480740732E-1,(((((82[&rate=5.970421427285277E-4]:1.753928740161E-1,79[&rate=5.970421427285277E-4]:1.671736959341E-1)[&rate=5.970421427285277E-4]:5.272743541056E-2,(72[&rate=5.970421427285277E-4]:1.248270823325E-1,78[&rate=5.970421427285277E-4]:1.467448905518E-1)[&rate=5.970421427285277E-4]:7.315624079278E-2)[&rate=5.970421427285277E-4]:1.201940174296E-1,73[&rate=5.970421427285277E-4]:3.81191039185E-1)[&rate=5.970421427285277E-4]:1.020975135562E-2,((77[&rate=5.970421427285277E-4]:1.750708586155E-1,71[&rate=5.970421427285277E-4]:1.120571599853E-1)[&rate=5.970421427285277E-4]:2.002068766817E-1,(80[&rate=5.970421427285277E-4]:1.073186104818E-1,81[&rate=5.970421427285277E-4]:1.073186104818E-1)[&rate=5.970421427285277E-4]:2.24123508377E-1)[&rate=5.970421427285277E-4]:1.064360318874E-2)[&rate=5.970421427285277E-4]:4.213722942648E-1,(75[&rate=5.970421427285277E-4]:3.975827385771E-1,(70[&rate=5.970421427285277E-4]:2.895311468022E-1,(76[&rate=5.970421427285277E-4]:2.715169612591E-1,74[&rate=5.970421427285277E-4]:2.715169612591E-1)[&rate=5.970421427285277E-4]:5.637034992651E-2)[&rate=5.970421427285277E-4]:6.969542739148E-2)[&rate=5.970421427285277E-4]:4.151903462283E-1)[&rate=5.970421427285277E-4]:1.012917174357E0)[&rate=5.970421427285277E-4]:6.043164787953E-2)[&rate=5.970421427285277E-4]:1.657684116693E-1,125[&rate=5.970421427285277E-4]:1.095044746438E0)[&rate=5.970421427285277E-4]:6.541845823311E-2,(68[&rate=5.970421427285277E-4]:6.692235871819E-1,((((55[&rate=5.970421427285277E-4]:1.340029738321E-1,56[&rate=5.970421427285277E-4]:1.340029738321E-1)[&rate=5.970421427285277E-4]:6.772076114659E-2,58[&rate=5.970421427285277E-4]:2.290461393504E-1)[&rate=5.970421427285277E-4]:3.413793987505E-2,(54[&rate=5.970421427285277E-4]:2.044718039773E-1,(37[&rate=5.970421427285277E-4]:1.164955662673E-1,57[&rate=5.970421427285277E-4]:8.097644058425E-2)[&rate=5.970421427285277E-4]:1.644789699504E-1)[&rate=5.970421427285277E-4]:1.335226067842E-3)[&rate=5.970421427285277E-4]:1.361436867987E-1,59[&rate=5.970421427285277E-4]:3.802020829641E-1)[&rate=5.970421427285277E-4]:3.382018320868E-1)[&rate=5.970421427285277E-4]:3.245729508227E-1)[&rate=5.970421427285277E-4]:2.975857064395E-1)[&rate=5.970421427285277E-4]:1.336136616828E-1,(((67[&rate=5.970421427285277E-4]:1.942054259798E-1,(122[&rate=5.970421427285277E-4]:2.672120046269E-1,(124[&rate=5.970421427285277E-4]:2.593573674595E-1,123[&rate=5.970421427285277E-4]:2.620896078967E-1)[&rate=5.970421427285277E-4]:5.12239673025E-3)[&rate=5.970421427285277E-4]:4.282659716935E-1)[&rate=5.970421427285277E-4]:1.590880318248E-1,((138[&rate=5.970421427285277E-4]:1.832337746713E-1,136[&rate=5.970421427285277E-4]:5.172692535608E-2)[&rate=5.970421427285277E-4]:6.506052943572E-1,135[&rate=5.970421427285277E-4]:6.338390690285E-1)[&rate=5.970421427285277E-4]:1.404385895625E0)[&rate=5.970421427285277E-4]:5.913113023401E-2,((119[&rate=5.970421427285277E-4]:2.055348651098E0,126[&rate=5.970421427285277E-4]:1.269646128455E0)[&rate=5.970421427285277E-4]:2.982911282756E-1,(120[&rate=5.970421427285277E-4]:2.030462490747E0,66[&rate=5.970421427285277E-4]:9.347618937667E-2)[&rate=5.970421427285277E-4]:2.272868776685E-1)[&rate=5.970421427285277E-4]:9.166152099345E-2)[&rate=5.970421427285277E-4]:4.648506803159E-1)[&rate=5.970421427285277E-4]:3.641532306966E-2);
tree STATE_1470000 [&joint=-20974.428169945222,lnP=-20974.428169945222] = [&R] ((34[&rate=5.40078709407918E-4]:6.009833472298E-2,32[&rate=5.40078709407918E-4]:3.818052650389E-2)[&rate=5.40078709407918E-4]:1.084087043795E-2,(33[&rate=5.40078709407918E-4]:3.438270336659E-2,(((((121[&rate=5.40078709407918E-4]:2.082652773453E0,36[&rate=5.40078709407918E-4]:3.200718658513E-3)[&rate=5.40078709407918E-4]:5.668397773001E-2,35[&rate=5.40078709407918E-4]:1.330935392277E-2)[&rate=5.40078709407918E-4]:2.564280737882E-1,((((((46[&rate=5.40078709407918E-4]:4.952910967711E-1,43[&rate=5.40078709407918E-4]:4.952910967711E-1)[&rate=5.40078709407918E-4]:4.200196742621E-3,(42[&rate=5.40078709407918E-4]:3.772892382059E-1,(41[&rate=5.40078709407918E-4]:3.477080464018E-1,48[&rate=5.40078709407918E-4]:3.914238933962E-1)[&rate=5.40078709407918E-4]:2.411671092992E-2)[&rate=5.40078709407918E-4]:7.302172743912E-2)[&rate=5.40078709407918E-4]:1.928049955643E-1,((47[&rate=5.40078709407918E-4]:6.182765749642E-1,(44[&rate=5.40078709407918E-4]:4.657383867348E-1,51[&rate=5.40078709407918E-4]:4.438804632376E-1)[&rate=5.40078709407918E-4]:1.470737073552E-1)[&rate=5.40078709407918E-4]:7.210939054371E-2,(49[&rate=5.40078709407918E-4]:5.846195258338E-1,50[&rate=5.40078709407918E-4]:5.846195258338E-1)[&rate=5.40078709407918E-4]:7.297955442834E-2)[&rate=5.40078709407918E-4]:1.910323570207E-3)[&rate=5.40078709407918E-4]:4.818732791345E-2,45[&rate=5.40078709407918E-4]:7.322868956802E-1)[&rate=5.40078709407918E-4]:1.485912233118E-1,(128[&rate=5.40078709407918E-4]:1.29785482648E0,(((65[&rate=5.40078709407918E-4]:1.633529841899E-1,((62[&rate=5.40078709407918E-4]:2.49700494864E-1,64[&rate=5.40078709407918E-4]:2.086046044529E-1)[&rate=5.40078709407918E-4]:9.277519004638E-3,60[&rate=5.40078709407918E-4]:6.719719195087E-2)[&rate=5.40078709407918E-4]:9.615579223904E-2)[&rate=5.40078709407918E-4]:2.44329291581E-1,(63[&rate=5.40078709407918E-4]:2.744140629961E-1,61[&rate=5.40078709407918E-4]:3.155099534071E-1)[&rate=5.40078709407918E-4]:2.839531442815E-1)[&rate=5.40078709407918E-4]:8.275863193016E-1,(118[&rate=5.40078709407918E-4]:9.480778860445E-1,(((132[&rate=5.40078709407918E-4]:2.500958303834E-1,129[&rate=5.40078709407918E-4]:2.473561043561E-1)[&rate=5.40078709407918E-4]:9.018139923728E-2,(130[&rate=5.40078709407918E-4]:1.850280310153E-1,131[&rate=5.40078709407918E-4]:1.877677570427E-1)[&rate=5.40078709407918E-4]:1.52509472578E-1)[&rate=5.40078709407918E-4]:3.254638120088E-1,69[&rate=5.40078709407918E-4]:8.109465210817E-1)[&rate=5.40078709407918E-4]:1.480902690724E-1)[&rate=5.40078709407918E-4]:4.789715309458E-1)[&rate=5.40078709407918E-4]:1.053143688752E-2)[&rate=5.40078709407918E-4]:3.564195048028E-1)[&rate=5.40078709407918E-4]:1.287871265939E-1,127[&rate=5.40078709407918E-4]:2.821417622261E0)[&rate=5.40078709407918E-4]:1.544309312152E-2)[&rate=5.40078709407918E-4]:4.449047945075E-1,(38[&rate=5.40078709407918E-4]:9.102011148397E-1,(((2[&rate=5.40078709407918E-4]:6.85298217236E-1,(((26[&rate=5.40078709407918E-4]:7.450025139484E-1,(7[&rate=5.40078709407918E-4]:1.929088680174E-1,8[&rate=5.40078709407918E-4]:1.929088680174E-1)[&rate=5.40078709407918E-4]:4.452443308625E-1)[&rate=5.40078709407918E-4]:6.115601578946E-2,31[&rate=5.40078709407918E-4]:8.499941461763E-1)[&rate=5.40078709407918E-4]:2.430292439973E-3,(22[&rate=5.40078709407918E-4]:4.571694334682E-1,27[&rate=5.40078709407918E-4]:4.736077896325E-1)[&rate=5.40078709407918E-4]:3.404604846E-1)[&rate=5.40078709407918E-4]:6.027103889387E-2)[&rate=5.40078709407918E-4]:1.880281816856E0,((97[&rate=5.40078709407918E-4]:4.12882768874E-1,16[&rate=5.40078709407918E-4]:2.569413946357E0)[&rate=5.40078709407918E-4]:9.802985147095E-2,(147[&rate=5.40078709407918E-4]:6.133989227542E-1,(((((((10[&rate=5.40078709407918E-4]:3.210974798451E-1,15[&rate=5.40078709407918E-4]:3.594536442285E-1)[&rate=5.40078709407918E-4]:3.984921967432E-1,(6[&rate=5.40078709407918E-4]:3.306863070446E-1,18[&rate=5.40078709407918E-4]:3.937000056747E-1)[&rate=5.40078709407918E-4]:3.724650133793E-1)[&rate=5.40078709407918E-4]:4.013565432103E-2,(((87[&rate=5.40078709407918E-4]:2.985785503969E-1,((86[&rate=5.40078709407918E-4]:1.652718815855E-1,(((83[&rate=5.40078709407918E-4]:9.516212098352E-2,85[&rate=5.40078709407918E-4]:9.516212098352E-2)[&rate=5.40078709407918E-4]:4.752911563469E-2,84[&rate=5.40078709407918E-4]:1.426912366182E-1)[&rate=5.40078709407918E-4]:1.448022900624E-2,93[&rate=5.40078709407918E-4]:1.708700957615E-1)[&rate=5.40078709407918E-4]:8.100415961017E-3)[&rate=5.40078709407918E-4]:1.304756423429E-1,(92[&rate=5.40078709407918E-4]:1.461183791674E-1,(90[&rate=5.40078709407918E-4]:6.223313216629E-2,91[&rate=5.40078709407918E-4]:6.223313216629E-2)[&rate=5.40078709407918E-4]:8.388524700106E-2)[&rate=5.40078709407918E-4]:1.63327774898E-1)[&rate=5.40078709407918E-4]:2.83102646851E-3)[&rate=5.40078709407918E-4]:3.624610933767E-1,(88[&rate=5.40078709407918E-4]:1.84002425042E-1,89[&rate=5.40078709407918E-4]:1.97701055179E-1)[&rate=5.40078709407918E-4]:4.770372187316E-1)[&rate=5.40078709407918E-4]:4.778575681218E-1,3[&rate=5.40078709407918E-4]:5.991711844983E-1)[&rate=5.40078709407918E-4]:9.206099572614E-2)[&rate=5.40078709407918E-4]:5.596813687385E-1,(((142[&rate=5.40078709407918E-4]:5.040406039438E-1,(145[&rate=5.40078709407918E-4]:4.339514055477E-1,(141[&rate=5.40078709407918E-4]:2.961222708544E-1,144[&rate=5.40078709407918E-4]:2.93382544827E-1)[&rate=5.40078709407918E-4]:1.350894086657E-1)[&rate=5.40078709407918E-4]:7.008919839614E-2)[&rate=5.40078709407918E-4]:7.645235664752E-1,((((116[&rate=5.40078709407918E-4]:6.290226084221E-1,((111[&rate=5.40078709407918E-4]:1.782698834169E-1,139[&rate=5.40078709407918E-4]:3.536123491703E-1)[&rate=5.40078709407918E-4]:7.049885355215E-2,106[&rate=5.40078709407918E-4]:2.323303808047E-1)[&rate=5.40078709407918E-4]:4.569662002201E-1)[&rate=5.40078709407918E-4]:1.366461833565E-2,(148[&rate=5.40078709407918E-4]:3.092875644581E-1,143[&rate=5.40078709407918E-4]:3.065478384308E-1)[&rate=5.40078709407918E-4]:3.717558266833E-1)[&rate=5.40078709407918E-4]:6.540749951557E-2,(((108[&rate=5.40078709407918E-4]:2.504367784758E-1,(107[&rate=5.40078709407918E-4]:2.169134179869E-1,(104[&rate=5.40078709407918E-4]:1.474219760025E-1,114[&rate=5.40078709407918E-4]:8.714800339968E-2)[&rate=5.40078709407918E-4]:6.949144198447E-2)[&rate=5.40078709407918E-4]:3.626308651624E-2)[&rate=5.40078709407918E-4]:1.188057349453E-1,109[&rate=5.40078709407918E-4]:3.911603216402E-1)[&rate=5.40078709407918E-4]:3.678968701271E-1,((13[&rate=5.40078709407918E-4]:3.276559892606E-1,19[&rate=5.40078709407918E-4]:3.660121536443E-1)[&rate=5.40078709407918E-4]:4.100911802135E-1,115[&rate=5.40078709407918E-4]:6.555553886523E-1)[&rate=5.40078709407918E-4]:2.404974832051E-2)[&rate=5.40078709407918E-4]:2.848958930052E-2)[&rate=5.40078709407918E-4]:2.184451900698E-1,(((110[&rate=5.40078709407918E-4]:3.322790210494E-1,105[&rate=5.40078709407918E-4]:3.103612128303E-1)[&rate=5.40078709407918E-4]:3.142681685698E-1,113[&rate=5.40078709407918E-4]:6.52026641674E-1)[&rate=5.40078709407918E-4]:1.239341911357E-1,((117[&rate=5.40078709407918E-4]:6.276335251823E-1,112[&rate=5.40078709407918E-4]:6.248937991547E-1)[&rate=5.40078709407918E-4]:1.469599117083E-1,(9[&rate=5.40078709407918E-4]:7.593771825801E-1,((30[&rate=5.40078709407918E-4]:6.308033148126E-1,4[&rate=5.40078709407918E-4]:4.582005750866E-1)[&rate=5.40078709407918E-4]:1.222922985182E-1,(14[&rate=5.40078709407918E-4]:3.401502683941E-1,17[&rate=5.40078709407918E-4]:3.785064327778E-1)[&rate=5.40078709407918E-4]:2.978768517859E-1)[&rate=5.40078709407918E-4]:1.295692404821E-1)[&rate=5.40078709407918E-4]:4.257350200854E-3)[&rate=5.40078709407918E-4]:4.107121946659E-3)[&rate=5.40078709407918E-4]:2.327708643553E-1)[&rate=5.40078709407918E-4]:8.722973352781E-2)[&rate=5.40078709407918E-4]:2.415251300651E-3,(102[&rate=5.40078709407918E-4]:1.020104704782E-2,((24[&rate=5.40078709407918E-4]:8.773565126545E-1,((28[&rate=5.40078709407918E-4]:7.389202101375E-1,21[&rate=5.40078709407918E-4]:7.142626758911E-1)[&rate=5.40078709407918E-4]:7.710819347256E-2,1[&rate=5.40078709407918E-4]:2.972703374714E-2)[&rate=5.40078709407918E-4]:6.680756109913E-2)[&rate=5.40078709407918E-4]:9.298925053343E-2,((11[&rate=5.40078709407918E-4]:3.579633511459E-1,140[&rate=5.40078709407918E-4]:3.387852689542E-1)[&rate=5.40078709407918E-4]:7.54230544506E-2,((20[&rate=5.40078709407918E-4]:3.120571999711E-1,25[&rate=5.40078709407918E-4]:3.312352821628E-1)[&rate=5.40078709407918E-4]:7.439925492888E-2,23[&rate=5.40078709407918E-4]:3.946756329821E-1)[&rate=5.40078709407918E-4]:1.236422794637E-1)[&rate=5.40078709407918E-4]:4.410689466325E-1)[&rate=5.40078709407918E-4]:2.014991194763E-1)[&rate=5.40078709407918E-4]:1.420303220605E-2)[&rate=5.40078709407918E-4]:2.292491957365E-1)[&rate=5.40078709407918E-4]:4.040937375138E-1,101[&rate=5.40078709407918E-4]:6.522675604493E-1)[&rate=5.40078709407918E-4]:8.169316465052E-1,(146[&rate=5.40078709407918E-4]:5.336986895235E-1,39[&rate=5.40078709407918E-4]:4.134801102886E-1)[&rate=5.40078709407918E-4]:8.255493767211E-2)[&rate=5.40078709407918E-4]:4.152934548764E-2,40[&rate=5.40078709407918E-4]:5.375643934484E-1)[&rate=5.40078709407918E-4]:1.84574801255E-2)[&rate=5.40078709407918E-4]:2.592899813731E-2)[&rate=5.40078709407918E-4]:2.690335955104E-2)[&rate=5.40078709407918E-4]:9.457197891697E-2,((96[&rate=5.40078709407918E-4]:5.496055644012E-1,98[&rate=5.40078709407918E-4]:5.632667665868E-1)[&rate=5.40078709407918E-4]:1.171393987107E-1,(99[&rate=5.40078709407918E-4]:6.707905925108E-1,(95[&rate=5.40078709407918E-4]:5.701244073102E-1,(100[&rate=5.40078709407918E-4]:4.410633107267E-1,94[&rate=5.40078709407918E-4]:4.410633107267E-1)[&rate=5.40078709407918E-4]:4.436164303142E-2)[&rate=5.40078709407918E-4]:8.973722345216E-2)[&rate=5.40078709407918E-4]:3.147349628397E-2)[&rate=5.40078709407918E-4]:1.514353454279E-1)[&rate=5.40078709407918E-4]:2.750809155896E-1)[&rate=5.40078709407918E-4]:4.068065538943E-1)[&rate=5.40078709407918E-4]:2.364178520586E-2,(((((((71[&rate=5.40078709407918E-4]:3.301761159756E-1,(80[&rate=5.40078709407918E-4]:2.318609450277E-1,81[&rate=5.40078709407918E-4]:2.318609450277E-1)[&rate=5.40078709407918E-4]:1.174932531396E-1)[&rate=5.40078709407918E-4]:4.155151310651E-2,((((72[&rate=5.40078709407918E-4]:2.169433142758E-2,78[&rate=5.40078709407918E-4]:4.361213964689E-2)[&rate=5.40078709407918E-4]:2.517395535253E-1,79[&rate=5.40078709407918E-4]:2.953516931721E-1)[&rate=5.40078709407918E-4]:5.55240980664E-3,82[&rate=5.40078709407918E-4]:3.091232810609E-1)[&rate=5.40078709407918E-4]:9.223919075637E-2,(73[&rate=5.40078709407918E-4]:3.497163369753E-1,77[&rate=5.40078709407918E-4]:3.442368849206E-1)[&rate=5.40078709407918E-4]:8.452284717066E-2)[&rate=5.40078709407918E-4]:5.981595621011E-3)[&rate=5.40078709407918E-4]:1.674106768284E-1,(75[&rate=5.40078709407918E-4]:4.992710416877E-1,((70[&rate=5.40078709407918E-4]:2.904356122792E-1,74[&rate=5.40078709407918E-4]:3.287917766627E-1)[&rate=5.40078709407918E-4]:4.006369226517E-4,76[&rate=5.40078709407918E-4]:3.291924135853E-1)[&rate=5.40078709407918E-4]:1.700786281024E-1)[&rate=5.40078709407918E-4]:1.083604149076E-1)[&rate=5.40078709407918E-4]:9.507335654904E-1,((((137[&rate=5.40078709407918E-4]:3.813362008166E-1,134[&rate=5.40078709407918E-4]:3.101033241044E-1)[&rate=5.40078709407918E-4]:4.998935733275E-1,133[&rate=5.40078709407918E-4]:8.401338837331E-1)[&rate=5.40078709407918E-4]:6.115687341258E-1,((((12[&rate=5.40078709407918E-4]:2.751456264792E-1,5[&rate=5.40078709407918E-4]:2.367894620958E-1)[&rate=5.40078709407918E-4]:1.478124265782E-1,29[&rate=5.40078709407918E-4]:5.298073681259E-1)[&rate=5.40078709407918E-4]:2.848254791823E-1,103[&rate=5.40078709407918E-4]:5.817561349794E-1)[&rate=5.40078709407918E-4]:1.558801581665E0,52[&rate=5.40078709407918E-4]:4.762639820834E-1)[&rate=5.40078709407918E-4]:2.015558601186E-1)[&rate=5.40078709407918E-4]:9.493290871654E-2,53[&rate=5.40078709407918E-4]:7.645560296072E-1)[&rate=5.40078709407918E-4]:4.734593386645E-2)[&rate=5.40078709407918E-4]:8.994228324663E-2,125[&rate=5.40078709407918E-4]:6.91461733059E-1)[&rate=5.40078709407918E-4]:5.71935424772E-1,(68[&rate=5.40078709407918E-4]:8.767803031751E-1,(((57[&rate=5.40078709407918E-4]:2.84631022285E-1,37[&rate=5.40078709407918E-4]:3.201501479681E-1)[&rate=5.40078709407918E-4]:4.459261380751E-2,(54[&rate=5.40078709407918E-4]:2.438632591842E-1,58[&rate=5.40078709407918E-4]:3.012403083645E-1)[&rate=5.40078709407918E-4]:4.437677035097E-2)[&rate=5.40078709407918E-4]:2.074186039928E-2,((55[&rate=5.40078709407918E-4]:2.862421991027E-1,56[&rate=5.40078709407918E-4]:2.862421991027E-1)[&rate=5.40078709407918E-4]:3.380146405427E-2,59[&rate=5.40078709407918E-4]:3.282403844685E-1)[&rate=5.40078709407918E-4]:1.899287158612E-2)[&rate=5.40078709407918E-4]:5.787273749893E-1)[&rate=5.40078709407918E-4]:2.199501879892E-1)[&rate=5.40078709407918E-4]:3.649680359131E-2,(((((119[&rate=5.40078709407918E-4]:1.686089457254E0,120[&rate=5.40078709407918E-4]:1.590199046295E0)[&rate=5.40078709407918E-4]:5.489611796511E-2,((138[&rate=5.40078709407918E-4]:1.750005184584E-1,136[&rate=5.40078709407918E-4]:4.349366914316E-2)[&rate=5.40078709407918E-4]:4.331180770482E-1,135[&rate=5.40078709407918E-4]:4.081185955066E-1)[&rate=5.40078709407918E-4]:9.849217742327E-1)[&rate=5.40078709407918E-4]:3.898671243061E-1,66[&rate=5.40078709407918E-4]:9.797598719599E-2)[&rate=5.40078709407918E-4]:5.555660527685E-2,126[&rate=5.40078709407918E-4]:1.400706782158E0)[&rate=5.40078709407918E-4]:2.040720757839E-1,(67[&rate=5.40078709407918E-4]:2.928660319073E-1,(122[&rate=5.40078709407918E-4]:4.032798975233E-1,(124[&rate=5.40078709407918E-4]:3.046941825154E-1,123[&rate=5.40078709407918E-4]:3.074264229525E-1)[&rate=5.40078709407918E-4]:9.58534745708E-2)[&rate=5.40078709407918E-4]:3.908586847247E-1)[&rate=5.40078709407918E-4]:6.473863634944E-2)[&rate=5.40078709407918E-4]:2.279019887266E-1)[&rate=5.40078709407918E-4]:1.52777350441E-1)[&rate=5.40078709407918E-4]:1.755507507367E-1)[&rate=5.40078709407918E-4]:2.011814562997E-2);
tree STATE_1480000 [&joint=-20952.740171248082,lnP=-20952.740171248082] = [&R] ((34[&rate=6.114156276257759E-4]:1.23597541382E-2,((((((52[&rate=6.114156276257759E-4]:5.839787094407E-1,(((12[&rate=6.114156276257759E-4]:2.946276461742E-1,5[&rate=6.114156276257759E-4]:2.562714817907E-1)[&rate=6.114156276257759E-4]:5.404026927647E-2,29[&rate=6.114156276257759E-4]:4.555172305192E-1)[&rate=6.114156276257759E-4]:5.516175105561E-1,103[&rate=6.114156276257759E-4]:7.742580287465E-1)[&rate=6.114156276257759E-4]:1.474014415255E0)[&rate=6.114156276257759E-4]:2.535365226364E-1,((53[&rate=6.114156276257759E-4]:6.099551969427E-1,((133[&rate=6.114156276257759E-4]:6.268132372674E-1,137[&rate=6.114156276257759E-4]:6.679091276784E-1)[&rate=6.114156276257759E-4]:1.995092489476E-1,134[&rate=6.114156276257759E-4]:7.961854999138E-1)[&rate=6.114156276257759E-4]:5.65712207696E-1)[&rate=6.114156276257759E-4]:7.401043787097E-2,(((80[&rate=6.114156276257759E-4]:2.411433968476E-2,81[&rate=6.114156276257759E-4]:2.411433968476E-2)[&rate=6.114156276257759E-4]:5.290572514563E-1,((79[&rate=6.114156276257759E-4]:3.78104464485E-1,(82[&rate=6.114156276257759E-4]:3.680985232338E-1,(72[&rate=6.114156276257759E-4]:2.350343594641E-1,78[&rate=6.114156276257759E-4]:2.569521676834E-1)[&rate=6.114156276257759E-4]:1.029271774684E-1)[&rate=6.114156276257759E-4]:1.822511933323E-2)[&rate=6.114156276257759E-4]:1.73336598623E-1,((77[&rate=6.114156276257759E-4]:2.770109388668E-1,73[&rate=6.114156276257759E-4]:2.824903909216E-1)[&rate=6.114156276257759E-4]:4.292263911925E-2,71[&rate=6.114156276257759E-4]:2.56919879356E-1)[&rate=6.114156276257759E-4]:2.67123923478E-1)[&rate=6.114156276257759E-4]:9.949706115386E-3)[&rate=6.114156276257759E-4]:9.86883096788E-2,(75[&rate=6.114156276257759E-4]:6.101955802565E-1,(70[&rate=6.114156276257759E-4]:4.290196880445E-1,(76[&rate=6.114156276257759E-4]:2.992732510001E-1,74[&rate=6.114156276257759E-4]:2.992732510001E-1)[&rate=6.114156276257759E-4]:1.681026014278E-1)[&rate=6.114156276257759E-4]:1.428197278286E-1)[&rate=6.114156276257759E-4]:9.097938905643E-2)[&rate=6.114156276257759E-4]:7.292537241128E-1)[&rate=6.114156276257759E-4]:1.453528759521E-1)[&rate=6.114156276257759E-4]:4.00701300463E-1,125[&rate=6.114156276257759E-4]:1.019637297568E0)[&rate=6.114156276257759E-4]:1.852333604957E-1,(68[&rate=6.114156276257759E-4]:6.725441901827E-1,(59[&rate=6.114156276257759E-4]:4.90747094807E-1,(((58[&rate=6.114156276257759E-4]:1.694834258947E-1,(37[&rate=6.114156276257759E-4]:1.857508362073E-1,57[&rate=6.114156276257759E-4]:1.502317105242E-1)[&rate=6.114156276257759E-4]:2.85827274744E-3)[&rate=6.114156276257759E-4]:1.238270647345E-1,54[&rate=6.114156276257759E-4]:2.359334414488E-1)[&rate=6.114156276257759E-4]:2.010606484317E-1,(55[&rate=6.114156276257759E-4]:3.50359740855E-1,56[&rate=6.114156276257759E-4]:3.50359740855E-1)[&rate=6.114156276257759E-4]:1.166889938341E-1)[&rate=6.114156276257759E-4]:1.550163880628E-2)[&rate=6.114156276257759E-4]:2.309774232447E-1)[&rate=6.114156276257759E-4]:3.656598012138E-1)[&rate=6.114156276257759E-4]:1.990644938807E-1,(66[&rate=6.114156276257759E-4]:3.299842925617E-1,((67[&rate=6.114156276257759E-4]:2.634339859059E-1,((123[&rate=6.114156276257759E-4]:3.51612323474E-2,124[&rate=6.114156276257759E-4]:3.242899191027E-2)[&rate=6.114156276257759E-4]:2.599058603456E-1,122[&rate=6.114156276257759E-4]:2.95067092693E-1)[&rate=6.114156276257759E-4]:4.696394435536E-1)[&rate=6.114156276257759E-4]:4.542531038272E-2,(((120[&rate=6.114156276257759E-4]:8.13542815155E-1,((138[&rate=6.114156276257759E-4]:1.484138939487E-1,136[&rate=6.114156276257759E-4]:1.690704463346E-2)[&rate=6.114156276257759E-4]:3.770352144582E-1,135[&rate=6.114156276257759E-4]:3.254491084068E-1)[&rate=6.114156276257759E-4]:2.360389122276E-1)[&rate=6.114156276257759E-4]:4.893641557608E-2,119[&rate=6.114156276257759E-4]:9.583696416899E-1)[&rate=6.114156276257759E-4]:7.816294568105E-1,126[&rate=6.114156276257759E-4]:9.542965758566E-1)[&rate=6.114156276257759E-4]:6.01736910117E-1)[&rate=6.114156276257759E-4]:2.112499627307E-2)[&rate=6.114156276257759E-4]:3.595635549433E-1)[&rate=6.114156276257759E-4]:2.208531729135E-2,(((((((((51[&rate=6.114156276257759E-4]:5.529620713754E-1,(49[&rate=6.114156276257759E-4]:5.126931814781E-1,50[&rate=6.114156276257759E-4]:5.126931814781E-1)[&rate=6.114156276257759E-4]:3.480440902297E-2)[&rate=6.114156276257759E-4]:1.349896896598E-2,(47[&rate=6.114156276257759E-4]:5.653695884999E-1,(43[&rate=6.114156276257759E-4]:4.447554753696E-1,(((42[&rate=6.114156276257759E-4]:3.124977787343E-1,41[&rate=6.114156276257759E-4]:3.0703329786E-1)[&rate=6.114156276257759E-4]:1.709040800738E-2,48[&rate=6.114156276257759E-4]:3.678395528619E-1)[&rate=6.114156276257759E-4]:3.245396577806E-2,46[&rate=6.114156276257759E-4]:4.112224803884E-1)[&rate=6.114156276257759E-4]:3.353299498116E-2)[&rate=6.114156276257759E-4]:1.206141131303E-1)[&rate=6.114156276257759E-4]:2.841385621295E-2)[&rate=6.114156276257759E-4]:6.620398532768E-2,45[&rate=6.114156276257759E-4]:6.517907087291E-1)[&rate=6.114156276257759E-4]:2.478777133809E-2,44[&rate=6.114156276257759E-4]:6.793107205043E-1)[&rate=6.114156276257759E-4]:2.852856689857E-1,((((118[&rate=6.114156276257759E-4]:7.031378067153E-1,(((132[&rate=6.114156276257759E-4]:1.480782092174E-1,129[&rate=6.114156276257759E-4]:1.4533848319E-1)[&rate=6.114156276257759E-4]:1.221706340853E-2,130[&rate=6.114156276257759E-4]:1.575555465986E-1)[&rate=6.114156276257759E-4]:1.004948350742E-1,131[&rate=6.114156276257759E-4]:2.607901077001E-1)[&rate=6.114156276257759E-4]:3.081011236726E-1)[&rate=6.114156276257759E-4]:1.043342262113E-1,69[&rate=6.114156276257759E-4]:8.184309370362E-1)[&rate=6.114156276257759E-4]:6.579344484486E-1,((62[&rate=6.114156276257759E-4]:4.806796017368E-1,((64[&rate=6.114156276257759E-4]:2.233969698524E-1,60[&rate=6.114156276257759E-4]:7.27120383457E-2)[&rate=6.114156276257759E-4]:1.164712768553E-1,65[&rate=6.114156276257759E-4]:1.89183315201E-1)[&rate=6.114156276257759E-4]:9.971546461799E-2)[&rate=6.114156276257759E-4]:1.931368371725E-1,(63[&rate=6.114156276257759E-4]:2.422838731231E-1,61[&rate=6.114156276257759E-4]:2.833797635342E-1)[&rate=6.114156276257759E-4]:3.904366753751E-1)[&rate=6.114156276257759E-4]:7.915900424658E-1)[&rate=6.114156276257759E-4]:8.570415388518E-2,128[&rate=6.114156276257759E-4]:1.411384607863E0)[&rate=6.114156276257759E-4]:3.238757534813E-1)[&rate=6.114156276257759E-4]:1.01286848738E-1,(127[&rate=6.114156276257759E-4]:2.595838812652E0,35[&rate=6.114156276257759E-4]:2.871552498097E-2)[&rate=6.114156276257759E-4]:2.790645618136E-1)[&rate=6.114156276257759E-4]:2.379900005288E-3,121[&rate=6.114156276257759E-4]:2.43618738406E0)[&rate=6.114156276257759E-4]:1.931952782509E-2,36[&rate=6.114156276257759E-4]:3.760548570907E-1)[&rate=6.114156276257759E-4]:3.627904911373E-1,(38[&rate=6.114156276257759E-4]:7.949353310234E-1,(((2[&rate=6.114156276257759E-4]:9.169413479379E-1,((22[&rate=6.114156276257759E-4]:5.42123452796E-1,27[&rate=6.114156276257759E-4]:5.585618089603E-1)[&rate=6.114156276257759E-4]:4.198211998413E-1,((26[&rate=6.114156276257759E-4]:5.679699658652E-1,(7[&rate=6.114156276257759E-4]:2.692304213651E-1,8[&rate=6.114156276257759E-4]:2.692304213651E-1)[&rate=6.114156276257759E-4]:1.918902294316E-1)[&rate=6.114156276257759E-4]:2.490486070195E-1,31[&rate=6.114156276257759E-4]:8.608541893231E-1)[&rate=6.114156276257759E-4]:1.558849838623E-1)[&rate=6.114156276257759E-4]:1.275994350267E-1)[&rate=6.114156276257759E-4]:1.682872594904E0,(((((88[&rate=6.114156276257759E-4]:2.186257983272E-1,89[&rate=6.114156276257759E-4]:2.323244284642E-1)[&rate=6.114156276257759E-4]:7.482606952861E-1,((92[&rate=6.114156276257759E-4]:1.928709221294E-1,(90[&rate=6.114156276257759E-4]:1.70546161518E-1,91[&rate=6.114156276257759E-4]:1.70546161518E-1)[&rate=6.114156276257759E-4]:2.232476061145E-2)[&rate=6.114156276257759E-4]:1.2777168467E-1,((83[&rate=6.114156276257759E-4]:1.817991470063E-1,((86[&rate=6.114156276257759E-4]:1.312587492565E-1,(84[&rate=6.114156276257759E-4]:9.62304716447E-2,93[&rate=6.114156276257759E-4]:1.099291017817E-1)[&rate=6.114156276257759E-4]:3.502827761184E-2)[&rate=6.114156276257759E-4]:4.013064491108E-2,85[&rate=6.114156276257759E-4]:1.713893941676E-1)[&rate=6.114156276257759E-4]:1.040975283864E-2)[&rate=6.114156276257759E-4]:2.60270908627E-2,87[&rate=6.114156276257759E-4]:2.07826237869E-1)[&rate=6.114156276257759E-4]:9.911773879347E-2)[&rate=6.114156276257759E-4]:6.599425169508E-1)[&rate=6.114156276257759E-4]:1.023984593463E0,(((102[&rate=6.114156276257759E-4]:7.916193338167E-2,((11[&rate=6.114156276257759E-4]:4.556713839198E-1,140[&rate=6.114156276257759E-4]:4.364933017281E-1)[&rate=6.114156276257759E-4]:5.303278327675E-2,((20[&rate=6.114156276257759E-4]:3.763661820179E-1,25[&rate=6.114156276257759E-4]:3.955442642096E-1)[&rate=6.114156276257759E-4]:9.032324138044E-2,23[&rate=6.114156276257759E-4]:4.749086014804E-1)[&rate=6.114156276257759E-4]:1.187270725654E-1)[&rate=6.114156276257759E-4]:6.362111908426E-1)[&rate=6.114156276257759E-4]:2.121595955797E-2,(24[&rate=6.114156276257759E-4]:1.051822863544E0,((28[&rate=6.114156276257759E-4]:5.160211357016E-1,21[&rate=6.114156276257759E-4]:4.913636014552E-1)[&rate=6.114156276257759E-4]:2.96430362438E-1,1[&rate=6.114156276257759E-4]:2.615012827662E-2)[&rate=6.114156276257759E-4]:2.44850817459E-1)[&rate=6.114156276257759E-4]:2.101988650121E-1)[&rate=6.114156276257759E-4]:1.829865825185E-1,(((((((139[&rate=6.114156276257759E-4]:2.982278571411E-1,111[&rate=6.114156276257759E-4]:1.228853913878E-1)[&rate=6.114156276257759E-4]:2.137604965248E-1,106[&rate=6.114156276257759E-4]:3.202075317482E-1)[&rate=6.114156276257759E-4]:1.234762619867E-1,116[&rate=6.114156276257759E-4]:3.834098211321E-1)[&rate=6.114156276257759E-4]:2.014763522724E-1,(148[&rate=6.114156276257759E-4]:2.414175351721E-1,143[&rate=6.114156276257759E-4]:2.386778091447E-1)[&rate=6.114156276257759E-4]:3.81824802616E-1)[&rate=6.114156276257759E-4]:2.412987145534E-1,((115[&rate=6.114156276257759E-4]:5.615788945341E-1,(13[&rate=6.114156276257759E-4]:5.121737533065E-1,19[&rate=6.114156276257759E-4]:5.505299176902E-1)[&rate=6.114156276257759E-4]:1.315969220495E-1)[&rate=6.114156276257759E-4]:1.30018851273E-1,((107[&rate=6.114156276257759E-4]:3.426605658128E-1,((104[&rate=6.114156276257759E-4]:2.141111003752E-1,114[&rate=6.114156276257759E-4]:1.538371277725E-1)[&rate=6.114156276257759E-4]:1.159809765714E-1,108[&rate=6.114156276257759E-4]:3.273523509192E-1)[&rate=6.114156276257759E-4]:1.25684888662E-2)[&rate=6.114156276257759E-4]:1.108107350882E-1,109[&rate=6.114156276257759E-4]:4.726493830927E-1)[&rate=6.114156276257759E-4]:2.984004175089E-1)[&rate=6.114156276257759E-4]:1.345871421508E-1)[&rate=6.114156276257759E-4]:1.981184582613E-1,(((30[&rate=6.114156276257759E-4]:4.054369276671E-1,4[&rate=6.114156276257759E-4]:2.328341879411E-1)[&rate=6.114156276257759E-4]:4.629687687479E-1,((((117[&rate=6.114156276257759E-4]:2.946921391742E-1,9[&rate=6.114156276257759E-4]:2.837332350646E-1)[&rate=6.114156276257759E-4]:1.502799576331E-1,113[&rate=6.114156276257759E-4]:4.422323707798E-1)[&rate=6.114156276257759E-4]:9.553371381946E-2,112[&rate=6.114156276257759E-4]:5.377660845992E-1)[&rate=6.114156276257759E-4]:2.12326193111E-1,(14[&rate=6.114156276257759E-4]:5.174536312679E-1,17[&rate=6.114156276257759E-4]:5.558097956516E-1)[&rate=6.114156276257759E-4]:2.326386464423E-1)[&rate=6.114156276257759E-4]:3.24492555389E-3)[&rate=6.114156276257759E-4]:1.019929874369E-1,(105[&rate=6.114156276257759E-4]:6.643397438148E-1,110[&rate=6.114156276257759E-4]:6.862575520339E-1)[&rate=6.114156276257759E-4]:1.635931866124E-1)[&rate=6.114156276257759E-4]:2.5116493634E-1)[&rate=6.114156276257759E-4]:2.432917928206E-1,(142[&rate=6.114156276257759E-4]:6.641944034996E-1,(145[&rate=6.114156276257759E-4]:4.985588456218E-1,(141[&rate=6.114156276257759E-4]:4.57062644059E-1,144[&rate=6.114156276257759E-4]:4.543229180316E-1)[&rate=6.114156276257759E-4]:3.875647553529E-2)[&rate=6.114156276257759E-4]:1.656355578777E-1)[&rate=6.114156276257759E-4]:8.581952560883E-1)[&rate=6.114156276257759E-4]:7.550158336121E-3)[&rate=6.114156276257759E-4]:1.705203102486E-1)[&rate=6.114156276257759E-4]:1.991952896841E-1,((18[&rate=6.114156276257759E-4]:4.307483125813E-1,3[&rate=6.114156276257759E-4]:3.156798194307E-1)[&rate=6.114156276257759E-4]:1.737767273813E-1,(6[&rate=6.114156276257759E-4]:4.831146551182E-1,(10[&rate=6.114156276257759E-4]:3.718332857027E-1,15[&rate=6.114156276257759E-4]:4.101894500862E-1)[&rate=6.114156276257759E-4]:1.277197255798E-1)[&rate=6.114156276257759E-4]:5.839668621434E-2)[&rate=6.114156276257759E-4]:1.160883802551E0)[&rate=6.114156276257759E-4]:6.875077791741E-1,101[&rate=6.114156276257759E-4]:1.33510840251E0)[&rate=6.114156276257759E-4]:2.811438964963E-1)[&rate=6.114156276257759E-4]:2.287309538085E-2,((((16[&rate=6.114156276257759E-4]:2.515372598854E0,146[&rate=6.114156276257759E-4]:5.500982519722E-1)[&rate=6.114156276257759E-4]:1.228498285566E-1,147[&rate=6.114156276257759E-4]:6.101065504742E-1)[&rate=6.114156276257759E-4]:1.082757882319E-2,((98[&rate=6.114156276257759E-4]:6.259280329377E-1,(95[&rate=6.114156276257759E-4]:5.23300427051E-1,(100[&rate=6.114156276257759E-4]:3.03828444222E-1,94[&rate=6.114156276257759E-4]:3.03828444222E-1)[&rate=6.114156276257759E-4]:1.347725292769E-1)[&rate=6.114156276257759E-4]:1.135565676354E-1)[&rate=6.114156276257759E-4]:3.850699367993E-3,(96[&rate=6.114156276257759E-4]:5.383621913617E-1,99[&rate=6.114156276257759E-4]:5.738813170446E-1)[&rate=6.114156276257759E-4]:7.775533875829E-2)[&rate=6.114156276257759E-4]:6.219364835768E-2)[&rate=6.114156276257759E-4]:4.434585921899E-2,(40[&rate=6.114156276257759E-4]:5.446468464874E-1,(97[&rate=6.114156276257759E-4]:4.619930158625E-1,39[&rate=6.114156276257759E-4]:5.330312672287E-1)[&rate=6.114156276257759E-4]:1.161557925874E-2)[&rate=6.114156276257759E-4]:6.325609284862E-2)[&rate=6.114156276257759E-4]:5.805829605735E-2)[&rate=6.114156276257759E-4]:1.97280106559E-1)[&rate=6.114156276257759E-4]:4.997001212544E-1)[&rate=6.114156276257759E-4]:1.936315903404E-2)[&rate=6.114156276257759E-4]:1.63740287972E-1)[&rate=6.114156276257759E-4]:4.986599751837E-2,(33[&rate=6.114156276257759E-4]:1.034071471622E-2,32[&rate=6.114156276257759E-4]:4.861262661502E-3)[&rate=6.114156276257759E-4]:3.544668077597E-2);
tree STATE_1490000 [&joint=-20989.90484448948,lnP=-20989.90484448948] = [&R] ((((33[&rate=5.22622440354757E-4]:8.486500675746E-3,32[&rate=5.22622440354757E-4]:3.007048621031E-3)[&rate=5.22622440354757E-4]:2.279990296647E-3,((((((71[&rate=5.22622440354757E-4]:4.275303241105E-1,((73[&rate=5.22622440354757E-4]:4.134515355213E-1,77[&rate=5.22622440354757E-4]:4.079720834666E-1)[&rate=5.22622440354757E-4]:3.697720032955E-2,(82[&rate=5.22622440354757E-4]:3.840741308098E-1,(79[&rate=5.22622440354757E-4]:3.416380256085E-1,(72[&rate=5.22622440354757E-4]:8.567028755628E-2,78[&rate=5.22622440354757E-4]:1.075880957756E-1)[&rate=5.22622440354757E-4]:2.340499298329E-1)[&rate=5.22622440354757E-4]:3.421692711921E-2)[&rate=5.22622440354757E-4]:3.347789271229E-2)[&rate=5.22622440354757E-4]:4.559473894453E-2)[&rate=5.22622440354757E-4]:7.208643160177E-2,(80[&rate=5.22622440354757E-4]:1.921162838125E-1,81[&rate=5.22622440354757E-4]:1.921162838125E-1)[&rate=5.22622440354757E-4]:3.266785540915E-1)[&rate=5.22622440354757E-4]:3.249649404502E-1,(75[&rate=5.22622440354757E-4]:5.76881315209E-1,(70[&rate=5.22622440354757E-4]:4.336078948844E-1,(76[&rate=5.22622440354757E-4]:3.366845867835E-1,74[&rate=5.22622440354757E-4]:3.366845867835E-1)[&rate=5.22622440354757E-4]:1.352794724844E-1)[&rate=5.22622440354757E-4]:1.049172559411E-1)[&rate=5.22622440354757E-4]:3.161935316384E-1)[&rate=5.22622440354757E-4]:6.006617246281E-1,(((133[&rate=5.22622440354757E-4]:4.981650821731E-1,134[&rate=5.22622440354757E-4]:4.680280958719E-1)[&rate=5.22622440354757E-4]:2.009326698596E-1,137[&rate=5.22622440354757E-4]:7.401936424437E-1)[&rate=5.22622440354757E-4]:8.006649836398E-1,(((((12[&rate=5.22622440354757E-4]:1.506276740092E-1,5[&rate=5.22622440354757E-4]:1.122715096257E-1)[&rate=5.22622440354757E-4]:4.004149026116E-1,29[&rate=5.22622440354757E-4]:6.578918916893E-1)[&rate=5.22622440354757E-4]:3.719931336849E-1,103[&rate=5.22622440354757E-4]:7.970083130454E-1)[&rate=5.22622440354757E-4]:1.411826644953E0,52[&rate=5.22622440354757E-4]:5.445412234372E-1)[&rate=5.22622440354757E-4]:1.564145333118E-1,53[&rate=5.22622440354757E-4]:6.927590354376E-1)[&rate=5.22622440354757E-4]:2.492420326661E-2)[&rate=5.22622440354757E-4]:2.959027415918E-2)[&rate=5.22622440354757E-4]:5.863231027644E-1,125[&rate=5.22622440354757E-4]:1.123214101967E0)[&rate=5.22622440354757E-4]:5.706386470592E-2,(68[&rate=5.22622440354757E-4]:6.329043701948E-1,(((54[&rate=5.22622440354757E-4]:3.127895514279E-1,(55[&rate=5.22622440354757E-4]:2.924420033782E-1,56[&rate=5.22622440354757E-4]:2.924420033782E-1)[&rate=5.22622440354757E-4]:5.040219285833E-2)[&rate=5.22622440354757E-4]:5.396230922252E-3,((37[&rate=5.22622440354757E-4]:2.070637618176E-1,58[&rate=5.22622440354757E-4]:1.879380787575E-1)[&rate=5.22622440354757E-4]:3.368179807362E-2,57[&rate=5.22622440354757E-4]:2.052264342082E-1)[&rate=5.22622440354757E-4]:1.539429546993E-1)[&rate=5.22622440354757E-4]:1.090005433347E-2,59[&rate=5.22622440354757E-4]:3.673372028038E-1)[&rate=5.22622440354757E-4]:3.1474749526E-1)[&rate=5.22622440354757E-4]:3.807069298109E-1)[&rate=5.22622440354757E-4]:4.243278835334E-1)[&rate=5.22622440354757E-4]:5.208611072542E-3,(((((119[&rate=5.22622440354757E-4]:8.561442718537E-1,120[&rate=5.22622440354757E-4]:7.602538608948E-1)[&rate=5.22622440354757E-4]:2.25288747447E-2,((138[&rate=5.22622440354757E-4]:1.619200206417E-1,136[&rate=5.22622440354757E-4]:3.041317132648E-2)[&rate=5.22622440354757E-4]:4.45431092923E-1,135[&rate=5.22622440354757E-4]:4.073511135646E-1)[&rate=5.22622440354757E-4]:1.233768275544E-1)[&rate=5.22622440354757E-4]:9.636642969678E-1,126[&rate=5.22622440354757E-4]:1.056634920922E0)[&rate=5.22622440354757E-4]:5.868670109065E-1,((67[&rate=5.22622440354757E-4]:2.132936180352E-1,((123[&rate=5.22622440354757E-4]:1.2483932115E-1,124[&rate=5.22622440354757E-4]:1.221070807129E-1)[&rate=5.22622440354757E-4]:1.777737025982E-1,122[&rate=5.22622440354757E-4]:3.026130237482E-1)[&rate=5.22622440354757E-4]:4.119531446277E-1)[&rate=5.22622440354757E-4]:8.411166512717E-2,66[&rate=5.22622440354757E-4]:2.974052831624E-1)[&rate=5.22622440354757E-4]:9.892245898155E-2)[&rate=5.22622440354757E-4]:4.795538628981E-1,34[&rate=5.22622440354757E-4]:1.286790641195E-2)[&rate=5.22622440354757E-4]:1.954555179735E-2)[&rate=5.22622440354757E-4]:5.986040849491E-2,((127[&rate=5.22622440354757E-4]:3.192244647975E0,((121[&rate=5.22622440354757E-4]:2.299382801533E0,(36[&rate=5.22622440354757E-4]:5.613631254047E-2,35[&rate=5.22622440354757E-4]:9.560970074711E-3)[&rate=5.22622440354757E-4]:1.637944341977E-1)[&rate=5.22622440354757E-4]:3.091312382021E-1,(((((49[&rate=5.22622440354757E-4]:3.766146997431E-1,50[&rate=5.22622440354757E-4]:3.766146997431E-1)[&rate=5.22622440354757E-4]:2.83584328035E-1,(51[&rate=5.22622440354757E-4]:5.046703756208E-1,(44[&rate=5.22622440354757E-4]:4.003161013876E-1,47[&rate=5.22622440354757E-4]:4.057805822618E-1)[&rate=5.22622440354757E-4]:1.262121977304E-1)[&rate=5.22622440354757E-4]:1.609931330317E-1)[&rate=5.22622440354757E-4]:8.785738127122E-4,((43[&rate=5.22622440354757E-4]:5.23407829427E-1,46[&rate=5.22622440354757E-4]:5.23407829427E-1)[&rate=5.22622440354757E-4]:5.666823047961E-2,(42[&rate=5.22622440354757E-4]:4.047674956517E-1,(41[&rate=5.22622440354757E-4]:3.976499234228E-1,48[&rate=5.22622440354757E-4]:4.413657704173E-1)[&rate=5.22622440354757E-4]:1.653091354677E-3)[&rate=5.22622440354757E-4]:1.261282363862E-1)[&rate=5.22622440354757E-4]:1.1378842693E-1)[&rate=5.22622440354757E-4]:1.069540145826E-1,45[&rate=5.22622440354757E-4]:7.926217801079E-1)[&rate=5.22622440354757E-4]:1.685914298613E-1,(128[&rate=5.22622440354757E-4]:1.339415955053E0,((((132[&rate=5.22622440354757E-4]:2.630208845264E-1,129[&rate=5.22622440354757E-4]:2.60281158499E-1)[&rate=5.22622440354757E-4]:1.082467299412E-1,(130[&rate=5.22622440354757E-4]:2.471605480957E-1,131[&rate=5.22622440354757E-4]:2.499002741231E-1)[&rate=5.22622440354757E-4]:1.213673403445E-1)[&rate=5.22622440354757E-4]:5.890708428205E-1,(118[&rate=5.22622440354757E-4]:6.006703817882E-1,69[&rate=5.22622440354757E-4]:6.116292858978E-1)[&rate=5.22622440354757E-4]:4.939146508425E-1)[&rate=5.22622440354757E-4]:3.794426313751E-1,(((65[&rate=5.22622440354757E-4]:1.561994243846E-1,60[&rate=5.22622440354757E-4]:1.561994243846E-1)[&rate=5.22622440354757E-4]:7.684417856074E-3,(64[&rate=5.22622440354757E-4]:8.251407362397E-2,62[&rate=5.22622440354757E-4]:1.23609964035E-1)[&rate=5.22622440354757E-4]:2.320547001234E-1)[&rate=5.22622440354757E-4]:1.45788683512E-1,(63[&rate=5.22622440354757E-4]:4.012333251196E-3,61[&rate=5.22622440354757E-4]:4.510822366224E-2)[&rate=5.22622440354757E-4]:4.563451240081E-1)[&rate=5.22622440354757E-4]:9.725743163354E-1)[&rate=5.22622440354757E-4]:5.114318444305E-3)[&rate=5.22622440354757E-4]:3.951934672077E-1)[&rate=5.22622440354757E-4]:2.766443435017E-1)[&rate=5.22622440354757E-4]:1.426347178296E-1)[&rate=5.22622440354757E-4]:1.812430738926E-1,(38[&rate=5.22622440354757E-4]:1.229973070114E0,((40[&rate=5.22622440354757E-4]:8.754067106258E-1,((146[&rate=5.22622440354757E-4]:9.876829654667E-1,(((16[&rate=5.22622440354757E-4]:2.600439992012E0,39[&rate=5.22622440354757E-4]:5.149470658949E-1)[&rate=5.22622440354757E-4]:1.778169017732E-2,((26[&rate=5.22622440354757E-4]:1.045948960069E0,(7[&rate=5.22622440354757E-4]:2.605885361684E-1,8[&rate=5.22622440354757E-4]:2.605885361684E-1)[&rate=5.22622440354757E-4]:6.785111088326E-1)[&rate=5.22622440354757E-4]:2.000305886269E-1,((22[&rate=5.22622440354757E-4]:6.390115578934E-1,27[&rate=5.22622440354757E-4]:6.554499140578E-1)[&rate=5.22622440354757E-4]:3.834573788613E-1,(31[&rate=5.22622440354757E-4]:7.290289224329E-1,2[&rate=5.22622440354757E-4]:5.016316621588E-1)[&rate=5.22622440354757E-4]:3.482345348699E-1)[&rate=5.22622440354757E-4]:2.12551707832E-1)[&rate=5.22622440354757E-4]:1.427036654041E0)[&rate=5.22622440354757E-4]:1.830447640415E-1,97[&rate=5.22622440354757E-4]:6.447352687475E-1)[&rate=5.22622440354757E-4]:1.516908661181E-1)[&rate=5.22622440354757E-4]:4.626489165707E-3,147[&rate=5.22622440354757E-4]:9.294679245779E-1)[&rate=5.22622440354757E-4]:3.315835228287E-3)[&rate=5.22622440354757E-4]:4.958994465179E-2,((95[&rate=5.22622440354757E-4]:6.010248486455E-1,(100[&rate=5.22622440354757E-4]:3.63392175387E-1,94[&rate=5.22622440354757E-4]:3.63392175387E-1)[&rate=5.22622440354757E-4]:1.529332197064E-1)[&rate=5.22622440354757E-4]:1.064113849135E-1,((((((((((148[&rate=5.22622440354757E-4]:2.223678057179E-1,143[&rate=5.22622440354757E-4]:2.196280796905E-1)[&rate=5.22622440354757E-4]:3.709540029215E-1,((106[&rate=5.22622440354757E-4]:4.365890108025E-1,139[&rate=5.22622440354757E-4]:6.283698327203E-1)[&rate=5.22622440354757E-4]:1.178881224306E-1,111[&rate=5.22622440354757E-4]:5.709154893975E-1)[&rate=5.22622440354757E-4]:6.07624836254E-2)[&rate=5.22622440354757E-4]:2.277538928818E-1,((((104[&rate=5.22622440354757E-4]:6.523647817497E-2,114[&rate=5.22622440354757E-4]:4.962505572198E-3)[&rate=5.22622440354757E-4]:5.179668965643E-1,(107[&rate=5.22622440354757E-4]:4.384320809615E-1,108[&rate=5.22622440354757E-4]:4.356923549342E-1)[&rate=5.22622440354757E-4]:1.447712937778E-1)[&rate=5.22622440354757E-4]:1.053722532976E-1,109[&rate=5.22622440354757E-4]:7.077537102286E-1)[&rate=5.22622440354757E-4]:1.027660432386E-2,(115[&rate=5.22622440354757E-4]:4.209320075814E-1,(13[&rate=5.22622440354757E-4]:2.95364778951E-1,19[&rate=5.22622440354757E-4]:3.337209433347E-1)[&rate=5.22622440354757E-4]:2.077590094523E-1)[&rate=5.22622440354757E-4]:2.176462521766E-1)[&rate=5.22622440354757E-4]:1.441412773795E-1)[&rate=5.22622440354757E-4]:1.558521565397E-2,116[&rate=5.22622440354757E-4]:7.983047527915E-1)[&rate=5.22622440354757E-4]:2.678708907893E-1,(((105[&rate=5.22622440354757E-4]:3.523416573361E-1,110[&rate=5.22622440354757E-4]:3.742594655552E-1)[&rate=5.22622440354757E-4]:1.263593681973E-1,113[&rate=5.22622440354757E-4]:5.060982858072E-1)[&rate=5.22622440354757E-4]:3.648569628102E-1,(((117[&rate=5.22622440354757E-4]:6.207688359664E-1,(9[&rate=5.22622440354757E-4]:5.947545313014E-1,112[&rate=5.22622440354757E-4]:6.029737093835E-1)[&rate=5.22622440354757E-4]:1.505540055531E-2)[&rate=5.22622440354757E-4]:1.89292723365E-2,(14[&rate=5.22622440354757E-4]:4.631081243952E-1,17[&rate=5.22622440354757E-4]:5.014642887789E-1)[&rate=5.22622440354757E-4]:1.738502578801E-1)[&rate=5.22622440354757E-4]:5.067546675684E-2,(30[&rate=5.22622440354757E-4]:4.728931450033E-1,4[&rate=5.22622440354757E-4]:3.002904052773E-1)[&rate=5.22622440354757E-4]:3.298091971797E-1)[&rate=5.22622440354757E-4]:1.833213995853E-1)[&rate=5.22622440354757E-4]:2.774121757852E-1)[&rate=5.22622440354757E-4]:1.875092740535E-1,((142[&rate=5.22622440354757E-4]:6.575052421625E-1,(144[&rate=5.22622440354757E-4]:1.019663226938E-1,(141[&rate=5.22622440354757E-4]:8.510546546629E-2,145[&rate=5.22622440354757E-4]:8.784519149388E-2)[&rate=5.22622440354757E-4]:1.960058325486E-2)[&rate=5.22622440354757E-4]:5.500594674138E-1)[&rate=5.22622440354757E-4]:8.158950279716E-1,(((11[&rate=5.22622440354757E-4]:5.613067844729E-1,140[&rate=5.22622440354757E-4]:5.421287022811E-1)[&rate=5.22622440354757E-4]:1.19914978603E-1,((20[&rate=5.22622440354757E-4]:3.423406621134E-1,25[&rate=5.22622440354757E-4]:3.615187443051E-1)[&rate=5.22622440354757E-4]:1.813112158592E-1,23[&rate=5.22622440354757E-4]:5.318710560547E-1)[&rate=5.22622440354757E-4]:2.342822138704E-1)[&rate=5.22622440354757E-4]:5.815667251834E-1,(102[&rate=5.22622440354757E-4]:4.759529548863E-2,(24[&rate=5.22622440354757E-4]:1.0026637847E0,((28[&rate=5.22622440354757E-4]:6.491117375744E-1,21[&rate=5.22622440354757E-4]:6.244542033279E-1)[&rate=5.22622440354757E-4]:2.911599570897E-1,1[&rate=5.22622440354757E-4]:1.539703248011E-1)[&rate=5.22622440354757E-4]:6.78715420909E-2)[&rate=5.22622440354757E-4]:2.065753464048E-1)[&rate=5.22622440354757E-4]:1.494397681132E-1)[&rate=5.22622440354757E-4]:2.97898640665E-2)[&rate=5.22622440354757E-4]:3.507916804827E-2)[&rate=5.22622440354757E-4]:5.600506271973E-2,(((88[&rate=5.22622440354757E-4]:1.586220930146E-1,89[&rate=5.22622440354757E-4]:1.723207231516E-1)[&rate=5.22622440354757E-4]:8.263844846827E-1,(((85[&rate=5.22622440354757E-4]:1.049450495071E-1,83[&rate=5.22622440354757E-4]:1.049450495071E-1)[&rate=5.22622440354757E-4]:1.271176981096E-1,((86[&rate=5.22622440354757E-4]:8.005040501765E-2,93[&rate=5.22622440354757E-4]:9.374903515467E-2)[&rate=5.22622440354757E-4]:8.312709287379E-2,84[&rate=5.22622440354757E-4]:1.631774978914E-1)[&rate=5.22622440354757E-4]:6.888524972525E-2)[&rate=5.22622440354757E-4]:1.501913460648E-1,(87[&rate=5.22622440354757E-4]:2.82839421199E-1,(92[&rate=5.22622440354757E-4]:1.123796314915E-1,(90[&rate=5.22622440354757E-4]:5.602461020282E-2,91[&rate=5.22622440354757E-4]:5.602461020282E-2)[&rate=5.22622440354757E-4]:5.635502128869E-2)[&rate=5.22622440354757E-4]:1.841584198445E-1)[&rate=5.22622440354757E-4]:9.941467248246E-2)[&rate=5.22622440354757E-4]:6.027524840158E-1)[&rate=5.22622440354757E-4]:6.194027768323E-1,((6[&rate=5.22622440354757E-4]:4.352339310877E-1,(10[&rate=5.22622440354757E-4]:2.61610593583E-1,15[&rate=5.22622440354757E-4]:2.999667579665E-1)[&rate=5.22622440354757E-4]:1.900616936691E-1)[&rate=5.22622440354757E-4]:1.894958220038E-1,(18[&rate=5.22622440354757E-4]:3.770783354409E-1,3[&rate=5.22622440354757E-4]:2.620098422903E-1)[&rate=5.22622440354757E-4]:3.106651162808E-1)[&rate=5.22622440354757E-4]:4.920083685613E-1)[&rate=5.22622440354757E-4]:2.504861052765E-1)[&rate=5.22622440354757E-4]:5.494184551406E-1,101[&rate=5.22622440354757E-4]:8.61848161522E-1)[&rate=5.22622440354757E-4]:4.126269676917E-1,98[&rate=5.22622440354757E-4]:4.297262707662E-1)[&rate=5.22622440354757E-4]:1.561705343354E-1,(96[&rate=5.22622440354757E-4]:5.131949896988E-1,99[&rate=5.22622440354757E-4]:5.487141153817E-1)[&rate=5.22622440354757E-4]:5.904061321715E-2)[&rate=5.22622440354757E-4]:1.106104667087E-1)[&rate=5.22622440354757E-4]:3.569046840136E-1)[&rate=5.22622440354757E-4]:3.732824257658E-1)[&rate=5.22622440354757E-4]:1.787568105979E-1)[&rate=5.22622440354757E-4]:1.489231311375E-1);
tree STATE_1500000 [&joint=-20993.244391184555,lnP=-20993.244391184555] = [&R] (((((((138[&rate=5.400783604482315E-4]:4.337608308124E-1,136[&rate=5.400783604482315E-4]:3.022539814972E-1)[&rate=5.400783604482315E-4]:1.68206403303E-1,135[&rate=5.400783604482315E-4]:4.019672341154E-1)[&rate=5.400783604482315E-4]:1.081265306049E0,126[&rate=5.400783604482315E-4]:1.045475223E0)[&rate=5.400783604482315E-4]:2.354348015666E-1,(120[&rate=5.400783604482315E-4]:6.418750703958E-1,119[&rate=5.400783604482315E-4]:7.377654813546E-1)[&rate=5.400783604482315E-4]:1.328847065855E0)[&rate=5.400783604482315E-4]:2.449847442292E-1,(66[&rate=5.400783604482315E-4]:2.665849927057E-1,(67[&rate=5.400783604482315E-4]:2.58474814995E-1,((124[&rate=5.400783604482315E-4]:1.773985369612E-1,123[&rate=5.400783604482315E-4]:1.801307773984E-1)[&rate=5.400783604482315E-4]:1.416031489528E-1,122[&rate=5.400783604482315E-4]:3.217339263512E-1)[&rate=5.400783604482315E-4]:4.380134389845E-1)[&rate=5.400783604482315E-4]:8.110177710648E-3)[&rate=5.400783604482315E-4]:1.21355864049E-2)[&rate=5.400783604482315E-4]:4.955495400402E-1,((((53[&rate=5.400783604482315E-4]:8.417730696437E-1,((52[&rate=5.400783604482315E-4]:5.792895396427E-1,(((12[&rate=5.400783604482315E-4]:1.796137068792E-1,5[&rate=5.400783604482315E-4]:1.412575424957E-1)[&rate=5.400783604482315E-4]:3.25593808811E-1,29[&rate=5.400783604482315E-4]:6.120568307588E-1)[&rate=5.400783604482315E-4]:5.922917377183E-2,103[&rate=5.400783604482315E-4]:4.384092922018E-1)[&rate=5.400783604482315E-4]:1.805173982002E0)[&rate=5.400783604482315E-4]:2.583990682312E-1,(137[&rate=5.400783604482315E-4]:5.745131747772E-1,(134[&rate=5.400783604482315E-4]:4.53148572183E-1,133[&rate=5.400783604482315E-4]:4.832855584841E-1)[&rate=5.400783604482315E-4]:5.013172588205E-2)[&rate=5.400783604482315E-4]:1.078154099165E0)[&rate=5.400783604482315E-4]:1.228118308122E-2)[&rate=5.400783604482315E-4]:7.071626364218E-3,(((79[&rate=5.400783604482315E-4]:3.16682507483E-1,((82[&rate=5.400783604482315E-4]:2.274083157166E-1,78[&rate=5.400783604482315E-4]:2.191891376345E-1)[&rate=5.400783604482315E-4]:2.622913891035E-2,72[&rate=5.400783604482315E-4]:2.235004683256E-1)[&rate=5.400783604482315E-4]:7.126423093806E-2)[&rate=5.400783604482315E-4]:1.135703287878E-1,(((80[&rate=5.400783604482315E-4]:3.792194095428E-2,81[&rate=5.400783604482315E-4]:3.792194095428E-2)[&rate=5.400783604482315E-4]:2.973624926359E-1,(73[&rate=5.400783604482315E-4]:3.37840957531E-1,77[&rate=5.400783604482315E-4]:3.323615054763E-1)[&rate=5.400783604482315E-4]:4.675854455228E-2)[&rate=5.400783604482315E-4]:1.76058869256E-2,71[&rate=5.400783604482315E-4]:3.33712238324E-1)[&rate=5.400783604482315E-4]:6.914333767266E-2)[&rate=5.400783604482315E-4]:4.237182155669E-1,(75[&rate=5.400783604482315E-4]:8.386237128944E-1,(70[&rate=5.400783604482315E-4]:4.005146830551E-1,(74[&rate=5.400783604482315E-4]:4.082386613361E-1,76[&rate=5.400783604482315E-4]:4.082386613361E-1)[&rate=5.400783604482315E-4]:3.063218610248E-2)[&rate=5.400783604482315E-4]:3.997528654559E-1)[&rate=5.400783604482315E-4]:5.644322935404E-2)[&rate=5.400783604482315E-4]:7.002408123716E-1)[&rate=5.400783604482315E-4]:3.482138862038E-1,125[&rate=5.400783604482315E-4]:9.866760685505E-1)[&rate=5.400783604482315E-4]:2.835994409135E-1,(68[&rate=5.400783604482315E-4]:8.526653843162E-1,((((55[&rate=5.400783604482315E-4]:3.208280361932E-1,56[&rate=5.400783604482315E-4]:3.208280361932E-1)[&rate=5.400783604482315E-4]:1.640893553702E-1,(37[&rate=5.400783604482315E-4]:4.815642880964E-1,58[&rate=5.400783604482315E-4]:4.624386050363E-1)[&rate=5.400783604482315E-4]:4.98011908988E-2)[&rate=5.400783604482315E-4]:6.875447042432E-2,(59[&rate=5.400783604482315E-4]:4.796944118871E-1,54[&rate=5.400783604482315E-4]:4.414430457669E-1)[&rate=5.400783604482315E-4]:8.217417141222E-2)[&rate=5.400783604482315E-4]:5.613860620988E-2,57[&rate=5.400783604482315E-4]:6.207394299463E-1)[&rate=5.400783604482315E-4]:2.83838522676E-1)[&rate=5.400783604482315E-4]:2.509434584811E-1)[&rate=5.400783604482315E-4]:2.183819141258E-1)[&rate=5.400783604482315E-4]:3.128464902278E-1,((((((127[&rate=5.400783604482315E-4]:2.603693408986E0,121[&rate=5.400783604482315E-4]:2.162597518575E0)[&rate=5.400783604482315E-4]:9.731245225518E-2,(35[&rate=5.400783604482315E-4]:5.563820026253E-2,36[&rate=5.400783604482315E-4]:1.022135427283E-1)[&rate=5.400783604482315E-4]:7.824437330766E-2)[&rate=5.400783604482315E-4]:1.92467081822E-1,((((((49[&rate=5.400783604482315E-4]:3.364122277235E-1,50[&rate=5.400783604482315E-4]:3.364122277235E-1)[&rate=5.400783604482315E-4]:1.784959172369E-1,(44[&rate=5.400783604482315E-4]:4.698115613399E-1,51[&rate=5.400783604482315E-4]:4.479536378427E-1)[&rate=5.400783604482315E-4]:7.2418987992E-2)[&rate=5.400783604482315E-4]:4.912019426284E-2,47[&rate=5.400783604482315E-4]:5.96815224469E-1)[&rate=5.400783604482315E-4]:5.094639625856E-2,(46[&rate=5.400783604482315E-4]:5.733627462061E-1,((41[&rate=5.400783604482315E-4]:3.158688275783E-1,(42[&rate=5.400783604482315E-4]:9.865549870656E-2,48[&rate=5.400783604482315E-4]:1.369068648268E-1)[&rate=5.400783604482315E-4]:2.22677809746E-1)[&rate=5.400783604482315E-4]:1.754147794792E-1,43[&rate=5.400783604482315E-4]:5.459284158005E-1)[&rate=5.400783604482315E-4]:2.743433040569E-2)[&rate=5.400783604482315E-4]:7.439887452139E-2)[&rate=5.400783604482315E-4]:1.224201145867E-1,45[&rate=5.400783604482315E-4]:7.619850140029E-1)[&rate=5.400783604482315E-4]:1.963329862426E-1,(((((((132[&rate=5.400783604482315E-4]:1.440344954023E-1,129[&rate=5.400783604482315E-4]:1.41294769375E-1)[&rate=5.400783604482315E-4]:7.073790060515E-2,130[&rate=5.400783604482315E-4]:2.120326699801E-1)[&rate=5.400783604482315E-4]:9.963476625746E-3,131[&rate=5.400783604482315E-4]:2.247358726332E-1)[&rate=5.400783604482315E-4]:4.105448139832E-1,69[&rate=5.400783604482315E-4]:7.804861660687E-1)[&rate=5.400783604482315E-4]:1.017705203461E-1,118[&rate=5.400783604482315E-4]:8.712977823051E-1)[&rate=5.400783604482315E-4]:6.270595953607E-1,128[&rate=5.400783604482315E-4]:1.358631350269E0)[&rate=5.400783604482315E-4]:2.255709721551E-1,(((60[&rate=5.400783604482315E-4]:1.234374887583E-1,65[&rate=5.400783604482315E-4]:1.234374887583E-1)[&rate=5.400783604482315E-4]:3.032283952045E-2,(64[&rate=5.400783604482315E-4]:2.838141015437E-1,62[&rate=5.400783604482315E-4]:3.249099919547E-1)[&rate=5.400783604482315E-4]:2.063115824178E-2)[&rate=5.400783604482315E-4]:3.581906656606E-1,(63[&rate=5.400783604482315E-4]:7.597006499279E-3,61[&rate=5.400783604482315E-4]:4.869289691032E-2)[&rate=5.400783604482315E-4]:6.550389189468E-1)[&rate=5.400783604482315E-4]:1.020196533964E0)[&rate=5.400783604482315E-4]:1.475118901131E-1)[&rate=5.400783604482315E-4]:1.234025661431E-1)[&rate=5.400783604482315E-4]:2.733184544158E-1,(38[&rate=5.400783604482315E-4]:1.02358953452E0,((((96[&rate=5.400783604482315E-4]:3.92032054878E-1,99[&rate=5.400783604482315E-4]:4.275511805609E-1)[&rate=5.400783604482315E-4]:3.901908436177E-1,((98[&rate=5.400783604482315E-4]:6.83035823021E-1,((((((11[&rate=5.400783604482315E-4]:5.504234129474E-1,140[&rate=5.400783604482315E-4]:5.312453307557E-1)[&rate=5.400783604482315E-4]:9.909046560865E-2,((20[&rate=5.400783604482315E-4]:4.667886695219E-1,25[&rate=5.400783604482315E-4]:4.859667517136E-1)[&rate=5.400783604482315E-4]:1.670349136284E-1,23[&rate=5.400783604482315E-4]:6.420427612323E-1)[&rate=5.400783604482315E-4]:9.240262417298E-2)[&rate=5.400783604482315E-4]:5.479890381325E-1,(102[&rate=5.400783604482315E-4]:8.02767436857E-2,(24[&rate=5.400783604482315E-4]:1.067021057675E0,((28[&rate=5.400783604482315E-4]:8.495750205598E-1,21[&rate=5.400783604482315E-4]:8.249174863134E-1)[&rate=5.400783604482315E-4]:5.479388801621E-2,1[&rate=5.400783604482315E-4]:1.180675387131E-1)[&rate=5.400783604482315E-4]:1.681316011537E-1)[&rate=5.400783604482315E-4]:1.748995216271E-1)[&rate=5.400783604482315E-4]:5.147274834538E-2)[&rate=5.400783604482315E-4]:1.323519102749E-1,(((((116[&rate=5.400783604482315E-4]:6.208990110451E-1,((139[&rate=5.400783604482315E-4]:5.894777475574E-1,106[&rate=5.400783604482315E-4]:3.976969256397E-1)[&rate=5.400783604482315E-4]:3.462547139906E-2,111[&rate=5.400783604482315E-4]:4.487607532031E-1)[&rate=5.400783604482315E-4]:2.488505866092E-1)[&rate=5.400783604482315E-4]:2.099697873612E-1,(148[&rate=5.400783604482315E-4]:4.134044186558E-1,143[&rate=5.400783604482315E-4]:4.106646926285E-1)[&rate=5.400783604482315E-4]:4.558205441343E-1)[&rate=5.400783604482315E-4]:1.960487410444E-1,((115[&rate=5.400783604482315E-4]:6.12194333775E-1,(13[&rate=5.400783604482315E-4]:5.493302029582E-1,19[&rate=5.400783604482315E-4]:5.876863673419E-1)[&rate=5.400783604482315E-4]:1.450559116387E-1)[&rate=5.400783604482315E-4]:8.1931644739E-2,((107[&rate=5.400783604482315E-4]:4.353128442986E-1,109[&rate=5.400783604482315E-4]:4.544909264903E-1)[&rate=5.400783604482315E-4]:3.290460036864E-2,(108[&rate=5.400783604482315E-4]:3.725276012116E-1,(104[&rate=5.400783604482315E-4]:9.512039244497E-2,114[&rate=5.400783604482315E-4]:3.48464198422E-2)[&rate=5.400783604482315E-4]:2.80146934794E-1)[&rate=5.400783604482315E-4]:9.295011742828E-2)[&rate=5.400783604482315E-4]:2.861825064495E-1)[&rate=5.400783604482315E-4]:3.327915609368E-1)[&rate=5.400783604482315E-4]:7.320732908429E-2,(((113[&rate=5.400783604482315E-4]:5.145432132802E-1,110[&rate=5.400783604482315E-4]:5.090637612255E-1)[&rate=5.400783604482315E-4]:3.05030255709E-3,105[&rate=5.400783604482315E-4]:4.901962555635E-1)[&rate=5.400783604482315E-4]:4.302259271706E-1,(((112[&rate=5.400783604482315E-4]:4.815561320577E-1,117[&rate=5.400783604482315E-4]:4.842958580853E-1)[&rate=5.400783604482315E-4]:8.657094719816E-2,9[&rate=5.400783604482315E-4]:5.599079011738E-1)[&rate=5.400783604482315E-4]:1.827427657255E-1,((14[&rate=5.400783604482315E-4]:3.760256573315E-1,17[&rate=5.400783604482315E-4]:4.143818217152E-1)[&rate=5.400783604482315E-4]:3.727497625591E-1,(30[&rate=5.400783604482315E-4]:2.959894915502E-1,4[&rate=5.400783604482315E-4]:1.233867518242E-1)[&rate=5.400783604482315E-4]:5.678544214912E-1)[&rate=5.400783604482315E-4]:2.094425090744E-3)[&rate=5.400783604482315E-4]:1.969495980266E-1)[&rate=5.400783604482315E-4]:2.34497206349E-1)[&rate=5.400783604482315E-4]:1.456467831426E-1,(142[&rate=5.400783604482315E-4]:5.051682105019E-1,(144[&rate=5.400783604482315E-4]:3.432348302117E-1,(145[&rate=5.400783604482315E-4]:8.256038367915E-2,141[&rate=5.400783604482315E-4]:7.982065765156E-2)[&rate=5.400783604482315E-4]:2.661538985875E-1)[&rate=5.400783604482315E-4]:1.564539282352E-1)[&rate=5.400783604482315E-4]:9.953979617239E-1)[&rate=5.400783604482315E-4]:1.011057254597E-2)[&rate=5.400783604482315E-4]:9.69285468601E-2,((((88[&rate=5.400783604482315E-4]:1.652639608866E-1,89[&rate=5.400783604482315E-4]:1.789625910236E-1)[&rate=5.400783604482315E-4]:2.786873244014E-1,(((93[&rate=5.400783604482315E-4]:1.803174726777E-1,84[&rate=5.400783604482315E-4]:1.666188425407E-1)[&rate=5.400783604482315E-4]:4.181634202588E-2,(83[&rate=5.400783604482315E-4]:1.374576611791E-1,(85[&rate=5.400783604482315E-4]:3.675875989755E-2,86[&rate=5.400783604482315E-4]:3.675875989755E-2)[&rate=5.400783604482315E-4]:1.006989012816E-1)[&rate=5.400783604482315E-4]:7.097752338745E-2)[&rate=5.400783604482315E-4]:1.324923264482E-1,((92[&rate=5.400783604482315E-4]:1.546934515735E-1,(90[&rate=5.400783604482315E-4]:3.288361264679E-2,91[&rate=5.400783604482315E-4]:3.288361264679E-2)[&rate=5.400783604482315E-4]:1.218098389268E-1)[&rate=5.400783604482315E-4]:8.330608347193E-2,87[&rate=5.400783604482315E-4]:2.243009049085E-1)[&rate=5.400783604482315E-4]:1.166266061063E-1)[&rate=5.400783604482315E-4]:1.030237742733E-1)[&rate=5.400783604482315E-4]:7.625925799326E-1,((18[&rate=5.400783604482315E-4]:7.291594112283E-1,6[&rate=5.400783604482315E-4]:6.661457125982E-1)[&rate=5.400783604482315E-4]:4.614290922019E-2,(10[&rate=5.400783604482315E-4]:5.254493591087E-1,15[&rate=5.400783604482315E-4]:5.638055234922E-1)[&rate=5.400783604482315E-4]:2.03277618874E-1)[&rate=5.400783604482315E-4]:6.584010525594E-3)[&rate=5.400783604482315E-4]:2.274259721747E-2,3[&rate=5.400783604482315E-4]:6.89560435041E-1)[&rate=5.400783604482315E-4]:6.687297880977E-1)[&rate=5.400783604482315E-4]:3.681913073236E-1,101[&rate=5.400783604482315E-4]:7.237418044347E-1)[&rate=5.400783604482315E-4]:8.040428770338E-1)[&rate=5.400783604482315E-4]:6.787191628906E-2,(95[&rate=5.400783604482315E-4]:5.765297447281E-1,(100[&rate=5.400783604482315E-4]:3.582449938483E-1,94[&rate=5.400783604482315E-4]:3.582449938483E-1)[&rate=5.400783604482315E-4]:1.335852973278E-1)[&rate=5.400783604482315E-4]:1.853069563307E-1)[&rate=5.400783604482315E-4]:4.497636137122E-2)[&rate=5.400783604482315E-4]:1.827199861494E-1,((40[&rate=5.400783604482315E-4]:7.22736471286E-1,146[&rate=5.400783604482315E-4]:8.429550505209E-1)[&rate=5.400783604482315E-4]:1.239956011282E-1,147[&rate=5.400783604482315E-4]:9.041091215945E-1)[&rate=5.400783604482315E-4]:3.456713870272E-3)[&rate=5.400783604482315E-4]:1.035527415068E-1,(97[&rate=5.400783604482315E-4]:5.740604733292E-1,((16[&rate=5.400783604482315E-4]:2.615095374379E0,39[&rate=5.400783604482315E-4]:5.296024482615E-1)[&rate=5.400783604482315E-4]:8.694524779409E-2,((31[&rate=5.400783604482315E-4]:6.262390639745E-1,2[&rate=5.400783604482315E-4]:3.988418037004E-1)[&rate=5.400783604482315E-4]:4.530828392896E-1,((26[&rate=5.400783604482315E-4]:6.650675226104E-1,(7[&rate=5.400783604482315E-4]:4.006682690464E-1,8[&rate=5.400783604482315E-4]:4.006682690464E-1)[&rate=5.400783604482315E-4]:1.575499384955E-1)[&rate=5.400783604482315E-4]:1.770780935649E-1,(22[&rate=5.400783604482315E-4]:4.614616586003E-1,27[&rate=5.400783604482315E-4]:4.779000147647E-1)[&rate=5.400783604482315E-4]:3.697250534653E-1)[&rate=5.400783604482315E-4]:1.933406706504E-1)[&rate=5.400783604482315E-4]:1.721348855895E0)[&rate=5.400783604482315E-4]:2.855102863984E-2)[&rate=5.400783604482315E-4]:3.086428030959E-1)[&rate=5.400783604482315E-4]:1.381540176581E-1)[&rate=5.400783604482315E-4]:1.784440218032E-1)[&rate=5.400783604482315E-4]:2.895454071782E-1,33[&rate=5.400783604482315E-4]:9.761462191797E-3)[&rate=5.400783604482315E-4]:1.455965367819E-1,(34[&rate=5.400783604482315E-4]:5.950947720156E-2,32[&rate=5.400783604482315E-4]:3.759166898247E-2)[&rate=5.400783604482315E-4]:1.122868779366E-1)[&rate=5.400783604482315E-4]:5.230655561035E-2);
tree STATE_1510000 [&joint=-20982.315018626377,lnP=-20982.315018626377] = [&R] (33[&rate=6.169549654550545E-4]:5.75617655191E-2,((((((67[&rate=6.169549654550545E-4]:2.162296351149E-1,(122[&rate=6.169549654550545E-4]:3.059462504873E-1,(123[&rate=6.169549654550545E-4]:2.87721209996E-1,124[&rate=6.169549654550545E-4]:2.849889695589E-1)[&rate=6.169549654550545E-4]:1.82250404913E-2)[&rate=6.169549654550545E-4]:4.115559349683E-1)[&rate=6.169549654550545E-4]:2.634706076595E-1,(66[&rate=6.169549654550545E-4]:4.123071777445E-1,(((119[&rate=6.169549654550545E-4]:1.290564758443E0,((138[&rate=6.169549654550545E-4]:3.593493632669E-1,136[&rate=6.169549654550545E-4]:2.278425139517E-1)[&rate=6.169549654550545E-4]:4.585992062581E-1,135[&rate=6.169549654550545E-4]:6.17948569525E-1)[&rate=6.169549654550545E-4]:3.246709834385E-1)[&rate=6.169549654550545E-4]:1.991075505154E-1,120[&rate=6.169549654550545E-4]:1.393781897999E0)[&rate=6.169549654550545E-4]:3.537759401297E-1,126[&rate=6.169549654550545E-4]:1.057745726444E0)[&rate=6.169549654550545E-4]:6.017356409853E-1)[&rate=6.169549654550545E-4]:6.739306502996E-2)[&rate=6.169549654550545E-4]:3.620107771781E-1,((((36[&rate=6.169549654550545E-4]:2.286148668874E-1,(121[&rate=6.169549654550545E-4]:2.296649040579E0,35[&rate=6.169549654550545E-4]:1.706216433183E-1)[&rate=6.169549654550545E-4]:1.141788110333E-2)[&rate=6.169549654550545E-4]:3.12339972346E-2,127[&rate=6.169549654550545E-4]:2.780396809327E0)[&rate=6.169549654550545E-4]:2.60245152895E-1,((((44[&rate=6.169549654550545E-4]:1.753377815713E-1,47[&rate=6.169549654550545E-4]:1.808022624456E-1)[&rate=6.169549654550545E-4]:6.358880094322E-1,((43[&rate=6.169549654550545E-4]:6.335804560275E-1,(46[&rate=6.169549654550545E-4]:6.258187818882E-1,(48[&rate=6.169549654550545E-4]:5.71268662798E-1,(41[&rate=6.169549654550545E-4]:3.163124389247E-1,42[&rate=6.169549654550545E-4]:3.21776919799E-1)[&rate=6.169549654550545E-4]:2.112403768788E-1)[&rate=6.169549654550545E-4]:4.362115734172E-2)[&rate=6.169549654550545E-4]:7.761674139294E-3)[&rate=6.169549654550545E-4]:7.249926149944E-2,(51[&rate=6.169549654550545E-4]:6.008718160614E-1,(49[&rate=6.169549654550545E-4]:4.316901561633E-1,50[&rate=6.169549654550545E-4]:4.316901561633E-1)[&rate=6.169549654550545E-4]:1.637171790238E-1)[&rate=6.169549654550545E-4]:7.788549709409E-2)[&rate=6.169549654550545E-4]:1.106105543508E-1)[&rate=6.169549654550545E-4]:1.080170495171E-1,45[&rate=6.169549654550545E-4]:9.165106000834E-1)[&rate=6.169549654550545E-4]:2.232956084458E-1,((((118[&rate=6.169549654550545E-4]:5.937133197543E-1,69[&rate=6.169549654550545E-4]:6.04672223864E-1)[&rate=6.169549654550545E-4]:3.27606578367E-1,(131[&rate=6.169549654550545E-4]:2.378715373877E-1,(130[&rate=6.169549654550545E-4]:1.024999481306E-1,(129[&rate=6.169549654550545E-4]:8.020426269656E-2,132[&rate=6.169549654550545E-4]:8.294398872392E-2)[&rate=6.169549654550545E-4]:2.229568543401E-2)[&rate=6.169549654550545E-4]:1.326318632297E-1)[&rate=6.169549654550545E-4]:5.492017853911E-1)[&rate=6.169549654550545E-4]:4.124975463746E-1,(((62[&rate=6.169549654550545E-4]:2.684858545312E-1,60[&rate=6.169549654550545E-4]:7.670503261342E-2)[&rate=6.169549654550545E-4]:4.455021417859E-2,(65[&rate=6.169549654550545E-4]:6.443282513658E-2,64[&rate=6.169549654550545E-4]:2.151177566433E-1)[&rate=6.169549654550545E-4]:5.682242165543E-2)[&rate=6.169549654550545E-4]:2.748869763336E-1,(63[&rate=6.169549654550545E-4]:1.840262807943E-1,61[&rate=6.169549654550545E-4]:2.251221712053E-1)[&rate=6.169549654550545E-4]:3.62800873838E-1)[&rate=6.169549654550545E-4]:7.458943994526E-1)[&rate=6.169549654550545E-4]:2.626939870197E-1,128[&rate=6.169549654550545E-4]:1.456785404118E0)[&rate=6.169549654550545E-4]:4.564170167022E-1)[&rate=6.169549654550545E-4]:8.908337701834E-2)[&rate=6.169549654550545E-4]:2.157233983905E-1,(38[&rate=6.169549654550545E-4]:8.185038434189E-1,((40[&rate=6.169549654550545E-4]:6.240738587284E-1,(146[&rate=6.169549654550545E-4]:6.039413269464E-1,((((31[&rate=6.169549654550545E-4]:8.27328034268E-1,((26[&rate=6.169549654550545E-4]:5.514241588551E-1,(7[&rate=6.169549654550545E-4]:1.267874969013E-1,8[&rate=6.169549654550545E-4]:1.267874969013E-1)[&rate=6.169549654550545E-4]:3.177873468853E-1)[&rate=6.169549654550545E-4]:1.138649561846E-1,(22[&rate=6.169549654550545E-4]:2.522083723514E-1,27[&rate=6.169549654550545E-4]:2.686467285158E-1)[&rate=6.169549654550545E-4]:4.021218385786E-1)[&rate=6.169549654550545E-4]:1.182033027899E-1)[&rate=6.169549654550545E-4]:5.779947279962E-1,2[&rate=6.169549654550545E-4]:1.17792550199E0)[&rate=6.169549654550545E-4]:1.22385368292E0,((97[&rate=6.169549654550545E-4]:2.78799571885E-1,147[&rate=6.169549654550545E-4]:4.072148724315E-1)[&rate=6.169549654550545E-4]:5.188183944218E-2,16[&rate=6.169549654550545E-4]:2.487212588811E0)[&rate=6.169549654550545E-4]:4.333371938773E-2)[&rate=6.169549654550545E-4]:3.633041476639E-3,(((((24[&rate=6.169549654550545E-4]:9.221480680222E-1,((28[&rate=6.169549654550545E-4]:6.281625927751E-1,21[&rate=6.169549654550545E-4]:6.035050585287E-1)[&rate=6.169549654550545E-4]:2.574252726415E-1,1[&rate=6.169549654550545E-4]:9.928649555365E-2)[&rate=6.169549654550545E-4]:4.203965466036E-2)[&rate=6.169549654550545E-4]:3.104014215523E-1,(((23[&rate=6.169549654550545E-4]:6.204054403871E-1,(25[&rate=6.169549654550545E-4]:3.79282542942E-1,20[&rate=6.169549654550545E-4]:3.601044607503E-1)[&rate=6.169549654550545E-4]:2.520818015548E-1)[&rate=6.169549654550545E-4]:1.782854978744E-1,(140[&rate=6.169549654550545E-4]:5.233219919477E-1,11[&rate=6.169549654550545E-4]:5.425000741395E-1)[&rate=6.169549654550545E-4]:1.712593572728E-1)[&rate=6.169549654550545E-4]:3.646554463801E-1,102[&rate=6.169549654550545E-4]:1.266145313487E-2)[&rate=6.169549654550545E-4]:5.82442008233E-2)[&rate=6.169549654550545E-4]:1.786748727696E-1,((142[&rate=6.169549654550545E-4]:3.223632104711E-1,(141[&rate=6.169549654550545E-4]:2.599584660031E-1,(144[&rate=6.169549654550545E-4]:1.091358788084E-1,145[&rate=6.169549654550545E-4]:1.146153308634E-1)[&rate=6.169549654550545E-4]:1.480828611674E-1)[&rate=6.169549654550545E-4]:5.966501844036E-2)[&rate=6.169549654550545E-4]:1.099032652363E0,(((116[&rate=6.169549654550545E-4]:7.236100224128E-1,((148[&rate=6.169549654550545E-4]:2.539329913876E-1,143[&rate=6.169549654550545E-4]:2.511932653603E-1)[&rate=6.169549654550545E-4]:3.971264338737E-1,(139[&rate=6.169549654550545E-4]:4.877449728798E-1,(111[&rate=6.169549654550545E-4]:1.402799629331E-1,106[&rate=6.169549654550545E-4]:1.238416067688E-1)[&rate=6.169549654550545E-4]:1.721225441933E-1)[&rate=6.169549654550545E-4]:3.770130825183E-1)[&rate=6.169549654550545E-4]:1.109067615352E-1)[&rate=6.169549654550545E-4]:1.325146685468E-1,(((((104[&rate=6.169549654550545E-4]:1.261827950935E-1,114[&rate=6.169549654550545E-4]:6.590882249074E-2)[&rate=6.169549654550545E-4]:3.423851525736E-1,(107[&rate=6.169549654550545E-4]:3.93505930381E-1,108[&rate=6.169549654550545E-4]:3.907662043536E-1)[&rate=6.169549654550545E-4]:7.506201728611E-2)[&rate=6.169549654550545E-4]:4.13116258809E-2,109[&rate=6.169549654550545E-4]:5.290576557397E-1)[&rate=6.169549654550545E-4]:2.041144840555E-1,115[&rate=6.169549654550545E-4]:6.537200850008E-1)[&rate=6.169549654550545E-4]:1.193221130863E-2,(13[&rate=6.169549654550545E-4]:3.41441355099E-1,19[&rate=6.169549654550545E-4]:3.797975194827E-1)[&rate=6.169549654550545E-4]:4.064027220323E-1)[&rate=6.169549654550545E-4]:1.904723946501E-1)[&rate=6.169549654550545E-4]:8.816406823272E-2,((110[&rate=6.169549654550545E-4]:4.910348141501E-1,105[&rate=6.169549654550545E-4]:4.69117005931E-1)[&rate=6.169549654550545E-4]:2.719468541617E-1,(((9[&rate=6.169549654550545E-4]:5.166090664603E-1,112[&rate=6.169549654550545E-4]:5.248282445424E-1)[&rate=6.169549654550545E-4]:1.264497695653E-1,117[&rate=6.169549654550545E-4]:6.540177401353E-1)[&rate=6.169549654550545E-4]:1.542093881905E-2,(((30[&rate=6.169549654550545E-4]:2.341559975542E-1,4[&rate=6.169549654550545E-4]:6.155325782817E-2)[&rate=6.169549654550545E-4]:3.172917846614E-1,(14[&rate=6.169549654550545E-4]:2.510102434987E-1,17[&rate=6.169549654550545E-4]:2.893664078824E-1)[&rate=6.169549654550545E-4]:1.853690455661E-1)[&rate=6.169549654550545E-4]:2.131940320868E-1,113[&rate=6.169549654550545E-4]:6.495733211516E-1)[&rate=6.169549654550545E-4]:1.712563177514E-2)[&rate=6.169549654550545E-4]:1.017621674397E-1)[&rate=6.169549654550545E-4]:2.580194196477E-1)[&rate=6.169549654550545E-4]:2.223125830934E-1)[&rate=6.169549654550545E-4]:7.476000635977E-2)[&rate=6.169549654550545E-4]:9.845867754046E-2,((((88[&rate=6.169549654550545E-4]:9.329340513358E-2,89[&rate=6.169549654550545E-4]:1.069920352706E-1)[&rate=6.169549654550545E-4]:7.514601154436E-1,(((86[&rate=6.169549654550545E-4]:1.234413055592E-1,85[&rate=6.169549654550545E-4]:1.234413055592E-1)[&rate=6.169549654550545E-4]:2.10968822291E-3,(83[&rate=6.169549654550545E-4]:5.351824145292E-2,(93[&rate=6.169549654550545E-4]:5.980646647283E-2,84[&rate=6.169549654550545E-4]:4.610783633582E-2)[&rate=6.169549654550545E-4]:7.410405117104E-3)[&rate=6.169549654550545E-4]:7.203275232916E-2)[&rate=6.169549654550545E-4]:9.556096174E-2,((92[&rate=6.169549654550545E-4]:1.294037560631E-1,(90[&rate=6.169549654550545E-4]:1.004915704552E-1,91[&rate=6.169549654550545E-4]:1.004915704552E-1)[&rate=6.169549654550545E-4]:2.891218560797E-2)[&rate=6.169549654550545E-4]:6.445667094655E-2,87[&rate=6.169549654550545E-4]:1.801617968727E-1)[&rate=6.169549654550545E-4]:4.09501586494E-2)[&rate=6.169549654550545E-4]:6.236415650551E-1)[&rate=6.169549654550545E-4]:2.656847410276E-1,3[&rate=6.169549654550545E-4]:5.707122342077E-1)[&rate=6.169549654550545E-4]:1.752396324234E-1,((18[&rate=6.169549654550545E-4]:6.65971149497E-1,(10[&rate=6.169549654550545E-4]:4.507035522581E-1,15[&rate=6.169549654550545E-4]:4.890597166415E-1)[&rate=6.169549654550545E-4]:1.686922547732E-1)[&rate=6.169549654550545E-4]:1.24400225561E-1,6[&rate=6.169549654550545E-4]:7.273576764278E-1)[&rate=6.169549654550545E-4]:7.064898472371E-2)[&rate=6.169549654550545E-4]:5.993476116098E-1)[&rate=6.169549654550545E-4]:2.038672758147E-1,101[&rate=6.169549654550545E-4]:5.464270280279E-1)[&rate=6.169549654550545E-4]:8.754235545236E-1)[&rate=6.169549654550545E-4]:3.503632415373E-2)[&rate=6.169549654550545E-4]:1.403511110169E-1)[&rate=6.169549654550545E-4]:5.055592250245E-2,(39[&rate=6.169549654550545E-4]:5.838013746668E-1,((95[&rate=6.169549654550545E-4]:5.433223389459E-1,(100[&rate=6.169549654550545E-4]:2.792498157234E-1,94[&rate=6.169549654550545E-4]:2.792498157234E-1)[&rate=6.169549654550545E-4]:1.793730696704E-1)[&rate=6.169549654550545E-4]:1.155412827266E-1,(98[&rate=6.169549654550545E-4]:5.756470459954E-1,(96[&rate=6.169549654550545E-4]:3.436442976723E-1,99[&rate=6.169549654550545E-4]:3.791634233552E-1)[&rate=6.169549654550545E-4]:2.183415461374E-1)[&rate=6.169549654550545E-4]:7.228761392846E-2)[&rate=6.169549654550545E-4]:6.428201528927E-2)[&rate=6.169549654550545E-4]:9.082840656402E-2)[&rate=6.169549654550545E-4]:2.121800731171E-1)[&rate=6.169549654550545E-4]:4.731036760383E-1)[&rate=6.169549654550545E-4]:1.524689470108E-1)[&rate=6.169549654550545E-4]:2.671893376708E-2,34[&rate=6.169549654550545E-4]:5.416255089483E-3)[&rate=6.169549654550545E-4]:3.138042086746E-3,((((((52[&rate=6.169549654550545E-4]:1.443619375201E-1,(((12[&rate=6.169549654550545E-4]:3.033006278031E-1,5[&rate=6.169549654550545E-4]:2.649444634196E-1)[&rate=6.169549654550545E-4]:1.836803233802E-1,29[&rate=6.169549654550545E-4]:5.938302662518E-1)[&rate=6.169549654550545E-4]:1.018277512786E-1,103[&rate=6.169549654550545E-4]:4.627813052016E-1)[&rate=6.169549654550545E-4]:1.345874366879E0)[&rate=6.169549654550545E-4]:3.269388002149E-1,53[&rate=6.169549654550545E-4]:4.631040164236E-1)[&rate=6.169549654550545E-4]:1.816061806427E-2,(134[&rate=6.169549654550545E-4]:4.569268112043E-1,(137[&rate=6.169549654550545E-4]:4.790308180382E-1,133[&rate=6.169549654550545E-4]:4.379349276271E-1)[&rate=6.169549654550545E-4]:4.912886987834E-2)[&rate=6.169549654550545E-4]:7.762803339507E-1)[&rate=6.169549654550545E-4]:2.644734426771E-1,(((82[&rate=6.169549654550545E-4]:3.13296673654E-1,(79[&rate=6.169549654550545E-4]:2.915074763257E-1,(72[&rate=6.169549654550545E-4]:6.562129267818E-2,78[&rate=6.169549654550545E-4]:8.753910089749E-2)[&rate=6.169549654550545E-4]:2.039683754283E-1)[&rate=6.169549654550545E-4]:1.357001924621E-2)[&rate=6.169549654550545E-4]:2.62828966657E-1,(((80[&rate=6.169549654550545E-4]:2.172373748735E-1,81[&rate=6.169549654550545E-4]:2.172373748735E-1)[&rate=6.169549654550545E-4]:8.092016541644E-2,71[&rate=6.169549654550545E-4]:2.789794580982E-1)[&rate=6.169549654550545E-4]:1.894626516544E-1,(73[&rate=6.169549654550545E-4]:3.510859040112E-1,77[&rate=6.169549654550545E-4]:3.456064519565E-1)[&rate=6.169549654550545E-4]:1.858493564263E-1)[&rate=6.169549654550545E-4]:7.206709220224E-2)[&rate=6.169549654550545E-4]:3.21032597716E-2,(75[&rate=6.169549654550545E-4]:4.085658807138E-1,(70[&rate=6.169549654550545E-4]:2.563961938807E-1,(74[&rate=6.169549654550545E-4]:2.550096090365E-1,76[&rate=6.169549654550545E-4]:2.550096090365E-1)[&rate=6.169549654550545E-4]:3.974274922771E-2)[&rate=6.169549654550545E-4]:1.138135224496E-1)[&rate=6.169549654550545E-4]:2.325397316976E-1)[&rate=6.169549654550545E-4]:8.510955233658E-1)[&rate=6.169549654550545E-4]:5.347059420427E-1,125[&rate=6.169549654550545E-4]:1.070061505547E0)[&rate=6.169549654550545E-4]:3.5886577468E-1,(68[&rate=6.169549654550545E-4]:6.519564062539E-1,(59[&rate=6.169549654550545E-4]:3.714138851421E-1,((55[&rate=6.169549654550545E-4]:3.006336273224E-1,56[&rate=6.169549654550545E-4]:3.006336273224E-1)[&rate=6.169549654550545E-4]:1.328099877775E-2,((58[&rate=6.169549654550545E-4]:2.537957789977E-1,(37[&rate=6.169549654550545E-4]:2.421210419727E-1,57[&rate=6.169549654550545E-4]:2.066019162896E-1)[&rate=6.169549654550545E-4]:3.080042008512E-2)[&rate=6.169549654550545E-4]:2.214923062237E-3,54[&rate=6.169549654550545E-4]:1.986336528796E-1)[&rate=6.169549654550545E-4]:8.522632841197E-2)[&rate=6.169549654550545E-4]:4.930253773034E-2)[&rate=6.169549654550545E-4]:3.297228489807E-1)[&rate=6.169549654550545E-4]:6.10304207306E-1)[&rate=6.169549654550545E-4]:1.570280200187E-1)[&rate=6.169549654550545E-4]:3.516696354087E-2,32[&rate=6.169549654550545E-4]:2.180345249802E-2)[&rate=6.169549654550545E-4]:3.027886096637E-2);
tree STATE_1520000 [&joint=-20963.985623076038,lnP=-20963.985623076038] = [&R] ((32[&rate=5.800355272686034E-4]:2.188280131014E-3,34[&rate=5.800355272686034E-4]:2.41060883501E-2)[&rate=5.800355272686034E-4]:1.141040047698E-1,(33[&rate=5.800355272686034E-4]:2.110760147742E-2,((((((128[&rate=5.800355272686034E-4]:1.373121676281E0,(((64[&rate=5.800355272686034E-4]:1.745811531363E-1,60[&rate=5.800355272686034E-4]:2.38962216296E-2)[&rate=5.800355272686034E-4]:1.062147242057E-1,(65[&rate=5.800355272686034E-4]:1.176794329804E-1,62[&rate=5.800355272686034E-4]:3.094602548981E-1)[&rate=5.800355272686034E-4]:1.243151285492E-2)[&rate=5.800355272686034E-4]:2.985425074016E-2,(63[&rate=5.800355272686034E-4]:5.844042325537E-2,61[&rate=5.800355272686034E-4]:9.953631366641E-2)[&rate=5.800355272686034E-4]:2.522097048268E-1)[&rate=5.800355272686034E-4]:1.161101685185E0)[&rate=5.800355272686034E-4]:7.59846139708E-3,((69[&rate=5.800355272686034E-4]:8.607294481419E-1,118[&rate=5.800355272686034E-4]:8.497705440323E-1)[&rate=5.800355272686034E-4]:7.529641137258E-2,(131[&rate=5.800355272686034E-4]:2.68843551946E-1,(130[&rate=5.800355272686034E-4]:7.201042293546E-2,(129[&rate=5.800355272686034E-4]:5.520105413215E-2,132[&rate=5.800355272686034E-4]:5.794078015951E-2)[&rate=5.800355272686034E-4]:1.68093688033E-2)[&rate=5.800355272686034E-4]:1.940934029832E-1)[&rate=5.800355272686034E-4]:5.219768281163E-1)[&rate=5.800355272686034E-4]:5.953792096707E-1)[&rate=5.800355272686034E-4]:4.021238630692E-1,((36[&rate=5.800355272686034E-4]:9.976854472943E-2,35[&rate=5.800355272686034E-4]:5.319320226367E-2)[&rate=5.800355272686034E-4]:1.641772879848E-2,(121[&rate=5.800355272686034E-4]:2.059311454454E0,127[&rate=5.800355272686034E-4]:2.500407344865E0)[&rate=5.800355272686034E-4]:1.36326873868E-1)[&rate=5.800355272686034E-4]:1.844659463976E-1)[&rate=5.800355272686034E-4]:1.413825676038E-1,((((((41[&rate=5.800355272686034E-4]:3.989302745644E-1,42[&rate=5.800355272686034E-4]:4.043947554387E-1)[&rate=5.800355272686034E-4]:4.163272833798E-2,48[&rate=5.800355272686034E-4]:4.842788498969E-1)[&rate=5.800355272686034E-4]:6.193589463196E-2,43[&rate=5.800355272686034E-4]:5.571437062774E-1)[&rate=5.800355272686034E-4]:6.096517091681E-2,46[&rate=5.800355272686034E-4]:6.181088771942E-1)[&rate=5.800355272686034E-4]:1.260879056116E-1,(51[&rate=5.800355272686034E-4]:6.697075956408E-1,(49[&rate=5.800355272686034E-4]:5.152972359628E-1,50[&rate=5.800355272686034E-4]:5.152972359628E-1)[&rate=5.800355272686034E-4]:1.489458788038E-1)[&rate=5.800355272686034E-4]:4.716678279345E-2)[&rate=5.800355272686034E-4]:2.675240053925E-2,((44[&rate=5.800355272686034E-4]:6.321513554754E-1,47[&rate=5.800355272686034E-4]:6.376158363496E-1)[&rate=5.800355272686034E-4]:1.068829570042E-1,45[&rate=5.800355272686034E-4]:7.363020720424E-1)[&rate=5.800355272686034E-4]:2.645038999124E-2)[&rate=5.800355272686034E-4]:3.880778940263E-1)[&rate=5.800355272686034E-4]:2.40773474368E-1,(38[&rate=5.800355272686034E-4]:7.945160346964E-1,(((95[&rate=5.800355272686034E-4]:5.980401580992E-1,(100[&rate=5.800355272686034E-4]:3.554843293219E-1,94[&rate=5.800355272686034E-4]:3.554843293219E-1)[&rate=5.800355272686034E-4]:1.578563752252E-1)[&rate=5.800355272686034E-4]:8.76554477811E-2,(98[&rate=5.800355272686034E-4]:6.680155919543E-1,(96[&rate=5.800355272686034E-4]:5.425757154804E-1,99[&rate=5.800355272686034E-4]:5.780948411632E-1)[&rate=5.800355272686034E-4]:1.117786742883E-1)[&rate=5.800355272686034E-4]:6.751052177222E-3)[&rate=5.800355272686034E-4]:7.521542325603E-2,((40[&rate=5.800355272686034E-4]:5.57629432974E-1,((((((((116[&rate=5.800355272686034E-4]:8.219246490418E-1,(((13[&rate=5.800355272686034E-4]:4.985886928109E-1,19[&rate=5.800355272686034E-4]:5.369448571946E-1)[&rate=5.800355272686034E-4]:1.763593953562E-1,115[&rate=5.800355272686034E-4]:5.927563073453E-1)[&rate=5.800355272686034E-4]:7.554320376514E-2,(((104[&rate=5.800355272686034E-4]:1.911676925173E-1,114[&rate=5.800355272686034E-4]:1.308937199145E-1)[&rate=5.800355272686034E-4]:8.502161591076E-2,(107[&rate=5.800355272686034E-4]:1.850457649939E-1,108[&rate=5.800355272686034E-4]:1.823060389666E-1)[&rate=5.800355272686034E-4]:9.114354343407E-2)[&rate=5.800355272686034E-4]:1.661818363194E-1,109[&rate=5.800355272686034E-4]:4.615492269392E-1)[&rate=5.800355272686034E-4]:2.862023389658E-1)[&rate=5.800355272686034E-4]:1.536251379313E-1)[&rate=5.800355272686034E-4]:9.108299835044E-3,(((106[&rate=5.800355272686034E-4]:1.792659818656E-1,111[&rate=5.800355272686034E-4]:1.957043380299E-1)[&rate=5.800355272686034E-4]:2.321668569554E-1,139[&rate=5.800355272686034E-4]:6.032136607387E-1)[&rate=5.800355272686034E-4]:2.832614171503E-1,(148[&rate=5.800355272686034E-4]:2.615371206192E-1,143[&rate=5.800355272686034E-4]:2.587973945918E-1)[&rate=5.800355272686034E-4]:4.11239327133E-1)[&rate=5.800355272686034E-4]:1.966126655083E-1)[&rate=5.800355272686034E-4]:9.351250995927E-2,(((14[&rate=5.800355272686034E-4]:3.363758683507E-1,17[&rate=5.800355272686034E-4]:3.747320327344E-1)[&rate=5.800355272686034E-4]:4.131381876005E-1,(((30[&rate=5.800355272686034E-4]:3.317566684098E-1,4[&rate=5.800355272686034E-4]:1.591539286838E-1)[&rate=5.800355272686034E-4]:4.498965892187E-1,9[&rate=5.800355272686034E-4]:6.583655863957E-1)[&rate=5.800355272686034E-4]:7.053066719925E-2,(117[&rate=5.800355272686034E-4]:2.521547995834E-1,112[&rate=5.800355272686034E-4]:2.494150735558E-1)[&rate=5.800355272686034E-4]:4.877003581212E-1)[&rate=5.800355272686034E-4]:1.239862427424E-2)[&rate=5.800355272686034E-4]:1.533305446694E-1,((105[&rate=5.800355272686034E-4]:6.808314480574E-1,110[&rate=5.800355272686034E-4]:7.027492562765E-1)[&rate=5.800355272686034E-4]:1.989290566067E-3,113[&rate=5.800355272686034E-4]:7.102179988972E-1)[&rate=5.800355272686034E-4]:1.926266017234E-1)[&rate=5.800355272686034E-4]:1.038926390373E-1)[&rate=5.800355272686034E-4]:2.302128500991E-1,((142[&rate=5.800355272686034E-4]:4.487026734181E-1,(144[&rate=5.800355272686034E-4]:3.871457187382E-1,(145[&rate=5.800355272686034E-4]:3.73467157233E-1,141[&rate=5.800355272686034E-4]:3.707274312054E-1)[&rate=5.800355272686034E-4]:1.915801356009E-2)[&rate=5.800355272686034E-4]:5.607750262502E-2)[&rate=5.800355272686034E-4]:9.452760697061E-1,((102[&rate=5.800355272686034E-4]:2.100655688423E-2,((23[&rate=5.800355272686034E-4]:8.309531609117E-1,(25[&rate=5.800355272686034E-4]:5.442476176456E-1,20[&rate=5.800355272686034E-4]:5.250695354538E-1)[&rate=5.800355272686034E-4]:2.976644473758E-1)[&rate=5.800355272686034E-4]:8.186583181283E-2,(140[&rate=5.800355272686034E-4]:4.288692264435E-1,11[&rate=5.800355272686034E-4]:4.480473086353E-1)[&rate=5.800355272686034E-4]:3.7984017724E-1)[&rate=5.800355272686034E-4]:2.588724956664E-1)[&rate=5.800355272686034E-4]:3.853891887408E-3,(24[&rate=5.800355272686034E-4]:1.002310701306E0,((28[&rate=5.800355272686034E-4]:5.746912902663E-1,21[&rate=5.800355272686034E-4]:5.500337560198E-1)[&rate=5.800355272686034E-4]:3.077438294758E-1,1[&rate=5.800355272686034E-4]:9.613374987915E-2)[&rate=5.800355272686034E-4]:1.253550336185E-1)[&rate=5.800355272686034E-4]:1.841935830822E-1)[&rate=5.800355272686034E-4]:1.225429518868E-1)[&rate=5.800355272686034E-4]:1.557408635904E-2)[&rate=5.800355272686034E-4]:2.12960107024E-2,((((87[&rate=5.800355272686034E-4]:2.056993402235E-1,((85[&rate=5.800355272686034E-4]:1.386326611812E-1,(((93[&rate=5.800355272686034E-4]:3.859077143443E-2,84[&rate=5.800355272686034E-4]:2.489214129741E-2)[&rate=5.800355272686034E-4]:1.913081819296E-2,86[&rate=5.800355272686034E-4]:4.402295949037E-2)[&rate=5.800355272686034E-4]:9.375807704257E-2,83[&rate=5.800355272686034E-4]:1.377810365329E-1)[&rate=5.800355272686034E-4]:8.516246482758E-4)[&rate=5.800355272686034E-4]:5.532752375002E-2,(92[&rate=5.800355272686034E-4]:6.173526697828E-2,(90[&rate=5.800355272686034E-4]:3.6803744015E-2,91[&rate=5.800355272686034E-4]:3.6803744015E-2)[&rate=5.800355272686034E-4]:2.493152296328E-2)[&rate=5.800355272686034E-4]:1.4592354809E-1)[&rate=5.800355272686034E-4]:1.173915529223E-2)[&rate=5.800355272686034E-4]:5.947032313155E-2,(88[&rate=5.800355272686034E-4]:3.326731743592E-2,89[&rate=5.800355272686034E-4]:4.696594757294E-2)[&rate=5.800355272686034E-4]:2.319023459191E-1)[&rate=5.800355272686034E-4]:1.102770558694E0,(3[&rate=5.800355272686034E-4]:7.003521620422E-1,(10[&rate=5.800355272686034E-4]:4.702561399123E-1,15[&rate=5.800355272686034E-4]:5.086123042958E-1)[&rate=5.800355272686034E-4]:2.985891728147E-1)[&rate=5.800355272686034E-4]:1.278620326099E-1)[&rate=5.800355272686034E-4]:2.04694642585E-2,(6[&rate=5.800355272686034E-4]:3.682270875934E-1,18[&rate=5.800355272686034E-4]:4.312407862236E-1)[&rate=5.800355272686034E-4]:5.325113658376E-1)[&rate=5.800355272686034E-4]:3.32850112782E-1)[&rate=5.800355272686034E-4]:5.175051835305E-1,101[&rate=5.800355272686034E-4]:6.962992291955E-1)[&rate=5.800355272686034E-4]:8.072500254822E-1,(147[&rate=5.800355272686034E-4]:5.553796444448E-1,(16[&rate=5.800355272686034E-4]:2.496932199339E0,97[&rate=5.800355272686034E-4]:3.404010218553E-1)[&rate=5.800355272686034E-4]:8.656332204303E-2)[&rate=5.800355272686034E-4]:3.23825004194E-2)[&rate=5.800355272686034E-4]:1.420224031874E-2,39[&rate=5.800355272686034E-4]:5.445873360026E-1)[&rate=5.800355272686034E-4]:1.304209697134E-2)[&rate=5.800355272686034E-4]:3.914932613372E-2,(146[&rate=5.800355272686034E-4]:7.142835979071E-1,((((26[&rate=5.800355272686034E-4]:5.435860817005E-1,(7[&rate=5.800355272686034E-4]:2.804908958817E-1,8[&rate=5.800355272686034E-4]:2.804908958817E-1)[&rate=5.800355272686034E-4]:1.562458707503E-1)[&rate=5.800355272686034E-4]:2.584038417666E-1,31[&rate=5.800355272686034E-4]:8.458255399055E-1)[&rate=5.800355272686034E-4]:3.421146220618E-2,(22[&rate=5.800355272686034E-4]:2.465618153133E-1,27[&rate=5.800355272686034E-4]:2.630001714776E-1)[&rate=5.800355272686034E-4]:5.786806662503E-1)[&rate=5.800355272686034E-4]:1.901902838881E-1,2[&rate=5.800355272686034E-4]:8.428300257257E-1)[&rate=5.800355272686034E-4]:1.707960795776E0)[&rate=5.800355272686034E-4]:2.71374043554E-3)[&rate=5.800355272686034E-4]:2.478800773357E-2)[&rate=5.800355272686034E-4]:2.412552787842E-1)[&rate=5.800355272686034E-4]:4.440823312506E-1)[&rate=5.800355272686034E-4]:2.271460772965E-1,(((67[&rate=5.800355272686034E-4]:3.455410389267E-1,(122[&rate=5.800355272686034E-4]:2.858583518425E-1,(124[&rate=5.800355272686034E-4]:1.807826739893E-1,123[&rate=5.800355272686034E-4]:1.835149144264E-1)[&rate=5.800355272686034E-4]:1.023434374161E-1)[&rate=5.800355272686034E-4]:5.609552374249E-1)[&rate=5.800355272686034E-4]:1.734833406465E-1,(((119[&rate=5.800355272686034E-4]:1.93516417272E0,120[&rate=5.800355272686034E-4]:1.839273761761E0)[&rate=5.800355272686034E-4]:2.648444855812E-2,(((138[&rate=5.800355272686034E-4]:1.527775080735E-1,136[&rate=5.800355272686034E-4]:2.127065875827E-2)[&rate=5.800355272686034E-4]:5.085145288069E-1,135[&rate=5.800355272686034E-4]:4.612920368803E-1)[&rate=5.800355272686034E-4]:1.09336899511E0,126[&rate=5.800355272686034E-4]:1.116903714826E0)[&rate=5.800355272686034E-4]:5.904238380872E-2)[&rate=5.800355272686034E-4]:2.024008774496E-1,66[&rate=5.800355272686034E-4]:1.311727863992E-1)[&rate=5.800355272686034E-4]:3.87851593174E-1)[&rate=5.800355272686034E-4]:3.346372792723E-1,((((53[&rate=5.800355272686034E-4]:6.415465223224E-1,((((12[&rate=5.800355272686034E-4]:2.021407139611E-1,5[&rate=5.800355272686034E-4]:1.637845495776E-1)[&rate=5.800355272686034E-4]:3.277925817626E-1,29[&rate=5.800355272686034E-4]:6.367826107922E-1)[&rate=5.800355272686034E-4]:5.084094692963E-1,103[&rate=5.800355272686034E-4]:9.123153677598E-1)[&rate=5.800355272686034E-4]:1.383522524227E0,52[&rate=5.800355272686034E-4]:6.31544157426E-1)[&rate=5.800355272686034E-4]:1.819908620786E-2)[&rate=5.800355272686034E-4]:6.144444384339E-2,(((((79[&rate=5.800355272686034E-4]:2.027440661423E-1,((72[&rate=5.800355272686034E-4]:8.880534944103E-2,78[&rate=5.800355272686034E-4]:1.107231576603E-1)[&rate=5.800355272686034E-4]:9.104534964032E-2,82[&rate=5.800355272686034E-4]:2.099876853827E-1)[&rate=5.800355272686034E-4]:9.755588416029E-4)[&rate=5.800355272686034E-4]:3.503264482876E-2,71[&rate=5.800355272686034E-4]:2.10379450697E-1)[&rate=5.800355272686034E-4]:6.432208157272E-2,((73[&rate=5.800355272686034E-4]:3.170155058276E-1,(80[&rate=5.800355272686034E-4]:7.370569672686E-2,81[&rate=5.800355272686034E-4]:7.370569672686E-2)[&rate=5.800355272686034E-4]:1.939947406076E-1)[&rate=5.800355272686034E-4]:2.397680631565E-2,77[&rate=5.800355272686034E-4]:3.355128600885E-1)[&rate=5.800355272686034E-4]:2.202370811326E-3)[&rate=5.800355272686034E-4]:1.221947671045E-1,(75[&rate=5.800355272686034E-4]:4.165263995817E-1,(76[&rate=5.800355272686034E-4]:3.549207580055E-1,(70[&rate=5.800355272686034E-4]:2.613503415702E-1,74[&rate=5.800355272686034E-4]:2.997065059537E-1)[&rate=5.800355272686034E-4]:5.521425205185E-2)[&rate=5.800355272686034E-4]:6.160564157614E-2)[&rate=5.800355272686034E-4]:4.886305047741E-2)[&rate=5.800355272686034E-4]:9.489734308208E-1,(137[&rate=5.800355272686034E-4]:4.825203312542E-1,(133[&rate=5.800355272686034E-4]:3.427451078073E-1,134[&rate=5.800355272686034E-4]:3.126081215061E-1)[&rate=5.800355272686034E-4]:9.867933303593E-2)[&rate=5.800355272686034E-4]:1.008554878393E0)[&rate=5.800355272686034E-4]:3.509114389804E-2)[&rate=5.800355272686034E-4]:4.387103899614E-1,125[&rate=5.800355272686034E-4]:9.31318842466E-1)[&rate=5.800355272686034E-4]:4.801277284752E-1,(68[&rate=5.800355272686034E-4]:7.685525388515E-1,(57[&rate=5.800355272686034E-4]:6.05814585277E-1,(((55[&rate=5.800355272686034E-4]:3.76363819213E-1,56[&rate=5.800355272686034E-4]:3.76363819213E-1)[&rate=5.800355272686034E-4]:1.346152604403E-1,(58[&rate=5.800355272686034E-4]:4.007991938333E-1,(59[&rate=5.800355272686034E-4]:3.692945817203E-1,54[&rate=5.800355272686034E-4]:3.310432156001E-1)[&rate=5.800355272686034E-4]:1.23789290529E-2)[&rate=5.800355272686034E-4]:1.375022901917E-1)[&rate=5.800355272686034E-4]:4.88733752113E-3,37[&rate=5.800355272686034E-4]:5.623145046063E-1)[&rate=5.800355272686034E-4]:7.901920635383E-2)[&rate=5.800355272686034E-4]:2.146505218806E-1)[&rate=5.800355272686034E-4]:4.762273654228E-1)[&rate=5.800355272686034E-4]:1.566023923434E-1)[&rate=5.800355272686034E-4]:9.717337882509E-3)[&rate=5.800355272686034E-4]:3.718065954385E-2)[&rate=5.800355272686034E-4]:1.006641354781E-1);
tree STATE_1530000 [&joint=-20951.016857508144,lnP=-20951.016857508144] = [&R] (((34[&rate=5.666311950393994E-4]:3.411450226017E-2,((((((((62[&rate=5.666311950393994E-4]:2.821111754631E-1,65[&rate=5.666311950393994E-4]:9.033035354535E-2)[&rate=5.666311950393994E-4]:2.414219691911E-2,(64[&rate=5.666311950393994E-4]:2.19034914792E-1,60[&rate=5.666311950393994E-4]:6.83499832853E-2)[&rate=5.666311950393994E-4]:4.612256717916E-2)[&rate=5.666311950393994E-4]:3.827516639558E-1,(63[&rate=5.666311950393994E-4]:2.557512646848E-1,61[&rate=5.666311950393994E-4]:2.968471550958E-1)[&rate=5.666311950393994E-4]:3.921578812422E-1)[&rate=5.666311950393994E-4]:9.003651725525E-1,(((118[&rate=5.666311950393994E-4]:9.335173127848E-1,69[&rate=5.666311950393994E-4]:9.444762168945E-1)[&rate=5.666311950393994E-4]:3.310411049426E-2,(((129[&rate=5.666311950393994E-4]:9.177578868228E-2,132[&rate=5.666311950393994E-4]:9.451551470963E-2)[&rate=5.666311950393994E-4]:2.880921665626E-2,130[&rate=5.666311950393994E-4]:1.205850053385E-1)[&rate=5.666311950393994E-4]:6.327883135326E-2,131[&rate=5.666311950393994E-4]:1.866035627192E-1)[&rate=5.666311950393994E-4]:6.457712852174E-1)[&rate=5.666311950393994E-4]:6.195613722669E-1,128[&rate=5.666311950393994E-4]:1.446456768149E0)[&rate=5.666311950393994E-4]:3.187413344581E-3)[&rate=5.666311950393994E-4]:3.839138160994E-1,(((44[&rate=5.666311950393994E-4]:4.642575424566E-1,47[&rate=5.666311950393994E-4]:4.697220233308E-1)[&rate=5.666311950393994E-4]:1.676417709863E-1,45[&rate=5.666311950393994E-4]:6.291670730058E-1)[&rate=5.666311950393994E-4]:8.331349381093E-2,(((46[&rate=5.666311950393994E-4]:6.166262401132E-1,(41[&rate=5.666311950393994E-4]:4.937264263527E-1,(42[&rate=5.666311950393994E-4]:4.174442909287E-1,48[&rate=5.666311950393994E-4]:4.55695657049E-1)[&rate=5.666311950393994E-4]:8.174661629816E-2)[&rate=5.666311950393994E-4]:6.825500501757E-2)[&rate=5.666311950393994E-4]:1.861735396235E-2,43[&rate=5.666311950393994E-4]:6.352435940755E-1)[&rate=5.666311950393994E-4]:2.943558014362E-2,((49[&rate=5.666311950393994E-4]:4.781968680857E-1,50[&rate=5.666311950393994E-4]:4.781968680857E-1)[&rate=5.666311950393994E-4]:1.339084020831E-1,51[&rate=5.666311950393994E-4]:6.17569751043E-1)[&rate=5.666311950393994E-4]:1.978701880465E-2)[&rate=5.666311950393994E-4]:5.599811390893E-2)[&rate=5.666311950393994E-4]:3.476812184846E-1)[&rate=5.666311950393994E-4]:1.290433104564E-1,((127[&rate=5.666311950393994E-4]:2.434014055006E0,121[&rate=5.666311950393994E-4]:1.992918164595E0)[&rate=5.666311950393994E-4]:4.223947364799E-1,(35[&rate=5.666311950393994E-4]:4.493962955576E-2,36[&rate=5.666311950393994E-4]:9.151497202152E-2)[&rate=5.666311950393994E-4]:2.443458742592E-1)[&rate=5.666311950393994E-4]:1.445486809465E-1)[&rate=5.666311950393994E-4]:1.214541704946E-1,(38[&rate=5.666311950393994E-4]:9.573750201023E-1,(((98[&rate=5.666311950393994E-4]:6.639154284242E-1,(95[&rate=5.666311950393994E-4]:5.587901451445E-1,(100[&rate=5.666311950393994E-4]:3.664803418925E-1,94[&rate=5.666311950393994E-4]:3.664803418925E-1)[&rate=5.666311950393994E-4]:1.076103496999E-1)[&rate=5.666311950393994E-4]:1.160542450285E-1)[&rate=5.666311950393994E-4]:1.430820784415E-1,(39[&rate=5.666311950393994E-4]:5.693783320718E-1,((((97[&rate=5.666311950393994E-4]:4.220513983689E-1,147[&rate=5.666311950393994E-4]:5.504666989154E-1)[&rate=5.666311950393994E-4]:1.400172665839E-2,(((26[&rate=5.666311950393994E-4]:7.554568183106E-1,(7[&rate=5.666311950393994E-4]:1.471802382582E-1,8[&rate=5.666311950393994E-4]:1.471802382582E-1)[&rate=5.666311950393994E-4]:5.014272649839E-1)[&rate=5.666311950393994E-4]:5.890409065499E-2,(31[&rate=5.666311950393994E-4]:8.431886197879E-1,(22[&rate=5.666311950393994E-4]:3.081229520138E-1,27[&rate=5.666311950393994E-4]:3.245613081781E-1)[&rate=5.666311950393994E-4]:4.802711472261E-1)[&rate=5.666311950393994E-4]:1.500790561609E-2)[&rate=5.666311950393994E-4]:2.273633034449E-1,2[&rate=5.666311950393994E-4]:8.581625685749E-1)[&rate=5.666311950393994E-4]:1.605654610648E0)[&rate=5.666311950393994E-4]:2.204971555992E-2,(16[&rate=5.666311950393994E-4]:2.612730454609E0,(((((102[&rate=5.666311950393994E-4]:8.529778439204E-2,(24[&rate=5.666311950393994E-4]:1.109614521185E0,((28[&rate=5.666311950393994E-4]:7.873413212603E-1,21[&rate=5.666311950393994E-4]:7.626837870138E-1)[&rate=5.666311950393994E-4]:7.153284779231E-2,1[&rate=5.666311950393994E-4]:7.257279918965E-2)[&rate=5.666311950393994E-4]:2.562198041867E-1)[&rate=5.666311950393994E-4]:1.373270988238E-1)[&rate=5.666311950393994E-4]:9.418256316692E-3,((23[&rate=5.666311950393994E-4]:6.993215564433E-1,(25[&rate=5.666311950393994E-4]:2.936742812248E-1,20[&rate=5.666311950393994E-4]:2.74496199033E-1)[&rate=5.666311950393994E-4]:4.166061793282E-1)[&rate=5.666311950393994E-4]:1.454233724944E-1,(140[&rate=5.666311950393994E-4]:5.325348471379E-1,11[&rate=5.666311950393994E-4]:5.517129293296E-1)[&rate=5.666311950393994E-4]:2.081004927588E-1)[&rate=5.666311950393994E-4]:4.006560432778E-1)[&rate=5.666311950393994E-4]:1.465106955762E-1,(((((109[&rate=5.666311950393994E-4]:7.073751280506E-1,((104[&rate=5.666311950393994E-4]:6.156215643343E-2,114[&rate=5.666311950393994E-4]:1.288183830658E-3)[&rate=5.666311950393994E-4]:3.298373746181E-1,(107[&rate=5.666311950393994E-4]:2.411558331977E-1,108[&rate=5.666311950393994E-4]:2.384161071704E-1)[&rate=5.666311950393994E-4]:1.502436978538E-1)[&rate=5.666311950393994E-4]:2.967975148073E-1)[&rate=5.666311950393994E-4]:4.246748396603E-2,((13[&rate=5.666311950393994E-4]:3.566509806898E-1,19[&rate=5.666311950393994E-4]:3.950071450735E-1)[&rate=5.666311950393994E-4]:2.287334963579E-1,115[&rate=5.666311950393994E-4]:5.031926962258E-1)[&rate=5.666311950393994E-4]:1.671978609963E-1)[&rate=5.666311950393994E-4]:1.617035667746E-2,((((139[&rate=5.666311950393994E-4]:3.508799381473E-1,106[&rate=5.666311950393994E-4]:1.590991162295E-1)[&rate=5.666311950393994E-4]:1.185781802304E-1,111[&rate=5.666311950393994E-4]:2.941156526243E-1)[&rate=5.666311950393994E-4]:3.931197059661E-1,(148[&rate=5.666311950393994E-4]:2.262574191082E-1,143[&rate=5.666311950393994E-4]:2.235176930809E-1)[&rate=5.666311950393994E-4]:4.226217750987E-1)[&rate=5.666311950393994E-4]:4.931563409708E-2,116[&rate=5.666311950393994E-4]:6.598386639204E-1)[&rate=5.666311950393994E-4]:2.672224997919E-2)[&rate=5.666311950393994E-4]:1.254606930681E-1,(((113[&rate=5.666311950393994E-4]:7.193059977363E-1,(9[&rate=5.666311950393994E-4]:6.863691091954E-1,112[&rate=5.666311950393994E-4]:6.945882872775E-1)[&rate=5.666311950393994E-4]:2.47177104588E-2)[&rate=5.666311950393994E-4]:4.855479469968E-2,((30[&rate=5.666311950393994E-4]:3.428155079182E-1,4[&rate=5.666311950393994E-4]:1.702127681922E-1)[&rate=5.666311950393994E-4]:4.668913535868E-1,(14[&rate=5.666311950393994E-4]:2.78057077887E-1,17[&rate=5.666311950393994E-4]:3.164132422707E-1)[&rate=5.666311950393994E-4]:4.165812904673E-1)[&rate=5.666311950393994E-4]:7.322242408167E-2)[&rate=5.666311950393994E-4]:1.981054878E-2,(117[&rate=5.666311950393994E-4]:3.857019758043E-1,(105[&rate=5.666311950393994E-4]:2.256289825453E-1,110[&rate=5.666311950393994E-4]:2.475467907644E-1)[&rate=5.666311950393994E-4]:1.299360069576E-1)[&rate=5.666311950393994E-4]:4.047090914392E-1)[&rate=5.666311950393994E-4]:1.065420465736E-1)[&rate=5.666311950393994E-4]:4.062156968481E-1,(142[&rate=5.666311950393994E-4]:6.08615399754E-1,(144[&rate=5.666311950393994E-4]:5.421177534995E-1,(145[&rate=5.666311950393994E-4]:3.836083181898E-1,141[&rate=5.666311950393994E-4]:3.808685921622E-1)[&rate=5.666311950393994E-4]:1.639888873647E-1)[&rate=5.666311950393994E-4]:6.101819419954E-2)[&rate=5.666311950393994E-4]:8.644164246098E-1)[&rate=5.666311950393994E-4]:1.477025438682E-2)[&rate=5.666311950393994E-4]:3.14563835521E-2,((3[&rate=5.666311950393994E-4]:6.881492296908E-1,(((83[&rate=5.666311950393994E-4]:1.044043858808E-1,(85[&rate=5.666311950393994E-4]:7.284079027562E-2,((86[&rate=5.666311950393994E-4]:6.391644780547E-2,84[&rate=5.666311950393994E-4]:6.391644780547E-2)[&rate=5.666311950393994E-4]:4.889794679067E-3,93[&rate=5.666311950393994E-4]:8.250487262155E-2)[&rate=5.666311950393994E-4]:4.034547791081E-3)[&rate=5.666311950393994E-4]:3.156359560519E-2)[&rate=5.666311950393994E-4]:4.330037284144E-2,(87[&rate=5.666311950393994E-4]:1.253273047121E-1,(92[&rate=5.666311950393994E-4]:1.086872551849E-1,(90[&rate=5.666311950393994E-4]:1.529991790309E-2,91[&rate=5.666311950393994E-4]:1.529991790309E-2)[&rate=5.666311950393994E-4]:9.338733728178E-2)[&rate=5.666311950393994E-4]:3.033867966422E-2)[&rate=5.666311950393994E-4]:2.237745401017E-2)[&rate=5.666311950393994E-4]:5.50429886634E-1,(88[&rate=5.666311950393994E-4]:7.88096491303E-2,89[&rate=5.666311950393994E-4]:9.250827926732E-2)[&rate=5.666311950393994E-4]:6.193249962259E-1)[&rate=5.666311950393994E-4]:5.297406117317E-1)[&rate=5.666311950393994E-4]:1.870307520458E-1,(((10[&rate=5.666311950393994E-4]:2.291797469167E-1,15[&rate=5.666311950393994E-4]:2.675359113001E-1)[&rate=5.666311950393994E-4]:5.085302193734E-1,6[&rate=5.666311950393994E-4]:7.212716101257E-1)[&rate=5.666311950393994E-4]:5.279042912537E-3,18[&rate=5.666311950393994E-4]:7.895643516684E-1)[&rate=5.666311950393994E-4]:2.006841232189E-1)[&rate=5.666311950393994E-4]:3.94763412073E-1)[&rate=5.666311950393994E-4]:4.848563487271E-1,101[&rate=5.666311950393994E-4]:7.520600165091E-1)[&rate=5.666311950393994E-4]:7.483416709769E-1)[&rate=5.666311950393994E-4]:1.903563461132E-3)[&rate=5.666311950393994E-4]:4.318799917704E-3,146[&rate=5.666311950393994E-4]:6.53678471106E-1)[&rate=5.666311950393994E-4]:3.591844020073E-2)[&rate=5.666311950393994E-4]:1.092038742476E-1)[&rate=5.666311950393994E-4]:5.354536089001E-2,((96[&rate=5.666311950393994E-4]:5.731074970126E-1,99[&rate=5.666311950393994E-4]:6.086266226955E-1)[&rate=5.666311950393994E-4]:1.160815037347E-1,40[&rate=5.666311950393994E-4]:5.744349023867E-1)[&rate=5.666311950393994E-4]:1.576926648228E-1)[&rate=5.666311950393994E-4]:2.93553463822E-1)[&rate=5.666311950393994E-4]:2.002787816691E-1)[&rate=5.666311950393994E-4]:3.296621863263E-1,32[&rate=5.666311950393994E-4]:1.903473312925E-5)[&rate=5.666311950393994E-4]:1.217765930796E-2)[&rate=5.666311950393994E-4]:3.256644874109E-3,33[&rate=5.666311950393994E-4]:2.093279096991E-2)[&rate=5.666311950393994E-4]:3.120436928827E-2,((66[&rate=5.666311950393994E-4]:5.508710809773E-1,((67[&rate=5.666311950393994E-4]:3.487060194271E-1,((124[&rate=5.666311950393994E-4]:5.669118513194E-2,123[&rate=5.666311950393994E-4]:5.942342556906E-2)[&rate=5.666311950393994E-4]:1.268569758443E-1,122[&rate=5.666311950393994E-4]:1.862804014133E-1)[&rate=5.666311950393994E-4]:6.636981683545E-1)[&rate=5.666311950393994E-4]:1.794757740501E-1,(((120[&rate=5.666311950393994E-4]:1.612479564232E0,((138[&rate=5.666311950393994E-4]:1.696596718019E-1,136[&rate=5.666311950393994E-4]:3.815282248669E-2)[&rate=5.666311950393994E-4]:3.381425019613E-1,135[&rate=5.666311950393994E-4]:3.078021737632E-1)[&rate=5.666311950393994E-4]:1.052622595949E0)[&rate=5.666311950393994E-4]:8.175062998596E-2,119[&rate=5.666311950393994E-4]:1.790120605177E0)[&rate=5.666311950393994E-4]:9.733108398808E-2,126[&rate=5.666311950393994E-4]:1.101749166522E0)[&rate=5.666311950393994E-4]:6.736068166406E-1)[&rate=5.666311950393994E-4]:2.268928750014E-2)[&rate=5.666311950393994E-4]:3.077567036152E-1,((68[&rate=5.666311950393994E-4]:6.539598139766E-1,(((55[&rate=5.666311950393994E-4]:4.4453430905E-1,((37[&rate=5.666311950393994E-4]:3.524726786547E-1,(56[&rate=5.666311950393994E-4]:2.885900457129E-1,58[&rate=5.666311950393994E-4]:3.159124500846E-1)[&rate=5.666311950393994E-4]:1.743454550993E-2)[&rate=5.666311950393994E-4]:1.376941715585E-1,59[&rate=5.666311950393994E-4]:4.519154840929E-1)[&rate=5.666311950393994E-4]:8.15546268687E-4)[&rate=5.666311950393994E-4]:3.229836674515E-2,54[&rate=5.666311950393994E-4]:4.467780309865E-1)[&rate=5.666311950393994E-4]:2.647243962387E-2,57[&rate=5.666311950393994E-4]:5.142340771677E-1)[&rate=5.666311950393994E-4]:1.916383051149E-1)[&rate=5.666311950393994E-4]:4.898331957297E-1,(125[&rate=5.666311950393994E-4]:1.193238560472E0,(53[&rate=5.666311950393994E-4]:7.751372620682E-1,(((52[&rate=5.666311950393994E-4]:6.385743638752E-1,(134[&rate=5.666311950393994E-4]:3.19626265593E-1,(133[&rate=5.666311950393994E-4]:3.358566775012E-1,137[&rate=5.666311950393994E-4]:3.769525679122E-1)[&rate=5.666311950393994E-4]:1.390657439295E-2)[&rate=5.666311950393994E-4]:1.062693887638E0)[&rate=5.666311950393994E-4]:5.82862975108E-3,(((12[&rate=5.666311950393994E-4]:2.234457884579E-1,5[&rate=5.666311950393994E-4]:1.850896240745E-1)[&rate=5.666311950393994E-4]:9.989951828384E-2,29[&rate=5.666311950393994E-4]:4.301946218103E-1)[&rate=5.666311950393994E-4]:2.500754417226E-1,103[&rate=5.666311950393994E-4]:4.473933512041E-1)[&rate=5.666311950393994E-4]:1.861303376983E0)[&rate=5.666311950393994E-4]:1.352233104513E-1,(((79[&rate=5.666311950393994E-4]:3.059867918866E-1,(82[&rate=5.666311950393994E-4]:2.834343393081E-1,(71[&rate=5.666311950393994E-4]:1.782707842275E-1,(72[&rate=5.666311950393994E-4]:4.349589247083E-3,78[&rate=5.666311950393994E-4]:2.62673974664E-2)[&rate=5.666311950393994E-4]:1.794006470351E-1)[&rate=5.666311950393994E-4]:6.954711672444E-2)[&rate=5.666311950393994E-4]:3.077163066064E-2)[&rate=5.666311950393994E-4]:3.614295776569E-1,((80[&rate=5.666311950393994E-4]:2.240447623313E-1,81[&rate=5.666311950393994E-4]:2.240447623313E-1)[&rate=5.666311950393994E-4]:4.213089650199E-1,(73[&rate=5.666311950393994E-4]:2.567848122228E-1,77[&rate=5.666311950393994E-4]:2.513053601681E-1)[&rate=5.666311950393994E-4]:4.378839836215E-1)[&rate=5.666311950393994E-4]:1.384346411004E-2)[&rate=5.666311950393994E-4]:1.289852527326E-1,(75[&rate=5.666311950393994E-4]:6.805879709486E-1,((76[&rate=5.666311950393994E-4]:2.704318610132E-1,70[&rate=5.666311950393994E-4]:2.320756966298E-1)[&rate=5.666311950393994E-4]:2.47844724539E-2,74[&rate=5.666311950393994E-4]:2.952163334671E-1)[&rate=5.666311950393994E-4]:3.853716374815E-1)[&rate=5.666311950393994E-4]:1.569095417384E-1)[&rate=5.666311950393994E-4]:6.803951286913E-1)[&rate=5.666311950393994E-4]:3.707679301988E-3)[&rate=5.666311950393994E-4]:6.284838120647E-1)[&rate=5.666311950393994E-4]:1.172211159013E-1)[&rate=5.666311950393994E-4]:2.625554126585E-1)[&rate=5.666311950393994E-4]:7.296143046006E-2);
tree STATE_1540000 [&joint=-20983.469903148034,lnP=-20983.469903148034] = [&R] ((32[&rate=5.19015612980548E-4]:4.439106921714E-2,(((67[&rate=5.19015612980548E-4]:5.570970535843E-1,((124[&rate=5.19015612980548E-4]:8.78909753112E-2,123[&rate=5.19015612980548E-4]:9.062321574833E-2)[&rate=5.19015612980548E-4]:2.821677956989E-1,122[&rate=5.19015612980548E-4]:3.727910114472E-1)[&rate=5.19015612980548E-4]:6.855785924777E-1)[&rate=5.19015612980548E-4]:2.231763943997E-1,(66[&rate=5.19015612980548E-4]:6.504207985223E-1,(((119[&rate=5.19015612980548E-4]:1.852788130273E0,120[&rate=5.19015612980548E-4]:1.756897719314E0)[&rate=5.19015612980548E-4]:3.008593931687E-2,126[&rate=5.19015612980548E-4]:1.097171546946E0)[&rate=5.19015612980548E-4]:2.475158790108E-1,((138[&rate=5.19015612980548E-4]:4.764138622196E-1,136[&rate=5.19015612980548E-4]:3.449070129044E-1)[&rate=5.19015612980548E-4]:5.70114764306E-1,135[&rate=5.19015612980548E-4]:8.465286265255E-1)[&rate=5.19015612980548E-4]:9.359161165958E-1)[&rate=5.19015612980548E-4]:5.529075622503E-1)[&rate=5.19015612980548E-4]:1.298526494618E-1)[&rate=5.19015612980548E-4]:1.489517430661E-1,34[&rate=5.19015612980548E-4]:6.621149242005E-2)[&rate=5.19015612980548E-4]:9.738501617296E-5)[&rate=5.19015612980548E-4]:1.156141159267E-1,(((((36[&rate=5.19015612980548E-4]:5.881586610504E-2,(127[&rate=5.19015612980548E-4]:2.488402305262E0,121[&rate=5.19015612980548E-4]:2.047306414852E0)[&rate=5.19015612980548E-4]:9.0961506048E-2)[&rate=5.19015612980548E-4]:1.613127400853E-1,((((118[&rate=5.19015612980548E-4]:7.440061763684E-1,(69[&rate=5.19015612980548E-4]:6.673566373125E-1,(129[&rate=5.19015612980548E-4]:1.35643002314E-1,(132[&rate=5.19015612980548E-4]:1.242389993972E-1,(131[&rate=5.19015612980548E-4]:3.051620882215E-2,130[&rate=5.19015612980548E-4]:2.777648279479E-2)[&rate=5.19015612980548E-4]:9.372279057508E-2)[&rate=5.19015612980548E-4]:1.414372894414E-2)[&rate=5.19015612980548E-4]:3.837684295189E-1)[&rate=5.19015612980548E-4]:8.760844316555E-2)[&rate=5.19015612980548E-4]:7.758647460891E-1,(128[&rate=5.19015612980548E-4]:1.126271745704E0,((64[&rate=5.19015612980548E-4]:2.584662937417E-1,(65[&rate=5.19015612980548E-4]:7.798188954775E-2,(62[&rate=5.19015612980548E-4]:1.938456927052E-1,60[&rate=5.19015612980548E-4]:2.064870787479E-3)[&rate=5.19015612980548E-4]:7.591701876028E-2)[&rate=5.19015612980548E-4]:2.979947268727E-2)[&rate=5.19015612980548E-4]:1.336760422748E-1,(63[&rate=5.19015612980548E-4]:2.093776795674E-1,61[&rate=5.19015612980548E-4]:2.504735699784E-1)[&rate=5.19015612980548E-4]:1.827646564491E-1)[&rate=5.19015612980548E-4]:8.32759546674E-1)[&rate=5.19015612980548E-4]:2.538731493559E-1)[&rate=5.19015612980548E-4]:2.058554738577E-1,((((51[&rate=5.19015612980548E-4]:6.126309524992E-1,44[&rate=5.19015612980548E-4]:6.344888759964E-1)[&rate=5.19015612980548E-4]:7.481638883335E-3,(49[&rate=5.19015612980548E-4]:7.652355832487E-2,50[&rate=5.19015612980548E-4]:7.652355832487E-2)[&rate=5.19015612980548E-4]:5.381245521834E-1)[&rate=5.19015612980548E-4]:1.561531234667E-2,((43[&rate=5.19015612980548E-4]:4.853371315054E-1,((48[&rate=5.19015612980548E-4]:2.450009004883E-1,42[&rate=5.19015612980548E-4]:2.06749534368E-1)[&rate=5.19015612980548E-4]:1.766384458893E-1,41[&rate=5.19015612980548E-4]:3.779234993831E-1)[&rate=5.19015612980548E-4]:5.276882337934E-2)[&rate=5.19015612980548E-4]:5.240991548215E-3,46[&rate=5.19015612980548E-4]:4.905781230536E-1)[&rate=5.19015612980548E-4]:1.724721850471E-1)[&rate=5.19015612980548E-4]:8.397266829405E-2,(47[&rate=5.19015612980548E-4]:6.800183604362E-1,45[&rate=5.19015612980548E-4]:6.718216391248E-1)[&rate=5.19015612980548E-4]:6.700461595856E-2)[&rate=5.19015612980548E-4]:7.377790154312E-2)[&rate=5.19015612980548E-4]:4.710397973101E-2,35[&rate=5.19015612980548E-4]:1.043372253611E-1)[&rate=5.19015612980548E-4]:6.921603836344E-2)[&rate=5.19015612980548E-4]:3.296117530498E-1,(38[&rate=5.19015612980548E-4]:7.878441187121E-1,((16[&rate=5.19015612980548E-4]:2.736220933548E0,146[&rate=5.19015612980548E-4]:7.709465866657E-1)[&rate=5.19015612980548E-4]:7.081984176785E-3,((98[&rate=5.19015612980548E-4]:7.016587837994E-1,(((((((24[&rate=5.19015612980548E-4]:9.916718068862E-1,((28[&rate=5.19015612980548E-4]:6.505564785894E-1,21[&rate=5.19015612980548E-4]:6.258989443429E-1)[&rate=5.19015612980548E-4]:2.55772132821E-1,1[&rate=5.19015612980548E-4]:1.200272415474E-1)[&rate=5.19015612980548E-4]:9.082264753058E-2)[&rate=5.19015612980548E-4]:3.570016487918E-1,102[&rate=5.19015612980548E-4]:1.870296200616E-1)[&rate=5.19015612980548E-4]:1.440160348944E-1,((140[&rate=5.19015612980548E-4]:6.297717638825E-1,11[&rate=5.19015612980548E-4]:6.489498460743E-1)[&rate=5.19015612980548E-4]:2.818596149417E-2,(23[&rate=5.19015612980548E-4]:7.130609836617E-1,(25[&rate=5.19015612980548E-4]:5.635136616975E-1,20[&rate=5.19015612980548E-4]:5.443355795058E-1)[&rate=5.19015612980548E-4]:1.605062260739E-1)[&rate=5.19015612980548E-4]:4.900633075591E-2)[&rate=5.19015612980548E-4]:7.196632720451E-1)[&rate=5.19015612980548E-4]:3.977569246062E-2,((((115[&rate=5.19015612980548E-4]:7.470824140531E-1,(((108[&rate=5.19015612980548E-4]:5.508194591395E-1,(104[&rate=5.19015612980548E-4]:9.168016033881E-2,114[&rate=5.19015612980548E-4]:3.140618773604E-2)[&rate=5.19015612980548E-4]:4.618790248281E-1)[&rate=5.19015612980548E-4]:5.495121505144E-2,(107[&rate=5.19015612980548E-4]:6.048570743755E-1,109[&rate=5.19015612980548E-4]:6.240351565672E-1)[&rate=5.19015612980548E-4]:3.653325842825E-3)[&rate=5.19015612980548E-4]:6.739605603846E-2,(13[&rate=5.19015612980548E-4]:6.591872163361E-1,19[&rate=5.19015612980548E-4]:6.975433807198E-1)[&rate=5.19015612980548E-4]:3.863704813979E-2)[&rate=5.19015612980548E-4]:1.314499303991E-1)[&rate=5.19015612980548E-4]:9.377020138442E-2,((148[&rate=5.19015612980548E-4]:2.970346820621E-1,143[&rate=5.19015612980548E-4]:2.942949560348E-1)[&rate=5.19015612980548E-4]:4.492833761697E-1,(116[&rate=5.19015612980548E-4]:5.689623898076E-1,(139[&rate=5.19015612980548E-4]:5.524375878149E-1,(106[&rate=5.19015612980548E-4]:8.307679270156E-2,111[&rate=5.19015612980548E-4]:9.951514886593E-2)[&rate=5.19015612980548E-4]:2.775799731956E-1)[&rate=5.19015612980548E-4]:2.685795965132E-1)[&rate=5.19015612980548E-4]:1.389995040406E-1)[&rate=5.19015612980548E-4]:1.328907215894E-1)[&rate=5.19015612980548E-4]:3.832226305427E-1,(((((113[&rate=5.19015612980548E-4]:5.663784279535E-1,112[&rate=5.19015612980548E-4]:5.663784279535E-1)[&rate=5.19015612980548E-4]:9.834654819082E-2,((30[&rate=5.19015612980548E-4]:3.624001305533E-1,4[&rate=5.19015612980548E-4]:1.897973908273E-1)[&rate=5.19015612980548E-4]:4.11875305615E-1,117[&rate=5.19015612980548E-4]:6.619466690451E-1)[&rate=5.19015612980548E-4]:5.518033126831E-3)[&rate=5.19015612980548E-4]:7.034697131102E-3,9[&rate=5.19015612980548E-4]:6.635404951933E-1)[&rate=5.19015612980548E-4]:5.274211867814E-2,(14[&rate=5.19015612980548E-4]:3.915398739216E-1,17[&rate=5.19015612980548E-4]:4.298960383053E-1)[&rate=5.19015612980548E-4]:3.32961918032E-1)[&rate=5.19015612980548E-4]:9.74602829378E-3,(105[&rate=5.19015612980548E-4]:5.607921880097E-1,110[&rate=5.19015612980548E-4]:5.827099962288E-1)[&rate=5.19015612980548E-4]:1.460583719638E-1)[&rate=5.19015612980548E-4]:5.720192065547E-1)[&rate=5.19015612980548E-4]:1.675347281356E-2,(142[&rate=5.19015612980548E-4]:5.517322032443E-1,(144[&rate=5.19015612980548E-4]:1.125330206254E-1,(141[&rate=5.19015612980548E-4]:6.667798599402E-2,145[&rate=5.19015612980548E-4]:6.941771202161E-2)[&rate=5.19015612980548E-4]:4.859476065876E-2)[&rate=5.19015612980548E-4]:4.33719730564E-1)[&rate=5.19015612980548E-4]:9.438910360975E-1)[&rate=5.19015612980548E-4]:1.217734505407E-1)[&rate=5.19015612980548E-4]:1.530213024363E-1,(((87[&rate=5.19015612980548E-4]:2.082288015571E-1,(85[&rate=5.19015612980548E-4]:9.162998710266E-2,83[&rate=5.19015612980548E-4]:9.162998710266E-2)[&rate=5.19015612980548E-4]:1.165988144544E-1)[&rate=5.19015612980548E-4]:4.088690512073E-3,((88[&rate=5.19015612980548E-4]:6.686123151619E-2,89[&rate=5.19015612980548E-4]:8.05598616532E-2)[&rate=5.19015612980548E-4]:1.397443105219E-1,((92[&rate=5.19015612980548E-4]:1.088960616211E-1,(90[&rate=5.19015612980548E-4]:1.32010430682E-2,91[&rate=5.19015612980548E-4]:1.32010430682E-2)[&rate=5.19015612980548E-4]:9.569501855294E-2)[&rate=5.19015612980548E-4]:3.637613760203E-2,((84[&rate=5.19015612980548E-4]:1.707425168895E-2,93[&rate=5.19015612980548E-4]:3.077288182597E-2)[&rate=5.19015612980548E-4]:8.017467124577E-2,86[&rate=5.19015612980548E-4]:9.724892293472E-2)[&rate=5.19015612980548E-4]:3.432464615143E-2)[&rate=5.19015612980548E-4]:7.50319729519E-2)[&rate=5.19015612980548E-4]:5.711950031125E-3)[&rate=5.19015612980548E-4]:1.036716784385E0,((6[&rate=5.19015612980548E-4]:6.359487007515E-1,(10[&rate=5.19015612980548E-4]:3.234178211717E-1,15[&rate=5.19015612980548E-4]:3.617739855551E-1)[&rate=5.19015612980548E-4]:3.289692357442E-1)[&rate=5.19015612980548E-4]:4.479548948039E-2,(3[&rate=5.19015612980548E-4]:3.103587218141E-1,18[&rate=5.19015612980548E-4]:4.254272149647E-1)[&rate=5.19015612980548E-4]:3.183306738973E-1)[&rate=5.19015612980548E-4]:8.061885334519E-2)[&rate=5.19015612980548E-4]:8.11794674769E-1)[&rate=5.19015612980548E-4]:5.05794422615E-1,101[&rate=5.19015612980548E-4]:1.024157620413E0)[&rate=5.19015612980548E-4]:4.868302881519E-1,(95[&rate=5.19015612980548E-4]:4.385284406926E-1,(100[&rate=5.19015612980548E-4]:6.418755215887E-2,94[&rate=5.19015612980548E-4]:6.418755215887E-2)[&rate=5.19015612980548E-4]:2.896414349817E-1)[&rate=5.19015612980548E-4]:2.386395711735E-1)[&rate=5.19015612980548E-4]:3.541973368207E-2)[&rate=5.19015612980548E-4]:7.169436266873E-2,(((97[&rate=5.19015612980548E-4]:3.594980000393E-1,39[&rate=5.19015612980548E-4]:4.305362514055E-1)[&rate=5.19015612980548E-4]:1.041410142562E-1,((96[&rate=5.19015612980548E-4]:3.510229823208E-1,99[&rate=5.19015612980548E-4]:3.865421080037E-1)[&rate=5.19015612980548E-4]:2.883314261148E-1,40[&rate=5.19015612980548E-4]:5.246003100749E-1)[&rate=5.19015612980548E-4]:1.007695558677E-2)[&rate=5.19015612980548E-4]:3.246601501246E-2,(147[&rate=5.19015612980548E-4]:6.122218193066E-1,(((22[&rate=5.19015612980548E-4]:2.946982678544E-1,27[&rate=5.19015612980548E-4]:3.111366240188E-1)[&rate=5.19015612980548E-4]:4.579960768232E-1,((26[&rate=5.19015612980548E-4]:5.950523922099E-1,(7[&rate=5.19015612980548E-4]:1.506572797793E-1,8[&rate=5.19015612980548E-4]:1.506572797793E-1)[&rate=5.19015612980548E-4]:3.375457973621E-1)[&rate=5.19015612980548E-4]:1.566491536472E-1,31[&rate=5.19015612980548E-4]:7.955371622955E-1)[&rate=5.19015612980548E-4]:1.195170293019E-2)[&rate=5.19015612980548E-4]:7.209673903827E-2,2[&rate=5.19015612980548E-4]:6.521883439899E-1)[&rate=5.19015612980548E-4]:1.859382228966E0)[&rate=5.19015612980548E-4]:1.229851054788E-2)[&rate=5.19015612980548E-4]:7.779456524774E-2)[&rate=5.19015612980548E-4]:1.287214568565E-2)[&rate=5.19015612980548E-4]:1.983401380336E-1)[&rate=5.19015612980548E-4]:3.176863445778E-1)[&rate=5.19015612980548E-4]:4.172282210209E-1,33[&rate=5.19015612980548E-4]:4.094118300082E-2)[&rate=5.19015612980548E-4]:1.05851313845E-2,((68[&rate=5.19015612980548E-4]:7.052222643522E-1,(((((58[&rate=5.19015612980548E-4]:8.085536716539E-2,37[&rate=5.19015612980548E-4]:9.99810502255E-2)[&rate=5.19015612980548E-4]:7.35626983543E-2,57[&rate=5.19015612980548E-4]:1.380246228967E-1)[&rate=5.19015612980548E-4]:3.28674152217E-1,54[&rate=5.19015612980548E-4]:4.257151685564E-1)[&rate=5.19015612980548E-4]:2.668412802328E-2,(55[&rate=5.19015612980548E-4]:1.911340273392E-1,56[&rate=5.19015612980548E-4]:1.911340273392E-1)[&rate=5.19015612980548E-4]:2.91319914049E-1)[&rate=5.19015612980548E-4]:3.301285057557E-2,59[&rate=5.19015612980548E-4]:5.236635132754E-1)[&rate=5.19015612980548E-4]:2.307390789457E-1)[&rate=5.19015612980548E-4]:3.405570669068E-1,(125[&rate=5.19015612980548E-4]:6.917355905045E-1,(((((((72[&rate=5.19015612980548E-4]:2.976184725731E-4,78[&rate=5.19015612980548E-4]:2.221542669189E-2)[&rate=5.19015612980548E-4]:1.002289930659E-1,71[&rate=5.19015612980548E-4]:9.504715948378E-2)[&rate=5.19015612980548E-4]:2.975375819285E-1,(79[&rate=5.19015612980548E-4]:2.84957868777E-1,82[&rate=5.19015612980548E-4]:2.931770468591E-1)[&rate=5.19015612980548E-4]:1.350241329093E-1)[&rate=5.19015612980548E-4]:2.031065589449E-1,((77[&rate=5.19015612980548E-4]:3.110912751811E-1,73[&rate=5.19015612980548E-4]:3.165707272358E-1)[&rate=5.19015612980548E-4]:3.357041243465E-1,(80[&rate=5.19015612980548E-4]:3.989389894049E-2,81[&rate=5.19015612980548E-4]:3.989389894049E-2)[&rate=5.19015612980548E-4]:5.630658841487E-1)[&rate=5.19015612980548E-4]:1.190959945969E-2)[&rate=5.19015612980548E-4]:2.42861143495E-1,(75[&rate=5.19015612980548E-4]:4.80409531619E-1,((76[&rate=5.19015612980548E-4]:3.146662051415E-1,74[&rate=5.19015612980548E-4]:3.146662051415E-1)[&rate=5.19015612980548E-4]:8.703911941691E-2,70[&rate=5.19015612980548E-4]:3.633491601749E-1)[&rate=5.19015612980548E-4]:7.870420706061E-2)[&rate=5.19015612980548E-4]:4.266360629179E-1)[&rate=5.19015612980548E-4]:4.824487549748E-1,(((133[&rate=5.19015612980548E-4]:6.685074575258E-1,(134[&rate=5.19015612980548E-4]:5.991373899816E-1,137[&rate=5.19015612980548E-4]:6.703702666938E-1)[&rate=5.19015612980548E-4]:3.923308124303E-2)[&rate=5.19015612980548E-4]:5.60948285505E-1,(((12[&rate=5.19015612980548E-4]:2.530321794322E-1,5[&rate=5.19015612980548E-4]:2.146760150487E-1)[&rate=5.19015612980548E-4]:2.866025042833E-1,29[&rate=5.19015612980548E-4]:6.46483998784E-1)[&rate=5.19015612980548E-4]:1.186947254193E-1,103[&rate=5.19015612980548E-4]:5.323020118745E-1)[&rate=5.19015612980548E-4]:1.58756469006E0)[&rate=5.19015612980548E-4]:3.688018652357E-2,53[&rate=5.19015612980548E-4]:4.842564325862E-1)[&rate=5.19015612980548E-4]:1.587748583134E-1)[&rate=5.19015612980548E-4]:1.867291604295E-1,52[&rate=5.19015612980548E-4]:8.379571726405E-1)[&rate=5.19015612980548E-4]:7.235765283657E-2)[&rate=5.19015612980548E-4]:5.207104074212E-1)[&rate=5.19015612980548E-4]:4.329196756931E-1)[&rate=5.19015612980548E-4]:1.139583228133E-1);
tree STATE_1550000 [&joint=-20985.043364459136,lnP=-20985.043364459136] = [&R] (((((((138[&rate=5.825753234334917E-4]:1.519423579036E-1,136[&rate=5.825753234334917E-4]:2.043550858842E-2)[&rate=5.825753234334917E-4]:5.324019279179E-1,135[&rate=5.825753234334917E-4]:4.843442858214E-1)[&rate=5.825753234334917E-4]:3.639892293602E-1,(120[&rate=5.825753234334917E-4]:8.44408883415E-1,119[&rate=5.825753234334917E-4]:9.402992943739E-1)[&rate=5.825753234334917E-4]:2.559794262871E-1)[&rate=5.825753234334917E-4]:7.61768201308E-1,126[&rate=5.825753234334917E-4]:1.172344399325E0)[&rate=5.825753234334917E-4]:3.695464450627E-1,((67[&rate=5.825753234334917E-4]:1.707467563481E-1,((123[&rate=5.825753234334917E-4]:1.556220437293E-1,124[&rate=5.825753234334917E-4]:1.528898032922E-1)[&rate=5.825753234334917E-4]:2.021615520086E-1,122[&rate=5.825753234334917E-4]:3.57783595738E-1)[&rate=5.825753234334917E-4]:3.142357109507E-1)[&rate=5.825753234334917E-4]:1.230543133165E-1,66[&rate=5.825753234334917E-4]:2.938010696645E-1)[&rate=5.825753234334917E-4]:9.155850384817E-4)[&rate=5.825753234334917E-4]:6.628898274234E-1,33[&rate=5.825753234334917E-4]:7.815442733196E-2)[&rate=5.825753234334917E-4]:7.534015380711E-2,(32[&rate=5.825753234334917E-4]:1.463343636675E-1,(((68[&rate=5.825753234334917E-4]:6.651460830544E-1,((55[&rate=5.825753234334917E-4]:3.134389311332E-1,56[&rate=5.825753234334917E-4]:3.134389311332E-1)[&rate=5.825753234334917E-4]:1.268672626959E-1,((57[&rate=5.825753234334917E-4]:2.826251563332E-1,54[&rate=5.825753234334917E-4]:2.416415497759E-1)[&rate=5.825753234334917E-4]:1.032859864106E-1,((37[&rate=5.825753234334917E-4]:2.928383508033E-1,59[&rate=5.825753234334917E-4]:2.545869846831E-1)[&rate=5.825753234334917E-4]:8.43998380141E-2,58[&rate=5.825753234334917E-4]:3.581125057573E-1)[&rate=5.825753234334917E-4]:4.419207960959E-2)[&rate=5.825753234334917E-4]:6.532401283389E-2)[&rate=5.825753234334917E-4]:2.658234957827E-1)[&rate=5.825753234334917E-4]:6.737956156537E-1,(125[&rate=5.825753234334917E-4]:9.883559389797E-1,((((((82[&rate=5.825753234334917E-4]:2.679370770749E-1,(79[&rate=5.825753234334917E-4]:2.388117014193E-1,(72[&rate=5.825753234334917E-4]:1.088173479374E-2,78[&rate=5.825753234334917E-4]:3.279954301306E-2)[&rate=5.825753234334917E-4]:2.060121584063E-1)[&rate=5.825753234334917E-4]:2.090619757355E-2)[&rate=5.825753234334917E-4]:6.889490027762E-2,73[&rate=5.825753234334917E-4]:3.697086896813E-1)[&rate=5.825753234334917E-4]:1.521957828374E-1,((80[&rate=5.825753234334917E-4]:1.644693158682E-1,81[&rate=5.825753234334917E-4]:1.644693158682E-1)[&rate=5.825753234334917E-4]:1.839340141147E-1,(71[&rate=5.825753234334917E-4]:2.401499349142E-1,77[&rate=5.825753234334917E-4]:3.031636335443E-1)[&rate=5.825753234334917E-4]:8.907531287695E-2)[&rate=5.825753234334917E-4]:1.241860740427E-1)[&rate=5.825753234334917E-4]:4.031892655927E-1,(75[&rate=5.825753234334917E-4]:5.538536983354E-1,((74[&rate=5.825753234334917E-4]:3.462912685384E-1,70[&rate=5.825753234334917E-4]:3.079351041549E-1)[&rate=5.825753234334917E-4]:7.755811702094E-2,76[&rate=5.825753234334917E-4]:4.238493855593E-1)[&rate=5.825753234334917E-4]:1.300043127761E-1)[&rate=5.825753234334917E-4]:3.71240039776E-1)[&rate=5.825753234334917E-4]:4.784341912051E-1,((137[&rate=5.825753234334917E-4]:8.315135493635E-1,133[&rate=5.825753234334917E-4]:7.904176589525E-1)[&rate=5.825753234334917E-4]:4.984673941045E-3,134[&rate=5.825753234334917E-4]:7.652653465924E-1)[&rate=5.825753234334917E-4]:6.437420347791E-1)[&rate=5.825753234334917E-4]:1.249431575157E-1,(53[&rate=5.825753234334917E-4]:7.729722835209E-1,((((12[&rate=5.825753234334917E-4]:8.370881321675E-2,5[&rate=5.825753234334917E-4]:4.535264883329E-2)[&rate=5.825753234334917E-4]:5.477182404503E-1,29[&rate=5.825753234334917E-4]:7.382763687355E-1)[&rate=5.825753234334917E-4]:3.209376130021E-1,103[&rate=5.825753234334917E-4]:8.263372694088E-1)[&rate=5.825753234334917E-4]:1.466363727275E0,52[&rate=5.825753234334917E-4]:6.28407262123E-1)[&rate=5.825753234334917E-4]:1.527617427092E-1)[&rate=5.825753234334917E-4]:9.03574469922E-3)[&rate=5.825753234334917E-4]:4.167304244208E-1)[&rate=5.825753234334917E-4]:5.172524263951E-1)[&rate=5.825753234334917E-4]:1.594414187375E-1,(34[&rate=5.825753234334917E-4]:8.620641503661E-2,(((((((118[&rate=5.825753234334917E-4]:7.818494054998E-1,69[&rate=5.825753234334917E-4]:7.928083096094E-1)[&rate=5.825753234334917E-4]:9.7885452562E-3,(((130[&rate=5.825753234334917E-4]:9.373473185046E-2,132[&rate=5.825753234334917E-4]:9.647445787781E-2)[&rate=5.825753234334917E-4]:5.964539754693E-2,129[&rate=5.825753234334917E-4]:1.533801293974E-1)[&rate=5.825753234334917E-4]:1.809510729859E-1,131[&rate=5.825753234334917E-4]:3.370709284106E-1)[&rate=5.825753234334917E-4]:3.203204470028E-1)[&rate=5.825753234334917E-4]:8.551884796461E-1,128[&rate=5.825753234334917E-4]:1.507100403005E0)[&rate=5.825753234334917E-4]:9.560119853345E-2,(((60[&rate=5.825753234334917E-4]:1.279653638438E-1,(62[&rate=5.825753234334917E-4]:3.006316236116E-1,64[&rate=5.825753234334917E-4]:2.595357332006E-1)[&rate=5.825753234334917E-4]:1.911456214988E-2)[&rate=5.825753234334917E-4]:6.20868274656E-3,65[&rate=5.825753234334917E-4]:1.341740465903E-1)[&rate=5.825753234334917E-4]:1.756179974111E-1,(63[&rate=5.825753234334917E-4]:2.678562303308E-2,61[&rate=5.825753234334917E-4]:6.788151344413E-2)[&rate=5.825753234334917E-4]:4.33691352475E-1)[&rate=5.825753234334917E-4]:1.240854763016E0)[&rate=5.825753234334917E-4]:2.116434363616E-2,((45[&rate=5.825753234334917E-4]:6.69729974924E-1,((51[&rate=5.825753234334917E-4]:5.999653147341E-1,(49[&rate=5.825753234334917E-4]:5.516284541466E-1,50[&rate=5.825753234334917E-4]:5.516284541466E-1)[&rate=5.825753234334917E-4]:4.287237971322E-2)[&rate=5.825753234334917E-4]:4.030134710989E-2,((43[&rate=5.825753234334917E-4]:5.278466334183E-1,((41[&rate=5.825753234334917E-4]:3.174116462686E-1,42[&rate=5.825753234334917E-4]:3.228761271428E-1)[&rate=5.825753234334917E-4]:2.914747763238E-2,48[&rate=5.825753234334917E-4]:3.902749708954E-1)[&rate=5.825753234334917E-4]:1.266427007744E-1)[&rate=5.825753234334917E-4]:1.576218626566E-2,46[&rate=5.825753234334917E-4]:5.436088196839E-1)[&rate=5.825753234334917E-4]:1.239802465316E-1)[&rate=5.825753234334917E-4]:1.033763001994E-2)[&rate=5.825753234334917E-4]:7.505523713828E-3,(47[&rate=5.825753234334917E-4]:5.307653360517E-1,44[&rate=5.825753234334917E-4]:5.253008551774E-1)[&rate=5.825753234334917E-4]:1.546668838976E-1)[&rate=5.825753234334917E-4]:1.732342342452E-1)[&rate=5.825753234334917E-4]:2.063975438514E-2,(36[&rate=5.825753234334917E-4]:1.520224601071E-1,(35[&rate=5.825753234334917E-4]:1.312577677903E-3,(127[&rate=5.825753234334917E-4]:2.438104553165E0,121[&rate=5.825753234334917E-4]:1.997008662754E0)[&rate=5.825753234334917E-4]:1.303313121841E-1)[&rate=5.825753234334917E-4]:1.041345399634E-1)[&rate=5.825753234334917E-4]:1.029145863054E-2)[&rate=5.825753234334917E-4]:4.413130026307E-1,(38[&rate=5.825753234334917E-4]:8.687240297499E-1,(((97[&rate=5.825753234334917E-4]:5.433169190002E-1,(((98[&rate=5.825753234334917E-4]:6.182011203028E-1,(100[&rate=5.825753234334917E-4]:4.110075003454E-1,95[&rate=5.825753234334917E-4]:4.957069538974E-1)[&rate=5.825753234334917E-4]:1.334231281541E-1)[&rate=5.825753234334917E-4]:3.121700966619E-2,16[&rate=5.825753234334917E-4]:2.60649575554E0)[&rate=5.825753234334917E-4]:1.491803977407E-2,((((31[&rate=5.825753234334917E-4]:8.250573658725E-1,(26[&rate=5.825753234334917E-4]:6.622232616091E-1,(7[&rate=5.825753234334917E-4]:1.510600299151E-1,8[&rate=5.825753234334917E-4]:1.510600299151E-1)[&rate=5.825753234334917E-4]:4.043139166254E-1)[&rate=5.825753234334917E-4]:1.189984878251E-1)[&rate=5.825753234334917E-4]:2.617097846597E-1,(22[&rate=5.825753234334917E-4]:7.165183012127E-1,27[&rate=5.825753234334917E-4]:7.329566573771E-1)[&rate=5.825753234334917E-4]:3.154543287714E-1)[&rate=5.825753234334917E-4]:4.748990449741E-2,2[&rate=5.825753234334917E-4]:9.068597947555E-1)[&rate=5.825753234334917E-4]:1.581691948894E0,(((((((((104[&rate=5.825753234334917E-4]:1.263940666853E-1,114[&rate=5.825753234334917E-4]:6.612009408252E-2)[&rate=5.825753234334917E-4]:3.559641505677E-1,108[&rate=5.825753234334917E-4]:4.796184912256E-1)[&rate=5.825753234334917E-4]:1.70486465211E-1,(107[&rate=5.825753234334917E-4]:6.417527654256E-1,109[&rate=5.825753234334917E-4]:6.609308476174E-1)[&rate=5.825753234334917E-4]:1.10919170383E-2)[&rate=5.825753234334917E-4]:2.371612453722E-1,((13[&rate=5.825753234334917E-4]:3.00831918572E-1,19[&rate=5.825753234334917E-4]:3.391880829557E-1)[&rate=5.825753234334917E-4]:1.91555572444E-1,115[&rate=5.825753234334917E-4]:4.101957101941E-1)[&rate=5.825753234334917E-4]:4.195362450393E-1)[&rate=5.825753234334917E-4]:3.667711524822E-2,((106[&rate=5.825753234334917E-4]:5.187823125722E-1,(111[&rate=5.825753234334917E-4]:9.768540953754E-2,139[&rate=5.825753234334917E-4]:2.730278752909E-1)[&rate=5.825753234334917E-4]:4.37535259199E-1)[&rate=5.825753234334917E-4]:2.56011491147E-1,((148[&rate=5.825753234334917E-4]:4.495550349351E-1,143[&rate=5.825753234334917E-4]:4.468153089077E-1)[&rate=5.825753234334917E-4]:1.713226593064E-1,116[&rate=5.825753234334917E-4]:5.825215298578E-1)[&rate=5.825753234334917E-4]:1.319983012587E-1)[&rate=5.825753234334917E-4]:1.518892393651E-1)[&rate=5.825753234334917E-4]:3.579815219591E-1,((((14[&rate=5.825753234334917E-4]:5.130586081758E-1,17[&rate=5.825753234334917E-4]:5.514147725595E-1)[&rate=5.825753234334917E-4]:1.477723113659E-1,((112[&rate=5.825753234334917E-4]:5.026555254216E-1,117[&rate=5.825753234334917E-4]:5.053952514492E-1)[&rate=5.825753234334917E-4]:2.887388897724E-2,113[&rate=5.825753234334917E-4]:5.315294143989E-1)[&rate=5.825753234334917E-4]:1.293015051429E-1)[&rate=5.825753234334917E-4]:1.697301990099E-1,((30[&rate=5.825753234334917E-4]:2.025459814437E-1,4[&rate=5.825753234334917E-4]:2.994324171768E-2)[&rate=5.825753234334917E-4]:5.755447844586E-1,9[&rate=5.825753234334917E-4]:6.548030946694E-1)[&rate=5.825753234334917E-4]:1.675388458002E-1)[&rate=5.825753234334917E-4]:1.872134475706E-1,(105[&rate=5.825753234334917E-4]:8.65397611203E-1,110[&rate=5.825753234334917E-4]:8.873154194221E-1)[&rate=5.825753234334917E-4]:1.249796946455E-1)[&rate=5.825753234334917E-4]:2.888078071403E-1)[&rate=5.825753234334917E-4]:2.073311424276E-1,(((102[&rate=5.825753234334917E-4]:2.959296463543E-1,(24[&rate=5.825753234334917E-4]:1.009406802533E0,((28[&rate=5.825753234334917E-4]:7.844641998774E-1,21[&rate=5.825753234334917E-4]:7.59806665631E-1)[&rate=5.825753234334917E-4]:1.890586210084E-1,1[&rate=5.825753234334917E-4]:1.872214510229E-1)[&rate=5.825753234334917E-4]:4.136343370185E-2)[&rate=5.825753234334917E-4]:4.481666794377E-1)[&rate=5.825753234334917E-4]:4.813202349853E-2,((140[&rate=5.825753234334917E-4]:6.391808366086E-1,11[&rate=5.825753234334917E-4]:6.583589188004E-1)[&rate=5.825753234334917E-4]:2.452535645496E-1,(23[&rate=5.825753234334917E-4]:7.208220808678E-1,(20[&rate=5.825753234334917E-4]:5.692255040274E-1,25[&rate=5.825753234334917E-4]:5.884035862191E-1)[&rate=5.825753234334917E-4]:1.433773987584E-1)[&rate=5.825753234334917E-4]:2.677219093314E-1)[&rate=5.825753234334917E-4]:5.062026111603E-1)[&rate=5.825753234334917E-4]:3.742692191153E-2,(142[&rate=5.825753234334917E-4]:3.959974408946E-1,(144[&rate=5.825753234334917E-4]:2.098179030255E-1,(141[&rate=5.825753234334917E-4]:9.548120473849E-3,145[&rate=5.825753234334917E-4]:1.228784650143E-2)[&rate=5.825753234334917E-4]:2.030095085791E-1)[&rate=5.825753234334917E-4]:1.807000858141E-1)[&rate=5.825753234334917E-4]:1.232066493336E0)[&rate=5.825753234334917E-4]:5.845232118631E-2)[&rate=5.825753234334917E-4]:8.736367068829E-2,(((3[&rate=5.825753234334917E-4]:5.606585120512E-1,18[&rate=5.825753234334917E-4]:6.757270052018E-1)[&rate=5.825753234334917E-4]:1.67097920633E-1,(6[&rate=5.825753234334917E-4]:6.645457903391E-1,(10[&rate=5.825753234334917E-4]:1.691724692973E-1,15[&rate=5.825753234334917E-4]:2.075286336808E-1)[&rate=5.825753234334917E-4]:5.118116772062E-1)[&rate=5.825753234334917E-4]:1.152654368655E-1)[&rate=5.825753234334917E-4]:1.703633116556E-1,(87[&rate=5.825753234334917E-4]:3.244639343292E-1,((88[&rate=5.825753234334917E-4]:8.92715185693E-2,89[&rate=5.825753234334917E-4]:1.029701487063E-1)[&rate=5.825753234334917E-4]:2.185945406516E-1,((92[&rate=5.825753234334917E-4]:1.577353381699E-1,(90[&rate=5.825753234334917E-4]:8.695258130858E-2,91[&rate=5.825753234334917E-4]:8.695258130858E-2)[&rate=5.825753234334917E-4]:7.07827568613E-2)[&rate=5.825753234334917E-4]:1.149540707306E-1,((85[&rate=5.825753234334917E-4]:8.595707316823E-2,86[&rate=5.825753234334917E-4]:8.595707316823E-2)[&rate=5.825753234334917E-4]:4.966709642469E-2,(93[&rate=5.825753234334917E-4]:1.407585316141E-1,(83[&rate=5.825753234334917E-4]:1.236771576571E-1,84[&rate=5.825753234334917E-4]:1.236771576571E-1)[&rate=5.825753234334917E-4]:3.382743820039E-3)[&rate=5.825753234334917E-4]:8.56426811579E-3)[&rate=5.825753234334917E-4]:1.233666091705E-1)[&rate=5.825753234334917E-4]:4.887528045739E-2)[&rate=5.825753234334917E-4]:1.659787510829E-2)[&rate=5.825753234334917E-4]:1.113381837408E0)[&rate=5.825753234334917E-4]:6.264451132718E-1)[&rate=5.825753234334917E-4]:2.568767737674E-1,101[&rate=5.825753234334917E-4]:7.787019053514E-1)[&rate=5.825753234334917E-4]:7.262881944621E-1)[&rate=5.825753234334917E-4]:4.094928376976E-3)[&rate=5.825753234334917E-4]:7.843430116968E-2)[&rate=5.825753234334917E-4]:1.73355020931E-2,(39[&rate=5.825753234334917E-4]:6.13427132222E-1,((96[&rate=5.825753234334917E-4]:3.072875788369E-1,99[&rate=5.825753234334917E-4]:3.428067045198E-1)[&rate=5.825753234334917E-4]:3.694706415173E-1,40[&rate=5.825753234334917E-4]:5.620041219936E-1)[&rate=5.825753234334917E-4]:5.142301022841E-2)[&rate=5.825753234334917E-4]:1.82635402375E-2)[&rate=5.825753234334917E-4]:1.369445676705E-2,(147[&rate=5.825753234334917E-4]:5.51151530776E-1,(94[&rate=5.825753234334917E-4]:4.056930371292E-1,146[&rate=5.825753234334917E-4]:4.712668076212E-1)[&rate=5.825753234334917E-4]:1.427262532094E-1)[&rate=5.825753234334917E-4]:1.516106476309E-1)[&rate=5.825753234334917E-4]:2.916449114524E-1)[&rate=5.825753234334917E-4]:2.906929956682E-1)[&rate=5.825753234334917E-4]:3.921685347641E-1)[&rate=5.825753234334917E-4]:1.442366006597E-3)[&rate=5.825753234334917E-4]:8.060339084334E-2)[&rate=5.825753234334917E-4]:1.680765416892E-3);
tree STATE_1560000 [&joint=-20985.51826025065,lnP=-20985.51826025065] = [&R] ((((((((126[&rate=5.411651262510305E-4]:9.400040064443E-1,(119[&rate=5.411651262510305E-4]:1.335270097002E0,((138[&rate=5.411651262510305E-4]:1.65603460994E-1,136[&rate=5.411651262510305E-4]:3.409661167884E-2)[&rate=5.411651262510305E-4]:3.911142600782E-1,135[&rate=5.411651262510305E-4]:3.567177210722E-1)[&rate=5.411651262510305E-4]:6.306071704499E-1)[&rate=5.411651262510305E-4]:3.904364320866E-1)[&rate=5.411651262510305E-4]:2.36221483942E-2,120[&rate=5.411651262510305E-4]:1.653438266523E0)[&rate=5.411651262510305E-4]:3.191191643066E-1,66[&rate=5.411651262510305E-4]:3.557112946012E-2)[&rate=5.411651262510305E-4]:5.520222313398E-1,(67[&rate=5.411651262510305E-4]:3.691936695859E-1,((123[&rate=5.411651262510305E-4]:2.818512530359E-1,124[&rate=5.411651262510305E-4]:2.791190125987E-1)[&rate=5.411651262510305E-4]:7.902441188481E-2,122[&rate=5.411651262510305E-4]:3.608756649207E-1)[&rate=5.411651262510305E-4]:5.095905550059E-1)[&rate=5.411651262510305E-4]:2.18399691214E-1)[&rate=5.411651262510305E-4]:2.777611378599E-1,((68[&rate=5.411651262510305E-4]:5.092446174686E-1,(59[&rate=5.411651262510305E-4]:3.566290920545E-1,((56[&rate=5.411651262510305E-4]:3.182848645686E-1,55[&rate=5.411651262510305E-4]:3.182848645686E-1)[&rate=5.411651262510305E-4]:1.787339202525E-2,(((54[&rate=5.411651262510305E-4]:1.168010764313E-1,58[&rate=5.411651262510305E-4]:1.741781256116E-1)[&rate=5.411651262510305E-4]:5.144458542668E-2,37[&rate=5.411651262510305E-4]:2.447483940984E-1)[&rate=5.411651262510305E-4]:7.012453248099E-2,57[&rate=5.411651262510305E-4]:2.793538008963E-1)[&rate=5.411651262510305E-4]:6.773341744627E-2)[&rate=5.411651262510305E-4]:1.227411414907E-2)[&rate=5.411651262510305E-4]:2.017958532831E-1)[&rate=5.411651262510305E-4]:8.848226410362E-1,(125[&rate=5.411651262510305E-4]:8.330133260135E-1,(((((73[&rate=5.411651262510305E-4]:2.686748063683E-1,71[&rate=5.411651262510305E-4]:2.001816556835E-1)[&rate=5.411651262510305E-4]:1.175470765914E-1,(77[&rate=5.411651262510305E-4]:3.596323683641E-1,(((82[&rate=5.411651262510305E-4]:2.537455640637E-1,79[&rate=5.411651262510305E-4]:2.455263859817E-1)[&rate=5.411651262510305E-4]:5.376172034141E-3,(72[&rate=5.411651262510305E-4]:2.759305515449E-3,78[&rate=5.411651262510305E-4]:2.467711373476E-2)[&rate=5.411651262510305E-4]:2.26225444281E-1)[&rate=5.411651262510305E-4]:5.018306209626E-2,(80[&rate=5.411651262510305E-4]:3.467863112979E-2,81[&rate=5.411651262510305E-4]:3.467863112979E-2)[&rate=5.411651262510305E-4]:2.581878109E-1)[&rate=5.411651262510305E-4]:2.293030989599E-2)[&rate=5.411651262510305E-4]:2.111006254086E-2)[&rate=5.411651262510305E-4]:2.010989577675E-1,(75[&rate=5.411651262510305E-4]:5.682980270184E-1,(70[&rate=5.411651262510305E-4]:4.34864061098E-1,(74[&rate=5.411651262510305E-4]:4.313572100752E-1,76[&rate=5.411651262510305E-4]:4.313572100752E-1)[&rate=5.411651262510305E-4]:4.186301540632E-2)[&rate=5.411651262510305E-4]:9.507780153691E-2)[&rate=5.411651262510305E-4]:1.902281370882E-2)[&rate=5.411651262510305E-4]:7.240841621012E-1,((134[&rate=5.411651262510305E-4]:5.906618988209E-1,(137[&rate=5.411651262510305E-4]:5.795870846149E-1,133[&rate=5.411651262510305E-4]:5.384911942039E-1)[&rate=5.411651262510305E-4]:8.230769091818E-2)[&rate=5.411651262510305E-4]:6.944379679917E-1,((((12[&rate=5.411651262510305E-4]:1.018086576552E-1,5[&rate=5.411651262510305E-4]:6.345249327173E-2)[&rate=5.411651262510305E-4]:4.632513535899E-1,29[&rate=5.411651262510305E-4]:6.719093263137E-1)[&rate=5.411651262510305E-4]:9.330082786737E-2,103[&rate=5.411651262510305E-4]:5.323334418522E-1)[&rate=5.411651262510305E-4]:1.576385223835E0,52[&rate=5.411651262510305E-4]:4.444249311265E-1)[&rate=5.411651262510305E-4]:9.692914633044E-2)[&rate=5.411651262510305E-4]:3.178458807081E-2)[&rate=5.411651262510305E-4]:7.446968222867E-2,53[&rate=5.411651262510305E-4]:6.39411626445E-1)[&rate=5.411651262510305E-4]:4.039842132297E-1)[&rate=5.411651262510305E-4]:7.277205991581E-1)[&rate=5.411651262510305E-4]:1.900787792729E-2)[&rate=5.411651262510305E-4]:2.593879451405E-2,(34[&rate=5.411651262510305E-4]:1.460219451144E-2,((((((((62[&rate=5.411651262510305E-4]:4.343953592621E-1,(60[&rate=5.411651262510305E-4]:2.020824695767E-1,64[&rate=5.411651262510305E-4]:3.527674010834E-1)[&rate=5.411651262510305E-4]:4.053206776762E-2)[&rate=5.411651262510305E-4]:4.130738030918E-2,65[&rate=5.411651262510305E-4]:2.839219176535E-1)[&rate=5.411651262510305E-4]:1.997102904476E-1,(63[&rate=5.411651262510305E-4]:2.491772812578E-1,61[&rate=5.411651262510305E-4]:2.902731716688E-1)[&rate=5.411651262510305E-4]:3.851398583501E-1)[&rate=5.411651262510305E-4]:6.854454663475E-1,(118[&rate=5.411651262510305E-4]:1.03116705027E0,(69[&rate=5.411651262510305E-4]:1.039192916374E0,(((129[&rate=5.411651262510305E-4]:2.211888295759E-1,130[&rate=5.411651262510305E-4]:2.211888295759E-1)[&rate=5.411651262510305E-4]:6.75017213757E-3,132[&rate=5.411651262510305E-4]:2.306787277408E-1)[&rate=5.411651262510305E-4]:9.194482968091E-2,131[&rate=5.411651262510305E-4]:3.226235574217E-1)[&rate=5.411651262510305E-4]:5.713638794996E-1)[&rate=5.411651262510305E-4]:2.933038006609E-3)[&rate=5.411651262510305E-4]:3.296914460959E-1)[&rate=5.411651262510305E-4]:4.404308555813E-2,128[&rate=5.411651262510305E-4]:1.265175554527E0)[&rate=5.411651262510305E-4]:4.152279221428E-1,((((51[&rate=5.411651262510305E-4]:5.622456394375E-1,(49[&rate=5.411651262510305E-4]:4.449659610023E-1,50[&rate=5.411651262510305E-4]:4.449659610023E-1)[&rate=5.411651262510305E-4]:1.11815197561E-1)[&rate=5.411651262510305E-4]:1.093433101432E-2,((43[&rate=5.411651262510305E-4]:4.592525211734E-1,(48[&rate=5.411651262510305E-4]:3.648969355293E-1,(42[&rate=5.411651262510305E-4]:7.039412052531E-2,41[&rate=5.411651262510305E-4]:6.492963965105E-2)[&rate=5.411651262510305E-4]:2.562514488837E-1)[&rate=5.411651262510305E-4]:8.342662389562E-2)[&rate=5.411651262510305E-4]:5.808986430047E-2,46[&rate=5.411651262510305E-4]:5.173423854739E-1)[&rate=5.411651262510305E-4]:8.315998934946E-2)[&rate=5.411651262510305E-4]:9.71291188427E-2,(47[&rate=5.411651262510305E-4]:6.288043905728E-2,44[&rate=5.411651262510305E-4]:5.741595818303E-2)[&rate=5.411651262510305E-4]:6.347510546088E-1)[&rate=5.411651262510305E-4]:3.037838798102E-2,45[&rate=5.411651262510305E-4]:7.198131603357E-1)[&rate=5.411651262510305E-4]:1.871941040429E-1)[&rate=5.411651262510305E-4]:1.862005141882E-1,(35[&rate=5.411651262510305E-4]:1.53812260617E-1,(36[&rate=5.411651262510305E-4]:1.140096694534E-2,(121[&rate=5.411651262510305E-4]:1.987646209541E0,127[&rate=5.411651262510305E-4]:2.428742099952E0)[&rate=5.411651262510305E-4]:1.032068121986E-1)[&rate=5.411651262510305E-4]:1.889866361374E-1)[&rate=5.411651262510305E-4]:1.840246069535E-1)[&rate=5.411651262510305E-4]:2.354305874128E-1,(38[&rate=5.411651262510305E-4]:7.900387379804E-1,(((39[&rate=5.411651262510305E-4]:4.334154826847E-1,16[&rate=5.411651262510305E-4]:2.518908408802E0)[&rate=5.411651262510305E-4]:1.817195596031E-1,(((((31[&rate=5.411651262510305E-4]:7.946362991625E-1,(26[&rate=5.411651262510305E-4]:7.326594523988E-1,(7[&rate=5.411651262510305E-4]:3.515517316552E-1,8[&rate=5.411651262510305E-4]:3.515517316552E-1)[&rate=5.411651262510305E-4]:2.742584056751E-1)[&rate=5.411651262510305E-4]:1.814123032524E-2)[&rate=5.411651262510305E-4]:1.598024850736E-1,(22[&rate=5.411651262510305E-4]:5.585704234994E-1,27[&rate=5.411651262510305E-4]:5.750087796638E-1)[&rate=5.411651262510305E-4]:3.410738401887E-1)[&rate=5.411651262510305E-4]:1.506954121867E-1,2[&rate=5.411651262510305E-4]:8.777369361488E-1)[&rate=5.411651262510305E-4]:1.483798820751E0,((96[&rate=5.411651262510305E-4]:4.759967326684E-1,99[&rate=5.411651262510305E-4]:5.115158583513E-1)[&rate=5.411651262510305E-4]:2.873163291837E-2,40[&rate=5.411651262510305E-4]:3.899742672261E-1)[&rate=5.411651262510305E-4]:1.483568684385E-2)[&rate=5.411651262510305E-4]:1.555104723338E-1,(98[&rate=5.411651262510305E-4]:5.814839711497E-1,(100[&rate=5.411651262510305E-4]:3.599963139461E-1,95[&rate=5.411651262510305E-4]:4.446957674981E-1)[&rate=5.411651262510305E-4]:1.477171654003E-1)[&rate=5.411651262510305E-4]:1.072517558004E-1)[&rate=5.411651262510305E-4]:5.481461588406E-2)[&rate=5.411651262510305E-4]:7.01996006827E-2,(((147[&rate=5.411651262510305E-4]:6.339712408876E-1,146[&rate=5.411651262510305E-4]:6.968127709422E-1)[&rate=5.411651262510305E-4]:4.669524716876E-2,(97[&rate=5.411651262510305E-4]:5.149738943913E-1,94[&rate=5.411651262510305E-4]:6.406569545004E-1)[&rate=5.411651262510305E-4]:3.727729311861E-2)[&rate=5.411651262510305E-4]:2.706987196838E-2,((((142[&rate=5.411651262510305E-4]:6.565000600813E-1,((145[&rate=5.411651262510305E-4]:9.146953523245E-2,141[&rate=5.411651262510305E-4]:8.872980920486E-2)[&rate=5.411651262510305E-4]:2.568552934636E-1,144[&rate=5.411651262510305E-4]:3.428453766411E-1)[&rate=5.411651262510305E-4]:3.081752313852E-1)[&rate=5.411651262510305E-4]:9.296562156959E-1,((((24[&rate=5.411651262510305E-4]:9.293016668654E-1,(1[&rate=5.411651262510305E-4]:1.192971793793E-2,(28[&rate=5.411651262510305E-4]:5.787065503948E-1,21[&rate=5.411651262510305E-4]:5.540490161483E-1)[&rate=5.411651262510305E-4]:2.195245374061E-1)[&rate=5.411651262510305E-4]:1.365500311193E-1)[&rate=5.411651262510305E-4]:2.254877423716E-1,(23[&rate=5.411651262510305E-4]:8.310723894604E-1,((20[&rate=5.411651262510305E-4]:5.707130870007E-1,25[&rate=5.411651262510305E-4]:5.898911691925E-1)[&rate=5.411651262510305E-4]:1.970725791291E-1,(140[&rate=5.411651262510305E-4]:4.27856044549E-1,11[&rate=5.411651262510305E-4]:4.470341267407E-1)[&rate=5.411651262510305E-4]:2.44039210622E-1)[&rate=5.411651262510305E-4]:5.506754524847E-2)[&rate=5.411651262510305E-4]:3.12758115667E-1)[&rate=5.411651262510305E-4]:4.555283763778E-2,102[&rate=5.411651262510305E-4]:3.869841125848E-2)[&rate=5.411651262510305E-4]:3.000859551606E-1,(((((13[&rate=5.411651262510305E-4]:6.630533151159E-1,19[&rate=5.411651262510305E-4]:7.014094794996E-1)[&rate=5.411651262510305E-4]:4.941407718847E-2,115[&rate=5.411651262510305E-4]:6.302756114825E-1)[&rate=5.411651262510305E-4]:1.95189886408E-1,(((104[&rate=5.411651262510305E-4]:9.423189660233E-2,114[&rate=5.411651262510305E-4]:3.395792399956E-2)[&rate=5.411651262510305E-4]:3.715252300741E-1,(108[&rate=5.411651262510305E-4]:4.593360878653E-1,107[&rate=5.411651262510305E-4]:4.620758138926E-1)[&rate=5.411651262510305E-4]:3.681312783829E-3)[&rate=5.411651262510305E-4]:1.523661063701E-1,109[&rate=5.411651262510305E-4]:6.373013152383E-1)[&rate=5.411651262510305E-4]:2.676162374467E-1)[&rate=5.411651262510305E-4]:1.14399236254E-1,((116[&rate=5.411651262510305E-4]:6.442220473877E-1,(148[&rate=5.411651262510305E-4]:2.12085553807E-1,143[&rate=5.411651262510305E-4]:2.093458277797E-1)[&rate=5.411651262510305E-4]:4.704926579644E-1)[&rate=5.411651262510305E-4]:2.198379066429E-1,(139[&rate=5.411651262510305E-4]:7.360858541471E-1,(111[&rate=5.411651262510305E-4]:3.576489581715E-2,106[&rate=5.411651262510305E-4]:1.932653965278E-2)[&rate=5.411651262510305E-4]:5.249784925766E-1)[&rate=5.411651262510305E-4]:3.80028894404E-1)[&rate=5.411651262510305E-4]:7.580478011401E-2)[&rate=5.411651262510305E-4]:2.937441532914E-1,(((14[&rate=5.411651262510305E-4]:6.289879418605E-1,17[&rate=5.411651262510305E-4]:6.673441062442E-1)[&rate=5.411651262510305E-4]:6.22463906637E-2,(105[&rate=5.411651262510305E-4]:6.283634505648E-1,((117[&rate=5.411651262510305E-4]:5.848974255979E-1,113[&rate=5.411651262510305E-4]:5.821576995703E-1)[&rate=5.411651262510305E-4]:5.385116031331E-2,110[&rate=5.411651262510305E-4]:6.305294078289E-1)[&rate=5.411651262510305E-4]:1.975185095504E-2)[&rate=5.411651262510305E-4]:3.547362168557E-2)[&rate=5.411651262510305E-4]:3.239767153491E-1,(((30[&rate=5.411651262510305E-4]:4.086047619497E-1,4[&rate=5.411651262510305E-4]:2.360020222236E-1)[&rate=5.411651262510305E-4]:2.506491069187E-1,9[&rate=5.411651262510305E-4]:5.359661976355E-1)[&rate=5.411651262510305E-4]:9.241608116001E-2,112[&rate=5.411651262510305E-4]:6.366014568776E-1)[&rate=5.411651262510305E-4]:3.786095909957E-1)[&rate=5.411651262510305E-4]:3.005896203846E-1)[&rate=5.411651262510305E-4]:9.695630090074E-2)[&rate=5.411651262510305E-4]:7.965668924046E-4)[&rate=5.411651262510305E-4]:1.615781629692E-1,(((18[&rate=5.411651262510305E-4]:5.120089576368E-1,6[&rate=5.411651262510305E-4]:4.489952590067E-1)[&rate=5.411651262510305E-4]:1.640806717547E-1,(10[&rate=5.411651262510305E-4]:5.015720214877E-1,15[&rate=5.411651262510305E-4]:5.399281858712E-1)[&rate=5.411651262510305E-4]:1.27942265438E-1)[&rate=5.411651262510305E-4]:1.270559124612E-1,(3[&rate=5.411651262510305E-4]:5.72337588197E-1,((88[&rate=5.411651262510305E-4]:8.944659429608E-2,89[&rate=5.411651262510305E-4]:1.031452244331E-1)[&rate=5.411651262510305E-4]:2.261819997865E-1,(((92[&rate=5.411651262510305E-4]:8.941715764599E-2,(90[&rate=5.411651262510305E-4]:1.777104051576E-2,91[&rate=5.411651262510305E-4]:1.777104051576E-2)[&rate=5.411651262510305E-4]:7.164611713023E-2)[&rate=5.411651262510305E-4]:3.67447635011E-2,87[&rate=5.411651262510305E-4]:1.124632910101E-1)[&rate=5.411651262510305E-4]:1.683497245744E-2,((85[&rate=5.411651262510305E-4]:7.710688597216E-2,86[&rate=5.411651262510305E-4]:7.710688597216E-2)[&rate=5.411651262510305E-4]:3.758232165104E-2,((83[&rate=5.411651262510305E-4]:6.597045305687E-2,84[&rate=5.411651262510305E-4]:6.597045305687E-2)[&rate=5.411651262510305E-4]:4.768490594955E-2,93[&rate=5.411651262510305E-4]:1.273539891434E-1)[&rate=5.411651262510305E-4]:1.033848616775E-3)[&rate=5.411651262510305E-4]:1.460905584431E-2)[&rate=5.411651262510305E-4]:1.863303306151E-1)[&rate=5.411651262510305E-4]:7.964350215116E-1)[&rate=5.411651262510305E-4]:1.157394605051E-1)[&rate=5.411651262510305E-4]:8.103423215512E-1)[&rate=5.411651262510305E-4]:4.574918979667E-1,101[&rate=5.411651262510305E-4]:9.531715421923E-1)[&rate=5.411651262510305E-4]:6.703519276459E-1)[&rate=5.411651262510305E-4]:3.497533212606E-2)[&rate=5.411651262510305E-4]:1.730101059389E-1)[&rate=5.411651262510305E-4]:3.855941635183E-1)[&rate=5.411651262510305E-4]:3.043484381583E-1)[&rate=5.411651262510305E-4]:1.367740003233E-2)[&rate=5.411651262510305E-4]:1.046957705571E-1,32[&rate=5.411651262510305E-4]:1.110575568818E-1)[&rate=5.411651262510305E-4]:1.797359507149E-1,33[&rate=5.411651262510305E-4]:2.962729596514E-1);
tree STATE_1570000 [&joint=-20976.544687929494,lnP=-20976.544687929494] = [&R] (((32[&rate=5.009615338410799E-4]:1.365674381857E-2,((((((73[&rate=5.009615338410799E-4]:3.743823678162E-1,77[&rate=5.009615338410799E-4]:3.689029157615E-1)[&rate=5.009615338410799E-4]:6.25387015881E-3,((82[&rate=5.009615338410799E-4]:2.620579901357E-1,((71[&rate=5.009615338410799E-4]:1.727039139556E-2,79[&rate=5.009615338410799E-4]:4.466765166959E-2)[&rate=5.009615338410799E-4]:1.876372932715E-1,(72[&rate=5.009615338410799E-4]:1.073125550386E-2,78[&rate=5.009615338410799E-4]:3.264906372317E-2)[&rate=5.009615338410799E-4]:1.996558812179E-1)[&rate=5.009615338410799E-4]:2.153386711254E-2)[&rate=5.009615338410799E-4]:7.486911654226E-2,(80[&rate=5.009615338410799E-4]:5.498133181537E-2,81[&rate=5.009615338410799E-4]:5.498133181537E-2)[&rate=5.009615338410799E-4]:2.655074186982E-1)[&rate=5.009615338410799E-4]:1.083241896826E-2)[&rate=5.009615338410799E-4]:3.117381437767E-1,(75[&rate=5.009615338410799E-4]:5.555848933954E-1,((76[&rate=5.009615338410799E-4]:4.134336135812E-1,70[&rate=5.009615338410799E-4]:3.750774491978E-1)[&rate=5.009615338410799E-4]:1.10919681318E-1,74[&rate=5.009615338410799E-4]:5.243532948992E-1)[&rate=5.009615338410799E-4]:3.123159849621E-2)[&rate=5.009615338410799E-4]:1.367894883563E-1)[&rate=5.009615338410799E-4]:8.752627728288E-1,((((((12[&rate=5.009615338410799E-4]:1.133615439026E-1,5[&rate=5.009615338410799E-4]:7.500537951915E-2)[&rate=5.009615338410799E-4]:2.391105471687E-1,29[&rate=5.009615338410799E-4]:4.593214061399E-1)[&rate=5.009615338410799E-4]:2.82931032795E-1,103[&rate=5.009615338410799E-4]:5.093757266061E-1)[&rate=5.009615338410799E-4]:1.842971394754E0,((137[&rate=5.009615338410799E-4]:5.002430275819E-1,133[&rate=5.009615338410799E-4]:4.591471371708E-1)[&rate=5.009615338410799E-4]:1.517292602726E-1,134[&rate=5.009615338410799E-4]:5.807394111422E-1)[&rate=5.009615338410799E-4]:8.510597650122E-1)[&rate=5.009615338410799E-4]:7.932634979976E-2,52[&rate=5.009615338410799E-4]:7.673797365986E-1)[&rate=5.009615338410799E-4]:1.195612218797E-2,53[&rate=5.009615338410799E-4]:7.711391374752E-1)[&rate=5.009615338410799E-4]:5.003495849324E-2)[&rate=5.009615338410799E-4]:6.882312694633E-1,((68[&rate=5.009615338410799E-4]:4.356422566833E-1,(59[&rate=5.009615338410799E-4]:3.735572467621E-1,((((54[&rate=5.009615338410799E-4]:7.385840525552E-2,57[&rate=5.009615338410799E-4]:1.148420118129E-1)[&rate=5.009615338410799E-4]:9.458187101136E-3,58[&rate=5.009615338410799E-4]:1.40693641537E-1)[&rate=5.009615338410799E-4]:4.376566634217E-2,37[&rate=5.009615338410799E-4]:2.035849909393E-1)[&rate=5.009615338410799E-4]:1.94940674837E-1,(56[&rate=5.009615338410799E-4]:1.745057939836E-1,55[&rate=5.009615338410799E-4]:1.745057939836E-1)[&rate=5.009615338410799E-4]:1.775717843609E-1)[&rate=5.009615338410799E-4]:1.328294710602E-2)[&rate=5.009615338410799E-4]:1.112653377902E-1)[&rate=5.009615338410799E-4]:5.437358087182E-1,125[&rate=5.009615338410799E-4]:1.146044732068E0)[&rate=5.009615338410799E-4]:1.529781197022E-1)[&rate=5.009615338410799E-4]:2.182689112921E-1,((67[&rate=5.009615338410799E-4]:3.571785447152E-1,((123[&rate=5.009615338410799E-4]:2.938840916266E-1,124[&rate=5.009615338410799E-4]:2.911518511894E-1)[&rate=5.009615338410799E-4]:7.035818490424E-2,122[&rate=5.009615338410799E-4]:3.642422765308E-1)[&rate=5.009615338410799E-4]:4.942088185251E-1)[&rate=5.009615338410799E-4]:2.771479256771E-1,((126[&rate=5.009615338410799E-4]:1.144954551841E0,(120[&rate=5.009615338410799E-4]:1.740573282206E0,(119[&rate=5.009615338410799E-4]:9.231245496144E-1,((138[&rate=5.009615338410799E-4]:2.028698398967E-1,136[&rate=5.009615338410799E-4]:7.136299058149E-2)[&rate=5.009615338410799E-4]:3.490237706839E-1,135[&rate=5.009615338410799E-4]:3.518936105805E-1)[&rate=5.009615338410799E-4]:2.232857335545E-1)[&rate=5.009615338410799E-4]:9.133391435507E-1)[&rate=5.009615338410799E-4]:9.419338131941E-2)[&rate=5.009615338410799E-4]:5.937048130038E-1,66[&rate=5.009615338410799E-4]:4.914851751596E-1)[&rate=5.009615338410799E-4]:1.428412952327E-1)[&rate=5.009615338410799E-4]:1.685779882313E-1)[&rate=5.009615338410799E-4]:9.568379204415E-2)[&rate=5.009615338410799E-4]:2.166062608029E-3,((((36[&rate=5.009615338410799E-4]:1.956234443049E-1,35[&rate=5.009615338410799E-4]:1.490481018391E-1)[&rate=5.009615338410799E-4]:2.938820335863E-1,((((62[&rate=5.009615338410799E-4]:4.387509343747E-1,((60[&rate=5.009615338410799E-4]:1.224783678204E-1,64[&rate=5.009615338410799E-4]:2.731632993271E-1)[&rate=5.009615338410799E-4]:1.180297015311E-1,65[&rate=5.009615338410799E-4]:2.405080693515E-1)[&rate=5.009615338410799E-4]:6.462043105469E-3)[&rate=5.009615338410799E-4]:3.006760144601E-1,(63[&rate=5.009615338410799E-4]:1.095725818129E-1,61[&rate=5.009615338410799E-4]:1.50668472224E-1)[&rate=5.009615338410799E-4]:5.887584766108E-1)[&rate=5.009615338410799E-4]:9.622069528575E-1,((((((131[&rate=5.009615338410799E-4]:1.616439068078E-1,130[&rate=5.009615338410799E-4]:1.589041807805E-1)[&rate=5.009615338410799E-4]:2.227324116619E-1,(132[&rate=5.009615338410799E-4]:3.634995244415E-1,129[&rate=5.009615338410799E-4]:3.607597984141E-1)[&rate=5.009615338410799E-4]:2.087679402828E-2)[&rate=5.009615338410799E-4]:5.563157282796E-1,69[&rate=5.009615338410799E-4]:1.085897526202E0)[&rate=5.009615338410799E-4]:1.004025773243E-1,118[&rate=5.009615338410799E-4]:1.175341199416E0)[&rate=5.009615338410799E-4]:2.412508606753E-1,128[&rate=5.009615338410799E-4]:1.276866032694E0)[&rate=5.009615338410799E-4]:2.806964788884E-1,(45[&rate=5.009615338410799E-4]:6.065365110053E-1,((49[&rate=5.009615338410799E-4]:5.320146837553E-1,50[&rate=5.009615338410799E-4]:5.320146837553E-1)[&rate=5.009615338410799E-4]:1.680485561147E-2,(((47[&rate=5.009615338410799E-4]:5.166823980061E-1,44[&rate=5.009615338410799E-4]:5.112179171318E-1)[&rate=5.009615338410799E-4]:2.480854840846E-2,51[&rate=5.009615338410799E-4]:5.141685420431E-1)[&rate=5.009615338410799E-4]:1.767740806105E-3,((46[&rate=5.009615338410799E-4]:3.878479195636E-1,43[&rate=5.009615338410799E-4]:3.878479195636E-1)[&rate=5.009615338410799E-4]:1.219092688228E-1,((48[&rate=5.009615338410799E-4]:1.506170550151E-1,42[&rate=5.009615338410799E-4]:1.123656888949E-1)[&rate=5.009615338410799E-4]:2.998802734386E-1,41[&rate=5.009615338410799E-4]:4.067814814592E-1)[&rate=5.009615338410799E-4]:4.833089818423E-2)[&rate=5.009615338410799E-4]:3.350149883424E-2)[&rate=5.009615338410799E-4]:3.834773739183E-2)[&rate=5.009615338410799E-4]:3.312680770416E-2)[&rate=5.009615338410799E-4]:1.77629788286E-1)[&rate=5.009615338410799E-4]:4.345362712407E-3)[&rate=5.009615338410799E-4]:3.584279766195E-1,(121[&rate=5.009615338410799E-4]:2.508648297337E0,127[&rate=5.009615338410799E-4]:2.949744187748E0)[&rate=5.009615338410799E-4]:8.947827549677E-3)[&rate=5.009615338410799E-4]:5.136140779867E-2)[&rate=5.009615338410799E-4]:3.576485824892E-1,(38[&rate=5.009615338410799E-4]:9.629312829521E-1,(((94[&rate=5.009615338410799E-4]:6.049672382662E-1,((((((31[&rate=5.009615338410799E-4]:7.958229660572E-1,(26[&rate=5.009615338410799E-4]:6.42111569469E-1,(7[&rate=5.009615338410799E-4]:2.530805469449E-1,8[&rate=5.009615338410799E-4]:2.530805469449E-1)[&rate=5.009615338410799E-4]:2.821817074556E-1)[&rate=5.009615338410799E-4]:1.098757801498E-1)[&rate=5.009615338410799E-4]:7.820550793697E-2,(22[&rate=5.009615338410799E-4]:3.293797122001E-1,27[&rate=5.009615338410799E-4]:3.458180683645E-1)[&rate=5.009615338410799E-4]:4.89854241246E-1)[&rate=5.009615338410799E-4]:4.006897563019E-1,2[&rate=5.009615338410799E-4]:1.047320970022E0)[&rate=5.009615338410799E-4]:1.338056615417E0,146[&rate=5.009615338410799E-4]:5.488703618443E-1)[&rate=5.009615338410799E-4]:1.203760014118E-2,97[&rate=5.009615338410799E-4]:3.696511313844E-1)[&rate=5.009615338410799E-4]:9.209441977302E-2,(98[&rate=5.009615338410799E-4]:5.882449107858E-1,(100[&rate=5.009615338410799E-4]:4.029014899573E-1,95[&rate=5.009615338410799E-4]:4.876009435094E-1)[&rate=5.009615338410799E-4]:1.115729290252E-1)[&rate=5.009615338410799E-4]:7.295419228412E-2)[&rate=5.009615338410799E-4]:1.753862699962E-2)[&rate=5.009615338410799E-4]:7.623037195971E-3,(39[&rate=5.009615338410799E-4]:5.187141262944E-1,(16[&rate=5.009615338410799E-4]:2.553821210751E0,((((((102[&rate=5.009615338410799E-4]:6.613484204715E-2,((140[&rate=5.009615338410799E-4]:6.962862960485E-1,(20[&rate=5.009615338410799E-4]:7.397350558455E-1,11[&rate=5.009615338410799E-4]:6.630227270784E-1)[&rate=5.009615338410799E-4]:5.244165116183E-2)[&rate=5.009615338410799E-4]:3.528451148248E-2,(23[&rate=5.009615338410799E-4]:7.13220061208E-1,25[&rate=5.009615338410799E-4]:7.241789653177E-1)[&rate=5.009615338410799E-4]:1.224603353639E-1)[&rate=5.009615338410799E-4]:3.811393769819E-1)[&rate=5.009615338410799E-4]:9.844303905525E-2,(142[&rate=5.009615338410799E-4]:3.799173285297E-1,(141[&rate=5.009615338410799E-4]:2.557947241288E-1,(144[&rate=5.009615338410799E-4]:2.197847080693E-1,145[&rate=5.009615338410799E-4]:2.252641601242E-1)[&rate=5.009615338410799E-4]:3.327029003221E-2)[&rate=5.009615338410799E-4]:1.213828783733E-1)[&rate=5.009615338410799E-4]:1.031235895039E0)[&rate=5.009615338410799E-4]:1.767711055967E-2,((((((108[&rate=5.009615338410799E-4]:5.443446249911E-1,(104[&rate=5.009615338410799E-4]:1.609621621215E-1,114[&rate=5.009615338410799E-4]:1.006881895188E-1)[&rate=5.009615338410799E-4]:3.86122188897E-1)[&rate=5.009615338410799E-4]:1.316073538394E-1,107[&rate=5.009615338410799E-4]:6.786917048579E-1)[&rate=5.009615338410799E-4]:5.101984806192E-3,109[&rate=5.009615338410799E-4]:7.029717718558E-1)[&rate=5.009615338410799E-4]:2.024297341388E-1,(115[&rate=5.009615338410799E-4]:6.271435395755E-1,(13[&rate=5.009615338410799E-4]:6.705923260083E-1,19[&rate=5.009615338410799E-4]:7.089484903919E-1)[&rate=5.009615338410799E-4]:3.874299438913E-2)[&rate=5.009615338410799E-4]:1.988059116246E-1)[&rate=5.009615338410799E-4]:1.131664643612E-1,((116[&rate=5.009615338410799E-4]:5.415162801077E-1,(139[&rate=5.009615338410799E-4]:4.095108784747E-1,(111[&rate=5.009615338410799E-4]:1.027478406459E-1,106[&rate=5.009615338410799E-4]:8.630948448153E-2)[&rate=5.009615338410799E-4]:1.314205720754E-1)[&rate=5.009615338410799E-4]:3.840601961535E-1)[&rate=5.009615338410799E-4]:1.815060161E-1,(148[&rate=5.009615338410799E-4]:2.258583643352E-1,143[&rate=5.009615338410799E-4]:2.231186383078E-1)[&rate=5.009615338410799E-4]:5.355200962562E-1)[&rate=5.009615338410799E-4]:2.160936193537E-1)[&rate=5.009615338410799E-4]:6.785576204408E-2,((((14[&rate=5.009615338410799E-4]:2.933087810434E-1,17[&rate=5.009615338410799E-4]:3.316649454271E-1)[&rate=5.009615338410799E-4]:5.537566946085E-1,((105[&rate=5.009615338410799E-4]:5.922413643822E-1,113[&rate=5.009615338410799E-4]:6.19638624656E-1)[&rate=5.009615338410799E-4]:2.555584430097E-2,110[&rate=5.009615338410799E-4]:6.397150169022E-1)[&rate=5.009615338410799E-4]:2.01871006695E-1)[&rate=5.009615338410799E-4]:6.32126240495E-2,117[&rate=5.009615338410799E-4]:9.13017825729E-1)[&rate=5.009615338410799E-4]:5.044947201279E-2,((30[&rate=5.009615338410799E-4]:3.928413943037E-1,4[&rate=5.009615338410799E-4]:2.202386545777E-1)[&rate=5.009615338410799E-4]:3.616519281426E-1,(9[&rate=5.009615338410799E-4]:6.278737766072E-1,112[&rate=5.009615338410799E-4]:6.360929546893E-1)[&rate=5.009615338410799E-4]:3.331874606258E-3)[&rate=5.009615338410799E-4]:3.213027424186E-1)[&rate=5.009615338410799E-4]:1.284358867132E-1)[&rate=5.009615338410799E-4]:1.670641359743E-1)[&rate=5.009615338410799E-4]:1.789326223738E-1,((28[&rate=5.009615338410799E-4]:7.355869480252E-1,21[&rate=5.009615338410799E-4]:7.109294137788E-1)[&rate=5.009615338410799E-4]:3.728998295974E-1,(1[&rate=5.009615338410799E-4]:2.052346221922E-1,24[&rate=5.009615338410799E-4]:9.860565400005E-1)[&rate=5.009615338410799E-4]:1.169507855675E-1)[&rate=5.009615338410799E-4]:4.198241240843E-1)[&rate=5.009615338410799E-4]:7.083554226577E-2,((3[&rate=5.009615338410799E-4]:6.255129277841E-1,((88[&rate=5.009615338410799E-4]:3.138499745318E-2,89[&rate=5.009615338410799E-4]:4.50836275902E-2)[&rate=5.009615338410799E-4]:1.769425093401E-1,(((92[&rate=5.009615338410799E-4]:8.609597512646E-2,(90[&rate=5.009615338410799E-4]:3.011357686888E-2,91[&rate=5.009615338410799E-4]:3.011357686888E-2)[&rate=5.009615338410799E-4]:5.598239825758E-2)[&rate=5.009615338410799E-4]:6.102273786713E-2,87[&rate=5.009615338410799E-4]:1.334200828566E-1)[&rate=5.009615338410799E-4]:3.083504231754E-2,(86[&rate=5.009615338410799E-4]:8.809286538859E-2,(((84[&rate=5.009615338410799E-4]:3.555921097877E-3,93[&rate=5.009615338410799E-4]:1.725455123489E-2)[&rate=5.009615338410799E-4]:2.923183209041E-2,83[&rate=5.009615338410799E-4]:3.278775318829E-2)[&rate=5.009615338410799E-4]:3.991834525763E-2,85[&rate=5.009615338410799E-4]:7.270609844591E-2)[&rate=5.009615338410799E-4]:1.538676694268E-2)[&rate=5.009615338410799E-4]:7.616225978551E-2)[&rate=5.009615338410799E-4]:4.407238161915E-2)[&rate=5.009615338410799E-4]:9.56911448388E-1)[&rate=5.009615338410799E-4]:9.133213804451E-2,(((10[&rate=5.009615338410799E-4]:4.587151417996E-1,15[&rate=5.009615338410799E-4]:4.97071306183E-1)[&rate=5.009615338410799E-4]:1.467706022798E-1,6[&rate=5.009615338410799E-4]:5.89047387915E-1)[&rate=5.009615338410799E-4]:1.649164875632E-2,18[&rate=5.009615338410799E-4]:6.685527353015E-1)[&rate=5.009615338410799E-4]:1.633608236777E-1)[&rate=5.009615338410799E-4]:7.124383644457E-1)[&rate=5.009615338410799E-4]:8.124619449183E-1,101[&rate=5.009615338410799E-4]:1.239005649165E0)[&rate=5.009615338410799E-4]:2.02486794462E-1)[&rate=5.009615338410799E-4]:5.038584166111E-2)[&rate=5.009615338410799E-4]:3.923134042482E-2)[&rate=5.009615338410799E-4]:1.232517207413E-1,(147[&rate=5.009615338410799E-4]:7.048763349602E-1,((96[&rate=5.009615338410799E-4]:5.504276284211E-1,99[&rate=5.009615338410799E-4]:5.85946754104E-1)[&rate=5.009615338410799E-4]:1.258147538703E-1,40[&rate=5.009615338410799E-4]:5.614882839307E-1)[&rate=5.009615338410799E-4]:8.601100184914E-2)[&rate=5.009615338410799E-4]:3.36979016806E-2)[&rate=5.009615338410799E-4]:3.500401064206E-1)[&rate=5.009615338410799E-4]:4.400128814781E-1)[&rate=5.009615338410799E-4]:8.063468271384E-2,34[&rate=5.009615338410799E-4]:1.819970199842E-2)[&rate=5.009615338410799E-4]:1.954091264726E-2)[&rate=5.009615338410799E-4]:3.486666239071E-2,33[&rate=5.009615338410799E-4]:5.616892087201E-2);
tree STATE_1580000 [&joint=-20987.85326496357,lnP=-20987.85326496357] = [&R] (((((((45[&rate=5.942838157788948E-4]:7.439266651356E-1,(((50[&rate=5.942838157788948E-4]:3.72937562555E-1,49[&rate=5.942838157788948E-4]:3.72937562555E-1)[&rate=5.942838157788948E-4]:1.796538990815E-1,51[&rate=5.942838157788948E-4]:5.580559425108E-1)[&rate=5.942838157788948E-4]:1.103476175626E-1,(((46[&rate=5.942838157788948E-4]:5.319289211151E-1,(42[&rate=5.942838157788948E-4]:3.248162202833E-1,(48[&rate=5.942838157788948E-4]:2.332830940672E-1,41[&rate=5.942838157788948E-4]:1.895672470728E-1)[&rate=5.942838157788948E-4]:1.297844923363E-1)[&rate=5.942838157788948E-4]:1.57932372963E-1)[&rate=5.942838157788948E-4]:1.53536003194E-2,43[&rate=5.942838157788948E-4]:5.472825214345E-1)[&rate=5.942838157788948E-4]:1.451590024295E-1,(44[&rate=5.942838157788948E-4]:3.926525250135E-1,47[&rate=5.942838157788948E-4]:3.981170058878E-1)[&rate=5.942838157788948E-4]:2.943245179762E-1)[&rate=5.942838157788948E-4]:3.284440580904E-3)[&rate=5.942838157788948E-4]:5.639742200208E-2)[&rate=5.942838157788948E-4]:1.930490487265E-1,((128[&rate=5.942838157788948E-4]:1.165505219854E0,((132[&rate=5.942838157788948E-4]:3.23997111038E-1,(129[&rate=5.942838157788948E-4]:2.896964962544E-1,(130[&rate=5.942838157788948E-4]:2.162941284005E-1,131[&rate=5.942838157788948E-4]:2.190338544279E-1)[&rate=5.942838157788948E-4]:7.340236785383E-2)[&rate=5.942838157788948E-4]:3.156088875628E-2)[&rate=5.942838157788948E-4]:3.369770017163E-1,(118[&rate=5.942838157788948E-4]:7.790081071714E-1,69[&rate=5.942838157788948E-4]:7.899670112811E-1)[&rate=5.942838157788948E-4]:1.621258092548E-2)[&rate=5.942838157788948E-4]:5.10010559154E-1)[&rate=5.942838157788948E-4]:2.76915298028E-1,((65[&rate=5.942838157788948E-4]:2.358026301258E-1,((62[&rate=5.942838157788948E-4]:2.245874956555E-1,64[&rate=5.942838157788948E-4]:1.834916052445E-1)[&rate=5.942838157788948E-4]:1.109692108159E-2,60[&rate=5.942838157788948E-4]:4.390359481937E-2)[&rate=5.942838157788948E-4]:1.918990353065E-1)[&rate=5.942838157788948E-4]:3.717213042261E-1,(63[&rate=5.942838157788948E-4]:1.255383772339E-2,61[&rate=5.942838157788948E-4]:5.364972813443E-2)[&rate=5.942838157788948E-4]:7.456550281352E-1)[&rate=5.942838157788948E-4]:7.828417890092E-1)[&rate=5.942838157788948E-4]:2.679514082719E-1)[&rate=5.942838157788948E-4]:1.313152032524E-1,(((121[&rate=5.942838157788948E-4]:1.217535621546E0,127[&rate=5.942838157788948E-4]:1.658631511957E0)[&rate=5.942838157788948E-4]:9.979166319784E-1,35[&rate=5.942838157788948E-4]:8.942485626446E-2)[&rate=5.942838157788948E-4]:1.698124268971E-2,36[&rate=5.942838157788948E-4]:1.529814414199E-1)[&rate=5.942838157788948E-4]:2.06513907164E-1)[&rate=5.942838157788948E-4]:3.139655899756E-1,(38[&rate=5.942838157788948E-4]:8.254405243872E-1,((((97[&rate=5.942838157788948E-4]:2.811130386407E-1,(147[&rate=5.942838157788948E-4]:2.296260580207E-1,((((22[&rate=5.942838157788948E-4]:5.381618480063E-1,27[&rate=5.942838157788948E-4]:5.546002041707E-1)[&rate=5.942838157788948E-4]:2.037124265777E-1,(26[&rate=5.942838157788948E-4]:7.21709986329E-1,(7[&rate=5.942838157788948E-4]:1.319857471406E-1,8[&rate=5.942838157788948E-4]:1.319857471406E-1)[&rate=5.942838157788948E-4]:4.828749241199E-1)[&rate=5.942838157788948E-4]:3.112319236459E-2)[&rate=5.942838157788948E-4]:1.535013835663E-3,31[&rate=5.942838157788948E-4]:7.982038089677E-1)[&rate=5.942838157788948E-4]:3.814690263084E-2,2[&rate=5.942838157788948E-4]:6.089534513244E-1)[&rate=5.942838157788948E-4]:1.520021360345E0)[&rate=5.942838157788948E-4]:1.799022811666E-1)[&rate=5.942838157788948E-4]:1.43695827035E-1,94[&rate=5.942838157788948E-4]:5.504919257849E-1)[&rate=5.942838157788948E-4]:1.191693687732E-1,39[&rate=5.942838157788948E-4]:6.150164858152E-1)[&rate=5.942838157788948E-4]:6.630057958536E-2,(146[&rate=5.942838157788948E-4]:6.626755896453E-1,(16[&rate=5.942838157788948E-4]:2.558083475467E0,((((((((23[&rate=5.942838157788948E-4]:6.037960917941E-1,(20[&rate=5.942838157788948E-4]:3.797864313212E-1,25[&rate=5.942838157788948E-4]:3.98964513513E-1)[&rate=5.942838157788948E-4]:2.157904823908E-1)[&rate=5.942838157788948E-4]:3.803325614182E-1,(11[&rate=5.942838157788948E-4]:7.154835796045E-1,140[&rate=5.942838157788948E-4]:6.963054974128E-1)[&rate=5.942838157788948E-4]:1.837135667586E-1)[&rate=5.942838157788948E-4]:3.503236705992E-1,(102[&rate=5.942838157788948E-4]:1.471124095874E-1,((24[&rate=5.942838157788948E-4]:8.45268719378E-1,1[&rate=5.942838157788948E-4]:6.444680156975E-2)[&rate=5.942838157788948E-4]:9.581650977534E-2,(28[&rate=5.942838157788948E-4]:7.853936759796E-1,21[&rate=5.942838157788948E-4]:7.607361417331E-1)[&rate=5.942838157788948E-4]:1.611710052285E-1)[&rate=5.942838157788948E-4]:3.676710160504E-1)[&rate=5.942838157788948E-4]:3.66549827175E-2)[&rate=5.942838157788948E-4]:8.624471645962E-2,(142[&rate=5.942838157788948E-4]:4.602606820631E-1,((141[&rate=5.942838157788948E-4]:1.018680413103E-1,145[&rate=5.942838157788948E-4]:1.046077673379E-1)[&rate=5.942838157788948E-4]:1.053374959047E-1,144[&rate=5.942838157788948E-4]:2.044658111876E-1)[&rate=5.942838157788948E-4]:2.503154188206E-1)[&rate=5.942838157788948E-4]:1.056326769167E0)[&rate=5.942838157788948E-4]:2.354155218232E-2,(((((107[&rate=5.942838157788948E-4]:6.02262472886E-1,(108[&rate=5.942838157788948E-4]:5.178668217235E-1,(104[&rate=5.942838157788948E-4]:1.646094967983E-1,114[&rate=5.942838157788948E-4]:1.043355241955E-1)[&rate=5.942838157788948E-4]:3.559970509526E-1)[&rate=5.942838157788948E-4]:8.165592513517E-2)[&rate=5.942838157788948E-4]:1.091752453962E-1,109[&rate=5.942838157788948E-4]:7.30615800474E-1)[&rate=5.942838157788948E-4]:1.397255172452E-1,(115[&rate=5.942838157788948E-4]:5.088233557675E-1,(13[&rate=5.942838157788948E-4]:2.983303713465E-1,19[&rate=5.942838157788948E-4]:3.366865357302E-1)[&rate=5.942838157788948E-4]:2.926847652428E-1)[&rate=5.942838157788948E-4]:2.820659071573E-1)[&rate=5.942838157788948E-4]:1.299988114122E-1,(((139[&rate=5.942838157788948E-4]:4.921877118054E-1,(106[&rate=5.942838157788948E-4]:2.013642203287E-2,111[&rate=5.942838157788948E-4]:3.657477819724E-2)[&rate=5.942838157788948E-4]:2.802704678548E-1)[&rate=5.942838157788948E-4]:2.270382371269E-1,116[&rate=5.942838157788948E-4]:4.671711544118E-1)[&rate=5.942838157788948E-4]:2.737284415458E-1,(148[&rate=5.942838157788948E-4]:3.333563453492E-1,143[&rate=5.942838157788948E-4]:3.306166193219E-1)[&rate=5.942838157788948E-4]:4.45899414992E-1)[&rate=5.942838157788948E-4]:1.799884783794E-1)[&rate=5.942838157788948E-4]:2.679003997156E-1,(((110[&rate=5.942838157788948E-4]:4.543197026285E-1,105[&rate=5.942838157788948E-4]:4.324018944094E-1)[&rate=5.942838157788948E-4]:3.399328107459E-1,((14[&rate=5.942838157788948E-4]:4.139583133624E-1,17[&rate=5.942838157788948E-4]:4.523144777461E-1)[&rate=5.942838157788948E-4]:1.973586832047E-1,117[&rate=5.942838157788948E-4]:6.140567225947E-1)[&rate=5.942838157788948E-4]:1.88414968862E-1)[&rate=5.942838157788948E-4]:1.389407744425E-2,((9[&rate=5.942838157788948E-4]:7.290783620351E-1,(112[&rate=5.942838157788948E-4]:7.135582348803E-1,(30[&rate=5.942838157788948E-4]:4.073758830936E-1,4[&rate=5.942838157788948E-4]:2.347731433675E-1)[&rate=5.942838157788948E-4]:4.212508449376E-1)[&rate=5.942838157788948E-4]:2.373930523678E-2)[&rate=5.942838157788948E-4]:1.534743134612E-2,113[&rate=5.942838157788948E-4]:7.526449714632E-1)[&rate=5.942838157788948E-4]:6.098107141012E-2)[&rate=5.942838157788948E-4]:4.57354212001E-1)[&rate=5.942838157788948E-4]:9.654600881198E-2)[&rate=5.942838157788948E-4]:1.039706067433E-1,((3[&rate=5.942838157788948E-4]:5.471622061065E-1,((88[&rate=5.942838157788948E-4]:8.193939813755E-2,89[&rate=5.942838157788948E-4]:9.563802827456E-2)[&rate=5.942838157788948E-4]:8.460278203306E-2,((((85[&rate=5.942838157788948E-4]:3.033873385669E-2,(86[&rate=5.942838157788948E-4]:2.965062258703E-2,83[&rate=5.942838157788948E-4]:2.965062258703E-2)[&rate=5.942838157788948E-4]:6.881112696596E-4)[&rate=5.942838157788948E-4]:4.577695489786E-2,(93[&rate=5.942838157788948E-4]:3.63455763335E-2,84[&rate=5.942838157788948E-4]:2.264694619648E-2)[&rate=5.942838157788948E-4]:5.346874255806E-2)[&rate=5.942838157788948E-4]:4.306354919175E-3,(92[&rate=5.942838157788948E-4]:3.180713543756E-2,(90[&rate=5.942838157788948E-4]:1.845656354752E-2,91[&rate=5.942838157788948E-4]:1.845656354752E-2)[&rate=5.942838157788948E-4]:1.335057189004E-2)[&rate=5.942838157788948E-4]:6.231353837317E-2)[&rate=5.942838157788948E-4]:9.456833111763E-4,87[&rate=5.942838157788948E-4]:8.13677269849E-2)[&rate=5.942838157788948E-4]:8.517445318571E-2)[&rate=5.942838157788948E-4]:9.203460533331E-1)[&rate=5.942838157788948E-4]:1.1008968853E-1,((6[&rate=5.942838157788948E-4]:5.254607570568E-1,(10[&rate=5.942838157788948E-4]:3.718479359868E-1,15[&rate=5.942838157788948E-4]:4.102041003702E-1)[&rate=5.942838157788948E-4]:1.700511772344E-1)[&rate=5.942838157788948E-4]:1.101976951976E-1,18[&rate=5.942838157788948E-4]:6.986721508845E-1)[&rate=5.942838157788948E-4]:7.364823690262E-2)[&rate=5.942838157788948E-4]:7.375326470262E-1)[&rate=5.942838157788948E-4]:8.228766001264E-1,101[&rate=5.942838157788948E-4]:1.214921415762E0)[&rate=5.942838157788948E-4]:2.187387398048E-1,((100[&rate=5.942838157788948E-4]:4.085254645281E-1,95[&rate=5.942838157788948E-4]:4.932249180801E-1)[&rate=5.942838157788948E-4]:8.185317459142E-2,(98[&rate=5.942838157788948E-4]:5.588332980696E-1,((96[&rate=5.942838157788948E-4]:3.799160156511E-1,99[&rate=5.942838157788948E-4]:4.154351413339E-1)[&rate=5.942838157788948E-4]:1.372375080261E-1,40[&rate=5.942838157788948E-4]:4.023994253165E-1)[&rate=5.942838157788948E-4]:2.801857220676E-2)[&rate=5.942838157788948E-4]:5.315832853249E-3)[&rate=5.942838157788948E-4]:2.476216619608E-2)[&rate=5.942838157788948E-4]:1.209455277721E-2)[&rate=5.942838157788948E-4]:6.986646106059E-2)[&rate=5.942838157788948E-4]:1.388600549901E-1)[&rate=5.942838157788948E-4]:2.124294699157E-1)[&rate=5.942838157788948E-4]:4.03810518222E-1)[&rate=5.942838157788948E-4]:2.479389284783E-1,((68[&rate=5.942838157788948E-4]:9.420320421896E-1,((56[&rate=5.942838157788948E-4]:3.898343232537E-1,(((58[&rate=5.942838157788948E-4]:2.184386336452E-1,(57[&rate=5.942838157788948E-4]:1.942566560855E-1,37[&rate=5.942838157788948E-4]:2.297757817686E-1)[&rate=5.942838157788948E-4]:7.78853493674E-3)[&rate=5.942838157788948E-4]:2.292414295589E-2,59[&rate=5.942838157788948E-4]:2.22237093541E-1)[&rate=5.942838157788948E-4]:1.674867472891E-2,54[&rate=5.942838157788948E-4]:2.007344021497E-1)[&rate=5.942838157788948E-4]:1.590452762954E-1)[&rate=5.942838157788948E-4]:2.22149826369E-3,55[&rate=5.942838157788948E-4]:3.920558215173E-1)[&rate=5.942838157788948E-4]:5.909598272295E-1)[&rate=5.942838157788948E-4]:2.8256611448E-1,(((53[&rate=5.942838157788948E-4]:7.124511594312E-1,(((((82[&rate=5.942838157788948E-4]:3.336223127222E-1,(72[&rate=5.942838157788948E-4]:3.018308442928E-2,78[&rate=5.942838157788948E-4]:5.210089264859E-2)[&rate=5.942838157788948E-4]:2.733022419915E-1)[&rate=5.942838157788948E-4]:4.440215848657E-2,79[&rate=5.942838157788948E-4]:3.698052931267E-1)[&rate=5.942838157788948E-4]:7.081410481134E-2,((80[&rate=5.942838157788948E-4]:3.783505332812E-2,81[&rate=5.942838157788948E-4]:3.783505332812E-2)[&rate=5.942838157788948E-4]:3.574009260511E-1,(71[&rate=5.942838157788948E-4]:3.623612748715E-1,(77[&rate=5.942838157788948E-4]:2.493076050755E-1,73[&rate=5.942838157788948E-4]:2.547870571302E-1)[&rate=5.942838157788948E-4]:1.760673684261E-1)[&rate=5.942838157788948E-4]:1.369662231604E-2)[&rate=5.942838157788948E-4]:3.716424047653E-2)[&rate=5.942838157788948E-4]:2.780857152059E-1,(75[&rate=5.942838157788948E-4]:4.625695570281E-1,(76[&rate=5.942838157788948E-4]:4.334429066633E-1,(70[&rate=5.942838157788948E-4]:3.279258440349E-1,74[&rate=5.942838157788948E-4]:3.662820084184E-1)[&rate=5.942838157788948E-4]:6.71608982449E-2)[&rate=5.942838157788948E-4]:2.91266503648E-2)[&rate=5.942838157788948E-4]:2.972314465267E-1)[&rate=5.942838157788948E-4]:6.089610460509E-1,(52[&rate=5.942838157788948E-4]:2.006770053356E-1,(((12[&rate=5.942838157788948E-4]:1.875489037849E-1,5[&rate=5.942838157788948E-4]:1.491927394014E-1)[&rate=5.942838157788948E-4]:3.449466197299E-1,29[&rate=5.942838157788948E-4]:6.393448385833E-1)[&rate=5.942838157788948E-4]:1.489549075603E-1,103[&rate=5.942838157788948E-4]:5.554230338148E-1)[&rate=5.942838157788948E-4]:1.309547706082E0)[&rate=5.942838157788948E-4]:4.298187069693E-1)[&rate=5.942838157788948E-4]:9.01521684376E-2)[&rate=5.942838157788948E-4]:2.120152117645E-1,(133[&rate=5.942838157788948E-4]:7.190753982718E-1,(134[&rate=5.942838157788948E-4]:1.207864570236E-1,137[&rate=5.942838157788948E-4]:1.920193337358E-1)[&rate=5.942838157788948E-4]:5.681519549471E-1)[&rate=5.942838157788948E-4]:9.874704698921E-1)[&rate=5.942838157788948E-4]:3.160498399393E-1,125[&rate=5.942838157788948E-4]:1.030133697474E0)[&rate=5.942838157788948E-4]:3.611311258625E-1)[&rate=5.942838157788948E-4]:1.979470056747E-1)[&rate=5.942838157788948E-4]:4.995661299959E-2,(32[&rate=5.942838157788948E-4]:1.462502328539E-2,33[&rate=5.942838157788948E-4]:2.01044753401E-2)[&rate=5.942838157788948E-4]:2.522460743707E-2)[&rate=5.942838157788948E-4]:2.588707997535E-2,((((119[&rate=5.942838157788948E-4]:1.222578937533E0,((138[&rate=5.942838157788948E-4]:1.633034488211E-1,136[&rate=5.942838157788948E-4]:3.179659950592E-2)[&rate=5.942838157788948E-4]:4.048330795634E-1,135[&rate=5.942838157788948E-4]:3.681365283844E-1)[&rate=5.942838157788948E-4]:5.064972036693E-1)[&rate=5.942838157788948E-4]:5.77969249499E-1,120[&rate=5.942838157788948E-4]:1.704657776073E0)[&rate=5.942838157788948E-4]:6.838107563051E-1,((66[&rate=5.942838157788948E-4]:3.639437395691E-1,126[&rate=5.942838157788948E-4]:1.611117929254E0)[&rate=5.942838157788948E-4]:4.088238208687E-2,(67[&rate=5.942838157788948E-4]:3.51506280845E-1,((122[&rate=5.942838157788948E-4]:2.736641353213E-1,124[&rate=5.942838157788948E-4]:2.709318948842E-1)[&rate=5.942838157788948E-4]:1.424680780956E-2,123[&rate=5.942838157788948E-4]:2.879109431309E-1)[&rate=5.942838157788948E-4]:5.648678880548E-1)[&rate=5.942838157788948E-4]:5.331984081095E-2)[&rate=5.942838157788948E-4]:4.665610935262E-2)[&rate=5.942838157788948E-4]:4.932316579101E-1,34[&rate=5.942838157788948E-4]:8.170019028858E-2)[&rate=5.942838157788948E-4]:5.954328628311E-3);
tree STATE_1590000 [&joint=-20961.4643909385,lnP=-20961.4643909385] = [&R] ((66[&rate=5.33838274268132E-4]:6.193406832873E-1,((67[&rate=5.33838274268132E-4]:2.859451715698E-1,((124[&rate=5.33838274268132E-4]:1.17424420664E-1,123[&rate=5.33838274268132E-4]:1.201566611012E-1)[&rate=5.33838274268132E-4]:2.35610696945E-1,122[&rate=5.33838274268132E-4]:3.557673580462E-1)[&rate=5.33838274268132E-4]:4.314503638643E-1)[&rate=5.33838274268132E-4]:2.007126486017E-1,(((((138[&rate=5.33838274268132E-4]:5.643191973395E-1,136[&rate=5.33838274268132E-4]:4.328123480243E-1)[&rate=5.33838274268132E-4]:5.32175754184E-1,135[&rate=5.33838274268132E-4]:8.964949515234E-1)[&rate=5.33838274268132E-4]:5.616807729707E-1,126[&rate=5.33838274268132E-4]:1.02041840733E0)[&rate=5.33838274268132E-4]:1.120624659492E-1,119[&rate=5.33838274268132E-4]:1.918183395923E0)[&rate=5.33838274268132E-4]:8.632223982928E-2,120[&rate=5.33838274268132E-4]:1.908615224793E0)[&rate=5.33838274268132E-4]:5.150288967482E-1)[&rate=5.33838274268132E-4]:1.326828631158E-1)[&rate=5.33838274268132E-4]:4.533398942848E-1,(((33[&rate=5.33838274268132E-4]:2.320081999312E-2,(((35[&rate=5.33838274268132E-4]:3.067835599349E-1,(((121[&rate=5.33838274268132E-4]:1.991061644101E0,127[&rate=5.33838274268132E-4]:2.432157534512E0)[&rate=5.33838274268132E-4]:1.648041406744E-1,36[&rate=5.33838274268132E-4]:7.641372998081E-2)[&rate=5.33838274268132E-4]:2.44657723036E-1,((45[&rate=5.33838274268132E-4]:7.36964608292E-1,((((((48[&rate=5.33838274268132E-4]:4.717214987021E-1,(42[&rate=5.33838274268132E-4]:3.617171167788E-1,41[&rate=5.33838274268132E-4]:3.562526359045E-1)[&rate=5.33838274268132E-4]:7.175301580311E-2)[&rate=5.33838274268132E-4]:4.403615033106E-2,46[&rate=5.33838274268132E-4]:5.266866107817E-1)[&rate=5.33838274268132E-4]:8.052201635055E-3,43[&rate=5.33838274268132E-4]:5.347388124167E-1)[&rate=5.33838274268132E-4]:1.749028900478E-2,(44[&rate=5.33838274268132E-4]:3.569863558617E-1,47[&rate=5.33838274268132E-4]:3.624508367359E-1)[&rate=5.33838274268132E-4]:1.897782646855E-1)[&rate=5.33838274268132E-4]:1.356210204312E-2,51[&rate=5.33838274268132E-4]:5.384687990931E-1)[&rate=5.33838274268132E-4]:3.192674860453E-2,(50[&rate=5.33838274268132E-4]:5.060595388981E-1,49[&rate=5.33838274268132E-4]:5.060595388981E-1)[&rate=5.33838274268132E-4]:5.887152792528E-2)[&rate=5.33838274268132E-4]:1.474433775343E-1)[&rate=5.33838274268132E-4]:7.062560473714E-2,((((130[&rate=5.33838274268132E-4]:1.727146913834E-1,131[&rate=5.33838274268132E-4]:1.754544174107E-1)[&rate=5.33838274268132E-4]:3.644873789548E-2,(132[&rate=5.33838274268132E-4]:5.053817155048E-2,129[&rate=5.33838274268132E-4]:4.779844552312E-2)[&rate=5.33838274268132E-4]:1.613649837557E-1)[&rate=5.33838274268132E-4]:5.793443177069E-1,(118[&rate=5.33838274268132E-4]:8.691973314518E-1,69[&rate=5.33838274268132E-4]:8.801562355614E-1)[&rate=5.33838274268132E-4]:5.629671690395E-2)[&rate=5.33838274268132E-4]:6.91339721513E-1,(128[&rate=5.33838274268132E-4]:1.3020230531E0,(((65[&rate=5.33838274268132E-4]:1.995439055156E-1,64[&rate=5.33838274268132E-4]:3.502288370223E-1)[&rate=5.33838274268132E-4]:3.598383058858E-2,(60[&rate=5.33838274268132E-4]:2.311798988321E-1,62[&rate=5.33838274268132E-4]:4.229607207498E-1)[&rate=5.33838274268132E-4]:4.347837272134E-3)[&rate=5.33838274268132E-4]:4.233439852033E-1,(63[&rate=5.33838274268132E-4]:8.535885579415E-2,61[&rate=5.33838274268132E-4]:1.264547462052E-1)[&rate=5.33838274268132E-4]:7.241977970201E-1)[&rate=5.33838274268132E-4]:5.910965372721E-1)[&rate=5.33838274268132E-4]:1.750846893713E-1)[&rate=5.33838274268132E-4]:1.038786828491E-1)[&rate=5.33838274268132E-4]:2.222768085182E-1)[&rate=5.33838274268132E-4]:3.228744938393E-2)[&rate=5.33838274268132E-4]:3.825636300986E-1,(38[&rate=5.33838274268132E-4]:7.383163902108E-1,((((((22[&rate=5.33838274268132E-4]:2.861222482682E-1,27[&rate=5.33838274268132E-4]:3.025606044326E-1)[&rate=5.33838274268132E-4]:4.291093539564E-1,(31[&rate=5.33838274268132E-4]:7.12859406285E-1,2[&rate=5.33838274268132E-4]:4.854621460109E-1)[&rate=5.33838274268132E-4]:5.716671648765E-2)[&rate=5.33838274268132E-4]:1.470836579171E-2,(26[&rate=5.33838274268132E-4]:6.921403500826E-1,(7[&rate=5.33838274268132E-4]:9.181227274858E-2,8[&rate=5.33838274268132E-4]:9.181227274858E-2)[&rate=5.33838274268132E-4]:4.934787622655E-1)[&rate=5.33838274268132E-4]:4.875852204335E-2)[&rate=5.33838274268132E-4]:1.90699756907E0,97[&rate=5.33838274268132E-4]:4.365707431643E-1)[&rate=5.33838274268132E-4]:8.005120257989E-2,39[&rate=5.33838274268132E-4]:5.876601971104E-1)[&rate=5.33838274268132E-4]:7.626598986053E-2,(((((((((((116[&rate=5.33838274268132E-4]:6.021078237904E-1,(106[&rate=5.33838274268132E-4]:2.432605065379E-1,(139[&rate=5.33838274268132E-4]:3.16077429869E-1,111[&rate=5.33838274268132E-4]:1.407349641156E-1)[&rate=5.33838274268132E-4]:1.189638985867E-1)[&rate=5.33838274268132E-4]:4.191212898552E-1)[&rate=5.33838274268132E-4]:1.754796679741E-3,(148[&rate=5.33838274268132E-4]:2.404689766787E-1,143[&rate=5.33838274268132E-4]:2.377292506513E-1)[&rate=5.33838274268132E-4]:4.017498081752E-1)[&rate=5.33838274268132E-4]:1.344300942369E-1,((13[&rate=5.33838274268132E-4]:5.627610466522E-1,19[&rate=5.33838274268132E-4]:6.011172110358E-1)[&rate=5.33838274268132E-4]:9.554857078641E-2,(115[&rate=5.33838274268132E-4]:5.497655341075E-1,(((104[&rate=5.33838274268132E-4]:9.249946754287E-2,114[&rate=5.33838274268132E-4]:3.22254949401E-2)[&rate=5.33838274268132E-4]:2.197041718231E-1,(107[&rate=5.33838274268132E-4]:1.886250374766E-1,108[&rate=5.33838274268132E-4]:1.858853114492E-1)[&rate=5.33838274268132E-4]:1.235786018894E-1)[&rate=5.33838274268132E-4]:3.976575330571E-2,109[&rate=5.33838274268132E-4]:3.711474748634E-1)[&rate=5.33838274268132E-4]:2.580701140386E-1)[&rate=5.33838274268132E-4]:2.635230250925E-2)[&rate=5.33838274268132E-4]:1.621748780903E-1)[&rate=5.33838274268132E-4]:4.393212937221E-1,((113[&rate=5.33838274268132E-4]:6.652292654908E-1,(110[&rate=5.33838274268132E-4]:5.582317630781E-1,105[&rate=5.33838274268132E-4]:5.36313954859E-1)[&rate=5.33838274268132E-4]:1.01518050358E-1)[&rate=5.33838274268132E-4]:5.86937564231E-2,((((9[&rate=5.33838274268132E-4]:5.884601587983E-1,(30[&rate=5.33838274268132E-4]:4.450934857455E-1,4[&rate=5.33838274268132E-4]:2.724907460195E-1)[&rate=5.33838274268132E-4]:2.666543442857E-1)[&rate=5.33838274268132E-4]:7.279036795608E-3,117[&rate=5.33838274268132E-4]:6.066980997036E-1)[&rate=5.33838274268132E-4]:4.657806791131E-2,(14[&rate=5.33838274268132E-4]:3.841044405787E-1,17[&rate=5.33838274268132E-4]:4.224606049624E-1)[&rate=5.33838274268132E-4]:2.664320010086E-1)[&rate=5.33838274268132E-4]:4.093968743056E-3,112[&rate=5.33838274268132E-4]:6.546304103304E-1)[&rate=5.33838274268132E-4]:6.929261158358E-2)[&rate=5.33838274268132E-4]:5.35882767337E-1)[&rate=5.33838274268132E-4]:1.983562744172E-1,((142[&rate=5.33838274268132E-4]:8.740341736531E-1,((141[&rate=5.33838274268132E-4]:5.214256830638E-2,145[&rate=5.33838274268132E-4]:5.488229433397E-2)[&rate=5.33838274268132E-4]:7.474906252423E-1,144[&rate=5.33838274268132E-4]:7.968934675213E-1)[&rate=5.33838274268132E-4]:7.166125407682E-2)[&rate=5.33838274268132E-4]:7.062840750169E-1,(((((28[&rate=5.33838274268132E-4]:6.356676901303E-1,21[&rate=5.33838274268132E-4]:6.110101558838E-1)[&rate=5.33838274268132E-4]:2.008466358405E-1,1[&rate=5.33838274268132E-4]:5.021295610787E-2)[&rate=5.33838274268132E-4]:6.685098316605E-2,24[&rate=5.33838274268132E-4]:8.978858570821E-1)[&rate=5.33838274268132E-4]:3.005529664274E-1,102[&rate=5.33838274268132E-4]:3.67949878932E-2)[&rate=5.33838274268132E-4]:2.245385963026E-1,((23[&rate=5.33838274268132E-4]:6.519595314835E-1,(20[&rate=5.33838274268132E-4]:6.288398495972E-1,25[&rate=5.33838274268132E-4]:6.480179317889E-1)[&rate=5.33838274268132E-4]:1.490050380429E-2)[&rate=5.33838274268132E-4]:5.079063098082E-2,(11[&rate=5.33838274268132E-4]:5.525226256695E-1,140[&rate=5.33838274268132E-4]:5.333445434778E-1)[&rate=5.33838274268132E-4]:6.52960299456E-2)[&rate=5.33838274268132E-4]:7.092683532382E-1)[&rate=5.33838274268132E-4]:7.240932200832E-2)[&rate=5.33838274268132E-4]:5.044655472448E-2)[&rate=5.33838274268132E-4]:5.220691720489E-2,((3[&rate=5.33838274268132E-4]:6.449745698969E-1,((6[&rate=5.33838274268132E-4]:5.174549891792E-1,18[&rate=5.33838274268132E-4]:5.804686878093E-1)[&rate=5.33838274268132E-4]:9.51305943121E-2,(10[&rate=5.33838274268132E-4]:5.372430579859E-1,15[&rate=5.33838274268132E-4]:5.755992223694E-1)[&rate=5.33838274268132E-4]:9.178088166971E-2)[&rate=5.33838274268132E-4]:8.444378092613E-2)[&rate=5.33838274268132E-4]:1.200978848834E-1,((((93[&rate=5.33838274268132E-4]:6.963350878323E-2,83[&rate=5.33838274268132E-4]:5.593487864621E-2)[&rate=5.33838274268132E-4]:4.137414811264E-2,(86[&rate=5.33838274268132E-4]:6.401951908822E-2,(85[&rate=5.33838274268132E-4]:4.528069279077E-2,84[&rate=5.33838274268132E-4]:4.528069279077E-2)[&rate=5.33838274268132E-4]:1.873882629746E-2)[&rate=5.33838274268132E-4]:3.328950767063E-2)[&rate=5.33838274268132E-4]:4.403737497947E-2,(92[&rate=5.33838274268132E-4]:1.188058198371E-1,(90[&rate=5.33838274268132E-4]:2.969118012976E-2,91[&rate=5.33838274268132E-4]:2.969118012976E-2)[&rate=5.33838274268132E-4]:8.911463970733E-2)[&rate=5.33838274268132E-4]:3.623921203825E-2)[&rate=5.33838274268132E-4]:2.280382287148E-1,((88[&rate=5.33838274268132E-4]:3.366868134216E-2,89[&rate=5.33838274268132E-4]:4.736731147918E-2)[&rate=5.33838274268132E-4]:3.33263086624E-1,87[&rate=5.33838274268132E-4]:3.669317679662E-1)[&rate=5.33838274268132E-4]:2.45286248696E-3)[&rate=5.33838274268132E-4]:9.354138517243E-1)[&rate=5.33838274268132E-4]:6.685841973258E-1)[&rate=5.33838274268132E-4]:8.132029571849E-1,101[&rate=5.33838274268132E-4]:1.244119883264E0)[&rate=5.33838274268132E-4]:1.890823260541E-1,(98[&rate=5.33838274268132E-4]:5.709665505957E-1,(99[&rate=5.33838274268132E-4]:4.370640548896E-1,96[&rate=5.33838274268132E-4]:4.015449292068E-1)[&rate=5.33838274268132E-4]:1.557604192032E-1)[&rate=5.33838274268132E-4]:1.748680027448E-2)[&rate=5.33838274268132E-4]:1.221210565604E-1,(100[&rate=5.33838274268132E-4]:3.564344574204E-1,95[&rate=5.33838274268132E-4]:4.411339109725E-1)[&rate=5.33838274268132E-4]:2.803694582068E-1)[&rate=5.33838274268132E-4]:2.764940523351E-2,40[&rate=5.33838274268132E-4]:6.098085121178E-1)[&rate=5.33838274268132E-4]:4.433830129831E-2,(147[&rate=5.33838274268132E-4]:7.069637537382E-1,(16[&rate=5.33838274268132E-4]:2.723654452576E0,(146[&rate=5.33838274268132E-4]:5.309837014321E-1,94[&rate=5.33838274268132E-4]:4.654099309402E-1)[&rate=5.33838274268132E-4]:2.273964042615E-1)[&rate=5.33838274268132E-4]:1.142517809912E-2)[&rate=5.33838274268132E-4]:4.560108858235E-3)[&rate=5.33838274268132E-4]:9.779373554828E-3)[&rate=5.33838274268132E-4]:1.42696214169E-1)[&rate=5.33838274268132E-4]:5.533962463382E-1)[&rate=5.33838274268132E-4]:1.697497179415E-1,((68[&rate=5.33838274268132E-4]:4.892965025731E-1,((58[&rate=5.33838274268132E-4]:4.483737056101E-1,((54[&rate=5.33838274268132E-4]:4.557924931843E-2,37[&rate=5.33838274268132E-4]:1.220819815589E-1)[&rate=5.33838274268132E-4]:3.069737388274E-1,((55[&rate=5.33838274268132E-4]:2.947306136044E-1,56[&rate=5.33838274268132E-4]:2.947306136044E-1)[&rate=5.33838274268132E-4]:7.162936818191E-2,57[&rate=5.33838274268132E-4]:3.77288943535E-1)[&rate=5.33838274268132E-4]:1.624765116811E-2)[&rate=5.33838274268132E-4]:3.844366828395E-2)[&rate=5.33838274268132E-4]:3.286681112523E-2,59[&rate=5.33838274268132E-4]:4.621148336752E-1)[&rate=5.33838274268132E-4]:7.63619967669E-2)[&rate=5.33838274268132E-4]:3.563950738243E-1,(((52[&rate=5.33838274268132E-4]:4.959115696492E-1,(((12[&rate=5.33838274268132E-4]:2.514805937946E-1,5[&rate=5.33838274268132E-4]:2.131244294111E-1)[&rate=5.33838274268132E-4]:1.666555800888E-1,29[&rate=5.33838274268132E-4]:5.249854889519E-1)[&rate=5.33838274268132E-4]:1.615977424103E-1,103[&rate=5.33838274268132E-4]:4.537065190334E-1)[&rate=5.33838274268132E-4]:1.706498785177E0)[&rate=5.33838274268132E-4]:2.907869978708E-1,((((((79[&rate=5.33838274268132E-4]:2.457689501888E-1,71[&rate=5.33838274268132E-4]:2.183716899147E-1)[&rate=5.33838274268132E-4]:1.234395375944E-1,((72[&rate=5.33838274268132E-4]:4.910595791618E-2,78[&rate=5.33838274268132E-4]:7.10237661355E-2)[&rate=5.33838274268132E-4]:2.695433870222E-1,82[&rate=5.33838274268132E-4]:3.487863312398E-1)[&rate=5.33838274268132E-4]:2.864133462541E-2)[&rate=5.33838274268132E-4]:4.425590251706E-2,(77[&rate=5.33838274268132E-4]:3.422004016347E-1,((80[&rate=5.33838274268132E-4]:2.657248886734E-2,81[&rate=5.33838274268132E-4]:2.657248886734E-2)[&rate=5.33838274268132E-4]:1.888827746398E-1,73[&rate=5.33838274268132E-4]:2.647703320003E-1)[&rate=5.33838274268132E-4]:8.290952168908E-2)[&rate=5.33838274268132E-4]:1.068804270216E-1)[&rate=5.33838274268132E-4]:3.779093962417E-1,(75[&rate=5.33838274268132E-4]:4.125813385124E-1,((74[&rate=5.33838274268132E-4]:2.844942453171E-1,76[&rate=5.33838274268132E-4]:2.844942453171E-1)[&rate=5.33838274268132E-4]:8.455189713735E-2,70[&rate=5.33838274268132E-4]:3.30689978071E-1)[&rate=5.33838274268132E-4]:4.353519605794E-2)[&rate=5.33838274268132E-4]:4.198883384403E-1)[&rate=5.33838274268132E-4]:6.055795227418E-1,(137[&rate=5.33838274268132E-4]:4.922140830423E-1,(134[&rate=5.33838274268132E-4]:3.934605590007E-1,133[&rate=5.33838274268132E-4]:4.235975453019E-1)[&rate=5.33838274268132E-4]:2.752064732935E-2)[&rate=5.33838274268132E-4]:1.022547445419E0)[&rate=5.33838274268132E-4]:8.342929792321E-3,53[&rate=5.33838274268132E-4]:6.999290708748E-1)[&rate=5.33838274268132E-4]:7.85727753338E-2)[&rate=5.33838274268132E-4]:1.326644430674E-1,125[&rate=5.33838274268132E-4]:7.007837756148E-1)[&rate=5.33838274268132E-4]:3.115744674494E-1)[&rate=5.33838274268132E-4]:5.6112596935E-1)[&rate=5.33838274268132E-4]:4.355596681249E-2)[&rate=5.33838274268132E-4]:1.208370280356E-2,34[&rate=5.33838274268132E-4]:5.172287896105E-2)[&rate=5.33838274268132E-4]:1.346512255048E-1,32[&rate=5.33838274268132E-4]:1.644562962468E-1)[&rate=5.33838274268132E-4]:2.329277447611E-2);
tree STATE_1600000 [&joint=-20998.17507908329,lnP=-20998.17507908329] = [&R] ((33[&rate=5.816886729569853E-4]:9.268909071038E-2,((((36[&rate=5.816886729569853E-4]:3.235601425286E-1,((35[&rate=5.816886729569853E-4]:2.348789560588E-1,(127[&rate=5.816886729569853E-4]:2.512367249046E0,121[&rate=5.816886729569853E-4]:2.071271358635E0)[&rate=5.816886729569853E-4]:2.896349946836E-1)[&rate=5.816886729569853E-4]:3.650896399413E-2,((45[&rate=5.816886729569853E-4]:6.916427212903E-1,(((43[&rate=5.816886729569853E-4]:4.473486544225E-1,((41[&rate=5.816886729569853E-4]:2.574228060631E-1,(48[&rate=5.816886729569853E-4]:8.181325310861E-2,42[&rate=5.816886729569853E-4]:4.356188698839E-2)[&rate=5.816886729569853E-4]:2.193253999489E-1)[&rate=5.816886729569853E-4]:1.14011052365E-1,46[&rate=5.816886729569853E-4]:4.260786671711E-1)[&rate=5.816886729569853E-4]:2.12699872514E-2)[&rate=5.816886729569853E-4]:1.977057134433E-1,((47[&rate=5.816886729569853E-4]:5.996686991748E-2,44[&rate=5.816886729569853E-4]:5.450238904323E-2)[&rate=5.816886729569853E-4]:3.662177261931E-1,51[&rate=5.816886729569853E-4]:3.988621917391E-1)[&rate=5.816886729569853E-4]:2.188697717552E-1)[&rate=5.816886729569853E-4]:6.741532452068E-3,(50[&rate=5.816886729569853E-4]:5.57315833467E-1,49[&rate=5.816886729569853E-4]:5.57315833467E-1)[&rate=5.816886729569853E-4]:6.169318160511E-2)[&rate=5.816886729569853E-4]:4.804354228381E-2)[&rate=5.816886729569853E-4]:2.104502450455E-1,((((((64[&rate=5.816886729569853E-4]:2.569966007633E-1,60[&rate=5.816886729569853E-4]:1.063116692566E-1)[&rate=5.816886729569853E-4]:1.593407025983E-1,65[&rate=5.816886729569853E-4]:2.656523718549E-1)[&rate=5.816886729569853E-4]:1.950277600927E-1,62[&rate=5.816886729569853E-4]:6.524609538654E-1)[&rate=5.816886729569853E-4]:1.695811145011E-1,(63[&rate=5.816886729569853E-4]:2.840988028091E-1,61[&rate=5.816886729569853E-4]:3.251946932202E-1)[&rate=5.816886729569853E-4]:4.968473751463E-1)[&rate=5.816886729569853E-4]:6.575488477457E-1,(((130[&rate=5.816886729569853E-4]:1.424423387774E-1,131[&rate=5.816886729569853E-4]:1.451820648048E-1)[&rate=5.816886729569853E-4]:1.759865503154E-1,(132[&rate=5.816886729569853E-4]:1.628239709827E-1,129[&rate=5.816886729569853E-4]:1.600842449553E-1)[&rate=5.816886729569853E-4]:1.583446441376E-1)[&rate=5.816886729569853E-4]:3.275876180873E-1,(118[&rate=5.816886729569853E-4]:4.940007593636E-1,69[&rate=5.816886729569853E-4]:5.049596634732E-1)[&rate=5.816886729569853E-4]:2.890020491866E-1)[&rate=5.816886729569853E-4]:6.965881075621E-1)[&rate=5.816886729569853E-4]:1.50197750874E-1,128[&rate=5.816886729569853E-4]:1.490062639589E0)[&rate=5.816886729569853E-4]:1.854265390381E-1)[&rate=5.816886729569853E-4]:1.246658647135E-1)[&rate=5.816886729569853E-4]:5.596880009934E-3)[&rate=5.816886729569853E-4]:7.524825074904E-2,(38[&rate=5.816886729569853E-4]:8.011616860775E-1,((147[&rate=5.816886729569853E-4]:6.461126054963E-1,(((16[&rate=5.816886729569853E-4]:2.638212531532E0,146[&rate=5.816886729569853E-4]:6.729381846501E-1)[&rate=5.816886729569853E-4]:1.994885728869E-2,((((((((116[&rate=5.816886729569853E-4]:7.248323115205E-1,((148[&rate=5.816886729569853E-4]:2.273732227089E-1,143[&rate=5.816886729569853E-4]:2.246334966815E-1)[&rate=5.816886729569853E-4]:4.725350538724E-1,(106[&rate=5.816886729569853E-4]:3.050444791766E-1,(111[&rate=5.816886729569853E-4]:4.181811659985E-2,139[&rate=5.816886729569853E-4]:2.171605823532E-1)[&rate=5.816886729569853E-4]:2.796647187411E-1)[&rate=5.816886729569853E-4]:4.167816056237E-1)[&rate=5.816886729569853E-4]:6.328019932298E-2)[&rate=5.816886729569853E-4]:3.018807445433E-2,((13[&rate=5.816886729569853E-4]:3.908941621491E-1,19[&rate=5.816886729569853E-4]:4.292503265328E-1)[&rate=5.816886729569853E-4]:3.35514041066E-1,((((107[&rate=5.816886729569853E-4]:1.15911663798E-1,108[&rate=5.816886729569853E-4]:1.131719377706E-1)[&rate=5.816886729569853E-4]:1.294796541675E-1,(104[&rate=5.816886729569853E-4]:6.645692808714E-2,114[&rate=5.816886729569853E-4]:6.182955484368E-3)[&rate=5.816886729569853E-4]:1.789343898783E-1)[&rate=5.816886729569853E-4]:1.74817788639E-1,109[&rate=5.816886729569853E-4]:4.393871887962E-1)[&rate=5.816886729569853E-4]:1.962229497594E-1,115[&rate=5.816886729569853E-4]:5.561580837611E-1)[&rate=5.816886729569853E-4]:8.805833863213E-2)[&rate=5.816886729569853E-4]:1.108039635816E-1)[&rate=5.816886729569853E-4]:8.229320757138E-2,(((117[&rate=5.816886729569853E-4]:5.153670814616E-1,(110[&rate=5.816886729569853E-4]:5.019862972073E-1,105[&rate=5.816886729569853E-4]:4.800684889882E-1)[&rate=5.816886729569853E-4]:5.161606172009E-3)[&rate=5.816886729569853E-4]:2.098310761441E-1,(14[&rate=5.816886729569853E-4]:4.931520316977E-1,17[&rate=5.816886729569853E-4]:5.315081960813E-1)[&rate=5.816886729569853E-4]:2.293063998805E-1)[&rate=5.816886729569853E-4]:1.61215639535E-1,(113[&rate=5.816886729569853E-4]:8.308862590502E-1,((9[&rate=5.816886729569853E-4]:4.968180823179E-1,112[&rate=5.816886729569853E-4]:5.050372604E-1)[&rate=5.816886729569853E-4]:2.435018849526E-2,(30[&rate=5.816886729569853E-4]:3.204192589608E-1,4[&rate=5.816886729569853E-4]:1.478165192348E-1)[&rate=5.816886729569853E-4]:3.240366830852E-1)[&rate=5.816886729569853E-4]:3.01498810155E-1)[&rate=5.816886729569853E-4]:5.278781206294E-2)[&rate=5.816886729569853E-4]:3.583130325491E-2)[&rate=5.816886729569853E-4]:3.828949670127E-1,(142[&rate=5.816886729569853E-4]:5.386507280628E-1,((145[&rate=5.816886729569853E-4]:3.818244945504E-1,141[&rate=5.816886729569853E-4]:3.790847685229E-1)[&rate=5.816886729569853E-4]:1.51613922381E-2,144[&rate=5.816886729569853E-4]:3.915064347336E-1)[&rate=5.816886729569853E-4]:1.416648412742E-1)[&rate=5.816886729569853E-4]:9.363523530443E-1)[&rate=5.816886729569853E-4]:1.274112852614E-1,((102[&rate=5.816886729569853E-4]:1.484889519418E-1,(((28[&rate=5.816886729569853E-4]:7.584963495151E-1,21[&rate=5.816886729569853E-4]:7.338388152686E-1)[&rate=5.816886729569853E-4]:5.667234754995E-2,1[&rate=5.816886729569853E-4]:2.886732720209E-2)[&rate=5.816886729569853E-4]:5.888512254356E-2,24[&rate=5.816886729569853E-4]:8.685743675539E-1)[&rate=5.816886729569853E-4]:4.415584200043E-1)[&rate=5.816886729569853E-4]:1.145738540528E-1,((23[&rate=5.816886729569853E-4]:8.315056092943E-1,(20[&rate=5.816886729569853E-4]:5.454705924622E-1,25[&rate=5.816886729569853E-4]:5.646486746539E-1)[&rate=5.816886729569853E-4]:2.7781583875E-1)[&rate=5.816886729569853E-4]:7.536284784707E-2,(11[&rate=5.816886729569853E-4]:4.041405577714E-1,140[&rate=5.816886729569853E-4]:3.849624755797E-1)[&rate=5.816886729569853E-4]:4.177963925207E-1)[&rate=5.816886729569853E-4]:5.068792803599E-1)[&rate=5.816886729569853E-4]:9.277621790808E-2)[&rate=5.816886729569853E-4]:7.998453887007E-2,((((85[&rate=5.816886729569853E-4]:3.22550362948E-1,(((88[&rate=5.816886729569853E-4]:3.148934814649E-2,89[&rate=5.816886729569853E-4]:4.51879782835E-2)[&rate=5.816886729569853E-4]:1.149420328024E-1,87[&rate=5.816886729569853E-4]:1.464313809489E-1)[&rate=5.816886729569853E-4]:5.754297437695E-2,(((86[&rate=5.816886729569853E-4]:4.483516585948E-2,(84[&rate=5.816886729569853E-4]:1.11068500341E-2,93[&rate=5.816886729569853E-4]:2.480548017112E-2)[&rate=5.816886729569853E-4]:3.372831582538E-2)[&rate=5.816886729569853E-4]:2.493578620497E-2,83[&rate=5.816886729569853E-4]:6.977095206445E-2)[&rate=5.816886729569853E-4]:4.947220486112E-2,(92[&rate=5.816886729569853E-4]:1.819155199726E-2,(90[&rate=5.816886729569853E-4]:8.095333614914E-3,91[&rate=5.816886729569853E-4]:8.095333614914E-3)[&rate=5.816886729569853E-4]:1.009621838235E-2)[&rate=5.816886729569853E-4]:1.147502350653E-1)[&rate=5.816886729569853E-4]:8.47311984003E-2)[&rate=5.816886729569853E-4]:1.185760076221E-1)[&rate=5.816886729569853E-4]:6.832084703778E-1,(10[&rate=5.816886729569853E-4]:3.728183819954E-1,15[&rate=5.816886729569853E-4]:4.111745463789E-1)[&rate=5.816886729569853E-4]:1.61707574618E-1)[&rate=5.816886729569853E-4]:8.648698231787E-2,3[&rate=5.816886729569853E-4]:5.525197882465E-1)[&rate=5.816886729569853E-4]:3.7234249443E-2,(6[&rate=5.816886729569853E-4]:2.750417235275E-1,18[&rate=5.816886729569853E-4]:3.380554221576E-1)[&rate=5.816886729569853E-4]:3.667671086824E-1)[&rate=5.816886729569853E-4]:8.433297990559E-1)[&rate=5.816886729569853E-4]:3.128708835359E-1,101[&rate=5.816886729569853E-4]:7.432149942537E-1)[&rate=5.816886729569853E-4]:7.926790757067E-1,(((99[&rate=5.816886729569853E-4]:4.570753223691E-1,96[&rate=5.816886729569853E-4]:4.215561966863E-1)[&rate=5.816886729569853E-4]:1.410142145205E-1,98[&rate=5.816886729569853E-4]:5.762316133923E-1)[&rate=5.816886729569853E-4]:8.472802314858E-2,(100[&rate=5.816886729569853E-4]:4.918181389632E-1,95[&rate=5.816886729569853E-4]:5.765175925152E-1)[&rate=5.816886729569853E-4]:9.537100577445E-2)[&rate=5.816886729569853E-4]:3.0185574972E-2)[&rate=5.816886729569853E-4]:9.938551737292E-3)[&rate=5.816886729569853E-4]:1.100370173994E-2,((97[&rate=5.816886729569853E-4]:3.694540650122E-1,(39[&rate=5.816886729569853E-4]:2.87811607073E-1,94[&rate=5.816886729569853E-4]:3.42456415816E-1)[&rate=5.816886729569853E-4]:1.526807093053E-1)[&rate=5.816886729569853E-4]:1.425895415242E-2,(((2[&rate=5.816886729569853E-4]:1.992259538982E-1,31[&rate=5.816886729569853E-4]:4.266232141722E-1)[&rate=5.816886729569853E-4]:4.338107953073E-1,(22[&rate=5.816886729569853E-4]:3.728085545482E-1,27[&rate=5.816886729569853E-4]:3.892469107125E-1)[&rate=5.816886729569853E-4]:4.328309343833E-1)[&rate=5.816886729569853E-4]:6.472640017026E-2,(26[&rate=5.816886729569853E-4]:6.572059976311E-1,(7[&rate=5.816886729569853E-4]:1.738960435224E-1,8[&rate=5.816886729569853E-4]:1.738960435224E-1)[&rate=5.816886729569853E-4]:3.764606390401E-1)[&rate=5.816886729569853E-4]:2.241187955803E-1)[&rate=5.816886729569853E-4]:1.713713923984E0)[&rate=5.816886729569853E-4]:1.289208939131E-1)[&rate=5.816886729569853E-4]:5.06339187215E-3)[&rate=5.816886729569853E-4]:4.936243506344E-2,40[&rate=5.816886729569853E-4]:6.380979913794E-1)[&rate=5.816886729569853E-4]:2.313697056271E-1)[&rate=5.816886729569853E-4]:1.534368112498E-1)[&rate=5.816886729569853E-4]:3.62832607723E-1,(((120[&rate=5.816886729569853E-4]:1.208053326754E0,(119[&rate=5.816886729569853E-4]:1.001928095124E0,((138[&rate=5.816886729569853E-4]:1.464346190304E-1,136[&rate=5.816886729569853E-4]:1.492776971519E-2)[&rate=5.816886729569853E-4]:6.55010080057E-1,135[&rate=5.816886729569853E-4]:6.014446990873E-1)[&rate=5.816886729569853E-4]:5.253819055699E-2)[&rate=5.816886729569853E-4]:3.020156425889E-1)[&rate=5.816886729569853E-4]:5.385255848657E-1,126[&rate=5.816886729569853E-4]:1.056766799935E0)[&rate=5.816886729569853E-4]:5.73425388241E-1,((67[&rate=5.816886729569853E-4]:2.303808863538E-1,((124[&rate=5.816886729569853E-4]:6.224554344133E-2,123[&rate=5.816886729569853E-4]:6.497778387846E-2)[&rate=5.816886729569853E-4]:2.055402999387E-1,122[&rate=5.816886729569853E-4]:2.705180838171E-1)[&rate=5.816886729569853E-4]:4.611353528773E-1)[&rate=5.816886729569853E-4]:1.45249573144E-1,66[&rate=5.816886729569853E-4]:3.756304594978E-1)[&rate=5.816886729569853E-4]:7.387538992767E-3)[&rate=5.816886729569853E-4]:3.320476600444E-1)[&rate=5.816886729569853E-4]:1.579903991246E-1,34[&rate=5.816886729569853E-4]:1.00423590294E-2)[&rate=5.816886729569853E-4]:9.908508784535E-2)[&rate=5.816886729569853E-4]:4.36013582525E-4,(((68[&rate=5.816886729569853E-4]:8.906811372468E-1,((((37[&rate=5.816886729569853E-4]:3.010885321017E-1,54[&rate=5.816886729569853E-4]:2.245857998612E-1)[&rate=5.816886729569853E-4]:1.628701678704E-1,(55[&rate=5.816886729569853E-4]:2.286872794173E-1,56[&rate=5.816886729569853E-4]:2.286872794173E-1)[&rate=5.816886729569853E-4]:1.888233331229E-1)[&rate=5.816886729569853E-4]:5.998488695167E-2,(57[&rate=5.816886729569853E-4]:4.237602238775E-1,58[&rate=5.816886729569853E-4]:4.401536665005E-1)[&rate=5.816886729569853E-4]:6.466423736311E-2)[&rate=5.816886729569853E-4]:6.555400370243E-2,59[&rate=5.816886729569853E-4]:5.512462245059E-1)[&rate=5.816886729569853E-4]:3.886152406099E-1)[&rate=5.816886729569853E-4]:4.078746265081E-1,((((53[&rate=5.816886729569853E-4]:6.435790303687E-1,((((12[&rate=5.816886729569853E-4]:2.340662105055E-1,5[&rate=5.816886729569853E-4]:1.95710046122E-1)[&rate=5.816886729569853E-4]:1.937279134113E-1,29[&rate=5.816886729569853E-4]:5.346434389853E-1)[&rate=5.816886729569853E-4]:3.057150977144E-1,103[&rate=5.816886729569853E-4]:6.074818243709E-1)[&rate=5.816886729569853E-4]:1.620889696499E0,52[&rate=5.816886729569853E-4]:5.640777863085E-1)[&rate=5.816886729569853E-4]:8.769796537157E-2)[&rate=5.816886729569853E-4]:5.536738800829E-1,((((77[&rate=5.816886729569853E-4]:5.511043625295E-1,73[&rate=5.816886729569853E-4]:5.565838145842E-1)[&rate=5.816886729569853E-4]:2.843091101731E-2,((80[&rate=5.816886729569853E-4]:2.161768647414E-1,81[&rate=5.816886729569853E-4]:2.161768647414E-1)[&rate=5.816886729569853E-4]:1.903678551233E-1,((79[&rate=5.816886729569853E-4]:1.389747867909E-1,(78[&rate=5.816886729569853E-4]:3.18490635516E-2,72[&rate=5.816886729569853E-4]:9.931255332291E-3)[&rate=5.816886729569853E-4]:1.071257232393E-1)[&rate=5.816886729569853E-4]:1.427523507842E-1,82[&rate=5.816886729569853E-4]:2.899463156572E-1)[&rate=5.816886729569853E-4]:1.330367603719E-1)[&rate=5.816886729569853E-4]:1.291549372438E-1)[&rate=5.816886729569853E-4]:6.023233795308E-2,71[&rate=5.816886729569853E-4]:5.767539128698E-1)[&rate=5.816886729569853E-4]:1.336524689865E-1,(75[&rate=5.816886729569853E-4]:6.625271560446E-1,(76[&rate=5.816886729569853E-4]:2.869566412151E-1,(74[&rate=5.816886729569853E-4]:2.754623388433E-1,70[&rate=5.816886729569853E-4]:2.371061744599E-1)[&rate=5.816886729569853E-4]:1.149430237179E-2)[&rate=5.816886729569853E-4]:3.755705148295E-1)[&rate=5.816886729569853E-4]:1.163723764965E-1)[&rate=5.816886729569853E-4]:1.164816436523E0)[&rate=5.816886729569853E-4]:1.314711407488E-2,(137[&rate=5.816886729569853E-4]:7.158682284207E-1,(133[&rate=5.816886729569853E-4]:6.207290161869E-1,134[&rate=5.816886729569853E-4]:5.905920298857E-1)[&rate=5.816886729569853E-4]:5.404332182271E-2)[&rate=5.816886729569853E-4]:1.317707183485E0)[&rate=5.816886729569853E-4]:2.817416518108E-1,125[&rate=5.816886729569853E-4]:1.281759162676E0)[&rate=5.816886729569853E-4]:1.834632677455E-1)[&rate=5.816886729569853E-4]:1.95810072248E-1,32[&rate=5.816886729569853E-4]:6.171369138153E-2)[&rate=5.816886729569853E-4]:2.593196085666E-2);
tree STATE_1610000 [&joint=-21003.99513204792,lnP=-21003.99513204792] = [&R] ((((68[&rate=5.630356621360614E-4]:4.375407041265E-1,((((57[&rate=5.630356621360614E-4]:1.30724720263E-1,(37[&rate=5.630356621360614E-4]:9.732601604323E-2,54[&rate=5.630356621360614E-4]:2.082328380279E-2)[&rate=5.630356621360614E-4]:6.891782990283E-2)[&rate=5.630356621360614E-4]:4.748531783163E-2,58[&rate=5.630356621360614E-4]:1.946034807176E-1)[&rate=5.630356621360614E-4]:1.06417768187E-1,(55[&rate=5.630356621360614E-4]:1.553701106492E-1,56[&rate=5.630356621360614E-4]:1.553701106492E-1)[&rate=5.630356621360614E-4]:1.183287338837E-1)[&rate=5.630356621360614E-4]:7.35516424717E-2,59[&rate=5.630356621360614E-4]:3.554472083161E-1)[&rate=5.630356621360614E-4]:1.312738236793E-1)[&rate=5.630356621360614E-4]:5.750036857704E-1,((((((73[&rate=5.630356621360614E-4]:5.258454897885E-1,(((82[&rate=5.630356621360614E-4]:2.018321861181E-1,(78[&rate=5.630356621360614E-4]:3.695392864753E-2,72[&rate=5.630356621360614E-4]:1.503612042822E-2)[&rate=5.630356621360614E-4]:1.566590793885E-1)[&rate=5.630356621360614E-4]:2.108702027893E-1,79[&rate=5.630356621360614E-4]:4.044832108253E-1)[&rate=5.630356621360614E-4]:5.387367803191E-2,(80[&rate=5.630356621360614E-4]:8.75003388742E-2,81[&rate=5.630356621360614E-4]:8.75003388742E-2)[&rate=5.630356621360614E-4]:3.626373719008E-1)[&rate=5.630356621360614E-4]:2.639271052038E-2)[&rate=5.630356621360614E-4]:3.555938277319E-2,(77[&rate=5.630356621360614E-4]:4.789111030148E-1,71[&rate=5.630356621360614E-4]:4.158974043846E-1)[&rate=5.630356621360614E-4]:7.701431749218E-2)[&rate=5.630356621360614E-4]:1.127004134754E-2,(75[&rate=5.630356621360614E-4]:5.423249520928E-1,(70[&rate=5.630356621360614E-4]:4.085785709893E-1,(74[&rate=5.630356621360614E-4]:4.402043301087E-1,76[&rate=5.630356621360614E-4]:4.402043301087E-1)[&rate=5.630356621360614E-4]:6.730405264028E-3)[&rate=5.630356621360614E-4]:9.539021672002E-2)[&rate=5.630356621360614E-4]:3.034996181641E-2)[&rate=5.630356621360614E-4]:9.023739881914E-1,((((12[&rate=5.630356621360614E-4]:1.265254176024E-1,5[&rate=5.630356621360614E-4]:8.816925321893E-2)[&rate=5.630356621360614E-4]:3.038250057382E-1,29[&rate=5.630356621360614E-4]:5.371997384091E-1)[&rate=5.630356621360614E-4]:4.012308889505E-1,103[&rate=5.630356621360614E-4]:7.055539150308E-1)[&rate=5.630356621360614E-4]:1.455121741977E0,(52[&rate=5.630356621360614E-4]:4.368658046534E-1,((134[&rate=5.630356621360614E-4]:4.690100109395E-1,133[&rate=5.630356621360614E-4]:4.991469972406E-1)[&rate=5.630356621360614E-4]:1.185970254669E-1,137[&rate=5.630356621360614E-4]:6.588399131185E-1)[&rate=5.630356621360614E-4]:5.930045576028E-1)[&rate=5.630356621360614E-4]:5.951611779358E-2)[&rate=5.630356621360614E-4]:2.404006423529E-1)[&rate=5.630356621360614E-4]:4.137541364924E-2,53[&rate=5.630356621360614E-4]:7.699612571377E-1)[&rate=5.630356621360614E-4]:4.277814348536E-1,125[&rate=5.630356621360614E-4]:9.873601783301E-1)[&rate=5.630356621360614E-4]:1.918508782336E-1)[&rate=5.630356621360614E-4]:6.275382873694E-1,33[&rate=5.630356621360614E-4]:2.129099846996E-1)[&rate=5.630356621360614E-4]:2.544144962892E-1,((34[&rate=5.630356621360614E-4]:9.581180240794E-2,((((((138[&rate=5.630356621360614E-4]:3.297613693179E-1,136[&rate=5.630356621360614E-4]:1.982545200027E-1)[&rate=5.630356621360614E-4]:1.721149784306E-1,135[&rate=5.630356621360614E-4]:3.018763477484E-1)[&rate=5.630356621360614E-4]:3.477559077398E-1,(119[&rate=5.630356621360614E-4]:9.551777036825E-1,120[&rate=5.630356621360614E-4]:8.592872927236E-1)[&rate=5.630356621360614E-4]:4.239975728511E-2)[&rate=5.630356621360614E-4]:7.36971612357E-1,126[&rate=5.630356621360614E-4]:9.488465506808E-1)[&rate=5.630356621360614E-4]:5.09567331763E-1,66[&rate=5.630356621360614E-4]:2.112396927589E-1)[&rate=5.630356621360614E-4]:1.573114322501E-1,(67[&rate=5.630356621360614E-4]:1.55565583745E-1,((123[&rate=5.630356621360614E-4]:1.569481422876E-1,124[&rate=5.630356621360614E-4]:1.542159018504E-1)[&rate=5.630356621360614E-4]:1.966632595946E-1,122[&rate=5.630356621360614E-4]:3.536114018821E-1)[&rate=5.630356621360614E-4]:3.032267322036E-1)[&rate=5.630356621360614E-4]:2.129855412639E-1)[&rate=5.630356621360614E-4]:5.902743760291E-1)[&rate=5.630356621360614E-4]:3.458496066975E-1,(((((36[&rate=5.630356621360614E-4]:9.746768343521E-2,35[&rate=5.630356621360614E-4]:5.089234096945E-2)[&rate=5.630356621360614E-4]:2.127307239288E-1,(((((50[&rate=5.630356621360614E-4]:3.597168795001E-1,49[&rate=5.630356621360614E-4]:3.597168795001E-1)[&rate=5.630356621360614E-4]:2.202862693095E-1,((47[&rate=5.630356621360614E-4]:5.482883182852E-1,44[&rate=5.630356621360614E-4]:5.428238374109E-1)[&rate=5.630356621360614E-4]:2.721829328044E-2,(43[&rate=5.630356621360614E-4]:4.145457841804E-1,(46[&rate=5.630356621360614E-4]:3.686900280395E-1,(41[&rate=5.630356621360614E-4]:2.345358063762E-1,(48[&rate=5.630356621360614E-4]:1.671687291749E-1,42[&rate=5.630356621360614E-4]:1.289173630546E-1)[&rate=5.630356621360614E-4]:1.110829241958E-1)[&rate=5.630356621360614E-4]:7.950941292034E-2)[&rate=5.630356621360614E-4]:4.585575614089E-2)[&rate=5.630356621360614E-4]:1.609608273852E-1)[&rate=5.630356621360614E-4]:3.72834224897E-2)[&rate=5.630356621360614E-4]:3.882045134457E-2,51[&rate=5.630356621360614E-4]:6.242880810284E-1)[&rate=5.630356621360614E-4]:1.318556679107E-1,45[&rate=5.630356621360614E-4]:7.752694319992E-1)[&rate=5.630356621360614E-4]:1.428184544138E-1,((((((64[&rate=5.630356621360614E-4]:3.723205968759E-1,62[&rate=5.630356621360614E-4]:4.134164872869E-1)[&rate=5.630356621360614E-4]:1.161599108172E-2,60[&rate=5.630356621360614E-4]:2.332516564509E-1)[&rate=5.630356621360614E-4]:4.284958025201E-2,65[&rate=5.630356621360614E-4]:2.761012367029E-1)[&rate=5.630356621360614E-4]:4.070655630173E-1,(63[&rate=5.630356621360614E-4]:3.398378223899E-1,61[&rate=5.630356621360614E-4]:3.809337128009E-1)[&rate=5.630356621360614E-4]:4.940139088371E-1)[&rate=5.630356621360614E-4]:6.72447120592E-1,((132[&rate=5.630356621360614E-4]:3.534426333907E-1,((131[&rate=5.630356621360614E-4]:5.524995371752E-2,130[&rate=5.630356621360614E-4]:5.251022769016E-2)[&rate=5.630356621360614E-4]:2.595597704404E-1,129[&rate=5.630356621360614E-4]:3.120699981306E-1)[&rate=5.630356621360614E-4]:3.863290923276E-2)[&rate=5.630356621360614E-4]:2.297445028539E-1,(118[&rate=5.630356621360614E-4]:5.502392739219E-1,69[&rate=5.630356621360614E-4]:5.611981780316E-1)[&rate=5.630356621360614E-4]:1.671944376652E-1)[&rate=5.630356621360614E-4]:8.299610306428E-1)[&rate=5.630356621360614E-4]:2.047117273858E-1,128[&rate=5.630356621360614E-4]:1.612380442218E0)[&rate=5.630356621360614E-4]:7.910365648585E-2)[&rate=5.630356621360614E-4]:1.009060894817E-1)[&rate=5.630356621360614E-4]:1.505886626285E-1,(127[&rate=5.630356621360614E-4]:2.412005133955E0,121[&rate=5.630356621360614E-4]:1.970909243544E0)[&rate=5.630356621360614E-4]:5.693298812431E-1)[&rate=5.630356621360614E-4]:4.544467856144E-1,(38[&rate=5.630356621360614E-4]:1.08721549939E0,(((40[&rate=5.630356621360614E-4]:5.921332278799E-1,((146[&rate=5.630356621360614E-4]:6.084503859971E-1,(16[&rate=5.630356621360614E-4]:2.285067220714E0,(2[&rate=5.630356621360614E-4]:7.394582220787E-1,(((22[&rate=5.630356621360614E-4]:4.553426222166E-1,27[&rate=5.630356621360614E-4]:4.71780978381E-1)[&rate=5.630356621360614E-4]:3.206929264062E-1,(26[&rate=5.630356621360614E-4]:6.30198222775E-1,(7[&rate=5.630356621360614E-4]:1.885561552665E-1,8[&rate=5.630356621360614E-4]:1.885561552665E-1)[&rate=5.630356621360614E-4]:3.3479275244E-1)[&rate=5.630356621360614E-4]:1.567962299574E-1)[&rate=5.630356621360614E-4]:5.97490656825E-2,31[&rate=5.630356621360614E-4]:8.905791348533E-1)[&rate=5.630356621360614E-4]:7.627634749947E-2)[&rate=5.630356621360614E-4]:1.416841875348E0)[&rate=5.630356621360614E-4]:2.886575121651E-1)[&rate=5.630356621360614E-4]:5.056492066905E-2,((97[&rate=5.630356621360614E-4]:3.734371904968E-1,((((((((13[&rate=5.630356621360614E-4]:2.719612612546E-1,19[&rate=5.630356621360614E-4]:3.103174256383E-1)[&rate=5.630356621360614E-4]:5.709248193212E-1,(115[&rate=5.630356621360614E-4]:6.693682497202E-1,((109[&rate=5.630356621360614E-4]:5.029177319759E-1,107[&rate=5.630356621360614E-4]:4.837396497842E-1)[&rate=5.630356621360614E-4]:1.106954917721E-1,(108[&rate=5.630356621360614E-4]:4.450482710834E-1,(104[&rate=5.630356621360614E-4]:2.804692135165E-1,114[&rate=5.630356621360614E-4]:2.201952409137E-1)[&rate=5.630356621360614E-4]:1.673187835942E-1)[&rate=5.630356621360614E-4]:1.466471444456E-1)[&rate=5.630356621360614E-4]:1.352070807667E-1)[&rate=5.630356621360614E-4]:9.132605003368E-2)[&rate=5.630356621360614E-4]:7.579167313159E-2,(116[&rate=5.630356621360614E-4]:6.038784580408E-1,((148[&rate=5.630356621360614E-4]:3.079369043282E-1,143[&rate=5.630356621360614E-4]:3.051971783008E-1)[&rate=5.630356621360614E-4]:2.872703751163E-1,(139[&rate=5.630356621360614E-4]:2.954405749769E-1,(106[&rate=5.630356621360614E-4]:9.892200470814E-2,111[&rate=5.630356621360614E-4]:1.153603608725E-1)[&rate=5.630356621360614E-4]:4.737748351006E-3)[&rate=5.630356621360614E-4]:5.134653346045E-1)[&rate=5.630356621360614E-4]:4.70273429799E-2)[&rate=5.630356621360614E-4]:2.326075148448E-1)[&rate=5.630356621360614E-4]:9.565577844739E-2,((((30[&rate=5.630356621360614E-4]:2.4775125874E-1,4[&rate=5.630356621360614E-4]:7.514851901397E-2)[&rate=5.630356621360614E-4]:2.396921402189E-1,112[&rate=5.630356621360614E-4]:3.723749058081E-1)[&rate=5.630356621360614E-4]:1.332792271963E-1,(113[&rate=5.630356621360614E-4]:3.676542403691E-1,9[&rate=5.630356621360614E-4]:3.594350622871E-1)[&rate=5.630356621360614E-4]:1.379998926353E-1)[&rate=5.630356621360614E-4]:1.01510741853E-1,((14[&rate=5.630356621360614E-4]:3.37824229594E-1,17[&rate=5.630356621360614E-4]:3.761803939777E-1)[&rate=5.630356621360614E-4]:2.033830281316E-1,((105[&rate=5.630356621360614E-4]:1.909198468022E-1,117[&rate=5.630356621360614E-4]:2.210568331036E-1)[&rate=5.630356621360614E-4]:1.964149155817E-1,110[&rate=5.630356621360614E-4]:4.09252570603E-1)[&rate=5.630356621360614E-4]:1.264752350679E-1)[&rate=5.630356621360614E-4]:6.595761713184E-2)[&rate=5.630356621360614E-4]:4.071686572973E-1)[&rate=5.630356621360614E-4]:3.608001946331E-1,((142[&rate=5.630356621360614E-4]:4.933376410139E-1,(141[&rate=5.630356621360614E-4]:2.209348134485E-1,(145[&rate=5.630356621360614E-4]:1.665856694797E-1,144[&rate=5.630356621360614E-4]:1.611062174247E-1)[&rate=5.630356621360614E-4]:5.708886999641E-2)[&rate=5.630356621360614E-4]:2.696631015379E-1)[&rate=5.630356621360614E-4]:1.021517333385E0,((102[&rate=5.630356621360614E-4]:5.393580879073E-2,((20[&rate=5.630356621360614E-4]:4.070154473447E-1,(23[&rate=5.630356621360614E-4]:3.269792245962E-1,25[&rate=5.630356621360614E-4]:3.379381287059E-1)[&rate=5.630356621360614E-4]:8.825540083057E-2)[&rate=5.630356621360614E-4]:3.828447724819E-1,(11[&rate=5.630356621360614E-4]:3.678740949165E-1,140[&rate=5.630356621360614E-4]:3.486960127248E-1)[&rate=5.630356621360614E-4]:3.452737961429E-1)[&rate=5.630356621360614E-4]:4.065413423888E-1)[&rate=5.630356621360614E-4]:1.102711695796E-1,(((28[&rate=5.630356621360614E-4]:7.322085018425E-1,21[&rate=5.630356621360614E-4]:7.075509675961E-1)[&rate=5.630356621360614E-4]:1.586447473851E-1,1[&rate=5.630356621360614E-4]:1.045518793647E-1)[&rate=5.630356621360614E-4]:1.186749242284E-1,24[&rate=5.630356621360614E-4]:1.004048721401E0)[&rate=5.630356621360614E-4]:3.218020925854E-1)[&rate=5.630356621360614E-4]:1.040726535628E-1)[&rate=5.630356621360614E-4]:3.288149211513E-2)[&rate=5.630356621360614E-4]:9.787864194083E-2,(((88[&rate=5.630356621360614E-4]:1.48649226355E-1,89[&rate=5.630356621360614E-4]:1.62347856492E-1)[&rate=5.630356621360614E-4]:2.544374538782E-1,((87[&rate=5.630356621360614E-4]:1.834539318328E-1,((84[&rate=5.630356621360614E-4]:6.235170917627E-2,(85[&rate=5.630356621360614E-4]:3.670073347917E-2,83[&rate=5.630356621360614E-4]:3.670073347917E-2)[&rate=5.630356621360614E-4]:2.56509756971E-2)[&rate=5.630356621360614E-4]:6.397133384439E-2,(93[&rate=5.630356621360614E-4]:3.571549886575E-2,86[&rate=5.630356621360614E-4]:2.201686872874E-2)[&rate=5.630356621360614E-4]:1.043061742919E-1)[&rate=5.630356621360614E-4]:5.713088881218E-2)[&rate=5.630356621360614E-4]:3.569247383694E-3,(92[&rate=5.630356621360614E-4]:6.628045673987E-2,(90[&rate=5.630356621360614E-4]:3.128587772313E-3,91[&rate=5.630356621360614E-4]:3.128587772313E-3)[&rate=5.630356621360614E-4]:6.315186896755E-2)[&rate=5.630356621360614E-4]:1.344413526137E-1)[&rate=5.630356621360614E-4]:2.160635010167E-1)[&rate=5.630356621360614E-4]:8.385728677878E-1,(((18[&rate=5.630356621360614E-4]:5.112328995725E-1,3[&rate=5.630356621360614E-4]:3.961644064219E-1)[&rate=5.630356621360614E-4]:6.073285295283E-2,(10[&rate=5.630356621360614E-4]:3.619827716113E-1,15[&rate=5.630356621360614E-4]:4.003389359948E-1)[&rate=5.630356621360614E-4]:1.634076384482E-1)[&rate=5.630356621360614E-4]:4.933718450357E-2,6[&rate=5.630356621360614E-4]:5.582892383988E-1)[&rate=5.630356621360614E-4]:1.956990767456E-1)[&rate=5.630356621360614E-4]:6.943665193379E-1)[&rate=5.630356621360614E-4]:3.67074928013E-1,101[&rate=5.630356621360614E-4]:7.606352419471E-1)[&rate=5.630356621360614E-4]:4.827740262754E-1,94[&rate=5.630356621360614E-4]:3.248899179717E-1)[&rate=5.630356621360614E-4]:1.742303326342E-1)[&rate=5.630356621360614E-4]:1.962180057497E-2,39[&rate=5.630356621360614E-4]:4.640972424379E-1)[&rate=5.630356621360614E-4]:7.469948499326E-2)[&rate=5.630356621360614E-4]:5.333650044873E-2)[&rate=5.630356621360614E-4]:1.211590623001E-1,147[&rate=5.630356621360614E-4]:7.706693393604E-1)[&rate=5.630356621360614E-4]:2.337195002982E-1,(98[&rate=5.630356621360614E-4]:8.407398370656E-1,((100[&rate=5.630356621360614E-4]:2.391721721909E-1,95[&rate=5.630356621360614E-4]:3.238716257429E-1)[&rate=5.630356621360614E-4]:4.305351900309E-1,(99[&rate=5.630356621360614E-4]:6.898206763951E-1,96[&rate=5.630356621360614E-4]:6.543015507122E-1)[&rate=5.630356621360614E-4]:7.55151011272E-2)[&rate=5.630356621360614E-4]:9.726198304053E-2)[&rate=5.630356621360614E-4]:2.346872539589E-1)[&rate=5.630356621360614E-4]:2.085097198406E-1)[&rate=5.630356621360614E-4]:3.838084602668E-1)[&rate=5.630356621360614E-4]:1.33511176079E-1,32[&rate=5.630356621360614E-4]:1.172381823709E-1)[&rate=5.630356621360614E-4]:3.025054185154E-1)[&rate=5.630356621360614E-4]:4.210142804773E-2);
tree STATE_1620000 [&joint=-20973.48921019433,lnP=-20973.48921019433] = [&R] ((((34[&rate=5.558601093296564E-4]:8.42444513065E-5,(((((((50[&rate=5.558601093296564E-4]:4.100982734497E-1,49[&rate=5.558601093296564E-4]:4.100982734497E-1)[&rate=5.558601093296564E-4]:8.912158629107E-2,((47[&rate=5.558601093296564E-4]:7.985998687307E-3,44[&rate=5.558601093296564E-4]:2.521517813055E-3)[&rate=5.558601093296564E-4]:4.996466988189E-1,51[&rate=5.558601093296564E-4]:4.803102931347E-1)[&rate=5.558601093296564E-4]:2.437404748033E-2)[&rate=5.558601093296564E-4]:7.301545734175E-2,((46[&rate=5.558601093296564E-4]:5.307004933379E-1,43[&rate=5.558601093296564E-4]:5.307004933379E-1)[&rate=5.558601093296564E-4]:5.5268269983E-2,((41[&rate=5.558601093296564E-4]:4.000142045431E-1,42[&rate=5.558601093296564E-4]:4.054786854173E-1)[&rate=5.558601093296564E-4]:3.618954542319E-2,48[&rate=5.558601093296564E-4]:4.799195969607E-1)[&rate=5.558601093296564E-4]:9.512020461163E-2)[&rate=5.558601093296564E-4]:1.905343900744E-2)[&rate=5.558601093296564E-4]:2.194331947771E-2,45[&rate=5.558601093296564E-4]:6.187688004946E-1)[&rate=5.558601093296564E-4]:2.496365643316E-1,((128[&rate=5.558601093296564E-4]:1.343094258962E0,(((131[&rate=5.558601093296564E-4]:1.563680719048E-1,130[&rate=5.558601093296564E-4]:1.536283458774E-1)[&rate=5.558601093296564E-4]:5.31460878304E-2,(132[&rate=5.558601093296564E-4]:1.750807911343E-1,129[&rate=5.558601093296564E-4]:1.72341065107E-1)[&rate=5.558601093296564E-4]:3.443336860088E-2)[&rate=5.558601093296564E-4]:5.004096343466E-1,(118[&rate=5.558601093296564E-4]:7.286189338109E-1,69[&rate=5.558601093296564E-4]:7.395778379206E-1)[&rate=5.558601093296564E-4]:1.155514356134E-1)[&rate=5.558601093296564E-4]:6.38649916935E-1)[&rate=5.558601093296564E-4]:1.736666778087E-3,((((64[&rate=5.558601093296564E-4]:2.390490906194E-1,60[&rate=5.558601093296564E-4]:8.836415911267E-2)[&rate=5.558601093296564E-4]:3.161589584832E-2,62[&rate=5.558601093296564E-4]:3.117608768787E-1)[&rate=5.558601093296564E-4]:5.868432452455E-3,65[&rate=5.558601093296564E-4]:1.258484874135E-1)[&rate=5.558601093296564E-4]:6.977134626954E-1,(63[&rate=5.558601093296564E-4]:3.234638204293E-1,61[&rate=5.558601093296564E-4]:3.645597108404E-1)[&rate=5.558601093296564E-4]:6.507830611862E-1)[&rate=5.558601093296564E-4]:4.692141811109E-1)[&rate=5.558601093296564E-4]:2.969706513774E-1)[&rate=5.558601093296564E-4]:8.446889339257E-2,((36[&rate=5.558601093296564E-4]:2.030807566171E-1,35[&rate=5.558601093296564E-4]:1.565054141514E-1)[&rate=5.558601093296564E-4]:3.491600430498E-2,(121[&rate=5.558601093296564E-4]:2.222850446065E0,127[&rate=5.558601093296564E-4]:2.663946336476E0)[&rate=5.558601093296564E-4]:9.459836965113E-2)[&rate=5.558601093296564E-4]:6.081928766043E-3)[&rate=5.558601093296564E-4]:5.884776234702E-1,(38[&rate=5.558601093296564E-4]:9.452731184487E-1,((((94[&rate=5.558601093296564E-4]:1.93408076677E-1,100[&rate=5.558601093296564E-4]:1.93408076677E-1)[&rate=5.558601093296564E-4]:4.582380811051E-1,95[&rate=5.558601093296564E-4]:7.363456113342E-1)[&rate=5.558601093296564E-4]:2.561207428203E-1,(98[&rate=5.558601093296564E-4]:8.973216728351E-1,(99[&rate=5.558601093296564E-4]:6.406240283972E-1,96[&rate=5.558601093296564E-4]:6.051049027143E-1)[&rate=5.558601093296564E-4]:2.785555679351E-1)[&rate=5.558601093296564E-4]:8.421571957066E-2)[&rate=5.558601093296564E-4]:9.729494408624E-2,(146[&rate=5.558601093296564E-4]:6.88939376852E-1,(((((((102[&rate=5.558601093296564E-4]:9.588212399503E-2,(((25[&rate=5.558601093296564E-4]:5.822367068847E-1,(20[&rate=5.558601093296564E-4]:4.802609411236E-1,23[&rate=5.558601093296564E-4]:4.884801192057E-1)[&rate=5.558601093296564E-4]:8.279768356933E-2)[&rate=5.558601093296564E-4]:4.365482915506E-2,(11[&rate=5.558601093296564E-4]:4.440846672329E-1,140[&rate=5.558601093296564E-4]:4.249065850412E-1)[&rate=5.558601093296564E-4]:8.591645784795E-2)[&rate=5.558601093296564E-4]:5.255604713575E-1,(((28[&rate=5.558601093296564E-4]:5.605471534568E-1,21[&rate=5.558601093296564E-4]:5.358896192104E-1)[&rate=5.558601093296564E-4]:2.647427371338E-1,1[&rate=5.558601093296564E-4]:3.898852072767E-2)[&rate=5.558601093296564E-4]:2.47939699289E-1,24[&rate=5.558601093296564E-4]:1.067750137825E0)[&rate=5.558601093296564E-4]:8.370186957236E-2)[&rate=5.558601093296564E-4]:1.060739522142E-1)[&rate=5.558601093296564E-4]:2.376324388047E-2,((142[&rate=5.558601093296564E-4]:5.672516727413E-1,((145[&rate=5.558601093296564E-4]:5.540018071411E-2,141[&rate=5.558601093296564E-4]:5.266045468652E-2)[&rate=5.558601093296564E-4]:2.443520626267E-1,144[&rate=5.558601093296564E-4]:2.942727912859E-1)[&rate=5.558601093296564E-4]:2.674994294005E-1)[&rate=5.558601093296564E-4]:7.025668737151E-1,((((115[&rate=5.558601093296564E-4]:5.266622853791E-1,(13[&rate=5.558601093296564E-4]:1.916679118397E-1,19[&rate=5.558601093296564E-4]:2.300240762234E-1)[&rate=5.558601093296564E-4]:4.171861543612E-1)[&rate=5.558601093296564E-4]:1.942837976241E-1,((107[&rate=5.558601093296564E-4]:6.359279972751E-1,(108[&rate=5.558601093296564E-4]:5.018666426136E-1,(104[&rate=5.558601093296564E-4]:7.965739226226E-2,114[&rate=5.558601093296564E-4]:1.938341965949E-2)[&rate=5.558601093296564E-4]:4.249489763787E-1)[&rate=5.558601093296564E-4]:1.313216286341E-1)[&rate=5.558601093296564E-4]:5.050769341826E-3,109[&rate=5.558601093296564E-4]:6.601568488086E-1)[&rate=5.558601093296564E-4]:1.402412889891E-1)[&rate=5.558601093296564E-4]:1.797912088357E-1,(((148[&rate=5.558601093296564E-4]:3.125186786224E-1,143[&rate=5.558601093296564E-4]:3.09778952595E-1)[&rate=5.558601093296564E-4]:2.276102858836E-1,116[&rate=5.558601093296564E-4]:5.017728001223E-1)[&rate=5.558601093296564E-4]:9.632796997942E-2,(139[&rate=5.558601093296564E-4]:6.341066086723E-1,(106[&rate=5.558601093296564E-4]:3.652067133595E-2,111[&rate=5.558601093296564E-4]:5.295902750032E-2)[&rate=5.558601093296564E-4]:4.058051154186E-1)[&rate=5.558601093296564E-4]:2.1604895595E-1)[&rate=5.558601093296564E-4]:3.026365217372E-1)[&rate=5.558601093296564E-4]:3.166475124122E-2,((105[&rate=5.558601093296564E-4]:4.264898592776E-1,110[&rate=5.558601093296564E-4]:4.484076674967E-1)[&rate=5.558601093296564E-4]:1.034261634161E-1,((((112[&rate=5.558601093296564E-4]:3.791679646731E-1,113[&rate=5.558601093296564E-4]:3.791679646731E-1)[&rate=5.558601093296564E-4]:8.83213537593E-2,(9[&rate=5.558601093296564E-4]:3.838936155316E-1,(30[&rate=5.558601093296564E-4]:2.211780090939E-1,4[&rate=5.558601093296564E-4]:4.857526936787E-2)[&rate=5.558601093296564E-4]:2.860032776706E-1)[&rate=5.558601093296564E-4]:7.537652481879E-2)[&rate=5.558601093296564E-4]:1.98791794949E-2,(14[&rate=5.558601093296564E-4]:3.946462946896E-1,17[&rate=5.558601093296564E-4]:4.330024590733E-1)[&rate=5.558601093296564E-4]:9.272220323774E-2)[&rate=5.558601093296564E-4]:4.772772442833E-2,117[&rate=5.558601093296564E-4]:5.378359483832E-1)[&rate=5.558601093296564E-4]:2.221706061189E-2)[&rate=5.558601093296564E-4]:4.572805409344E-1)[&rate=5.558601093296564E-4]:8.262198282817E-2)[&rate=5.558601093296564E-4]:9.640216388491E-2)[&rate=5.558601093296564E-4]:2.832391812263E-1,((((92[&rate=5.558601093296564E-4]:1.116471517364E-1,(90[&rate=5.558601093296564E-4]:3.32936833085E-2,91[&rate=5.558601093296564E-4]:3.32936833085E-2)[&rate=5.558601093296564E-4]:7.835346842791E-2)[&rate=5.558601093296564E-4]:1.753745763059E-1,((93[&rate=5.558601093296564E-4]:1.14504981852E-1,(86[&rate=5.558601093296564E-4]:6.805729870333E-2,84[&rate=5.558601093296564E-4]:6.805729870333E-2)[&rate=5.558601093296564E-4]:3.274905301163E-2)[&rate=5.558601093296564E-4]:4.404989154362E-2,(83[&rate=5.558601093296564E-4]:6.300649166622E-2,85[&rate=5.558601093296564E-4]:6.300649166622E-2)[&rate=5.558601093296564E-4]:8.184975159236E-2)[&rate=5.558601093296564E-4]:1.284668546468E-1)[&rate=5.558601093296564E-4]:1.260592774328E-2,(87[&rate=5.558601093296564E-4]:9.805070122529E-2,(88[&rate=5.558601093296564E-4]:1.634964841563E-2,89[&rate=5.558601093296564E-4]:3.004827855264E-2)[&rate=5.558601093296564E-4]:8.170105280967E-2)[&rate=5.558601093296564E-4]:1.878783244233E-1)[&rate=5.558601093296564E-4]:1.152980624462E0,((6[&rate=5.558601093296564E-4]:5.4091081843E-1,(10[&rate=5.558601093296564E-4]:4.673352314063E-1,15[&rate=5.558601093296564E-4]:5.056913957897E-1)[&rate=5.558601093296564E-4]:9.00139431881E-2)[&rate=5.558601093296564E-4]:3.452517359999E-3,(18[&rate=5.558601093296564E-4]:5.475383155413E-1,3[&rate=5.558601093296564E-4]:4.324698223907E-1)[&rate=5.558601093296564E-4]:5.983871887881E-2)[&rate=5.558601093296564E-4]:4.068750814441E-1)[&rate=5.558601093296564E-4]:5.009612003609E-1)[&rate=5.558601093296564E-4]:3.150157678283E-1,101[&rate=5.558601093296564E-4]:7.124208648751E-1)[&rate=5.558601093296564E-4]:6.866819486194E-1,16[&rate=5.558601093296564E-4]:2.511431580618E0)[&rate=5.558601093296564E-4]:3.465375184985E-2,39[&rate=5.558601093296564E-4]:4.605924063506E-1)[&rate=5.558601093296564E-4]:3.804997615589E-2,((40[&rate=5.558601093296564E-4]:3.81881928365E-1,97[&rate=5.558601093296564E-4]:3.108436769988E-1)[&rate=5.558601093296564E-4]:1.044930462591E-1,((2[&rate=5.558601093296564E-4]:6.03142621539E-1,((((7[&rate=5.558601093296564E-4]:1.652085710974E-1,8[&rate=5.558601093296564E-4]:1.652085710974E-1)[&rate=5.558601093296564E-4]:1.941842573476E-1,26[&rate=5.558601093296564E-4]:4.662421435135E-1)[&rate=5.558601093296564E-4]:8.708880819682E-2,31[&rate=5.558601093296564E-4]:5.971665681487E-1)[&rate=5.558601093296564E-4]:1.364466340616E-1,(22[&rate=5.558601093296564E-4]:4.788856369459E-1,27[&rate=5.558601093296564E-4]:4.953239931103E-1)[&rate=5.558601093296564E-4]:1.999330447163E-1)[&rate=5.558601093296564E-4]:9.692667960274E-2)[&rate=5.558601093296564E-4]:1.827523542718E0,147[&rate=5.558601093296564E-4]:5.31317410608E-1)[&rate=5.558601093296564E-4]:1.243461319646E-2)[&rate=5.558601093296564E-4]:1.226740788243E-2)[&rate=5.558601093296564E-4]:7.007841511056E-2)[&rate=5.558601093296564E-4]:3.816962383286E-1)[&rate=5.558601093296564E-4]:6.316209343208E-2)[&rate=5.558601093296564E-4]:4.430732987594E-1)[&rate=5.558601093296564E-4]:7.711697238882E-2)[&rate=5.558601093296564E-4]:1.20106882839E-2,(((68[&rate=5.558601093296564E-4]:6.899242248405E-1,(((55[&rate=5.558601093296564E-4]:2.891780652133E-1,56[&rate=5.558601093296564E-4]:2.891780652133E-1)[&rate=5.558601093296564E-4]:7.37794919781E-2,(58[&rate=5.558601093296564E-4]:3.644187005355E-1,(57[&rate=5.558601093296564E-4]:2.626996204108E-1,(37[&rate=5.558601093296564E-4]:1.217363655813E-1,54[&rate=5.558601093296564E-4]:4.523363334086E-2)[&rate=5.558601093296564E-4]:1.764823805126E-1)[&rate=5.558601093296564E-4]:8.532563750166E-2)[&rate=5.558601093296564E-4]:2.58612610277E-2)[&rate=5.558601093296564E-4]:1.858448260339E-2,59[&rate=5.558601093296564E-4]:3.897387611064E-1)[&rate=5.558601093296564E-4]:3.49365791603E-1)[&rate=5.558601093296564E-4]:5.071820988726E-1,(((52[&rate=5.558601093296564E-4]:4.073834559339E-1,(((12[&rate=5.558601093296564E-4]:3.100793071922E-1,5[&rate=5.558601093296564E-4]:2.717231428088E-1)[&rate=5.558601093296564E-4]:1.493957487973E-1,29[&rate=5.558601093296564E-4]:5.663243710581E-1)[&rate=5.558601093296564E-4]:3.95101633459E-1,103[&rate=5.558601093296564E-4]:7.285492921883E-1)[&rate=5.558601093296564E-4]:1.343127898307E0)[&rate=5.558601093296564E-4]:3.263464629693E-1,((133[&rate=5.558601093296564E-4]:5.040123228997E-1,(137[&rate=5.558601093296564E-4]:3.698259536958E-1,134[&rate=5.558601093296564E-4]:2.985930769836E-1)[&rate=5.558601093296564E-4]:1.75282259615E-1)[&rate=5.558601093296564E-4]:9.651037223386E-1,((((((78[&rate=5.558601093296564E-4]:3.395048816267E-2,72[&rate=5.558601093296564E-4]:1.203267994335E-2)[&rate=5.558601093296564E-4]:1.760745546264E-1,82[&rate=5.558601093296564E-4]:2.182442208711E-1)[&rate=5.558601093296564E-4]:2.339190683815E-1,79[&rate=5.558601093296564E-4]:4.439441111705E-1)[&rate=5.558601093296564E-4]:3.061935901421E-1,(((77[&rate=5.558601093296564E-4]:3.412667135253E-1,73[&rate=5.558601093296564E-4]:3.4674616558E-1)[&rate=5.558601093296564E-4]:1.969647777157E-1,71[&rate=5.558601093296564E-4]:4.752177926108E-1)[&rate=5.558601093296564E-4]:1.884306291125E-1,(80[&rate=5.558601093296564E-4]:1.980339514484E-1,81[&rate=5.558601093296564E-4]:1.980339514484E-1)[&rate=5.558601093296564E-4]:4.847925524667E-1)[&rate=5.558601093296564E-4]:5.909201931535E-2)[&rate=5.558601093296564E-4]:1.09511528994E-1,(75[&rate=5.558601093296564E-4]:7.747419328435E-1,(70[&rate=5.558601093296564E-4]:6.337075350602E-1,(74[&rate=5.558601093296564E-4]:4.155647139251E-1,76[&rate=5.558601093296564E-4]:4.155647139251E-1)[&rate=5.558601093296564E-4]:2.564989855186E-1)[&rate=5.558601093296564E-4]:1.026782333998E-1)[&rate=5.558601093296564E-4]:1.26003187874E-1)[&rate=5.558601093296564E-4]:4.974814855032E-1,53[&rate=5.558601093296564E-4]:6.517635476087E-1)[&rate=5.558601093296564E-4]:3.527300066149E-2)[&rate=5.558601093296564E-4]:3.849664932166E-2)[&rate=5.558601093296564E-4]:6.421863284556E-1,125[&rate=5.558601093296564E-4]:1.157337012386E0)[&rate=5.558601093296564E-4]:2.064359779936E-1)[&rate=5.558601093296564E-4]:9.472634228099E-2,((67[&rate=5.558601093296564E-4]:3.824199808346E-1,((124[&rate=5.558601093296564E-4]:3.136784572387E-1,122[&rate=5.558601093296564E-4]:3.164106976758E-1)[&rate=5.558601093296564E-4]:9.308712941757E-3,123[&rate=5.558601093296564E-4]:3.257194106175E-1)[&rate=5.558601093296564E-4]:5.579731205577E-1)[&rate=5.558601093296564E-4]:1.171007107362E-1,(66[&rate=5.558601093296564E-4]:3.140992978328E-1,((126[&rate=5.558601093296564E-4]:1.010713399652E0,119[&rate=5.558601093296564E-4]:1.796415922295E0)[&rate=5.558601093296564E-4]:2.254421345578E-1,(120[&rate=5.558601093296564E-4]:1.141116950195E0,((138[&rate=5.558601093296564E-4]:2.57343939509E-1,136[&rate=5.558601093296564E-4]:1.258370901938E-1)[&rate=5.558601093296564E-4]:4.364920008952E-1,135[&rate=5.558601093296564E-4]:4.938359404041E-1)[&rate=5.558601093296564E-4]:3.952262152702E-1)[&rate=5.558601093296564E-4]:7.848506956995E-1)[&rate=5.558601093296564E-4]:3.251179533084E-1)[&rate=5.558601093296564E-4]:1.854213937379E-1)[&rate=5.558601093296564E-4]:2.44591336651E-1)[&rate=5.558601093296564E-4]:1.309966031435E-1)[&rate=5.558601093296564E-4]:4.990277467955E-2,33[&rate=5.558601093296564E-4]:4.555935125038E-2)[&rate=5.558601093296564E-4]:1.174638555325E-2,32[&rate=5.558601093296564E-4]:5.182628474892E-2);
tree STATE_1630000 [&joint=-20956.749609707178,lnP=-20956.749609707178] = [&R] ((((68[&rate=5.767235329170281E-4]:7.384478878702E-1,(59[&rate=5.767235329170281E-4]:4.588445258898E-1,(((37[&rate=5.767235329170281E-4]:2.496713901139E-1,58[&rate=5.767235329170281E-4]:2.305457070538E-1)[&rate=5.767235329170281E-4]:1.904145652244E-2,(55[&rate=5.767235329170281E-4]:1.093675057768E-1,56[&rate=5.767235329170281E-4]:1.093675057768E-1)[&rate=5.767235329170281E-4]:1.128972534277E-1)[&rate=5.767235329170281E-4]:7.840313333703E-2,(54[&rate=5.767235329170281E-4]:2.462196212314E-1,57[&rate=5.767235329170281E-4]:2.872032277887E-1)[&rate=5.767235329170281E-4]:2.439362650152E-2)[&rate=5.767235329170281E-4]:1.499799120366E-1)[&rate=5.767235329170281E-4]:3.287836898494E-1)[&rate=5.767235329170281E-4]:5.012245066991E-1,(((53[&rate=5.767235329170281E-4]:7.573814910266E-1,52[&rate=5.767235329170281E-4]:7.655782123379E-1)[&rate=5.767235329170281E-4]:1.078152619643E-1,((((12[&rate=5.767235329170281E-4]:1.260777326654E-1,5[&rate=5.767235329170281E-4]:8.772156828198E-2)[&rate=5.767235329170281E-4]:3.203823924724E-1,29[&rate=5.767235329170281E-4]:5.533094402064E-1)[&rate=5.767235329170281E-4]:2.566626075436E-1,103[&rate=5.767235329170281E-4]:5.770953354211E-1)[&rate=5.767235329170281E-4]:1.753720822538E0,((133[&rate=5.767235329170281E-4]:4.229338139494E-1,(134[&rate=5.767235329170281E-4]:2.334992153073E-1,137[&rate=5.767235329170281E-4]:3.047320920195E-1)[&rate=5.767235329170281E-4]:1.592976123409E-1)[&rate=5.767235329170281E-4]:9.556060854094E-1,((((80[&rate=5.767235329170281E-4]:8.377504972192E-2,81[&rate=5.767235329170281E-4]:8.377504972192E-2)[&rate=5.767235329170281E-4]:4.598285063172E-1,(77[&rate=5.767235329170281E-4]:3.658892335989E-1,73[&rate=5.767235329170281E-4]:3.713686856536E-1)[&rate=5.767235329170281E-4]:2.215499388787E-1)[&rate=5.767235329170281E-4]:7.657282516299E-2,((71[&rate=5.767235329170281E-4]:3.217921574163E-1,(79[&rate=5.767235329170281E-4]:3.201537589998E-1,(78[&rate=5.767235329170281E-4]:6.4182499556E-2,72[&rate=5.767235329170281E-4]:4.226469133669E-2)[&rate=5.767235329170281E-4]:2.559712594438E-1)[&rate=5.767235329170281E-4]:2.903565869053E-2)[&rate=5.767235329170281E-4]:3.37205448409E-2,82[&rate=5.767235329170281E-4]:3.911291406133E-1)[&rate=5.767235329170281E-4]:2.454855967532E-1)[&rate=5.767235329170281E-4]:1.687506734822E-1,(75[&rate=5.767235329170281E-4]:7.393083837359E-1,((76[&rate=5.767235329170281E-4]:6.060265813848E-1,74[&rate=5.767235329170281E-4]:6.060265813848E-1)[&rate=5.767235329170281E-4]:1.649115503489E-2,70[&rate=5.767235329170281E-4]:5.841615720363E-1)[&rate=5.767235329170281E-4]:1.167906473162E-1)[&rate=5.767235329170281E-4]:9.893373944151E-2)[&rate=5.767235329170281E-4]:5.046813378252E-1)[&rate=5.767235329170281E-4]:6.18652996963E-2)[&rate=5.767235329170281E-4]:2.068710509041E-1)[&rate=5.767235329170281E-4]:3.876084143756E-1,125[&rate=5.767235329170281E-4]:1.042422653705E0)[&rate=5.767235329170281E-4]:3.639164075308E-1)[&rate=5.767235329170281E-4]:4.550075752704E-2,(((67[&rate=5.767235329170281E-4]:2.783737305803E-1,((124[&rate=5.767235329170281E-4]:1.290837219533E-1,123[&rate=5.767235329170281E-4]:1.318159623904E-1)[&rate=5.767235329170281E-4]:2.614939741027E-1,122[&rate=5.767235329170281E-4]:3.933099364932E-1)[&rate=5.767235329170281E-4]:3.863363444278E-1)[&rate=5.767235329170281E-4]:1.348928758883E-1,(66[&rate=5.767235329170281E-4]:3.650848717743E-1,((120[&rate=5.767235329170281E-4]:1.010257292147E0,(((138[&rate=5.767235329170281E-4]:1.632907832711E-1,136[&rate=5.767235329170281E-4]:3.178393395592E-2)[&rate=5.767235329170281E-4]:4.781851554091E-1,135[&rate=5.767235329170281E-4]:4.414759386802E-1)[&rate=5.767235329170281E-4]:3.014148499435E-1,119[&rate=5.767235329170281E-4]:1.090835994103E0)[&rate=5.767235329170281E-4]:1.531170900244E-2)[&rate=5.767235329170281E-4]:9.808525760477E-1,126[&rate=5.767235329170281E-4]:1.301297756509E0)[&rate=5.767235329170281E-4]:3.109613049499E-1)[&rate=5.767235329170281E-4]:4.818173469425E-2)[&rate=5.767235329170281E-4]:3.005247644855E-1,(((((((43[&rate=5.767235329170281E-4]:5.655333288844E-1,(((41[&rate=5.767235329170281E-4]:3.88103604977E-1,42[&rate=5.767235329170281E-4]:3.935680858512E-1)[&rate=5.767235329170281E-4]:5.076621652664E-2,48[&rate=5.767235329170281E-4]:4.825856684981E-1)[&rate=5.767235329170281E-4]:2.170785590212E-2,46[&rate=5.767235329170281E-4]:5.152224861487E-1)[&rate=5.767235329170281E-4]:5.031084273566E-2)[&rate=5.767235329170281E-4]:6.51073278554E-2,(44[&rate=5.767235329170281E-4]:6.022096872941E-1,((50[&rate=5.767235329170281E-4]:3.942272341302E-1,49[&rate=5.767235329170281E-4]:3.942272341302E-1)[&rate=5.767235329170281E-4]:1.116748600202E-1,(47[&rate=5.767235329170281E-4]:5.376778069585E-1,51[&rate=5.767235329170281E-4]:5.10355402587E-1)[&rate=5.767235329170281E-4]:1.011172437687E-3)[&rate=5.767235329170281E-4]:6.898518877216E-2)[&rate=5.767235329170281E-4]:2.296648857147E-2)[&rate=5.767235329170281E-4]:1.792522534824E-1,45[&rate=5.767235329170281E-4]:8.016961889109E-1)[&rate=5.767235329170281E-4]:1.132969455885E-1,(((69[&rate=5.767235329170281E-4]:7.157410172492E-1,((129[&rate=5.767235329170281E-4]:1.944069123515E-1,(130[&rate=5.767235329170281E-4]:1.073946998764E-1,131[&rate=5.767235329170281E-4]:1.101344259037E-1)[&rate=5.767235329170281E-4]:8.701221247511E-2)[&rate=5.767235329170281E-4]:1.020948986782E-1,132[&rate=5.767235329170281E-4]:2.99241537057E-1)[&rate=5.767235329170281E-4]:2.7129400074E-1)[&rate=5.767235329170281E-4]:3.93653302573E-2,118[&rate=5.767235329170281E-4]:7.441474433969E-1)[&rate=5.767235329170281E-4]:8.16810750774E-1,((((65[&rate=5.767235329170281E-4]:1.661718990177E-1,(60[&rate=5.767235329170281E-4]:2.512625208992E-2,64[&rate=5.767235329170281E-4]:1.758111835966E-1)[&rate=5.767235329170281E-4]:1.410456469278E-1)[&rate=5.767235329170281E-4]:2.666003924679E-2,62[&rate=5.767235329170281E-4]:3.846127601822E-1)[&rate=5.767235329170281E-4]:2.829448145112E-1,(63[&rate=5.767235329170281E-4]:1.100975100956E-1,61[&rate=5.767235329170281E-4]:1.511934005067E-1)[&rate=5.767235329170281E-4]:5.163641741868E-1)[&rate=5.767235329170281E-4]:8.674298356021E-1,128[&rate=5.767235329170281E-4]:1.395261382898E0)[&rate=5.767235329170281E-4]:2.597078387536E-2)[&rate=5.767235329170281E-4]:2.671571800171E-1)[&rate=5.767235329170281E-4]:4.188261345296E-2,(35[&rate=5.767235329170281E-4]:1.484201843893E-1,36[&rate=5.767235329170281E-4]:1.949955268551E-1)[&rate=5.767235329170281E-4]:5.308465256659E-2)[&rate=5.767235329170281E-4]:8.432735266991E-2,(121[&rate=5.767235329170281E-4]:1.964328388926E0,127[&rate=5.767235329170281E-4]:2.405424279337E0)[&rate=5.767235329170281E-4]:4.475311979604E-1)[&rate=5.767235329170281E-4]:4.09431251678E-1,(38[&rate=5.767235329170281E-4]:1.023665618178E0,(((99[&rate=5.767235329170281E-4]:7.475780180203E-1,96[&rate=5.767235329170281E-4]:7.120588923374E-1)[&rate=5.767235329170281E-4]:3.273279723119E-2,(((94[&rate=5.767235329170281E-4]:3.876915883992E-1,100[&rate=5.767235329170281E-4]:3.876915883992E-1)[&rate=5.767235329170281E-4]:4.629321205252E-2,95[&rate=5.767235329170281E-4]:5.186842540038E-1)[&rate=5.767235329170281E-4]:2.056390596591E-1,98[&rate=5.767235329170281E-4]:7.133943519142E-1)[&rate=5.767235329170281E-4]:4.505853984002E-2)[&rate=5.767235329170281E-4]:1.015930755212E-1,(((16[&rate=5.767235329170281E-4]:2.648568343556E0,97[&rate=5.767235329170281E-4]:4.920371660726E-1)[&rate=5.767235329170281E-4]:2.418449269287E-3,146[&rate=5.767235329170281E-4]:6.85712445943E-1)[&rate=5.767235329170281E-4]:7.197530608588E-3,(((2[&rate=5.767235329170281E-4]:6.535654163112E-1,((22[&rate=5.767235329170281E-4]:5.42311007424E-1,27[&rate=5.767235329170281E-4]:5.587493635884E-1)[&rate=5.767235329170281E-4]:2.393882617324E-1,(31[&rate=5.767235329170281E-4]:7.990506497538E-1,((7[&rate=5.767235329170281E-4]:1.423744683842E-1,8[&rate=5.767235329170281E-4]:1.423744683842E-1)[&rate=5.767235329170281E-4]:2.844044345028E-1,26[&rate=5.767235329170281E-4]:5.336282179555E-1)[&rate=5.767235329170281E-4]:2.215868153599E-1)[&rate=5.767235329170281E-4]:3.744313995057E-2)[&rate=5.767235329170281E-4]:4.446888688089E-2)[&rate=5.767235329170281E-4]:1.846606154434E0,40[&rate=5.767235329170281E-4]:5.434457679157E-1)[&rate=5.767235329170281E-4]:1.63037303612E-3,(39[&rate=5.767235329170281E-4]:4.505089204874E-1,((((((142[&rate=5.767235329170281E-4]:2.86727140856E-1,(145[&rate=5.767235329170281E-4]:1.674282915535E-1,(141[&rate=5.767235329170281E-4]:1.466837870224E-1,144[&rate=5.767235329170281E-4]:1.439440609951E-1)[&rate=5.767235329170281E-4]:1.800477850348E-2)[&rate=5.767235329170281E-4]:1.192988493025E-1)[&rate=5.767235329170281E-4]:1.273853470752E0,((((115[&rate=5.767235329170281E-4]:5.504124731443E-1,(13[&rate=5.767235329170281E-4]:5.181219830385E-1,19[&rate=5.767235329170281E-4]:5.564781474222E-1)[&rate=5.767235329170281E-4]:1.144822709277E-1)[&rate=5.767235329170281E-4]:1.847793435363E-1,(109[&rate=5.767235329170281E-4]:6.430903838929E-1,(107[&rate=5.767235329170281E-4]:5.791073976222E-1,((104[&rate=5.767235329170281E-4]:9.310835593273E-2,114[&rate=5.767235329170281E-4]:3.283438332996E-2)[&rate=5.767235329170281E-4]:3.546618759651E-1,108[&rate=5.767235329170281E-4]:4.450305058705E-1)[&rate=5.767235329170281E-4]:1.313371657244E-1)[&rate=5.767235329170281E-4]:4.480490407898E-2)[&rate=5.767235329170281E-4]:1.715534875822E-1)[&rate=5.767235329170281E-4]:1.405673066404E-1,(((148[&rate=5.767235329170281E-4]:6.995219648998E-2,143[&rate=5.767235329170281E-4]:6.721247046263E-2)[&rate=5.767235329170281E-4]:3.279173969616E-1,116[&rate=5.767235329170281E-4]:3.595134290679E-1)[&rate=5.767235329170281E-4]:1.556661993391E-1,(111[&rate=5.767235329170281E-4]:4.001802606658E-1,(139[&rate=5.767235329170281E-4]:5.618997845901E-1,106[&rate=5.767235329170281E-4]:3.701189626724E-1)[&rate=5.767235329170281E-4]:1.362294182905E-2)[&rate=5.767235329170281E-4]:1.917116965083E-1)[&rate=5.767235329170281E-4]:3.60579494914E-1)[&rate=5.767235329170281E-4]:9.998776534834E-2,(((117[&rate=5.767235329170281E-4]:4.173307930618E-1,110[&rate=5.767235329170281E-4]:4.091116149795E-1)[&rate=5.767235329170281E-4]:1.148731083372E-1,105[&rate=5.767235329170281E-4]:5.020669150976E-1)[&rate=5.767235329170281E-4]:1.461672020354E-1,(((14[&rate=5.767235329170281E-4]:4.221060869709E-1,17[&rate=5.767235329170281E-4]:4.604622513546E-1)[&rate=5.767235329170281E-4]:2.058651070256E-1,(112[&rate=5.767235329170281E-4]:5.732760570057E-1,113[&rate=5.767235329170281E-4]:5.732760570057E-1)[&rate=5.767235329170281E-4]:5.469513699075E-2)[&rate=5.767235329170281E-4]:8.823270823878E-3,((30[&rate=5.767235329170281E-4]:2.168263216911E-1,4[&rate=5.767235329170281E-4]:4.422358196509E-2)[&rate=5.767235329170281E-4]:5.10078609481E-1,9[&rate=5.767235329170281E-4]:6.036172599392E-1)[&rate=5.767235329170281E-4]:2.495802679908E-2)[&rate=5.767235329170281E-4]:3.883691258649E-2)[&rate=5.767235329170281E-4]:3.823072920843E-1)[&rate=5.767235329170281E-4]:3.300392023905E-1)[&rate=5.767235329170281E-4]:3.6106175006E-3,((((20[&rate=5.767235329170281E-4]:4.525954006941E-1,25[&rate=5.767235329170281E-4]:4.717734828859E-1)[&rate=5.767235329170281E-4]:2.152779151491E-1,23[&rate=5.767235329170281E-4]:6.760924939253E-1)[&rate=5.767235329170281E-4]:2.329446027514E-1,(11[&rate=5.767235329170281E-4]:5.531543749307E-1,140[&rate=5.767235329170281E-4]:5.339762927389E-1)[&rate=5.767235329170281E-4]:2.709512148968E-1)[&rate=5.767235329170281E-4]:5.31865800186E-1,(102[&rate=5.767235329170281E-4]:8.632648872995E-2,(((28[&rate=5.767235329170281E-4]:5.676752700213E-1,21[&rate=5.767235329170281E-4]:5.430177357748E-1)[&rate=5.767235329170281E-4]:2.787846046854E-1,1[&rate=5.767235329170281E-4]:6.015850484377E-2)[&rate=5.767235329170281E-4]:1.895622551814E-1,24[&rate=5.767235329170281E-4]:1.030542677833E0)[&rate=5.767235329170281E-4]:2.17427646513E-1)[&rate=5.767235329170281E-4]:2.03891476626E-1)[&rate=5.767235329170281E-4]:2.739792128676E-2)[&rate=5.767235329170281E-4]:8.690935210192E-2,(((18[&rate=5.767235329170281E-4]:4.962690362476E-1,3[&rate=5.767235329170281E-4]:3.81200543097E-1)[&rate=5.767235329170281E-4]:1.459376302775E-1,((((83[&rate=5.767235329170281E-4]:1.84011096343E-1,((93[&rate=5.767235329170281E-4]:3.34481478204E-2,84[&rate=5.767235329170281E-4]:1.974951768339E-2)[&rate=5.767235329170281E-4]:1.200135107408E-1,(86[&rate=5.767235329170281E-4]:9.178270025436E-2,85[&rate=5.767235329170281E-4]:9.178270025436E-2)[&rate=5.767235329170281E-4]:4.798032816985E-2)[&rate=5.767235329170281E-4]:4.424806791874E-2)[&rate=5.767235329170281E-4]:6.847045869297E-2,87[&rate=5.767235329170281E-4]:2.524815550359E-1)[&rate=5.767235329170281E-4]:3.704663729411E-2,(92[&rate=5.767235329170281E-4]:1.792417134401E-1,(90[&rate=5.767235329170281E-4]:1.529363035536E-2,91[&rate=5.767235329170281E-4]:1.529363035536E-2)[&rate=5.767235329170281E-4]:1.639480830847E-1)[&rate=5.767235329170281E-4]:1.239851090269E-1)[&rate=5.767235329170281E-4]:2.235626615126E-1,(88[&rate=5.767235329170281E-4]:2.847284481207E-1,89[&rate=5.767235329170281E-4]:2.984270782577E-1)[&rate=5.767235329170281E-4]:2.283624057219E-1)[&rate=5.767235329170281E-4]:5.537733469291E-1)[&rate=5.767235329170281E-4]:6.547086192837E-2,(6[&rate=5.767235329170281E-4]:5.448207542093E-1,(10[&rate=5.767235329170281E-4]:5.124140926481E-1,15[&rate=5.767235329170281E-4]:5.507702570315E-1)[&rate=5.767235329170281E-4]:4.884501772562E-2)[&rate=5.767235329170281E-4]:9.98430756141E-2)[&rate=5.767235329170281E-4]:8.091764774144E-1)[&rate=5.767235329170281E-4]:2.486947389696E-1,101[&rate=5.767235329170281E-4]:6.477405256593E-1)[&rate=5.767235329170281E-4]:7.585318786414E-1,147[&rate=5.767235329170281E-4]:4.904852944872E-1)[&rate=5.767235329170281E-4]:1.740067518053E-2)[&rate=5.767235329170281E-4]:9.456722046434E-2)[&rate=5.767235329170281E-4]:2.761525636493E-2)[&rate=5.767235329170281E-4]:1.589392694124E-1)[&rate=5.767235329170281E-4]:3.603409623775E-1)[&rate=5.767235329170281E-4]:2.739632696418E-1)[&rate=5.767235329170281E-4]:1.852792965022E-2)[&rate=5.767235329170281E-4]:2.366114336999E-2)[&rate=5.767235329170281E-4]:1.968379274957E-1,((32[&rate=5.767235329170281E-4]:2.271462952081E-3,34[&rate=5.767235329170281E-4]:2.418927117117E-2)[&rate=5.767235329170281E-4]:1.380215698957E-2,33[&rate=5.767235329170281E-4]:2.155307199636E-2)[&rate=5.767235329170281E-4]:3.328531502898E-2);
tree STATE_1640000 [&joint=-20979.40244048007,lnP=-20979.40244048007] = [&R] ((((32[&rate=5.571627201797432E-4]:9.336821245816E-4,((68[&rate=5.571627201797432E-4]:6.455161989187E-1,(59[&rate=5.571627201797432E-4]:4.19106027985E-1,((58[&rate=5.571627201797432E-4]:2.904270887564E-1,(57[&rate=5.571627201797432E-4]:2.549945253435E-1,(37[&rate=5.571627201797432E-4]:2.578936365596E-1,54[&rate=5.571627201797432E-4]:1.813909043191E-1)[&rate=5.571627201797432E-4]:3.262001446697E-2)[&rate=5.571627201797432E-4]:1.903912078994E-2)[&rate=5.571627201797432E-4]:7.55676351121E-2,(55[&rate=5.571627201797432E-4]:2.901513315319E-1,56[&rate=5.571627201797432E-4]:2.901513315319E-1)[&rate=5.571627201797432E-4]:4.852098796492E-2)[&rate=5.571627201797432E-4]:7.223698717661E-2)[&rate=5.571627201797432E-4]:2.755904988027E-1)[&rate=5.571627201797432E-4]:6.89674509411E-1,(((53[&rate=5.571627201797432E-4]:6.143683359464E-1,((((12[&rate=5.571627201797432E-4]:1.315534169479E-1,5[&rate=5.571627201797432E-4]:9.319725256443E-2)[&rate=5.571627201797432E-4]:2.46505412612E-1,29[&rate=5.571627201797432E-4]:4.849081446284E-1)[&rate=5.571627201797432E-4]:1.198844929674E-1,103[&rate=5.571627201797432E-4]:3.71915925267E-1)[&rate=5.571627201797432E-4]:1.793550024753E0,52[&rate=5.571627201797432E-4]:5.011722154589E-1)[&rate=5.571627201797432E-4]:1.213928417988E-1)[&rate=5.571627201797432E-4]:9.131142970232E-2,((((71[&rate=5.571627201797432E-4]:3.62957021931E-1,77[&rate=5.571627201797432E-4]:4.259707205612E-1)[&rate=5.571627201797432E-4]:1.621925199752E-1,((82[&rate=5.571627201797432E-4]:3.888593727167E-1,(79[&rate=5.571627201797432E-4]:1.074363505417E-1,(78[&rate=5.571627201797432E-4]:5.534949000829E-2,72[&rate=5.571627201797432E-4]:3.343168178897E-2)[&rate=5.571627201797432E-4]:5.208686053338E-2)[&rate=5.571627201797432E-4]:2.732038440929E-1)[&rate=5.571627201797432E-4]:1.701117023775E-1,(73[&rate=5.571627201797432E-4]:4.028361485242E-1,(80[&rate=5.571627201797432E-4]:1.686491030107E-1,81[&rate=5.571627201797432E-4]:1.686491030107E-1)[&rate=5.571627201797432E-4]:1.848719770205E-1)[&rate=5.571627201797432E-4]:1.890116388987E-1)[&rate=5.571627201797432E-4]:1.794905168155E-3)[&rate=5.571627201797432E-4]:2.109176986523E-1,(75[&rate=5.571627201797432E-4]:5.692346497348E-1,(76[&rate=5.571627201797432E-4]:3.395263522376E-1,(70[&rate=5.571627201797432E-4]:2.978683734514E-1,74[&rate=5.571627201797432E-4]:3.362245378349E-1)[&rate=5.571627201797432E-4]:3.301814402793E-3)[&rate=5.571627201797432E-4]:2.297082974971E-1)[&rate=5.571627201797432E-4]:2.353257415086E-1)[&rate=5.571627201797432E-4]:6.221458583682E-1,((137[&rate=5.571627201797432E-4]:3.901318481045E-1,134[&rate=5.571627201797432E-4]:3.188989713923E-1)[&rate=5.571627201797432E-4]:7.492754404032E-2,133[&rate=5.571627201797432E-4]:4.239635017338E-1)[&rate=5.571627201797432E-4]:1.038359186234E0)[&rate=5.571627201797432E-4]:2.543657464923E-2)[&rate=5.571627201797432E-4]:5.112994556817E-1,125[&rate=5.571627201797432E-4]:1.006596707669E0)[&rate=5.571627201797432E-4]:4.952606673273E-1)[&rate=5.571627201797432E-4]:9.839511841628E-2)[&rate=5.571627201797432E-4]:8.284319282856E-3,((66[&rate=5.571627201797432E-4]:1.549845605252E-1,((((138[&rate=5.571627201797432E-4]:2.942657795224E-1,136[&rate=5.571627201797432E-4]:1.627589302072E-1)[&rate=5.571627201797432E-4]:4.855221982245E-1,135[&rate=5.571627201797432E-4]:5.797879777469E-1)[&rate=5.571627201797432E-4]:7.321762243076E-1,120[&rate=5.571627201797432E-4]:1.564018996575E0)[&rate=5.571627201797432E-4]:2.468058508094E-1,(126[&rate=5.571627201797432E-4]:8.669379924029E-1,119[&rate=5.571627201797432E-4]:1.652640515047E0)[&rate=5.571627201797432E-4]:2.540747432966E-1)[&rate=5.571627201797432E-4]:2.811460145107E-1)[&rate=5.571627201797432E-4]:1.428392959346E-1,(67[&rate=5.571627201797432E-4]:2.078420361991E-1,(122[&rate=5.571627201797432E-4]:2.112255254608E-1,(124[&rate=5.571627201797432E-4]:8.868049947088E-2,123[&rate=5.571627201797432E-4]:9.1412739908E-2)[&rate=5.571627201797432E-4]:1.198127855528E-1)[&rate=5.571627201797432E-4]:4.97889061079E-1)[&rate=5.571627201797432E-4]:8.998182026061E-2)[&rate=5.571627201797432E-4]:5.963256517969E-1)[&rate=5.571627201797432E-4]:1.475216407311E-2,33[&rate=5.571627201797432E-4]:2.944961753526E-2)[&rate=5.571627201797432E-4]:1.969757345729E-2,(34[&rate=5.571627201797432E-4]:2.887812333082E-2,((((35[&rate=5.571627201797432E-4]:7.653046506784E-2,(121[&rate=5.571627201797432E-4]:1.920183349988E0,127[&rate=5.571627201797432E-4]:2.361279240399E0)[&rate=5.571627201797432E-4]:2.823745123404E-1)[&rate=5.571627201797432E-4]:3.114532372544E-2,36[&rate=5.571627201797432E-4]:1.54251131259E-1)[&rate=5.571627201797432E-4]:2.69071512937E-1,(((((46[&rate=5.571627201797432E-4]:3.865122628796E-1,43[&rate=5.571627201797432E-4]:3.865122628796E-1)[&rate=5.571627201797432E-4]:1.513872880485E-1,((48[&rate=5.571627201797432E-4]:4.013724956392E-1,41[&rate=5.571627201797432E-4]:3.576566486447E-1)[&rate=5.571627201797432E-4]:7.542738785777E-3,42[&rate=5.571627201797432E-4]:3.706638683047E-1)[&rate=5.571627201797432E-4]:1.180553547547E-1)[&rate=5.571627201797432E-4]:1.55415378141E-1,(51[&rate=5.571627201797432E-4]:6.407589080349E-1,(50[&rate=5.571627201797432E-4]:4.48182321084E-1,49[&rate=5.571627201797432E-4]:4.48182321084E-1)[&rate=5.571627201797432E-4]:1.871121060766E-1)[&rate=5.571627201797432E-4]:2.523361666277E-2)[&rate=5.571627201797432E-4]:1.426614449756E-2,(45[&rate=5.571627201797432E-4]:6.008554558706E-1,(44[&rate=5.571627201797432E-4]:7.167752622416E-3,47[&rate=5.571627201797432E-4]:1.263223349667E-2)[&rate=5.571627201797432E-4]:5.964199436853E-1)[&rate=5.571627201797432E-4]:9.852889638475E-2)[&rate=5.571627201797432E-4]:2.303073733314E-1,((128[&rate=5.571627201797432E-4]:1.27971400231E0,(((60[&rate=5.571627201797432E-4]:1.595269547497E-1,65[&rate=5.571627201797432E-4]:1.595269547497E-1)[&rate=5.571627201797432E-4]:9.898023904056E-2,(64[&rate=5.571627201797432E-4]:2.89099072397E-1,62[&rate=5.571627201797432E-4]:3.30194962808E-1)[&rate=5.571627201797432E-4]:1.200930529E-1)[&rate=5.571627201797432E-4]:4.782543655923E-1,(63[&rate=5.571627201797432E-4]:5.306290506359E-1,61[&rate=5.571627201797432E-4]:5.71724941047E-1)[&rate=5.571627201797432E-4]:3.568174402534E-1)[&rate=5.571627201797432E-4]:4.908976484069E-1)[&rate=5.571627201797432E-4]:1.367909138594E-1,((118[&rate=5.571627201797432E-4]:1.058914964755E0,((130[&rate=5.571627201797432E-4]:2.550214116695E-1,(132[&rate=5.571627201797432E-4]:1.094225183311E-1,129[&rate=5.571627201797432E-4]:1.066827923037E-1)[&rate=5.571627201797432E-4]:1.483386193658E-1)[&rate=5.571627201797432E-4]:1.063784398729E-1,131[&rate=5.571627201797432E-4]:3.641395775697E-1)[&rate=5.571627201797432E-4]:5.605288118428E-1)[&rate=5.571627201797432E-4]:1.483969262519E-1,69[&rate=5.571627201797432E-4]:1.218270795117E0)[&rate=5.571627201797432E-4]:3.489190525596E-1)[&rate=5.571627201797432E-4]:2.865830217087E-1)[&rate=5.571627201797432E-4]:2.024264871399E-1)[&rate=5.571627201797432E-4]:3.230390964409E-1,(38[&rate=5.571627201797432E-4]:7.659134411889E-1,((98[&rate=5.571627201797432E-4]:7.146607374181E-1,(((94[&rate=5.571627201797432E-4]:3.007530146625E-1,100[&rate=5.571627201797432E-4]:3.007530146625E-1)[&rate=5.571627201797432E-4]:9.946558852141E-2,95[&rate=5.571627201797432E-4]:4.849180567359E-1)[&rate=5.571627201797432E-4]:2.342283949275E-1,(99[&rate=5.571627201797432E-4]:3.444478064117E-1,96[&rate=5.571627201797432E-4]:3.089286807288E-1)[&rate=5.571627201797432E-4]:3.856276070003E-1)[&rate=5.571627201797432E-4]:6.443247503351E-3)[&rate=5.571627201797432E-4]:1.083099483804E-1,((((146[&rate=5.571627201797432E-4]:5.339847658421E-1,(((((142[&rate=5.571627201797432E-4]:1.502587963153E-1,((141[&rate=5.571627201797432E-4]:8.404236450681E-2,145[&rate=5.571627201797432E-4]:8.678209053439E-2)[&rate=5.571627201797432E-4]:1.575962265229E-2,144[&rate=5.571627201797432E-4]:9.706226113174E-2)[&rate=5.571627201797432E-4]:4.771708312857E-2)[&rate=5.571627201797432E-4]:1.419886007821E0,((((((111[&rate=5.571627201797432E-4]:4.576898715976E-1,139[&rate=5.571627201797432E-4]:6.330323373509E-1)[&rate=5.571627201797432E-4]:1.096840112026E-3,106[&rate=5.571627201797432E-4]:4.423483555452E-1)[&rate=5.571627201797432E-4]:1.885640992356E-1,116[&rate=5.571627201797432E-4]:5.70638482178E-1)[&rate=5.571627201797432E-4]:8.258452506333E-2,(148[&rate=5.571627201797432E-4]:3.097053560358E-1,143[&rate=5.571627201797432E-4]:3.069656300084E-1)[&rate=5.571627201797432E-4]:3.818738155893E-1)[&rate=5.571627201797432E-4]:1.726390232496E-1,(((107[&rate=5.571627201797432E-4]:4.470559173712E-1,((104[&rate=5.571627201797432E-4]:1.251689988077E-1,114[&rate=5.571627201797432E-4]:6.489502620489E-2)[&rate=5.571627201797432E-4]:2.828446942874E-1,108[&rate=5.571627201797432E-4]:4.052739670677E-1)[&rate=5.571627201797432E-4]:3.904222427615E-2)[&rate=5.571627201797432E-4]:7.887870955481E-2,109[&rate=5.571627201797432E-4]:5.451127091177E-1)[&rate=5.571627201797432E-4]:2.275521057613E-1,((13[&rate=5.571627201797432E-4]:3.363287738887E-1,19[&rate=5.571627201797432E-4]:3.746849382724E-1)[&rate=5.571627201797432E-4]:2.869278912003E-1,115[&rate=5.571627201797432E-4]:5.410648842672E-1)[&rate=5.571627201797432E-4]:1.521478758173E-1)[&rate=5.571627201797432E-4]:1.326492704065E-1)[&rate=5.571627201797432E-4]:1.482259033615E-1,((((117[&rate=5.571627201797432E-4]:5.379628843714E-1,110[&rate=5.571627201797432E-4]:5.297437062891E-1)[&rate=5.571627201797432E-4]:4.215365292168E-2,105[&rate=5.571627201797432E-4]:5.499795509917E-1)[&rate=5.571627201797432E-4]:5.435916985176E-2,113[&rate=5.571627201797432E-4]:6.317359811172E-1)[&rate=5.571627201797432E-4]:2.182094167805E-1,(9[&rate=5.571627201797432E-4]:7.010130426434E-1,((14[&rate=5.571627201797432E-4]:4.535162227146E-1,17[&rate=5.571627201797432E-4]:4.918723870983E-1)[&rate=5.571627201797432E-4]:2.044001423211E-1,(112[&rate=5.571627201797432E-4]:6.466018252054E-1,(30[&rate=5.571627201797432E-4]:2.548338191385E-1,4[&rate=5.571627201797432E-4]:8.223107941248E-2)[&rate=5.571627201797432E-4]:5.068364992178E-1)[&rate=5.571627201797432E-4]:1.131453983028E-2)[&rate=5.571627201797432E-4]:5.131585568974E-2)[&rate=5.571627201797432E-4]:1.407131771723E-1)[&rate=5.571627201797432E-4]:2.063343167766E-1)[&rate=5.571627201797432E-4]:3.412623497355E-1)[&rate=5.571627201797432E-4]:1.166060808361E-3,(((((28[&rate=5.571627201797432E-4]:8.621618671667E-1,21[&rate=5.571627201797432E-4]:8.375043329203E-1)[&rate=5.571627201797432E-4]:5.939885926441E-2,1[&rate=5.571627201797432E-4]:1.352593565682E-1)[&rate=5.571627201797432E-4]:9.574179486947E-2,24[&rate=5.571627201797432E-4]:1.011823069246E0)[&rate=5.571627201797432E-4]:4.127147731895E-1,((23[&rate=5.571627201797432E-4]:6.836066713777E-1,(25[&rate=5.571627201797432E-4]:5.61140080414E-1,20[&rate=5.571627201797432E-4]:5.419619982222E-1)[&rate=5.571627201797432E-4]:1.334254950734E-1)[&rate=5.571627201797432E-4]:1.570453336457E-1,(11[&rate=5.571627201797432E-4]:7.069627318431E-1,140[&rate=5.571627201797432E-4]:6.877846496514E-1)[&rate=5.571627201797432E-4]:4.875776633105E-2)[&rate=5.571627201797432E-4]:5.729269333024E-1)[&rate=5.571627201797432E-4]:2.232631856738E-3,102[&rate=5.571627201797432E-4]:2.651266386758E-1)[&rate=5.571627201797432E-4]:5.960888380287E-2)[&rate=5.571627201797432E-4]:7.300895466375E-2,(((18[&rate=5.571627201797432E-4]:7.252359492364E-1,(6[&rate=5.571627201797432E-4]:6.343619893646E-1,(10[&rate=5.571627201797432E-4]:3.032306387112E-1,15[&rate=5.571627201797432E-4]:3.415868030947E-1)[&rate=5.571627201797432E-4]:3.475697068177E-1)[&rate=5.571627201797432E-4]:2.786026124166E-2)[&rate=5.571627201797432E-4]:8.936033876186E-2,3[&rate=5.571627201797432E-4]:6.995277948476E-1)[&rate=5.571627201797432E-4]:1.869310226633E-1,((((93[&rate=5.571627201797432E-4]:1.690484782678E-1,((85[&rate=5.571627201797432E-4]:7.010778774673E-2,84[&rate=5.571627201797432E-4]:7.010778774673E-2)[&rate=5.571627201797432E-4]:1.675425174263E-2,(83[&rate=5.571627201797432E-4]:3.787437538505E-2,86[&rate=5.571627201797432E-4]:3.787437538505E-2)[&rate=5.571627201797432E-4]:4.898766410431E-2)[&rate=5.571627201797432E-4]:6.848780864142E-2)[&rate=5.571627201797432E-4]:2.390420544185E-2,87[&rate=5.571627201797432E-4]:1.792540535726E-1)[&rate=5.571627201797432E-4]:1.759144381195E-2,(92[&rate=5.571627201797432E-4]:2.005937549632E-1,(90[&rate=5.571627201797432E-4]:4.811610060332E-2,91[&rate=5.571627201797432E-4]:4.811610060332E-2)[&rate=5.571627201797432E-4]:1.524776543599E-1)[&rate=5.571627201797432E-4]:9.950372558408E-3)[&rate=5.571627201797432E-4]:1.082311004439E-1,(88[&rate=5.571627201797432E-4]:1.545910371194E-2,89[&rate=5.571627201797432E-4]:2.915773384895E-2)[&rate=5.571627201797432E-4]:2.896174941166E-1)[&rate=5.571627201797432E-4]:1.12110824708E0)[&rate=5.571627201797432E-4]:5.085459336041E-1)[&rate=5.571627201797432E-4]:8.050105388406E-1,101[&rate=5.571627201797432E-4]:1.197275563928E0)[&rate=5.571627201797432E-4]:1.896547816728E-1)[&rate=5.571627201797432E-4]:5.950065410991E-2,97[&rate=5.571627201797432E-4]:4.022285893509E-1)[&rate=5.571627201797432E-4]:1.071045393614E-1,(40[&rate=5.571627201797432E-4]:4.763377944666E-1,(2[&rate=5.571627201797432E-4]:7.19756739748E-1,(31[&rate=5.571627201797432E-4]:8.903805092286E-1,(((7[&rate=5.571627201797432E-4]:2.937072364758E-1,8[&rate=5.571627201797432E-4]:2.937072364758E-1)[&rate=5.571627201797432E-4]:3.872957674573E-1,26[&rate=5.571627201797432E-4]:7.878523190016E-1)[&rate=5.571627201797432E-4]:2.255737527439E-2,(22[&rate=5.571627201797432E-4]:3.633626450565E-1,27[&rate=5.571627201797432E-4]:3.798010012209E-1)[&rate=5.571627201797432E-4]:4.360881451098E-1)[&rate=5.571627201797432E-4]:3.613519851426E-2)[&rate=5.571627201797432E-4]:5.677349079343E-2)[&rate=5.571627201797432E-4]:1.713306857548E0)[&rate=5.571627201797432E-4]:1.040335856119E-1)[&rate=5.571627201797432E-4]:4.717038334975E-3,((16[&rate=5.571627201797432E-4]:2.431280322719E0,39[&rate=5.571627201797432E-4]:3.457873966022E-1)[&rate=5.571627201797432E-4]:1.659082856947E-2,147[&rate=5.571627201797432E-4]:4.19755274352E-1)[&rate=5.571627201797432E-4]:2.227101932418E-1)[&rate=5.571627201797432E-4]:1.094669668388E-1)[&rate=5.571627201797432E-4]:1.396640668658E-1)[&rate=5.571627201797432E-4]:5.362384034977E-1)[&rate=5.571627201797432E-4]:1.921054237897E-1)[&rate=5.571627201797432E-4]:3.670742382611E-2);
tree STATE_1650000 [&joint=-20979.24906112265,lnP=-20979.24906112265] = [&R] (33[&rate=4.8789285372808575E-4]:1.714476247666E-1,((((((68[&rate=4.8789285372808575E-4]:6.804544973942E-1,(((55[&rate=4.8789285372808575E-4]:2.299346558889E-1,56[&rate=4.8789285372808575E-4]:2.299346558889E-1)[&rate=4.8789285372808575E-4]:1.306675641365E-1,(54[&rate=4.8789285372808575E-4]:2.461672915072E-2,37[&rate=4.8789285372808575E-4]:1.011194613912E-1)[&rate=4.8789285372808575E-4]:3.05930846066E-1)[&rate=4.8789285372808575E-4]:4.908537522536E-2,((57[&rate=4.8789285372808575E-4]:9.850662928609E-2,59[&rate=4.8789285372808575E-4]:9.577438884896E-2)[&rate=4.8789285372808575E-4]:3.216361705232E-1,58[&rate=4.8789285372808575E-4]:4.365362424323E-1)[&rate=4.8789285372808575E-4]:4.737571901683E-4)[&rate=4.8789285372808575E-4]:3.117505087008E-1)[&rate=4.8789285372808575E-4]:3.782591085279E-1,(((((137[&rate=4.8789285372808575E-4]:4.334345142221E-1,133[&rate=4.8789285372808575E-4]:3.92338623811E-1)[&rate=4.8789285372808575E-4]:2.186708984715E-1,134[&rate=4.8789285372808575E-4]:5.808725359814E-1)[&rate=4.8789285372808575E-4]:9.822350482397E-1,((((12[&rate=4.8789285372808575E-4]:4.503085410734E-2,5[&rate=4.8789285372808575E-4]:6.674689723881E-3)[&rate=4.8789285372808575E-4]:5.162897043211E-1,29[&rate=4.8789285372808575E-4]:6.681698734969E-1)[&rate=4.8789285372808575E-4]:3.008356919965E-1,103[&rate=4.8789285372808575E-4]:7.361288531646E-1)[&rate=4.8789285372808575E-4]:1.59974095707E0,52[&rate=4.8789285372808575E-4]:6.71576075674E-1)[&rate=4.8789285372808575E-4]:1.477857191914E-1)[&rate=4.8789285372808575E-4]:8.268064310172E-2,((((80[&rate=4.8789285372808575E-4]:1.512889144077E-1,81[&rate=4.8789285372808575E-4]:1.512889144077E-1)[&rate=4.8789285372808575E-4]:3.121239535885E-1,(73[&rate=4.8789285372808575E-4]:4.224399484963E-1,(77[&rate=4.8789285372808575E-4]:3.709200732731E-1,(82[&rate=4.8789285372808575E-4]:3.141242302752E-1,((79[&rate=4.8789285372808575E-4]:2.2798645924E-1,71[&rate=4.8789285372808575E-4]:2.005891989659E-1)[&rate=4.8789285372808575E-4]:2.177802205762E-2,(78[&rate=4.8789285372808575E-4]:2.199787599356E-1,72[&rate=4.8789285372808575E-4]:1.980609517163E-1)[&rate=4.8789285372808575E-4]:2.978572136201E-2)[&rate=4.8789285372808575E-4]:5.614057089552E-2)[&rate=4.8789285372808575E-4]:2.939858272392E-2)[&rate=4.8789285372808575E-4]:4.604042316845E-2)[&rate=4.8789285372808575E-4]:9.028798799297E-2)[&rate=4.8789285372808575E-4]:1.313293624122E-1,(75[&rate=4.8789285372808575E-4]:3.98857283348E-1,((70[&rate=4.8789285372808575E-4]:2.180843282842E-1,74[&rate=4.8789285372808575E-4]:2.564404926676E-1)[&rate=4.8789285372808575E-4]:1.338941637277E-2,76[&rate=4.8789285372808575E-4]:2.698299090404E-1)[&rate=4.8789285372808575E-4]:1.290273743076E-1)[&rate=4.8789285372808575E-4]:2.452000155534E-1)[&rate=4.8789285372808575E-4]:9.771591694492E-1,53[&rate=4.8789285372808575E-4]:8.747534097385E-1)[&rate=4.8789285372808575E-4]:1.909230691726E-2)[&rate=4.8789285372808575E-4]:3.137902262868E-1,125[&rate=4.8789285372808575E-4]:9.972534292813E-1)[&rate=4.8789285372808575E-4]:2.281268433076E-1)[&rate=4.8789285372808575E-4]:3.139880933601E-1,((66[&rate=4.8789285372808575E-4]:2.744709265743E-1,((120[&rate=4.8789285372808575E-4]:1.844462046472E0,119[&rate=4.8789285372808575E-4]:1.940352457431E0)[&rate=4.8789285372808575E-4]:2.381508106664E-2,(((138[&rate=4.8789285372808575E-4]:2.823615788938E-1,136[&rate=4.8789285372808575E-4]:1.508547295786E-1)[&rate=4.8789285372808575E-4]:4.6994865788E-1,135[&rate=4.8789285372808575E-4]:5.523102367738E-1)[&rate=4.8789285372808575E-4]:9.615586386356E-1,126[&rate=4.8789285372808575E-4]:1.076111558245E0)[&rate=4.8789285372808575E-4]:1.023534576089E-1)[&rate=4.8789285372808575E-4]:3.431801004052E-1)[&rate=4.8789285372808575E-4]:6.057081244053E-2,(67[&rate=4.8789285372808575E-4]:2.603492796959E-1,(122[&rate=4.8789285372808575E-4]:2.807214274493E-1,(123[&rate=4.8789285372808575E-4]:9.510552432778E-2,124[&rate=4.8789285372808575E-4]:9.237328389065E-2)[&rate=4.8789285372808575E-4]:1.856159031215E-1)[&rate=4.8789285372808575E-4]:4.809004025873E-1)[&rate=4.8789285372808575E-4]:7.469245931891E-2)[&rate=4.8789285372808575E-4]:4.899393224952E-1)[&rate=4.8789285372808575E-4]:7.30102543601E-2,32[&rate=4.8789285372808575E-4]:1.30598090209E-2)[&rate=4.8789285372808575E-4]:2.822203974962E-2,((((36[&rate=4.8789285372808575E-4]:4.071234857722E-2,(127[&rate=4.8789285372808575E-4]:2.503407042198E0,121[&rate=4.8789285372808575E-4]:2.062311151787E0)[&rate=4.8789285372808575E-4]:5.78532515847E-2)[&rate=4.8789285372808575E-4]:1.063649424563E-2,35[&rate=4.8789285372808575E-4]:4.773500357092E-3)[&rate=4.8789285372808575E-4]:5.274396429056E-1,((((65[&rate=4.8789285372808575E-4]:2.839874670897E-1,(62[&rate=4.8789285372808575E-4]:4.373515198268E-1,(60[&rate=4.8789285372808575E-4]:5.512991611337E-2,64[&rate=4.8789285372808575E-4]:2.058148476201E-1)[&rate=4.8789285372808575E-4]:1.904407817956E-1)[&rate=4.8789285372808575E-4]:3.841676918067E-2)[&rate=4.8789285372808575E-4]:5.037314990412E-1,(63[&rate=4.8789285372808575E-4]:1.634925860057E-1,61[&rate=4.8789285372808575E-4]:2.045884764167E-1)[&rate=4.8789285372808575E-4]:7.749113116319E-1)[&rate=4.8789285372808575E-4]:1.017463415577E0,128[&rate=4.8789285372808575E-4]:1.857237176228E0)[&rate=4.8789285372808575E-4]:9.72667864181E-3,(((((132[&rate=4.8789285372808575E-4]:3.149095220886E-1,129[&rate=4.8789285372808575E-4]:3.121697960613E-1)[&rate=4.8789285372808575E-4]:1.29437681787E-1,(130[&rate=4.8789285372808575E-4]:2.178909002618E-1,131[&rate=4.8789285372808575E-4]:2.206306262892E-1)[&rate=4.8789285372808575E-4]:2.237165775864E-1)[&rate=4.8789285372808575E-4]:7.575556812011E-1,118[&rate=4.8789285372808575E-4]:1.336149460419E0)[&rate=4.8789285372808575E-4]:1.511358935965E-1,69[&rate=4.8789285372808575E-4]:1.498244258125E0)[&rate=4.8789285372808575E-4]:4.974101612661E-1,(((44[&rate=4.8789285372808575E-4]:6.306981188504E-1,47[&rate=4.8789285372808575E-4]:6.361625997247E-1)[&rate=4.8789285372808575E-4]:6.246729091299E-2,45[&rate=4.8789285372808575E-4]:6.904331693263E-1)[&rate=4.8789285372808575E-4]:3.897513897151E-3,((((42[&rate=4.8789285372808575E-4]:3.905805303496E-1,(48[&rate=4.8789285372808575E-4]:3.878259107988E-1,41[&rate=4.8789285372808575E-4]:3.441100638043E-1)[&rate=4.8789285372808575E-4]:4.100598567101E-2)[&rate=4.8789285372808575E-4]:8.240323314352E-2,43[&rate=4.8789285372808575E-4]:5.221640913619E-1)[&rate=4.8789285372808575E-4]:1.169268120515E-1,46[&rate=4.8789285372808575E-4]:6.390909034133E-1)[&rate=4.8789285372808575E-4]:3.942562964732E-2,((49[&rate=4.8789285372808575E-4]:3.55494433799E-1,50[&rate=4.8789285372808575E-4]:3.55494433799E-1)[&rate=4.8789285372808575E-4]:1.502405673773E-1,51[&rate=4.8789285372808575E-4]:5.111994820505E-1)[&rate=4.8789285372808575E-4]:1.399946466386E-1)[&rate=4.8789285372808575E-4]:2.401087147414E-2)[&rate=4.8789285372808575E-4]:3.772425923698E-1)[&rate=4.8789285372808575E-4]:2.199436698518E-2)[&rate=4.8789285372808575E-4]:1.940164116807E-1)[&rate=4.8789285372808575E-4]:3.214685392952E-1,(38[&rate=4.8789285372808575E-4]:1.067969038696E0,(39[&rate=4.8789285372808575E-4]:6.36350322141E-1,((((147[&rate=4.8789285372808575E-4]:5.532007783359E-1,40[&rate=4.8789285372808575E-4]:4.958237291555E-1)[&rate=4.8789285372808575E-4]:1.238537384046E-1,(146[&rate=4.8789285372808575E-4]:5.970032614383E-1,(((((142[&rate=4.8789285372808575E-4]:3.796075156435E-1,((144[&rate=4.8789285372808575E-4]:2.44911271795E-1,145[&rate=4.8789285372808575E-4]:2.503907238499E-1)[&rate=4.8789285372808575E-4]:3.886568407819E-2,141[&rate=4.8789285372808575E-4]:2.865166819005E-1)[&rate=4.8789285372808575E-4]:9.035110771545E-2)[&rate=4.8789285372808575E-4]:1.156343953291E0,((((116[&rate=4.8789285372808575E-4]:8.561702455605E-1,(148[&rate=4.8789285372808575E-4]:2.915026521114E-1,143[&rate=4.8789285372808575E-4]:2.88762926084E-1)[&rate=4.8789285372808575E-4]:6.030237578328E-1)[&rate=4.8789285372808575E-4]:2.167439852665E-2,((139[&rate=4.8789285372808575E-4]:2.030627945458E-1,111[&rate=4.8789285372808575E-4]:2.772032879246E-2)[&rate=4.8789285372808575E-4]:1.421705990516E-1,106[&rate=4.8789285372808575E-4]:1.534525716797E-1)[&rate=4.8789285372808575E-4]:7.846660450102E-1)[&rate=4.8789285372808575E-4]:6.972158075411E-2,(((((104[&rate=4.8789285372808575E-4]:1.105825744733E-1,114[&rate=4.8789285372808575E-4]:5.030860187053E-2)[&rate=4.8789285372808575E-4]:1.477545035559E-1,108[&rate=4.8789285372808575E-4]:2.555973520019E-1)[&rate=4.8789285372808575E-4]:1.788068078022E-1,107[&rate=4.8789285372808575E-4]:4.371438858314E-1)[&rate=4.8789285372808575E-4]:3.532191521517E-2,109[&rate=4.8789285372808575E-4]:4.916438832383E-1)[&rate=4.8789285372808575E-4]:3.55110276146E-1,(115[&rate=4.8789285372808575E-4]:7.061977605292E-1,(13[&rate=4.8789285372808575E-4]:5.782025887288E-1,19[&rate=4.8789285372808575E-4]:6.165587531125E-1)[&rate=4.8789285372808575E-4]:2.101869526223E-1)[&rate=4.8789285372808575E-4]:6.110434406062E-2)[&rate=4.8789285372808575E-4]:1.802641202514E-1)[&rate=4.8789285372808575E-4]:4.737479579746E-2,(((30[&rate=4.8789285372808575E-4]:1.900696464301E-1,4[&rate=4.8789285372808575E-4]:1.746690670408E-2)[&rate=4.8789285372808575E-4]:7.558358667172E-1,(112[&rate=4.8789285372808575E-4]:7.170875847212E-1,9[&rate=4.8789285372808575E-4]:7.088684066391E-1)[&rate=4.8789285372808575E-4]:1.137494352753E-1)[&rate=4.8789285372808575E-4]:1.153309502856E-1,(((14[&rate=4.8789285372808575E-4]:2.795117793026E-1,17[&rate=4.8789285372808575E-4]:3.178679436863E-1)[&rate=4.8789285372808575E-4]:4.538118084473E-1,(105[&rate=4.8789285372808575E-4]:3.343378137773E-1,110[&rate=4.8789285372808575E-4]:3.562556219963E-1)[&rate=4.8789285372808575E-4]:3.715885136989E-1)[&rate=4.8789285372808575E-4]:1.018494147977E-2,(117[&rate=4.8789285372808575E-4]:7.336941605588E-1,113[&rate=4.8789285372808575E-4]:7.309544345312E-1)[&rate=4.8789285372808575E-4]:1.255409469851E-2)[&rate=4.8789285372808575E-4]:2.026594410524E-1)[&rate=4.8789285372808575E-4]:1.309648311784E-1)[&rate=4.8789285372808575E-4]:2.862159277479E-1)[&rate=4.8789285372808575E-4]:9.934943190518E-2,((((23[&rate=4.8789285372808575E-4]:7.35445397418E-1,(25[&rate=4.8789285372808575E-4]:6.294449269496E-1,20[&rate=4.8789285372808575E-4]:6.102668447579E-1)[&rate=4.8789285372808575E-4]:1.16959374578E-1)[&rate=4.8789285372808575E-4]:9.16263898112E-2,(11[&rate=4.8789285372808575E-4]:5.3787194351E-1,140[&rate=4.8789285372808575E-4]:5.186938613183E-1)[&rate=4.8789285372808575E-4]:2.0426833687E-1)[&rate=4.8789285372808575E-4]:5.651301163249E-1,102[&rate=4.8789285372808575E-4]:2.415169720473E-1)[&rate=4.8789285372808575E-4]:3.232384556069E-2,(((28[&rate=4.8789285372808575E-4]:6.200772175736E-1,21[&rate=4.8789285372808575E-4]:5.954196833272E-1)[&rate=4.8789285372808575E-4]:2.037352882877E-1,1[&rate=4.8789285372808575E-4]:3.75111359984E-2)[&rate=4.8789285372808575E-4]:1.033775295742E-1,24[&rate=4.8789285372808575E-4]:9.217105833809E-1)[&rate=4.8789285372808575E-4]:5.137740698435E-1)[&rate=4.8789285372808575E-4]:1.148847407661E-1)[&rate=4.8789285372808575E-4]:1.342030404187E-1,((3[&rate=4.8789285372808575E-4]:4.637454677343E-1,(((((83[&rate=4.8789285372808575E-4]:8.884124363196E-2,84[&rate=4.8789285372808575E-4]:8.884124363196E-2)[&rate=4.8789285372808575E-4]:2.192988579411E-2,93[&rate=4.8789285372808575E-4]:1.244697595631E-1)[&rate=4.8789285372808575E-4]:3.71830020205E-2,(86[&rate=4.8789285372808575E-4]:2.533930863778E-2,85[&rate=4.8789285372808575E-4]:2.533930863778E-2)[&rate=4.8789285372808575E-4]:1.226148228088E-1)[&rate=4.8789285372808575E-4]:8.464444207884E-2,(87[&rate=4.8789285372808575E-4]:1.863107323991E-1,(92[&rate=4.8789285372808575E-4]:8.900625472584E-2,(90[&rate=4.8789285372808575E-4]:2.83720725238E-2,91[&rate=4.8789285372808575E-4]:2.83720725238E-2)[&rate=4.8789285372808575E-4]:6.063418220204E-2)[&rate=4.8789285372808575E-4]:1.110031078103E-1)[&rate=4.8789285372808575E-4]:4.628784112629E-2)[&rate=4.8789285372808575E-4]:8.576574343442E-2,(88[&rate=4.8789285372808575E-4]:1.073657912758E-1,89[&rate=4.8789285372808575E-4]:1.210644214128E-1)[&rate=4.8789285372808575E-4]:2.10998525684E-1)[&rate=4.8789285372808575E-4]:6.851071781716E-1)[&rate=4.8789285372808575E-4]:2.364273773384E-1,((6[&rate=4.8789285372808575E-4]:5.542869745484E-1,18[&rate=4.8789285372808575E-4]:6.173006731785E-1)[&rate=4.8789285372808575E-4]:1.754366383799E-1,(10[&rate=4.8789285372808575E-4]:5.289167792055E-1,15[&rate=4.8789285372808575E-4]:5.67272943589E-1)[&rate=4.8789285372808575E-4]:2.172451898871E-1)[&rate=4.8789285372808575E-4]:2.25040266649E-2)[&rate=4.8789285372808575E-4]:8.200160276928E-1)[&rate=4.8789285372808575E-4]:2.05959616704E-1,101[&rate=4.8789285372808575E-4]:7.234087634419E-1)[&rate=4.8789285372808575E-4]:7.265400777553E-1)[&rate=4.8789285372808575E-4]:1.428927853567E-1)[&rate=4.8789285372808575E-4]:3.94798329917E-3,(97[&rate=4.8789285372808575E-4]:5.481105975657E-1,(98[&rate=4.8789285372808575E-4]:6.928679137323E-1,((99[&rate=4.8789285372808575E-4]:5.079715484011E-1,96[&rate=4.8789285372808575E-4]:4.724524227182E-1)[&rate=4.8789285372808575E-4]:1.712091890691E-1,((94[&rate=4.8789285372808575E-4]:3.58652411185E-1,100[&rate=4.8789285372808575E-4]:3.58652411185E-1)[&rate=4.8789285372808575E-4]:1.825240484736E-2,95[&rate=4.8789285372808575E-4]:4.616042695844E-1)[&rate=4.8789285372808575E-4]:2.066475061373E-1)[&rate=4.8789285372808575E-4]:3.55450997593E-2)[&rate=4.8789285372808575E-4]:5.469623574595E-2)[&rate=4.8789285372808575E-4]:4.476601927361E-3)[&rate=4.8789285372808575E-4]:1.008580150857E-2,(16[&rate=4.8789285372808575E-4]:2.451070649028E0,(2[&rate=4.8789285372808575E-4]:8.712412912771E-1,((22[&rate=4.8789285372808575E-4]:1.530766597658E-1,27[&rate=4.8789285372808575E-4]:1.695150159301E-1)[&rate=4.8789285372808575E-4]:7.631321278386E-1,(((7[&rate=4.8789285372808575E-4]:2.088194841408E-1,8[&rate=4.8789285372808575E-4]:2.088194841408E-1)[&rate=4.8789285372808575E-4]:3.011226459824E-1,26[&rate=4.8789285372808575E-4]:6.167914451917E-1)[&rate=4.8789285372808575E-4]:7.705939074027E-2,31[&rate=4.8789285372808575E-4]:7.376864523704E-1)[&rate=4.8789285372808575E-4]:2.33316855782E-1)[&rate=4.8789285372808575E-4]:1.276352433987E-1)[&rate=4.8789285372808575E-4]:1.451062234464E0)[&rate=4.8789285372808575E-4]:2.681335294566E-1)[&rate=4.8789285372808575E-4]:2.639069773182E-3)[&rate=4.8789285372808575E-4]:4.999247274838E-1)[&rate=4.8789285372808575E-4]:3.880780903777E-1)[&rate=4.8789285372808575E-4]:7.253167306171E-2)[&rate=4.8789285372808575E-4]:2.781302106766E-2,34[&rate=4.8789285372808575E-4]:9.101267805728E-2)[&rate=4.8789285372808575E-4]:9.68733028737E-2);
tree STATE_1660000 [&joint=-20967.596899275304,lnP=-20967.596899275304] = [&R] (33[&rate=4.976218270910882E-4]:1.095086305347E-1,(32[&rate=4.976218270910882E-4]:4.864532286406E-2,(((((66[&rate=4.976218270910882E-4]:1.903667112075E-1,(((119[&rate=4.976218270910882E-4]:1.801340151831E0,126[&rate=4.976218270910882E-4]:1.015637629187E0)[&rate=4.976218270910882E-4]:4.689645471844E-2,((138[&rate=4.976218270910882E-4]:2.099419490041E-1,136[&rate=4.976218270910882E-4]:7.843509968892E-2)[&rate=4.976218270910882E-4]:3.828654414646E-1,135[&rate=4.976218270910882E-4]:3.928073904687E-1)[&rate=4.976218270910882E-4]:1.107484010601E0)[&rate=4.976218270910882E-4]:2.85312716896E-1,120[&rate=4.976218270910882E-4]:2.037658912486E0)[&rate=4.976218270910882E-4]:8.969410009105E-2)[&rate=4.976218270910882E-4]:3.660121871618E-1,(67[&rate=4.976218270910882E-4]:4.901730656848E-1,(122[&rate=4.976218270910882E-4]:3.039694518447E-1,(124[&rate=4.976218270910882E-4]:1.620563724221E-1,123[&rate=4.976218270910882E-4]:1.647886128592E-1)[&rate=4.976218270910882E-4]:1.391808389855E-1)[&rate=4.976218270910882E-4]:6.874761641808E-1)[&rate=4.976218270910882E-4]:6.620583268443E-2)[&rate=4.976218270910882E-4]:2.563375002511E-1,((68[&rate=4.976218270910882E-4]:9.084662516408E-1,((56[&rate=4.976218270910882E-4]:3.116366193397E-1,55[&rate=4.976218270910882E-4]:3.116366193397E-1)[&rate=4.976218270910882E-4]:2.440980262546E-1,(59[&rate=4.976218270910882E-4]:3.791308878694E-1,(((37[&rate=4.976218270910882E-4]:3.321527499198E-1,54[&rate=4.976218270910882E-4]:2.556500176794E-1)[&rate=4.976218270910882E-4]:2.672642824089E-2,58[&rate=4.976218270910882E-4]:3.397534951006E-1)[&rate=4.976218270910882E-4]:4.987692223777E-2,57[&rate=4.976218270910882E-4]:3.732369747154E-1)[&rate=4.976218270910882E-4]:8.62615359118E-3)[&rate=4.976218270910882E-4]:1.848004790365E-1)[&rate=4.976218270910882E-4]:3.937152126038E-1)[&rate=4.976218270910882E-4]:4.169583126544E-1,(((53[&rate=4.976218270910882E-4]:7.304706897096E-1,(((133[&rate=4.976218270910882E-4]:5.895060004517E-1,137[&rate=4.976218270910882E-4]:6.306018908627E-1)[&rate=4.976218270910882E-4]:1.166601356835E-1,134[&rate=4.976218270910882E-4]:6.76029149834E-1)[&rate=4.976218270910882E-4]:7.925573648596E-1,(52[&rate=4.976218270910882E-4]:5.434097341297E-1,(((12[&rate=4.976218270910882E-4]:1.058827759758E-1,5[&rate=4.976218270910882E-4]:6.752661159236E-2)[&rate=4.976218270910882E-4]:5.336983843024E-1,29[&rate=4.976218270910882E-4]:7.464304753468E-1)[&rate=4.976218270910882E-4]:3.313804387184E-1,103[&rate=4.976218270910882E-4]:8.449342017364E-1)[&rate=4.976218270910882E-4]:1.362769266954E0)[&rate=4.976218270910882E-4]:1.814309912083E-1)[&rate=4.976218270910882E-4]:1.382668568302E-2)[&rate=4.976218270910882E-4]:2.027539603619E-1,(((77[&rate=4.976218270910882E-4]:3.655679165927E-1,73[&rate=4.976218270910882E-4]:3.710473686474E-1)[&rate=4.976218270910882E-4]:1.428277621043E-1,((79[&rate=4.976218270910882E-4]:3.386495909681E-1,((78[&rate=4.976218270910882E-4]:9.310298465241E-2,72[&rate=4.976218270910882E-4]:7.11851764331E-2)[&rate=4.976218270910882E-4]:2.410188012991E-1,82[&rate=4.976218270910882E-4]:3.423409640336E-1)[&rate=4.976218270910882E-4]:4.527805016629E-3)[&rate=4.976218270910882E-4]:7.768159513769E-2,((80[&rate=4.976218270910882E-4]:7.812920035596E-2,81[&rate=4.976218270910882E-4]:7.812920035596E-2)[&rate=4.976218270910882E-4]:2.143372042994E-1,71[&rate=4.976218270910882E-4]:2.732883224637E-1)[&rate=4.976218270910882E-4]:1.156456033681E-1)[&rate=4.976218270910882E-4]:5.644805423504E-2)[&rate=4.976218270910882E-4]:2.808448422635E-1,(75[&rate=4.976218270910882E-4]:4.971543033692E-1,(76[&rate=4.976218270910882E-4]:3.91863170459E-1,(70[&rate=4.976218270910882E-4]:3.408732195066E-1,74[&rate=4.976218270910882E-4]:3.792293838901E-1)[&rate=4.976218270910882E-4]:1.263378656896E-2)[&rate=4.976218270910882E-4]:1.052911329102E-1)[&rate=4.976218270910882E-4]:2.97565669646E-1)[&rate=4.976218270910882E-4]:8.849677356684E-1)[&rate=4.976218270910882E-4]:3.130765907981E-1,125[&rate=4.976218270910882E-4]:1.035918727208E0)[&rate=4.976218270910882E-4]:4.561725037535E-1)[&rate=4.976218270910882E-4]:3.501247209743E-2)[&rate=4.976218270910882E-4]:6.519474928603E-2,34[&rate=4.976218270910882E-4]:1.489744927627E-2)[&rate=4.976218270910882E-4]:3.030328675644E-4,((((35[&rate=4.976218270910882E-4]:6.234124254935E-2,36[&rate=4.976218270910882E-4]:1.089165850151E-1)[&rate=4.976218270910882E-4]:5.109266864276E-1,(((((47[&rate=4.976218270910882E-4]:5.345881672481E-1,44[&rate=4.976218270910882E-4]:5.291236863739E-1)[&rate=4.976218270910882E-4]:1.737914547539E-1,45[&rate=4.976218270910882E-4]:7.001829006906E-1)[&rate=4.976218270910882E-4]:2.65526130063E-1,(((49[&rate=4.976218270910882E-4]:4.910167515955E-1,50[&rate=4.976218270910882E-4]:4.910167515955E-1)[&rate=4.976218270910882E-4]:1.92215475159E-1,((((41[&rate=4.976218270910882E-4]:3.372664862876E-1,42[&rate=4.976218270910882E-4]:3.427309671619E-1)[&rate=4.976218270910882E-4]:1.362026273057E-1,48[&rate=4.976218270910882E-4]:5.171849605878E-1)[&rate=4.976218270910882E-4]:4.54095784971E-2,43[&rate=4.976218270910882E-4]:5.735235008334E-1)[&rate=4.976218270910882E-4]:2.995940216217E-3,46[&rate=4.976218270910882E-4]:5.765194410496E-1)[&rate=4.976218270910882E-4]:1.394996709506E-1)[&rate=4.976218270910882E-4]:2.237541612543E-2,51[&rate=4.976218270910882E-4]:7.110721237542E-1)[&rate=4.976218270910882E-4]:2.355112239394E-1)[&rate=4.976218270910882E-4]:1.88140655644E-1,((((129[&rate=4.976218270910882E-4]:1.285634129205E-1,132[&rate=4.976218270910882E-4]:1.313031389479E-1)[&rate=4.976218270910882E-4]:3.672862203479E-2,(130[&rate=4.976218270910882E-4]:1.453500489032E-1,131[&rate=4.976218270910882E-4]:1.480897749306E-1)[&rate=4.976218270910882E-4]:1.99419860521E-2)[&rate=4.976218270910882E-4]:1.235835210396E0,(69[&rate=4.976218270910882E-4]:1.51332613929E0,118[&rate=4.976218270910882E-4]:1.502367235181E0)[&rate=4.976218270910882E-4]:3.574631154067E-2)[&rate=4.976218270910882E-4]:5.007377981059E-1,(((65[&rate=4.976218270910882E-4]:3.384202372765E-1,(60[&rate=4.976218270910882E-4]:1.843082175357E-1,(62[&rate=4.976218270910882E-4]:3.270962468674E-1,64[&rate=4.976218270910882E-4]:2.860003564563E-1)[&rate=4.976218270910882E-4]:4.899279258612E-2)[&rate=4.976218270910882E-4]:1.541120197408E-1)[&rate=4.976218270910882E-4]:1.999483748357E-1,(63[&rate=4.976218270910882E-4]:1.040154422106E-1,61[&rate=4.976218270910882E-4]:1.451113326216E-1)[&rate=4.976218270910882E-4]:5.850381014083E-1)[&rate=4.976218270910882E-4]:7.060152929339E-1,128[&rate=4.976218270910882E-4]:1.296438699567E0)[&rate=4.976218270910882E-4]:6.026866178634E-1)[&rate=4.976218270910882E-4]:2.812058125906E-2)[&rate=4.976218270910882E-4]:1.180674354522E-1,127[&rate=4.976218270910882E-4]:3.083669498525E0)[&rate=4.976218270910882E-4]:5.672171812341E-2)[&rate=4.976218270910882E-4]:1.821231928265E-3,121[&rate=4.976218270910882E-4]:2.701116558165E0)[&rate=4.976218270910882E-4]:2.489728427441E-1,(38[&rate=4.976218270910882E-4]:9.345428359942E-1,(((147[&rate=4.976218270910882E-4]:5.478598598391E-1,((((((((23[&rate=4.976218270910882E-4]:7.452658214337E-1,(25[&rate=4.976218270910882E-4]:6.13500295865E-1,20[&rate=4.976218270910882E-4]:5.943222136732E-1)[&rate=4.976218270910882E-4]:1.427244296783E-1)[&rate=4.976218270910882E-4]:1.447070040242E-1,(11[&rate=4.976218270910882E-4]:7.089445895537E-1,140[&rate=4.976218270910882E-4]:6.89766507362E-1)[&rate=4.976218270910882E-4]:9.609672905496E-2)[&rate=4.976218270910882E-4]:3.980307880165E-1,(102[&rate=4.976218270910882E-4]:1.272527067893E-1,(((28[&rate=4.976218270910882E-4]:7.451027940373E-1,21[&rate=4.976218270910882E-4]:7.204452597908E-1)[&rate=4.976218270910882E-4]:7.88618618237E-2,1[&rate=4.976218270910882E-4]:3.766328599804E-2)[&rate=4.976218270910882E-4]:9.285954947864E-2,24[&rate=4.976218270910882E-4]:9.113447532849E-1)[&rate=4.976218270910882E-4]:3.775517891207E-1)[&rate=4.976218270910882E-4]:1.006597517841E-2)[&rate=4.976218270910882E-4]:1.217718064171E-1,(142[&rate=4.976218270910882E-4]:5.838899390216E-1,((141[&rate=4.976218270910882E-4]:2.734425688453E-1,144[&rate=4.976218270910882E-4]:2.70702842818E-1)[&rate=4.976218270910882E-4]:1.334826757448E-1,145[&rate=4.976218270910882E-4]:4.096649706177E-1)[&rate=4.976218270910882E-4]:1.742249684039E-1)[&rate=4.976218270910882E-4]:9.21775891829E-1)[&rate=4.976218270910882E-4]:4.15858539991E-2,((((106[&rate=4.976218270910882E-4]:1.141174741908E-1,(111[&rate=4.976218270910882E-4]:4.284289805099E-2,139[&rate=4.976218270910882E-4]:2.181853638044E-1)[&rate=4.976218270910882E-4]:8.771293230419E-2)[&rate=4.976218270910882E-4]:6.342314276807E-1,(116[&rate=4.976218270910882E-4]:6.09036417203E-1,(148[&rate=4.976218270910882E-4]:3.876813884055E-1,143[&rate=4.976218270910882E-4]:3.849416623781E-1)[&rate=4.976218270910882E-4]:2.597111931813E-1)[&rate=4.976218270910882E-4]:7.903851206573E-2)[&rate=4.976218270910882E-4]:2.970898761062E-1,((109[&rate=4.976218270910882E-4]:7.0065724712E-1,(108[&rate=4.976218270910882E-4]:6.127351328036E-1,(107[&rate=4.976218270910882E-4]:5.431000023357E-1,(104[&rate=4.976218270910882E-4]:9.705974809626E-2,114[&rate=4.976218270910882E-4]:3.678577549349E-2)[&rate=4.976218270910882E-4]:4.460402542394E-1)[&rate=4.976218270910882E-4]:7.237485649531E-2)[&rate=4.976218270910882E-4]:6.600430609728E-2)[&rate=4.976218270910882E-4]:2.033265442247E-1,((13[&rate=4.976218270910882E-4]:7.307699419788E-1,19[&rate=4.976218270910882E-4]:7.691261063625E-1)[&rate=4.976218270910882E-4]:1.655461561746E-1,115[&rate=4.976218270910882E-4]:8.141243173315E-1)[&rate=4.976218270910882E-4]:1.040741921865E-2)[&rate=4.976218270910882E-4]:1.606330688249E-1)[&rate=4.976218270910882E-4]:1.447249595286E-1,((((14[&rate=4.976218270910882E-4]:5.041582049596E-1,17[&rate=4.976218270910882E-4]:5.425143693433E-1)[&rate=4.976218270910882E-4]:2.395458767903E-1,((30[&rate=4.976218270910882E-4]:4.159070899647E-1,4[&rate=4.976218270910882E-4]:2.433043502387E-1)[&rate=4.976218270910882E-4]:3.405591682167E-1,9[&rate=4.976218270910882E-4]:6.331785869485E-1)[&rate=4.976218270910882E-4]:1.023063167194E-1)[&rate=4.976218270910882E-4]:1.180757112541E-1,(113[&rate=4.976218270910882E-4]:7.048386202271E-1,(112[&rate=4.976218270910882E-4]:3.874546369701E-1,117[&rate=4.976218270910882E-4]:3.901943629977E-1)[&rate=4.976218270910882E-4]:3.173839832571E-1)[&rate=4.976218270910882E-4]:1.569411727769E-1)[&rate=4.976218270910882E-4]:1.71775789717E-1,(105[&rate=4.976218270910882E-4]:6.375528261868E-1,110[&rate=4.976218270910882E-4]:6.594706344058E-1)[&rate=4.976218270910882E-4]:3.686054962605E-1)[&rate=4.976218270910882E-4]:1.785259630044E-1)[&rate=4.976218270910882E-4]:1.62567399398E-1)[&rate=4.976218270910882E-4]:9.705099459513E-2,((((10[&rate=4.976218270910882E-4]:3.619202292829E-1,15[&rate=4.976218270910882E-4]:4.002763936663E-1)[&rate=4.976218270910882E-4]:2.402618204953E-1,18[&rate=4.976218270910882E-4]:6.487573922439E-1)[&rate=4.976218270910882E-4]:1.74954748611E-2,6[&rate=4.976218270910882E-4]:6.032391684749E-1)[&rate=4.976218270910882E-4]:1.374210711468E-1,((((92[&rate=4.976218270910882E-4]:1.827129899242E-2,(90[&rate=4.976218270910882E-4]:9.216678763134E-3,91[&rate=4.976218270910882E-4]:9.216678763134E-3)[&rate=4.976218270910882E-4]:9.054620229288E-3)[&rate=4.976218270910882E-4]:1.592898243748E-1,(85[&rate=4.976218270910882E-4]:3.236973456544E-2,(93[&rate=4.976218270910882E-4]:4.154748306967E-2,((86[&rate=4.976218270910882E-4]:1.259433456127E-2,83[&rate=4.976218270910882E-4]:1.259433456127E-2)[&rate=4.976218270910882E-4]:8.942531966898E-3,84[&rate=4.976218270910882E-4]:2.153686652817E-2)[&rate=4.976218270910882E-4]:6.311986404483E-3)[&rate=4.976218270910882E-4]:4.520881632784E-3)[&rate=4.976218270910882E-4]:1.314927586648E-1)[&rate=4.976218270910882E-4]:9.229526290575E-2,((88[&rate=4.976218270910882E-4]:2.54306773738E-2,89[&rate=4.976218270910882E-4]:3.912930751082E-2)[&rate=4.976218270910882E-4]:1.538658612437E-1,87[&rate=4.976218270910882E-4]:1.792965386175E-1)[&rate=4.976218270910882E-4]:7.686121751849E-2)[&rate=4.976218270910882E-4]:8.930038432931E-1,3[&rate=4.976218270910882E-4]:6.094355720319E-1)[&rate=4.976218270910882E-4]:7.916987306931E-2)[&rate=4.976218270910882E-4]:7.063821658504E-1)[&rate=4.976218270910882E-4]:6.200227939452E-1,101[&rate=4.976218270910882E-4]:1.012270678869E0)[&rate=4.976218270910882E-4]:4.026388272319E-1,16[&rate=4.976218270910882E-4]:2.527238273225E0)[&rate=4.976218270910882E-4]:4.873746355138E-2)[&rate=4.976218270910882E-4]:7.804301649724E-2,(39[&rate=4.976218270910882E-4]:5.455816062055E-1,((97[&rate=4.976218270910882E-4]:4.007338097819E-1,40[&rate=4.976218270910882E-4]:4.71772061148E-1)[&rate=4.976218270910882E-4]:2.474145462676E-2,((2[&rate=4.976218270910882E-4]:8.077476428694E-1,((26[&rate=4.976218270910882E-4]:4.748829193453E-1,(7[&rate=4.976218270910882E-4]:1.19437427948E-1,8[&rate=4.976218270910882E-4]:1.19437427948E-1)[&rate=4.976218270910882E-4]:2.485961763287E-1)[&rate=4.976218270910882E-4]:3.624725390758E-1,((22[&rate=4.976218270910882E-4]:4.714124945596E-1,27[&rate=4.976218270910882E-4]:4.878508507239E-1)[&rate=4.976218270910882E-4]:3.44314937129E-1,31[&rate=4.976218270910882E-4]:8.705219522367E-1)[&rate=4.976218270910882E-4]:1.066912262276E-2)[&rate=4.976218270910882E-4]:1.53953828284E-1)[&rate=4.976218270910882E-4]:1.584383044574E0,146[&rate=4.976218270910882E-4]:5.556234638493E-1)[&rate=4.976218270910882E-4]:6.110863116043E-2)[&rate=4.976218270910882E-4]:4.906809043066E-2)[&rate=4.976218270910882E-4]:2.294422095058E-2)[&rate=4.976218270910882E-4]:2.686625216639E-1,(98[&rate=4.976218270910882E-4]:8.480297651338E-1,((99[&rate=4.976218270910882E-4]:5.668212065564E-1,96[&rate=4.976218270910882E-4]:5.313020808735E-1)[&rate=4.976218270910882E-4]:2.058674764957E-1,((94[&rate=4.976218270910882E-4]:8.893949845965E-2,100[&rate=4.976218270910882E-4]:8.893949845965E-2)[&rate=4.976218270910882E-4]:3.533241821732E-1,95[&rate=4.976218270910882E-4]:5.269631341849E-1)[&rate=4.976218270910882E-4]:2.347965871187E-1)[&rate=4.976218270910882E-4]:9.719900557898E-2)[&rate=4.976218270910882E-4]:1.175738842324E-1)[&rate=4.976218270910882E-4]:1.656604981034E-1)[&rate=4.976218270910882E-4]:4.918846141705E-1)[&rate=4.976218270910882E-4]:5.415217712468E-2)[&rate=4.976218270910882E-4]:5.536264893931E-2)[&rate=4.976218270910882E-4]:5.538385561595E-2);
tree STATE_1670000 [&joint=-20972.10787200932,lnP=-20972.10787200932] = [&R] (32[&rate=5.080600153221375E-4]:3.970508771284E-2,(33[&rate=5.080600153221375E-4]:3.312628091496E-2,(34[&rate=5.080600153221375E-4]:1.053750091138E-2,((((66[&rate=5.080600153221375E-4]:2.819266862462E-1,((((138[&rate=5.080600153221375E-4]:2.245993330903E-1,136[&rate=5.080600153221375E-4]:9.309248377514E-2)[&rate=5.080600153221375E-4]:4.834495576947E-1,135[&rate=5.080600153221375E-4]:5.08048890785E-1)[&rate=5.080600153221375E-4]:1.107344977952E0,126[&rate=5.080600153221375E-4]:1.177636551573E0)[&rate=5.080600153221375E-4]:1.808596894276E-1,(120[&rate=5.080600153221375E-4]:1.738020667962E0,119[&rate=5.080600153221375E-4]:1.833911078921E0)[&rate=5.080600153221375E-4]:3.102876847239E-1)[&rate=5.080600153221375E-4]:1.706046349304E-1)[&rate=5.080600153221375E-4]:1.245713705482E-1,(67[&rate=5.080600153221375E-4]:3.382531397856E-1,((123[&rate=5.080600153221375E-4]:3.009692915138E-1,124[&rate=5.080600153221375E-4]:2.982370510767E-1)[&rate=5.080600153221375E-4]:2.446567604543E-2,122[&rate=5.080600153221375E-4]:3.254349675593E-1)[&rate=5.080600153221375E-4]:5.14090722567E-1)[&rate=5.080600153221375E-4]:6.824491700876E-2)[&rate=5.080600153221375E-4]:2.8275961407E-1,((68[&rate=5.080600153221375E-4]:6.644857572535E-1,(59[&rate=5.080600153221375E-4]:5.323032428179E-1,(((56[&rate=5.080600153221375E-4]:1.824544328774E-1,55[&rate=5.080600153221375E-4]:1.824544328774E-1)[&rate=5.080600153221375E-4]:2.206445122994E-1,((58[&rate=5.080600153221375E-4]:4.01608692966E-1,54[&rate=5.080600153221375E-4]:3.442316437856E-1)[&rate=5.080600153221375E-4]:2.45998661363E-2,37[&rate=5.080600153221375E-4]:4.453342421624E-1)[&rate=5.080600153221375E-4]:4.212790446324E-3)[&rate=5.080600153221375E-4]:7.812679291366E-2,57[&rate=5.080600153221375E-4]:4.921546998392E-1)[&rate=5.080600153221375E-4]:4.288078341582E-2)[&rate=5.080600153221375E-4]:1.813628423045E-1)[&rate=5.080600153221375E-4]:4.797406426657E-1,(((52[&rate=5.080600153221375E-4]:5.063585127563E-1,(((12[&rate=5.080600153221375E-4]:1.431509581272E-1,5[&rate=5.080600153221375E-4]:1.047947937438E-1)[&rate=5.080600153221375E-4]:4.921331624441E-1,29[&rate=5.080600153221375E-4]:7.421334356399E-1)[&rate=5.080600153221375E-4]:3.095738150472E-1,103[&rate=5.080600153221375E-4]:8.188305383583E-1)[&rate=5.080600153221375E-4]:1.351821708959E0)[&rate=5.080600153221375E-4]:3.90430886445E-1,(((((73[&rate=5.080600153221375E-4]:4.411876396242E-1,(80[&rate=5.080600153221375E-4]:1.603144296449E-1,81[&rate=5.080600153221375E-4]:1.603144296449E-1)[&rate=5.080600153221375E-4]:2.315581414862E-1)[&rate=5.080600153221375E-4]:5.977939044311E-2,77[&rate=5.080600153221375E-4]:4.954875780126E-1)[&rate=5.080600153221375E-4]:1.975659019545E-2,(71[&rate=5.080600153221375E-4]:2.264000685525E-1,((78[&rate=5.080600153221375E-4]:1.432300572371E-1,72[&rate=5.080600153221375E-4]:1.213122490178E-1)[&rate=5.080600153221375E-4]:7.672225573697E-2,(82[&rate=5.080600153221375E-4]:2.107384043731E-1,79[&rate=5.080600153221375E-4]:2.025192262911E-1)[&rate=5.080600153221375E-4]:1.743308668303E-2)[&rate=5.080600153221375E-4]:3.384501585239E-2)[&rate=5.080600153221375E-4]:2.258304010255E-1)[&rate=5.080600153221375E-4]:9.719437920059E-2,(75[&rate=5.080600153221375E-4]:5.695854439953E-1,(70[&rate=5.080600153221375E-4]:4.292276707226E-1,(76[&rate=5.080600153221375E-4]:4.157000638222E-1,74[&rate=5.080600153221375E-4]:4.157000638222E-1)[&rate=5.080600153221375E-4]:5.188377128385E-2)[&rate=5.080600153221375E-4]:1.020016088892E-1)[&rate=5.080600153221375E-4]:4.833255546806E-2)[&rate=5.080600153221375E-4]:8.910328409748E-1,((137[&rate=5.080600153221375E-4]:5.584412740475E-1,(133[&rate=5.080600153221375E-4]:4.812501741021E-1,134[&rate=5.080600153221375E-4]:4.51113187801E-1)[&rate=5.080600153221375E-4]:3.609520953438E-2)[&rate=5.080600153221375E-4]:9.756466101583E-1,53[&rate=5.080600153221375E-4]:7.109124968266E-1)[&rate=5.080600153221375E-4]:5.157528499955E-2)[&rate=5.080600153221375E-4]:1.261048960638E-1)[&rate=5.080600153221375E-4]:4.56819449533E-1,125[&rate=5.080600153221375E-4]:1.135029613762E0)[&rate=5.080600153221375E-4]:1.758634528241E-1)[&rate=5.080600153221375E-4]:9.275190871746E-2)[&rate=5.080600153221375E-4]:7.08128167719E-4,((((35[&rate=5.080600153221375E-4]:7.493785332149E-2,(121[&rate=5.080600153221375E-4]:2.142189118858E0,36[&rate=5.080600153221375E-4]:6.273706406337E-2)[&rate=5.080600153221375E-4]:5.877613172388E-2)[&rate=5.080600153221375E-4]:1.324264076723E-1,127[&rate=5.080600153221375E-4]:2.774487548665E0)[&rate=5.080600153221375E-4]:1.936937351071E-1,((((((47[&rate=5.080600153221375E-4]:4.72834070412E-1,44[&rate=5.080600153221375E-4]:4.673695895378E-1)[&rate=5.080600153221375E-4]:2.941443864504E-1,(49[&rate=5.080600153221375E-4]:4.906194704226E-1,50[&rate=5.080600153221375E-4]:4.906194704226E-1)[&rate=5.080600153221375E-4]:2.435721011941E-1)[&rate=5.080600153221375E-4]:1.030121207064E-4,(51[&rate=5.080600153221375E-4]:6.716152159882E-1,(((41[&rate=5.080600153221375E-4]:4.238939665533E-1,(48[&rate=5.080600153221375E-4]:8.026107346505E-2,42[&rate=5.080600153221375E-4]:4.200970734483E-2)[&rate=5.080600153221375E-4]:3.873487400828E-1)[&rate=5.080600153221375E-4]:1.330135180488E-1,46[&rate=5.080600153221375E-4]:6.115522933451E-1)[&rate=5.080600153221375E-4]:3.921468279547E-2,43[&rate=5.080600153221375E-4]:6.507669761406E-1)[&rate=5.080600153221375E-4]:4.817064421911E-2)[&rate=5.080600153221375E-4]:6.81438486234E-2)[&rate=5.080600153221375E-4]:1.06128198582E-1,45[&rate=5.080600153221375E-4]:8.650129462538E-1)[&rate=5.080600153221375E-4]:1.178887392544E-1,(128[&rate=5.080600153221375E-4]:1.658112670296E0,((((64[&rate=5.080600153221375E-4]:3.728860320664E-1,60[&rate=5.080600153221375E-4]:2.222011005597E-1)[&rate=5.080600153221375E-4]:1.613699485659E-2,65[&rate=5.080600153221375E-4]:2.383380954163E-1)[&rate=5.080600153221375E-4]:1.053801890274E-1,62[&rate=5.080600153221375E-4]:5.354991063615E-1)[&rate=5.080600153221375E-4]:7.673710889649E-1,(63[&rate=5.080600153221375E-4]:1.019485152671E-3,61[&rate=5.080600153221375E-4]:4.211537556371E-2)[&rate=5.080600153221375E-4]:1.260754819763E0)[&rate=5.080600153221375E-4]:4.949685023666E-1)[&rate=5.080600153221375E-4]:9.818522750388E-2)[&rate=5.080600153221375E-4]:5.332261134557E-2,(118[&rate=5.080600153221375E-4]:1.5023674401E0,(((130[&rate=5.080600153221375E-4]:1.2874307911E-1,131[&rate=5.080600153221375E-4]:1.314828051373E-1)[&rate=5.080600153221375E-4]:1.510836309432E-1,(132[&rate=5.080600153221375E-4]:9.772966989211E-2,129[&rate=5.080600153221375E-4]:9.498994386475E-2)[&rate=5.080600153221375E-4]:1.848367661884E-1)[&rate=5.080600153221375E-4]:1.069147489685E0,69[&rate=5.080600153221375E-4]:1.496919405218E0)[&rate=5.080600153221375E-4]:1.640693899224E-2)[&rate=5.080600153221375E-4]:4.469790964423E-1)[&rate=5.080600153221375E-4]:1.202046102435E-1)[&rate=5.080600153221375E-4]:1.776029667356E-1,(38[&rate=5.080600153221375E-4]:9.959856288034E-1,(((((40[&rate=5.080600153221375E-4]:4.401654407359E-1,16[&rate=5.080600153221375E-4]:2.525658366853E0)[&rate=5.080600153221375E-4]:4.639578563003E-2,39[&rate=5.080600153221375E-4]:4.865612263659E-1)[&rate=5.080600153221375E-4]:4.803184717291E-3,(97[&rate=5.080600153221375E-4]:3.976338132651E-1,(((((142[&rate=5.080600153221375E-4]:7.332317853732E-1,(144[&rate=5.080600153221375E-4]:4.661220714059E-1,(145[&rate=5.080600153221375E-4]:6.17459066183E-2,141[&rate=5.080600153221375E-4]:5.900618059071E-2)[&rate=5.080600153221375E-4]:4.098556168425E-1)[&rate=5.080600153221375E-4]:2.616302619124E-1)[&rate=5.080600153221375E-4]:9.307054570394E-1,(((((107[&rate=5.080600153221375E-4]:3.855719816249E-1,(108[&rate=5.080600153221375E-4]:3.34188161227E-1,(104[&rate=5.080600153221375E-4]:1.166248906279E-1,114[&rate=5.080600153221375E-4]:5.635091802517E-2)[&rate=5.080600153221375E-4]:2.203029966264E-1)[&rate=5.080600153221375E-4]:4.864409437054E-2)[&rate=5.080600153221375E-4]:2.552382092575E-1,109[&rate=5.080600153221375E-4]:6.599882730741E-1)[&rate=5.080600153221375E-4]:1.53205533577E-1,(115[&rate=5.080600153221375E-4]:6.341629298747E-1,(13[&rate=5.080600153221375E-4]:5.49233601175E-1,19[&rate=5.080600153221375E-4]:5.875897655587E-1)[&rate=5.080600153221375E-4]:1.671211095216E-1)[&rate=5.080600153221375E-4]:9.957882198195E-2)[&rate=5.080600153221375E-4]:4.09920140173E-1,((148[&rate=5.080600153221375E-4]:2.971048820807E-1,143[&rate=5.080600153221375E-4]:2.943651560533E-1)[&rate=5.080600153221375E-4]:3.049373337689E-1,(((139[&rate=5.080600153221375E-4]:3.538660266139E-1,111[&rate=5.080600153221375E-4]:1.785235608605E-1)[&rate=5.080600153221375E-4]:1.256490044559E-1,106[&rate=5.080600153221375E-4]:2.87734209152E-1)[&rate=5.080600153221375E-4]:3.274015394667E-1,116[&rate=5.080600153221375E-4]:5.54861776016E-1)[&rate=5.080600153221375E-4]:8.824275449872E-3)[&rate=5.080600153221375E-4]:5.799758405639E-1)[&rate=5.080600153221375E-4]:2.019450178737E-1,((113[&rate=5.080600153221375E-4]:9.580026735481E-1,(105[&rate=5.080600153221375E-4]:7.410919814369E-1,110[&rate=5.080600153221375E-4]:7.63009789656E-1)[&rate=5.080600153221375E-4]:1.895134318374E-1)[&rate=5.080600153221375E-4]:1.145229982191E-1,((30[&rate=5.080600153221375E-4]:8.103410066445E-1,4[&rate=5.080600153221375E-4]:6.377382669185E-1)[&rate=5.080600153221375E-4]:1.422052226681E-1,((14[&rate=5.080600153221375E-4]:5.497845642288E-1,17[&rate=5.080600153221375E-4]:5.881407286124E-1)[&rate=5.080600153221375E-4]:2.280360886449E-1,(9[&rate=5.080600153221375E-4]:7.135018185764E-1,(112[&rate=5.080600153221375E-4]:6.290179234507E-1,117[&rate=5.080600153221375E-4]:6.317576494782E-1)[&rate=5.080600153221375E-4]:9.270307320785E-2)[&rate=5.080600153221375E-4]:5.609965621518E-2)[&rate=5.080600153221375E-4]:5.965708328811E-2)[&rate=5.080600153221375E-4]:2.350479356054E-1)[&rate=5.080600153221375E-4]:3.55273018958E-1)[&rate=5.080600153221375E-4]:6.353581196111E-2)[&rate=5.080600153221375E-4]:5.909359524929E-3,((((23[&rate=5.080600153221375E-4]:7.448571049703E-1,(25[&rate=5.080600153221375E-4]:6.872459594022E-1,20[&rate=5.080600153221375E-4]:6.680678772105E-1)[&rate=5.080600153221375E-4]:6.857004967771E-2)[&rate=5.080600153221375E-4]:2.108818826488E-1,(11[&rate=5.080600153221375E-4]:7.658149298511E-1,140[&rate=5.080600153221375E-4]:7.466368476594E-1)[&rate=5.080600153221375E-4]:1.049925509188E-1)[&rate=5.080600153221375E-4]:4.219339239631E-1,(((28[&rate=5.080600153221375E-4]:7.733557780037E-1,21[&rate=5.080600153221375E-4]:7.486982437573E-1)[&rate=5.080600153221375E-4]:1.152520147948E-1,1[&rate=5.080600153221375E-4]:1.023064229355E-1)[&rate=5.080600153221375E-4]:1.919428164169E-1,24[&rate=5.080600153221375E-4]:1.075071157161E0)[&rate=5.080600153221375E-4]:3.135606585312E-1)[&rate=5.080600153221375E-4]:1.576337547572E-2,102[&rate=5.080600153221375E-4]:2.427513555513E-1)[&rate=5.080600153221375E-4]:1.805199039204E-1)[&rate=5.080600153221375E-4]:1.167673534194E-1,((((((92[&rate=5.080600153221375E-4]:1.257806782482E-1,(90[&rate=5.080600153221375E-4]:4.979098498294E-2,91[&rate=5.080600153221375E-4]:4.979098498294E-2)[&rate=5.080600153221375E-4]:7.598969326523E-2)[&rate=5.080600153221375E-4]:2.165361772951E-1,((83[&rate=5.080600153221375E-4]:1.108906157534E-1,84[&rate=5.080600153221375E-4]:1.108906157534E-1)[&rate=5.080600153221375E-4]:1.100617644223E-1,(86[&rate=5.080600153221375E-4]:4.372691954294E-2,(85[&rate=5.080600153221375E-4]:3.567470424368E-2,93[&rate=5.080600153221375E-4]:4.93733343807E-2)[&rate=5.080600153221375E-4]:8.052215299257E-3)[&rate=5.080600153221375E-4]:1.772254606328E-1)[&rate=5.080600153221375E-4]:1.076658452305E-1)[&rate=5.080600153221375E-4]:2.767982238233E-3,87[&rate=5.080600153221375E-4]:3.313862076445E-1)[&rate=5.080600153221375E-4]:5.32099322631E-2,(88[&rate=5.080600153221375E-4]:4.256986884636E-3,89[&rate=5.080600153221375E-4]:1.795561702165E-2)[&rate=5.080600153221375E-4]:3.803391530229E-1)[&rate=5.080600153221375E-4]:1.292257828449E0,3[&rate=5.080600153221375E-4]:1.13712794096E0)[&rate=5.080600153221375E-4]:2.084583053793E-2,(18[&rate=5.080600153221375E-4]:6.969188412628E-1,(6[&rate=5.080600153221375E-4]:5.273305520527E-1,(10[&rate=5.080600153221375E-4]:3.170063470265E-1,15[&rate=5.080600153221375E-4]:3.5536251141E-1)[&rate=5.080600153221375E-4]:2.267625611905E-1)[&rate=5.080600153221375E-4]:1.0657459058E-1)[&rate=5.080600153221375E-4]:5.761234233856E-1)[&rate=5.080600153221375E-4]:3.793251153659E-1)[&rate=5.080600153221375E-4]:3.385970037981E-1,101[&rate=5.080600153221375E-4]:8.731561646343E-1)[&rate=5.080600153221375E-4]:5.686800589907E-1)[&rate=5.080600153221375E-4]:2.269234645197E-2)[&rate=5.080600153221375E-4]:1.559505457641E-3,(2[&rate=5.080600153221375E-4]:7.504155466626E-1,((22[&rate=5.080600153221375E-4]:4.053308664701E-1,27[&rate=5.080600153221375E-4]:4.217692226344E-1)[&rate=5.080600153221375E-4]:2.487193902777E-1,(31[&rate=5.080600153221375E-4]:6.760997801791E-1,(26[&rate=5.080600153221375E-4]:5.666417771881E-1,(7[&rate=5.080600153221375E-4]:3.439981306804E-1,8[&rate=5.080600153221375E-4]:3.439981306804E-1)[&rate=5.080600153221375E-4]:1.157943314392E-1)[&rate=5.080600153221375E-4]:6.562238655263E-2)[&rate=5.080600153221375E-4]:3.274499711674E-2)[&rate=5.080600153221375E-4]:2.689680296408E-1)[&rate=5.080600153221375E-4]:1.699234172708E0)[&rate=5.080600153221375E-4]:1.579491057047E-1,((147[&rate=5.080600153221375E-4]:5.861694533767E-1,146[&rate=5.080600153221375E-4]:6.490109834313E-1)[&rate=5.080600153221375E-4]:9.536307117919E-2,((99[&rate=5.080600153221375E-4]:5.457664339085E-1,96[&rate=5.080600153221375E-4]:5.102473082256E-1)[&rate=5.080600153221375E-4]:1.817712326892E-1,(98[&rate=5.080600153221375E-4]:7.053302407767E-1,((94[&rate=5.080600153221375E-4]:4.852449731493E-1,100[&rate=5.080600153221375E-4]:4.852449731493E-1)[&rate=5.080600153221375E-4]:5.693859558296E-2,95[&rate=5.080600153221375E-4]:6.268830222843E-1)[&rate=5.080600153221375E-4]:8.937618024121E-2)[&rate=5.080600153221375E-4]:3.495023236701E-4)[&rate=5.080600153221375E-4]:4.689103282145E-2)[&rate=5.080600153221375E-4]:2.671754686997E-2)[&rate=5.080600153221375E-4]:4.134186174869E-1)[&rate=5.080600153221375E-4]:1.850407805486E-1)[&rate=5.080600153221375E-4]:1.113048361955E-1)[&rate=5.080600153221375E-4]:1.835854005094E-1)[&rate=5.080600153221375E-4]:3.902713616795E-2)[&rate=5.080600153221375E-4]:1.205825885259E-2);
tree STATE_1680000 [&joint=-20973.238936201516,lnP=-20973.238936201516] = [&R] ((32[&rate=5.136224474246818E-4]:2.405054087506E-3,((((68[&rate=5.136224474246818E-4]:6.804731466718E-1,(57[&rate=5.136224474246818E-4]:4.163178395046E-1,(((56[&rate=5.136224474246818E-4]:3.382414770323E-1,55[&rate=5.136224474246818E-4]:3.382414770323E-1)[&rate=5.136224474246818E-4]:2.369882712276E-2,(54[&rate=5.136224474246818E-4]:1.839415591104E-2,37[&rate=5.136224474246818E-4]:9.489688815148E-2)[&rate=5.136224474246818E-4]:3.134915034354E-1)[&rate=5.136224474246818E-4]:1.249886346613E-2,(59[&rate=5.136224474246818E-4]:2.012366087402E-1,58[&rate=5.136224474246818E-4]:2.203622918004E-1)[&rate=5.136224474246818E-4]:1.813992801925E-1)[&rate=5.136224474246818E-4]:3.094971013468E-2)[&rate=5.136224474246818E-4]:3.160678754733E-1)[&rate=5.136224474246818E-4]:3.22921919624E-1,(((53[&rate=5.136224474246818E-4]:7.762773897736E-1,(((((73[&rate=5.136224474246818E-4]:4.034685778282E-1,(79[&rate=5.136224474246818E-4]:3.291201097488E-1,(82[&rate=5.136224474246818E-4]:3.202627149814E-1,(78[&rate=5.136224474246818E-4]:8.634923154746E-2,72[&rate=5.136224474246818E-4]:6.443142332815E-2)[&rate=5.136224474246818E-4]:2.256943053519E-1)[&rate=5.136224474246818E-4]:1.707657284945E-2)[&rate=5.136224474246818E-4]:3.325257766856E-2)[&rate=5.136224474246818E-4]:3.87460566732E-1,((71[&rate=5.136224474246818E-4]:3.313425162071E-1,77[&rate=5.136224474246818E-4]:3.943562148372E-1)[&rate=5.136224474246818E-4]:1.769959431741E-1,(80[&rate=5.136224474246818E-4]:1.044370021161E-1,81[&rate=5.136224474246818E-4]:1.044370021161E-1)[&rate=5.136224474246818E-4]:4.230795394567E-1)[&rate=5.136224474246818E-4]:2.140975344942E-1)[&rate=5.136224474246818E-4]:2.806433199665E-1,(75[&rate=5.136224474246818E-4]:4.039241149042E-1,(70[&rate=5.136224474246818E-4]:3.452388838975E-1,(76[&rate=5.136224474246818E-4]:3.646830169683E-1,74[&rate=5.136224474246818E-4]:3.646830169683E-1)[&rate=5.136224474246818E-4]:1.891203131271E-2)[&rate=5.136224474246818E-4]:2.032906662322E-2)[&rate=5.136224474246818E-4]:6.676483496225E-1)[&rate=5.136224474246818E-4]:3.991179019719E-1,(((12[&rate=5.136224474246818E-4]:2.967881765903E-1,5[&rate=5.136224474246818E-4]:2.584320122069E-1)[&rate=5.136224474246818E-4]:1.280094065108E-1,29[&rate=5.136224474246818E-4]:5.316468981697E-1)[&rate=5.136224474246818E-4]:1.05550069499E-1,103[&rate=5.136224474246818E-4]:4.043202553399E-1)[&rate=5.136224474246818E-4]:1.992397508419E0)[&rate=5.136224474246818E-4]:1.613967288734E-2,52[&rate=5.136224474246818E-4]:7.485637020852E-1)[&rate=5.136224474246818E-4]:3.591040899978E-2)[&rate=5.136224474246818E-4]:3.370669531252E-3,((137[&rate=5.136224474246818E-4]:4.508285079497E-1,134[&rate=5.136224474246818E-4]:3.795956312375E-1)[&rate=5.136224474246818E-4]:6.075996045088E-2,133[&rate=5.136224474246818E-4]:4.704925779896E-1)[&rate=5.136224474246818E-4]:1.091234978284E0)[&rate=5.136224474246818E-4]:4.298002965478E-1,125[&rate=5.136224474246818E-4]:9.990658421914E-1)[&rate=5.136224474246818E-4]:1.709958907711E-1)[&rate=5.136224474246818E-4]:2.646515003421E-1,((((((119[&rate=5.136224474246818E-4]:1.001801401134E0,120[&rate=5.136224474246818E-4]:9.059109901747E-1)[&rate=5.136224474246818E-4]:7.90005412621E-1,126[&rate=5.136224474246818E-4]:1.006104291111E0)[&rate=5.136224474246818E-4]:8.459087114991E-2,((138[&rate=5.136224474246818E-4]:2.320024447813E-1,136[&rate=5.136224474246818E-4]:1.004955954661E-1)[&rate=5.136224474246818E-4]:3.82561681643E-1,135[&rate=5.136224474246818E-4]:4.145641264243E-1)[&rate=5.136224474246818E-4]:1.113888353001E0)[&rate=5.136224474246818E-4]:4.983144920002E-1,(67[&rate=5.136224474246818E-4]:2.989166465619E-1,((123[&rate=5.136224474246818E-4]:2.765484611751E-1,124[&rate=5.136224474246818E-4]:2.73816220738E-1)[&rate=5.136224474246818E-4]:2.191235492993E-2,122[&rate=5.136224474246818E-4]:2.98460816105E-1)[&rate=5.136224474246818E-4]:5.017283807975E-1)[&rate=5.136224474246818E-4]:4.291881801406E-2)[&rate=5.136224474246818E-4]:1.948737549119E-1,66[&rate=5.136224474246818E-4]:5.367092194878E-1)[&rate=5.136224474246818E-4]:1.760130184927E-1,(((127[&rate=5.136224474246818E-4]:2.846262651432E0,(35[&rate=5.136224474246818E-4]:3.052475231412E-2,(36[&rate=5.136224474246818E-4]:1.734284012973E-2,121[&rate=5.136224474246818E-4]:2.096794894924E0)[&rate=5.136224474246818E-4]:5.975725465015E-2)[&rate=5.136224474246818E-4]:2.486146114471E-1)[&rate=5.136224474246818E-4]:9.933854606543E-2,(((((47[&rate=5.136224474246818E-4]:4.964899074372E-1,51[&rate=5.136224474246818E-4]:4.691675030657E-1)[&rate=5.136224474246818E-4]:1.390932469232E-1,(44[&rate=5.136224474246818E-4]:5.815812602866E-1,(49[&rate=5.136224474246818E-4]:5.0451656755E-1,50[&rate=5.136224474246818E-4]:5.0451656755E-1)[&rate=5.136224474246818E-4]:4.974228836508E-2)[&rate=5.136224474246818E-4]:4.853741319956E-2)[&rate=5.136224474246818E-4]:4.508107385881E-2,((46[&rate=5.136224474246818E-4]:5.406961176768E-1,43[&rate=5.136224474246818E-4]:5.406961176768E-1)[&rate=5.136224474246818E-4]:9.145186862073E-2,((42[&rate=5.136224474246818E-4]:4.649177511191E-1,41[&rate=5.136224474246818E-4]:4.594532702448E-1)[&rate=5.136224474246818E-4]:1.155933304447E-2,48[&rate=5.136224474246818E-4]:5.147284502838E-1)[&rate=5.136224474246818E-4]:1.064905742653E-1)[&rate=5.136224474246818E-4]:4.851624192167E-2)[&rate=5.136224474246818E-4]:1.003195162672E-1,45[&rate=5.136224474246818E-4]:7.72787023175E-1)[&rate=5.136224474246818E-4]:3.342264578521E-1,((69[&rate=5.136224474246818E-4]:1.571591213176E0,(((131[&rate=5.136224474246818E-4]:1.694404136009E-1,130[&rate=5.136224474246818E-4]:1.667006875735E-1)[&rate=5.136224474246818E-4]:1.733452964601E-1,(129[&rate=5.136224474246818E-4]:1.03110459089E-1,132[&rate=5.136224474246818E-4]:1.058501851163E-1)[&rate=5.136224474246818E-4]:2.369355249447E-1)[&rate=5.136224474246818E-4]:1.083576296766E0,118[&rate=5.136224474246818E-4]:1.56060858217E0)[&rate=5.136224474246818E-4]:2.372689651331E-5)[&rate=5.136224474246818E-4]:2.584968977038E-1,(128[&rate=5.136224474246818E-4]:1.489108704078E0,((65[&rate=5.136224474246818E-4]:2.030794937435E-1,((60[&rate=5.136224474246818E-4]:1.294955752744E-1,62[&rate=5.136224474246818E-4]:3.212763971922E-1)[&rate=5.136224474246818E-4]:1.460881105766E-2,64[&rate=5.136224474246818E-4]:2.947893178388E-1)[&rate=5.136224474246818E-4]:5.897510741143E-2)[&rate=5.136224474246818E-4]:5.187522207235E-1,(63[&rate=5.136224474246818E-4]:6.049144092362E-2,61[&rate=5.136224474246818E-4]:1.015873313347E-1)[&rate=5.136224474246818E-4]:8.120252050501E-1)[&rate=5.136224474246818E-4]:7.152221950902E-1)[&rate=5.136224474246818E-4]:1.902944752951E-1)[&rate=5.136224474246818E-4]:2.010065139457E-1)[&rate=5.136224474246818E-4]:2.683533979589E-2)[&rate=5.136224474246818E-4]:1.733301099064E-1,(38[&rate=5.136224474246818E-4]:6.932237642006E-1,((((((((142[&rate=5.136224474246818E-4]:7.497805711304E-1,(141[&rate=5.136224474246818E-4]:3.77852432395E-1,(144[&rate=5.136224474246818E-4]:2.533201270031E-1,145[&rate=5.136224474246818E-4]:2.58799579058E-1)[&rate=5.136224474246818E-4]:1.217925793646E-1)[&rate=5.136224474246818E-4]:3.691884127078E-1)[&rate=5.136224474246818E-4]:8.735482706132E-1,(((((108[&rate=5.136224474246818E-4]:8.82624363549E-1,((109[&rate=5.136224474246818E-4]:6.775922469099E-1,107[&rate=5.136224474246818E-4]:6.584141647181E-1)[&rate=5.136224474246818E-4]:2.446572047427E-2,(104[&rate=5.136224474246818E-4]:1.932455716622E-1,114[&rate=5.136224474246818E-4]:1.329715990594E-1)[&rate=5.136224474246818E-4]:4.896343135302E-1)[&rate=5.136224474246818E-4]:2.024842043839E-1)[&rate=5.136224474246818E-4]:1.035988778848E-1,(115[&rate=5.136224474246818E-4]:6.422142851465E-1,(13[&rate=5.136224474246818E-4]:6.846519031816E-1,19[&rate=5.136224474246818E-4]:7.230080675653E-1)[&rate=5.136224474246818E-4]:3.975416278679E-2)[&rate=5.136224474246818E-4]:2.864747097118E-1)[&rate=5.136224474246818E-4]:1.313088766967E-1,((148[&rate=5.136224474246818E-4]:4.659025779776E-1,143[&rate=5.136224474246818E-4]:4.631628519502E-1)[&rate=5.136224474246818E-4]:5.470836612071E-1,(((139[&rate=5.136224474246818E-4]:2.314150449795E-1,111[&rate=5.136224474246818E-4]:5.607257922617E-2)[&rate=5.136224474246818E-4]:2.463420557545E-1,106[&rate=5.136224474246818E-4]:2.859762788163E-1)[&rate=5.136224474246818E-4]:3.224792357904E-1,116[&rate=5.136224474246818E-4]:5.481815420039E-1)[&rate=5.136224474246818E-4]:4.264485327971E-1)[&rate=5.136224474246818E-4]:8.536779675408E-2)[&rate=5.136224474246818E-4]:2.464473814142E-1,((14[&rate=5.136224474246818E-4]:4.158139860116E-1,17[&rate=5.136224474246818E-4]:4.541701503953E-1)[&rate=5.136224474246818E-4]:4.5442226053E-1,(((105[&rate=5.136224474246818E-4]:4.466047771872E-1,110[&rate=5.136224474246818E-4]:4.685225854062E-1)[&rate=5.136224474246818E-4]:6.206325845186E-2,113[&rate=5.136224474246818E-4]:5.360652959128E-1)[&rate=5.136224474246818E-4]:2.886713561595E-1,(112[&rate=5.136224474246818E-4]:7.285534714941E-1,((9[&rate=5.136224474246818E-4]:2.828786031906E-1,117[&rate=5.136224474246818E-4]:2.938375073002E-1)[&rate=5.136224474246818E-4]:4.185890605022E-1,(30[&rate=5.136224474246818E-4]:2.226098653409E-1,4[&rate=5.136224474246818E-4]:5.000712561489E-2)[&rate=5.136224474246818E-4]:6.021454695848E-1)[&rate=5.136224474246818E-4]:1.886662971928E-2)[&rate=5.136224474246818E-4]:9.618318057825E-2)[&rate=5.136224474246818E-4]:4.549959446927E-2)[&rate=5.136224474246818E-4]:5.184007872495E-1)[&rate=5.136224474246818E-4]:3.019714524548E-2,((102[&rate=5.136224474246818E-4]:3.123539699559E-1,(((28[&rate=5.136224474246818E-4]:7.559547576058E-1,21[&rate=5.136224474246818E-4]:7.312972233594E-1)[&rate=5.136224474246818E-4]:1.357447977849E-1,1[&rate=5.136224474246818E-4]:1.053981855278E-1)[&rate=5.136224474246818E-4]:1.437504133041E-1,24[&rate=5.136224474246818E-4]:1.02997051664E0)[&rate=5.136224474246818E-4]:4.440272889322E-1)[&rate=5.136224474246818E-4]:5.407602199635E-3,((23[&rate=5.136224474246818E-4]:6.707637860687E-1,(25[&rate=5.136224474246818E-4]:5.498129270334E-1,20[&rate=5.136224474246818E-4]:5.306348448417E-1)[&rate=5.136224474246818E-4]:1.319097631449E-1)[&rate=5.136224474246818E-4]:3.040228547035E-1,(11[&rate=5.136224474246818E-4]:7.999631992256E-1,140[&rate=5.136224474246818E-4]:7.807851170338E-1)[&rate=5.136224474246818E-4]:8.989193469741E-2)[&rate=5.136224474246818E-4]:4.936598628901E-1)[&rate=5.136224474246818E-4]:2.710000414151E-2)[&rate=5.136224474246818E-4]:3.189192298064E-2)[&rate=5.136224474246818E-4]:3.438200719723E-1,(((87[&rate=5.136224474246818E-4]:2.095419773707E-1,(((85[&rate=5.136224474246818E-4]:1.009430304163E-1,(86[&rate=5.136224474246818E-4]:3.041797398704E-2,(84[&rate=5.136224474246818E-4]:1.460060949854E-2,93[&rate=5.136224474246818E-4]:2.829923963555E-2)[&rate=5.136224474246818E-4]:1.58173644885E-2)[&rate=5.136224474246818E-4]:7.052505642926E-2)[&rate=5.136224474246818E-4]:2.412752791782E-2,83[&rate=5.136224474246818E-4]:1.250705583341E-1)[&rate=5.136224474246818E-4]:3.057971064426E-2,(92[&rate=5.136224474246818E-4]:7.081182057227E-2,(90[&rate=5.136224474246818E-4]:4.555908481107E-2,91[&rate=5.136224474246818E-4]:4.555908481107E-2)[&rate=5.136224474246818E-4]:2.52527357612E-2)[&rate=5.136224474246818E-4]:9.853707854313E-2)[&rate=5.136224474246818E-4]:5.389170839229E-2)[&rate=5.136224474246818E-4]:6.423154157217E-3,(88[&rate=5.136224474246818E-4]:1.199246872886E-1,89[&rate=5.136224474246818E-4]:1.336233174256E-1)[&rate=5.136224474246818E-4]:9.60404442393E-2)[&rate=5.136224474246818E-4]:1.220340948822E0,(((18[&rate=5.136224474246818E-4]:5.475418929244E-1,6[&rate=5.136224474246818E-4]:4.845281942943E-1)[&rate=5.136224474246818E-4]:1.777153039207E-1,(10[&rate=5.136224474246818E-4]:3.793457480526E-1,15[&rate=5.136224474246818E-4]:4.17701912436E-1)[&rate=5.136224474246818E-4]:2.993361063267E-1)[&rate=5.136224474246818E-4]:2.01189277314E-1,3[&rate=5.136224474246818E-4]:8.113779810084E-1)[&rate=5.136224474246818E-4]:8.520207194426E-2)[&rate=5.136224474246818E-4]:8.2125379227E-1)[&rate=5.136224474246818E-4]:7.222517288107E-1,101[&rate=5.136224474246818E-4]:1.437345848006E0)[&rate=5.136224474246818E-4]:1.232257701287E-1,39[&rate=5.136224474246818E-4]:5.874074591407E-1)[&rate=5.136224474246818E-4]:9.463518955189E-3,(147[&rate=5.136224474246818E-4]:5.915300866407E-1,((((7[&rate=5.136224474246818E-4]:1.965958149871E-1,8[&rate=5.136224474246818E-4]:1.965958149871E-1)[&rate=5.136224474246818E-4]:5.6090675436E-1,26[&rate=5.136224474246818E-4]:8.643518844157E-1)[&rate=5.136224474246818E-4]:1.773476232187E-2,((22[&rate=5.136224474246818E-4]:3.073538109732E-1,27[&rate=5.136224474246818E-4]:3.237921671376E-1)[&rate=5.136224474246818E-4]:3.689214998145E-1,(2[&rate=5.136224474246818E-4]:3.194640516432E-1,31[&rate=5.136224474246818E-4]:5.468613119173E-1)[&rate=5.136224474246818E-4]:1.842085194185E-1)[&rate=5.136224474246818E-4]:1.948524318401E-1)[&rate=5.136224474246818E-4]:1.75537667799E0,40[&rate=5.136224474246818E-4]:4.971758780629E-1)[&rate=5.136224474246818E-4]:3.697715939745E-2)[&rate=5.136224474246818E-4]:6.27179406355E-2)[&rate=5.136224474246818E-4]:2.805507442135E-2,(97[&rate=5.136224474246818E-4]:4.07034214185E-1,146[&rate=5.136224474246818E-4]:5.982910447861E-1)[&rate=5.136224474246818E-4]:1.46853586966E-1)[&rate=5.136224474246818E-4]:1.763469062596E-2,((98[&rate=5.136224474246818E-4]:6.778976718798E-1,((99[&rate=5.136224474246818E-4]:6.339089966649E-1,96[&rate=5.136224474246818E-4]:5.98389870982E-1)[&rate=5.136224474246818E-4]:3.168518347407E-2,((94[&rate=5.136224474246818E-4]:1.093405280725E-1,100[&rate=5.136224474246818E-4]:1.093405280725E-1)[&rate=5.136224474246818E-4]:6.864181599528E-2,95[&rate=5.136224474246818E-4]:2.626817976199E-1)[&rate=5.136224474246818E-4]:3.919834207706E-1)[&rate=5.136224474246818E-4]:3.41614152381E-2)[&rate=5.136224474246818E-4]:3.507680741969E-2,16[&rate=5.136224474246818E-4]:2.67005210487E0)[&rate=5.136224474246818E-4]:5.800156438995E-2)[&rate=5.136224474246818E-4]:1.189690319865E-1)[&rate=5.136224474246818E-4]:4.609497020479E-1)[&rate=5.136224474246818E-4]:1.609142182475E-1)[&rate=5.136224474246818E-4]:7.603690885085E-3)[&rate=5.136224474246818E-4]:1.561979484078E-1,34[&rate=5.136224474246818E-4]:1.351017864336E-2)[&rate=5.136224474246818E-4]:1.081268366323E-2)[&rate=5.136224474246818E-4]:4.130904003745E-2,33[&rate=5.136224474246818E-4]:4.919354617967E-2);
tree STATE_1690000 [&joint=-20971.65894428428,lnP=-20971.65894428428] = [&R] (((32[&rate=5.277866068180574E-4]:2.354204194156E-2,34[&rate=5.277866068180574E-4]:4.545985016065E-2)[&rate=5.277866068180574E-4]:2.885552606028E-2,33[&rate=5.277866068180574E-4]:5.787702005656E-2)[&rate=5.277866068180574E-4]:3.004936488421E-3,(((((35[&rate=5.277866068180574E-4]:1.912271825748E-1,127[&rate=5.277866068180574E-4]:2.758350470246E0)[&rate=5.277866068180574E-4]:1.337704417708E-1,(36[&rate=5.277866068180574E-4]:2.338881336385E-1,121[&rate=5.277866068180574E-4]:2.313340188433E0)[&rate=5.277866068180574E-4]:1.376848331728E-1)[&rate=5.277866068180574E-4]:7.97877929707E-2,((((46[&rate=5.277866068180574E-4]:5.194676953131E-1,(43[&rate=5.277866068180574E-4]:5.055238618475E-1,(41[&rate=5.277866068180574E-4]:1.795069659148E-1,(48[&rate=5.277866068180574E-4]:1.549655164266E-1,42[&rate=5.277866068180574E-4]:1.167141503063E-1)[&rate=5.277866068180574E-4]:6.825729648271E-2)[&rate=5.277866068180574E-4]:2.713720871897E-1)[&rate=5.277866068180574E-4]:1.394383346564E-2)[&rate=5.277866068180574E-4]:1.140201771384E-1,(((49[&rate=5.277866068180574E-4]:4.322068943428E-1,50[&rate=5.277866068180574E-4]:4.322068943428E-1)[&rate=5.277866068180574E-4]:7.17333283101E-2,44[&rate=5.277866068180574E-4]:5.312626270243E-1)[&rate=5.277866068180574E-4]:1.916716954055E-2,(51[&rate=5.277866068180574E-4]:4.447222563668E-1,47[&rate=5.277866068180574E-4]:4.720446607383E-1)[&rate=5.277866068180574E-4]:8.384961670083E-2)[&rate=5.277866068180574E-4]:7.759359501242E-2)[&rate=5.277866068180574E-4]:1.48943663015E-1,45[&rate=5.277866068180574E-4]:7.742348141552E-1)[&rate=5.277866068180574E-4]:2.253658977588E-1,((((131[&rate=5.277866068180574E-4]:3.383979436494E-1,((132[&rate=5.277866068180574E-4]:2.433151625476E-1,130[&rate=5.277866068180574E-4]:2.405754365203E-1)[&rate=5.277866068180574E-4]:3.080717837809E-2,129[&rate=5.277866068180574E-4]:2.713826148984E-1)[&rate=5.277866068180574E-4]:6.427560272369E-2)[&rate=5.277866068180574E-4]:2.841272550463E-1,118[&rate=5.277866068180574E-4]:7.567717740383E-1)[&rate=5.277866068180574E-4]:5.071830926752E-1,69[&rate=5.277866068180574E-4]:1.274913770823E0)[&rate=5.277866068180574E-4]:5.604212423896E-1,((((60[&rate=5.277866068180574E-4]:1.925321024354E-1,62[&rate=5.277866068180574E-4]:3.843129243532E-1)[&rate=5.277866068180574E-4]:7.684316213659E-2,(64[&rate=5.277866068180574E-4]:3.380404417101E-1,65[&rate=5.277866068180574E-4]:1.873555102034E-1)[&rate=5.277866068180574E-4]:8.201975436863E-2)[&rate=5.277866068180574E-4]:3.174817738908E-1,(63[&rate=5.277866068180574E-4]:3.765754297595E-1,61[&rate=5.277866068180574E-4]:4.176713201705E-1)[&rate=5.277866068180574E-4]:3.609665402101E-1)[&rate=5.277866068180574E-4]:1.028862794082E0,128[&rate=5.277866068180574E-4]:1.667774627065E0)[&rate=5.277866068180574E-4]:1.687545464082E-2)[&rate=5.277866068180574E-4]:8.834684249944E-2)[&rate=5.277866068180574E-4]:1.605556163986E-1)[&rate=5.277866068180574E-4]:2.70761701343E-1,(38[&rate=5.277866068180574E-4]:9.273439135592E-1,((((((94[&rate=5.277866068180574E-4]:4.191827563755E-1,100[&rate=5.277866068180574E-4]:4.191827563755E-1)[&rate=5.277866068180574E-4]:6.602997070857E-2,95[&rate=5.277866068180574E-4]:5.699121806361E-1)[&rate=5.277866068180574E-4]:6.329252313716E-2,((99[&rate=5.277866068180574E-4]:5.530252659504E-1,96[&rate=5.277866068180574E-4]:5.175061402675E-1)[&rate=5.277866068180574E-4]:6.630039152553E-2,98[&rate=5.277866068180574E-4]:5.974677339787E-1)[&rate=5.277866068180574E-4]:2.480800804584E-2)[&rate=5.277866068180574E-4]:3.352844825773E-2,(16[&rate=5.277866068180574E-4]:2.499702111192E0,(((22[&rate=5.277866068180574E-4]:5.014303947056E-1,27[&rate=5.277866068180574E-4]:5.1786875087E-1)[&rate=5.277866068180574E-4]:2.409915434284E-1,(31[&rate=5.277866068180574E-4]:6.820944721902E-1,((7[&rate=5.277866068180574E-4]:2.222095132588E-1,8[&rate=5.277866068180574E-4]:2.222095132588E-1)[&rate=5.277866068180574E-4]:1.481555867839E-1,26[&rate=5.277866068180574E-4]:4.772144151112E-1)[&rate=5.277866068180574E-4]:1.610444406407E-1)[&rate=5.277866068180574E-4]:1.151219864919E-1)[&rate=5.277866068180574E-4]:1.126693820048E-1,2[&rate=5.277866068180574E-4]:6.824885804128E-1)[&rate=5.277866068180574E-4]:1.688446407491E0)[&rate=5.277866068180574E-4]:1.131797046612E-1)[&rate=5.277866068180574E-4]:7.069189626728E-2,((146[&rate=5.277866068180574E-4]:6.364666284934E-1,(39[&rate=5.277866068180574E-4]:5.141834182166E-1,147[&rate=5.277866068180574E-4]:5.715604673969E-1)[&rate=5.277866068180574E-4]:2.064631041852E-3)[&rate=5.277866068180574E-4]:7.616276489485E-2,97[&rate=5.277866068180574E-4]:5.213725627871E-1)[&rate=5.277866068180574E-4]:5.669971849959E-3)[&rate=5.277866068180574E-4]:3.301488111059E-1,(((((142[&rate=5.277866068180574E-4]:6.75697801758E-1,((144[&rate=5.277866068180574E-4]:3.273375696777E-1,145[&rate=5.277866068180574E-4]:3.328170217326E-1)[&rate=5.277866068180574E-4]:8.789207876515E-2,141[&rate=5.277866068180574E-4]:4.179693744702E-1)[&rate=5.277866068180574E-4]:2.549887012602E-1)[&rate=5.277866068180574E-4]:1.118840024577E0,((((116[&rate=5.277866068180574E-4]:6.70578085533E-1,((((107[&rate=5.277866068180574E-4]:3.475257927312E-1,(104[&rate=5.277866068180574E-4]:9.526523897824E-2,114[&rate=5.277866068180574E-4]:3.499126637547E-2)[&rate=5.277866068180574E-4]:2.52260553753E-1)[&rate=5.277866068180574E-4]:4.230372050705E-2,108[&rate=5.277866068180574E-4]:3.870897872109E-1)[&rate=5.277866068180574E-4]:5.465024261575E-2,109[&rate=5.277866068180574E-4]:4.636578380457E-1)[&rate=5.277866068180574E-4]:2.467387516633E-1,(115[&rate=5.277866068180574E-4]:6.153497242378E-1,(13[&rate=5.277866068180574E-4]:4.451834159668E-1,19[&rate=5.277866068180574E-4]:4.835395803505E-1)[&rate=5.277866068180574E-4]:2.523580890929E-1)[&rate=5.277866068180574E-4]:1.559481067671E-2)[&rate=5.277866068180574E-4]:3.963355061839E-2)[&rate=5.277866068180574E-4]:3.147778095374E-1,(((106[&rate=5.277866068180574E-4]:4.151922125388E-1,111[&rate=5.277866068180574E-4]:4.316305687032E-1)[&rate=5.277866068180574E-4]:9.828632172218E-2,139[&rate=5.277866068180574E-4]:7.052593561788E-1)[&rate=5.277866068180574E-4]:3.010778995765E-1,(148[&rate=5.277866068180574E-4]:4.362676486037E-1,143[&rate=5.277866068180574E-4]:4.335279225764E-1)[&rate=5.277866068180574E-4]:3.563709770148E-1)[&rate=5.277866068180574E-4]:2.310734338355E-1)[&rate=5.277866068180574E-4]:8.163967827201E-2,((((113[&rate=5.277866068180574E-4]:7.292252925676E-1,9[&rate=5.277866068180574E-4]:7.210061144855E-1)[&rate=5.277866068180574E-4]:2.045397599158E-3,(112[&rate=5.277866068180574E-4]:6.751891695761E-1,117[&rate=5.277866068180574E-4]:6.779288956037E-1)[&rate=5.277866068180574E-4]:5.608152059063E-2)[&rate=5.277866068180574E-4]:5.624588470923E-2,((30[&rate=5.277866068180574E-4]:3.257754221808E-1,4[&rate=5.277866068180574E-4]:1.531726824548E-1)[&rate=5.277866068180574E-4]:5.461455320644E-1,(14[&rate=5.277866068180574E-4]:4.581407230933E-1,17[&rate=5.277866068180574E-4]:4.96496887477E-1)[&rate=5.277866068180574E-4]:2.98711738001E-1)[&rate=5.277866068180574E-4]:3.066411378164E-2)[&rate=5.277866068180574E-4]:1.263088485505E-3,(105[&rate=5.277866068180574E-4]:3.877337744929E-1,110[&rate=5.277866068180574E-4]:4.09651582712E-1)[&rate=5.277866068180574E-4]:3.736486285949E-1)[&rate=5.277866068180574E-4]:3.604076908027E-1)[&rate=5.277866068180574E-4]:3.791092245434E-1,((102[&rate=5.277866068180574E-4]:6.269341439035E-2,(((28[&rate=5.277866068180574E-4]:5.800116012859E-1,21[&rate=5.277866068180574E-4]:5.553540670394E-1)[&rate=5.277866068180574E-4]:2.74788027298E-1,1[&rate=5.277866068180574E-4]:6.849825872098E-2)[&rate=5.277866068180574E-4]:1.893623798989E-1,24[&rate=5.277866068180574E-4]:1.038682556428E0)[&rate=5.277866068180574E-4]:1.856546935786E-1)[&rate=5.277866068180574E-4]:2.592010826427E-2,((23[&rate=5.277866068180574E-4]:7.523377413387E-1,(25[&rate=5.277866068180574E-4]:3.313541196804E-1,20[&rate=5.277866068180574E-4]:3.121760374887E-1)[&rate=5.277866068180574E-4]:4.319425257679E-1)[&rate=5.277866068180574E-4]:6.11754965266E-2,(11[&rate=5.277866068180574E-4]:5.073914948198E-1,140[&rate=5.277866068180574E-4]:4.882134126281E-1)[&rate=5.277866068180574E-4]:2.211902361962E-1)[&rate=5.277866068180574E-4]:4.25785216296E-1)[&rate=5.277866068180574E-4]:3.657104533134E-1)[&rate=5.277866068180574E-4]:9.363850790116E-2)[&rate=5.277866068180574E-4]:6.215080747486E-2,((3[&rate=5.277866068180574E-4]:4.140545963733E-1,(6[&rate=5.277866068180574E-4]:4.447333439435E-1,((10[&rate=5.277866068180574E-4]:2.750035050715E-1,15[&rate=5.277866068180574E-4]:3.133596694549E-1)[&rate=5.277866068180574E-4]:1.014456318594E-1,18[&rate=5.277866068180574E-4]:4.230244793967E-1)[&rate=5.277866068180574E-4]:8.472256317692E-2)[&rate=5.277866068180574E-4]:2.13760469503E-2)[&rate=5.277866068180574E-4]:2.658780307258E-1,(((92[&rate=5.277866068180574E-4]:1.16150953517E-1,(90[&rate=5.277866068180574E-4]:5.079910891056E-2,91[&rate=5.277866068180574E-4]:5.079910891056E-2)[&rate=5.277866068180574E-4]:6.535184460646E-2)[&rate=5.277866068180574E-4]:1.38574209513E-2,(87[&rate=5.277866068180574E-4]:1.088888533986E-1,((85[&rate=5.277866068180574E-4]:9.366047678942E-2,(86[&rate=5.277866068180574E-4]:7.223912375871E-2,93[&rate=5.277866068180574E-4]:8.593775389573E-2)[&rate=5.277866068180574E-4]:2.14213530307E-2)[&rate=5.277866068180574E-4]:5.601926848485E-4,(83[&rate=5.277866068180574E-4]:8.880314465085E-2,84[&rate=5.277866068180574E-4]:8.880314465085E-2)[&rate=5.277866068180574E-4]:5.417524823419E-3)[&rate=5.277866068180574E-4]:1.466818392434E-2)[&rate=5.277866068180574E-4]:7.420890932692E-3)[&rate=5.277866068180574E-4]:1.076282046435E-1,(88[&rate=5.277866068180574E-4]:7.305386492717E-2,89[&rate=5.277866068180574E-4]:8.675249506418E-2)[&rate=5.277866068180574E-4]:1.508840840476E-1)[&rate=5.277866068180574E-4]:9.957207055215E-1)[&rate=5.277866068180574E-4]:9.274409382175E-1)[&rate=5.277866068180574E-4]:7.938088195894E-1,101[&rate=5.277866068180574E-4]:1.398442658878E0)[&rate=5.277866068180574E-4]:4.329429658127E-1,40[&rate=5.277866068180574E-4]:8.582214656974E-1)[&rate=5.277866068180574E-4]:7.000813141171E-2)[&rate=5.277866068180574E-4]:6.742032737919E-2)[&rate=5.277866068180574E-4]:3.505686516155E-1)[&rate=5.277866068180574E-4]:2.107270392608E-1,(((67[&rate=5.277866068180574E-4]:2.671752247128E-1,((123[&rate=5.277866068180574E-4]:2.721430410565E-1,124[&rate=5.277866068180574E-4]:2.694108006194E-1)[&rate=5.277866068180574E-4]:7.120032578277E-2,122[&rate=5.277866068180574E-4]:3.433433668392E-1)[&rate=5.277866068180574E-4]:4.251044082142E-1)[&rate=5.277866068180574E-4]:1.54129126989E-1,(66[&rate=5.277866068180574E-4]:1.829658486491E-1,(119[&rate=5.277866068180574E-4]:1.811185337622E0,((120[&rate=5.277866068180574E-4]:6.184703458679E-1,((138[&rate=5.277866068180574E-4]:2.990449183195E-1,136[&rate=5.277866068180574E-4]:1.675380690043E-1)[&rate=5.277866068180574E-4]:1.368038065611E-1,135[&rate=5.277866068180574E-4]:2.358487248805E-1)[&rate=5.277866068180574E-4]:1.305668264669E-1)[&rate=5.277866068180574E-4]:1.08248278176E0,126[&rate=5.277866068180574E-4]:1.011141015943E0)[&rate=5.277866068180574E-4]:1.434179903497E-2)[&rate=5.277866068180574E-4]:4.046572233558E-1)[&rate=5.277866068180574E-4]:2.383385030526E-1)[&rate=5.277866068180574E-4]:4.37126984931E-1,((68[&rate=5.277866068180574E-4]:8.719183594912E-1,(57[&rate=5.277866068180574E-4]:5.269127984833E-1,((59[&rate=5.277866068180574E-4]:3.82845058556E-1,58[&rate=5.277866068180574E-4]:4.019707416161E-1)[&rate=5.277866068180574E-4]:1.325661627707E-3,((56[&rate=5.277866068180574E-4]:3.485542736217E-1,55[&rate=5.277866068180574E-4]:3.485542736217E-1)[&rate=5.277866068180574E-4]:2.7033934814E-2,(37[&rate=5.277866068180574E-4]:2.464830730997E-1,54[&rate=5.277866068180574E-4]:1.699803408592E-1)[&rate=5.277866068180574E-4]:1.755532227678E-1)[&rate=5.277866068180574E-4]:3.857904364124E-4)[&rate=5.277866068180574E-4]:1.400098378624E-1)[&rate=5.277866068180574E-4]:3.96918129314E-1)[&rate=5.277866068180574E-4]:4.979073626605E-1,(((53[&rate=5.277866068180574E-4]:7.808581748958E-1,(((((73[&rate=5.277866068180574E-4]:1.503187815464E-1,71[&rate=5.277866068180574E-4]:8.182563086153E-2)[&rate=5.277866068180574E-4]:2.863852873182E-1,77[&rate=5.277866068180574E-4]:4.312246168099E-1)[&rate=5.277866068180574E-4]:3.226489367529E-2,(82[&rate=5.277866068180574E-4]:4.127763777624E-1,(79[&rate=5.277866068180574E-4]:3.954549439472E-1,(78[&rate=5.277866068180574E-4]:6.31070560768E-2,72[&rate=5.277866068180574E-4]:4.118924785749E-2)[&rate=5.277866068180574E-4]:3.323478878704E-1)[&rate=5.277866068180574E-4]:9.102255733083E-3)[&rate=5.277866068180574E-4]:2.331587244874E-2)[&rate=5.277866068180574E-4]:1.798482263889E-1,(80[&rate=5.277866068180574E-4]:1.016858221541E-1,81[&rate=5.277866068180574E-4]:1.016858221541E-1)[&rate=5.277866068180574E-4]:4.978162982816E-1)[&rate=5.277866068180574E-4]:9.840861923547E-2,(75[&rate=5.277866068180574E-4]:5.052394637874E-1,(74[&rate=5.277866068180574E-4]:4.771813607406E-1,(70[&rate=5.277866068180574E-4]:3.95271992244E-1,76[&rate=5.277866068180574E-4]:4.336281566275E-1)[&rate=5.277866068180574E-4]:4.355320411312E-2)[&rate=5.277866068180574E-4]:2.805810304681E-2)[&rate=5.277866068180574E-4]:2.419863443769E-1)[&rate=5.277866068180574E-4]:7.800954253436E-1)[&rate=5.277866068180574E-4]:4.554895588579E-2,(((133[&rate=5.277866068180574E-4]:4.432932341041E-1,137[&rate=5.277866068180574E-4]:4.843891245151E-1)[&rate=5.277866068180574E-4]:3.510800404261E-1,134[&rate=5.277866068180574E-4]:7.642362882291E-1)[&rate=5.277866068180574E-4]:7.015979117754E-1,(52[&rate=5.277866068180574E-4]:6.891817903865E-1,(((12[&rate=5.277866068180574E-4]:2.28528820406E-1,5[&rate=5.277866068180574E-4]:1.901726560226E-1)[&rate=5.277866068180574E-4]:1.483478733287E-1,29[&rate=5.277866068180574E-4]:4.837260088032E-1)[&rate=5.277866068180574E-4]:3.011763920264E-1,103[&rate=5.277866068180574E-4]:5.520256885008E-1)[&rate=5.277866068180574E-4]:1.801449836447E0)[&rate=5.277866068180574E-4]:3.290662026232E-2)[&rate=5.277866068180574E-4]:1.125154414441E-1)[&rate=5.277866068180574E-4]:4.012386499753E-1,125[&rate=5.277866068180574E-4]:1.017263267096E0)[&rate=5.277866068180574E-4]:5.192291217227E-1)[&rate=5.277866068180574E-4]:3.632625225334E-2)[&rate=5.277866068180574E-4]:2.784282128729E-2)[&rate=5.277866068180574E-4]:5.40598534194E-2);
tree STATE_1700000 [&joint=-20980.69274012168,lnP=-20980.69274012168] = [&R] ((((((121[&rate=6.061795088998312E-4]:2.168577920323E0,(35[&rate=6.061795088998312E-4]:3.118017688798E-2,127[&rate=6.061795088998312E-4]:2.598303464559E0)[&rate=6.061795088998312E-4]:1.137034617447E-2)[&rate=6.061795088998312E-4]:2.53654328625E-1,36[&rate=6.061795088998312E-4]:3.427801941532E-1)[&rate=6.061795088998312E-4]:2.305664014911E-2,(((51[&rate=6.061795088998312E-4]:5.947145421751E-1,((49[&rate=6.061795088998312E-4]:3.600413876262E-1,50[&rate=6.061795088998312E-4]:3.600413876262E-1)[&rate=6.061795088998312E-4]:1.925404109482E-1,(((41[&rate=6.061795088998312E-4]:3.775514368554E-1,(42[&rate=6.061795088998312E-4]:3.575268943091E-1,48[&rate=6.061795088998312E-4]:3.957782604293E-1)[&rate=6.061795088998312E-4]:2.548902342058E-2)[&rate=6.061795088998312E-4]:6.236846477298E-2,(43[&rate=6.061795088998312E-4]:3.74874396416E-1,46[&rate=6.061795088998312E-4]:3.74874396416E-1)[&rate=6.061795088998312E-4]:1.196903139554E-1)[&rate=6.061795088998312E-4]:8.675076584565E-2,(44[&rate=6.061795088998312E-4]:3.816622388966E-1,47[&rate=6.061795088998312E-4]:3.871267197709E-1)[&rate=6.061795088998312E-4]:1.941887564462E-1)[&rate=6.061795088998312E-4]:4.053207603147E-3)[&rate=6.061795088998312E-4]:3.666826272644E-2)[&rate=6.061795088998312E-4]:8.255168598261E-2,45[&rate=6.061795088998312E-4]:6.963919112179E-1)[&rate=6.061795088998312E-4]:1.020179764276E-1,((128[&rate=6.061795088998312E-4]:1.250448937856E0,(((130[&rate=6.061795088998312E-4]:2.094386676951E-1,131[&rate=6.061795088998312E-4]:2.121783937225E-1)[&rate=6.061795088998312E-4]:2.344886794429E-1,(132[&rate=6.061795088998312E-4]:5.260695171089E-2,129[&rate=6.061795088998312E-4]:4.986722568353E-2)[&rate=6.061795088998312E-4]:3.940601214546E-1)[&rate=6.061795088998312E-4]:2.690608139372E-1,(69[&rate=6.061795088998312E-4]:5.658717980639E-1,118[&rate=6.061795088998312E-4]:5.549128939542E-1)[&rate=6.061795088998312E-4]:2.950615684909E-1)[&rate=6.061795088998312E-4]:5.402005028082E-1)[&rate=6.061795088998312E-4]:2.337898683038E-1,((62[&rate=6.061795088998312E-4]:4.96356907299E-1,((64[&rate=6.061795088998312E-4]:3.022993824297E-1,60[&rate=6.061795088998312E-4]:1.51614450923E-1)[&rate=6.061795088998312E-4]:1.522126179555E-1,65[&rate=6.061795088998312E-4]:3.038270688785E-1)[&rate=6.061795088998312E-4]:7.490165027497E-4)[&rate=6.061795088998312E-4]:1.531064412189E-1,(63[&rate=6.061795088998312E-4]:2.889313273901E-1,61[&rate=6.061795088998312E-4]:3.300272178012E-1)[&rate=6.061795088998312E-4]:3.194361307167E-1)[&rate=6.061795088998312E-4]:9.745014850392E-1)[&rate=6.061795088998312E-4]:8.756729377702E-2)[&rate=6.061795088998312E-4]:2.762225151874E-1)[&rate=6.061795088998312E-4]:4.530233866697E-1,(38[&rate=6.061795088998312E-4]:9.787324756841E-1,((((146[&rate=6.061795088998312E-4]:6.556199144764E-1,39[&rate=6.061795088998312E-4]:5.354013352415E-1)[&rate=6.061795088998312E-4]:4.685018262165E-2,(16[&rate=6.061795088998312E-4]:2.52686281022E0,(((((7[&rate=6.061795088998312E-4]:2.205441799254E-1,8[&rate=6.061795088998312E-4]:2.205441799254E-1)[&rate=6.061795088998312E-4]:1.730586145264E-1,26[&rate=6.061795088998312E-4]:5.004521095204E-1)[&rate=6.061795088998312E-4]:4.247642008558E-2,((22[&rate=6.061795088998312E-4]:3.03587370639E-1,27[&rate=6.061795088998312E-4]:3.200257268034E-1)[&rate=6.061795088998312E-4]:2.204753265314E-1,31[&rate=6.061795088998312E-4]:5.788572177184E-1)[&rate=6.061795088998312E-4]:7.906928325963E-3)[&rate=6.061795088998312E-4]:3.260909442392E-1,2[&rate=6.061795088998312E-4]:6.854578300095E-1)[&rate=6.061795088998312E-4]:1.645503547412E0,40[&rate=6.061795088998312E-4]:3.742355745919E-1)[&rate=6.061795088998312E-4]:6.713430951136E-2)[&rate=6.061795088998312E-4]:1.4088163376E-1)[&rate=6.061795088998312E-4]:3.935834303924E-2,97[&rate=6.061795088998312E-4]:5.505716095362E-1)[&rate=6.061795088998312E-4]:4.290930785269E-2,((98[&rate=6.061795088998312E-4]:6.313563167527E-1,((99[&rate=6.061795088998312E-4]:4.379537327661E-1,96[&rate=6.061795088998312E-4]:4.024346070832E-1)[&rate=6.061795088998312E-4]:1.765062243385E-1,((100[&rate=6.061795088998312E-4]:3.263841641447E-1,94[&rate=6.061795088998312E-4]:3.263841641447E-1)[&rate=6.061795088998312E-4]:2.455351637909E-2,95[&rate=6.061795088998312E-4]:4.356371340758E-1)[&rate=6.061795088998312E-4]:1.678938612803E-1)[&rate=6.061795088998312E-4]:3.875428314538E-2)[&rate=6.061795088998312E-4]:1.460835511423E-1,(147[&rate=6.061795088998312E-4]:6.593497478802E-1,((((((((111[&rate=6.061795088998312E-4]:2.941674452616E-1,(139[&rate=6.061795088998312E-4]:4.528227137239E-1,106[&rate=6.061795088998312E-4]:2.610418918061E-1)[&rate=6.061795088998312E-4]:1.668719729112E-2)[&rate=6.061795088998312E-4]:4.442976226679E-1,(148[&rate=6.061795088998312E-4]:2.75295597417E-1,143[&rate=6.061795088998312E-4]:2.725558713896E-1)[&rate=6.061795088998312E-4]:4.248133061291E-1)[&rate=6.061795088998312E-4]:1.203807745109E-1,(((109[&rate=6.061795088998312E-4]:3.826807388406E-1,(((104[&rate=6.061795088998312E-4]:1.864034770479E-1,114[&rate=6.061795088998312E-4]:1.261295044452E-1)[&rate=6.061795088998312E-4]:8.424884076385E-2,108[&rate=6.061795088998312E-4]:2.679125917844E-1)[&rate=6.061795088998312E-4]:5.397439188426E-2,107[&rate=6.061795088998312E-4]:3.24626709696E-1)[&rate=6.061795088998312E-4]:3.887594695285E-2)[&rate=6.061795088998312E-4]:3.400874118323E-1,(13[&rate=6.061795088998312E-4]:2.086535707596E-1,19[&rate=6.061795088998312E-4]:2.470097351433E-1)[&rate=6.061795088998312E-4]:5.168543059407E-1)[&rate=6.061795088998312E-4]:6.295424895579E-2,115[&rate=6.061795088998312E-4]:7.062703448343E-1)[&rate=6.061795088998312E-4]:7.586316883913E-2)[&rate=6.061795088998312E-4]:4.048529246653E-2,116[&rate=6.061795088998312E-4]:8.226188061399E-1)[&rate=6.061795088998312E-4]:2.902860492984E-1,((((30[&rate=6.061795088998312E-4]:4.078754486759E-1,4[&rate=6.061795088998312E-4]:2.352727089499E-1)[&rate=6.061795088998312E-4]:2.662914584837E-1,112[&rate=6.061795088998312E-4]:5.590984140087E-1)[&rate=6.061795088998312E-4]:5.640936218547E-2,(((9[&rate=6.061795088998312E-4]:5.240072967738E-1,113[&rate=6.061795088998312E-4]:5.322264748559E-1)[&rate=6.061795088998312E-4]:4.017250015502E-4,(14[&rate=6.061795088998312E-4]:2.420441165574E-1,17[&rate=6.061795088998312E-4]:2.804002809411E-1)[&rate=6.061795088998312E-4]:2.905840833E-1)[&rate=6.061795088998312E-4]:1.900798790044E-2,117[&rate=6.061795088998312E-4]:5.543759137854E-1)[&rate=6.061795088998312E-4]:6.387158843637E-2)[&rate=6.061795088998312E-4]:1.52453373053E-1,(105[&rate=6.061795088998312E-4]:6.177804965117E-1,110[&rate=6.061795088998312E-4]:6.396983047308E-1)[&rate=6.061795088998312E-4]:1.227833924618E-1)[&rate=6.061795088998312E-4]:4.271354870129E-1)[&rate=6.061795088998312E-4]:3.998885473912E-1,(((((23[&rate=6.061795088998312E-4]:7.904549060647E-1,(25[&rate=6.061795088998312E-4]:7.394295182194E-1,20[&rate=6.061795088998312E-4]:7.202514360276E-1)[&rate=6.061795088998312E-4]:6.198429195504E-2)[&rate=6.061795088998312E-4]:4.979470954309E-2,(11[&rate=6.061795088998312E-4]:4.457590160842E-1,140[&rate=6.061795088998312E-4]:4.265809338925E-1)[&rate=6.061795088998312E-4]:3.095590926744E-1)[&rate=6.061795088998312E-4]:3.923945961517E-1,(((28[&rate=6.061795088998312E-4]:5.917960999433E-1,21[&rate=6.061795088998312E-4]:5.671385656969E-1)[&rate=6.061795088998312E-4]:2.864330568737E-1,1[&rate=6.061795088998312E-4]:9.192778695409E-2)[&rate=6.061795088998312E-4]:1.271226349998E-1,24[&rate=6.061795088998312E-4]:9.998723397621E-1)[&rate=6.061795088998312E-4]:2.437307761071E-1)[&rate=6.061795088998312E-4]:6.987045996242E-2,102[&rate=6.061795088998312E-4]:1.518297402153E-1)[&rate=6.061795088998312E-4]:3.184013372681E-1,(142[&rate=6.061795088998312E-4]:6.631514403139E-1,(144[&rate=6.061795088998312E-4]:4.089178422089E-1,(141[&rate=6.061795088998312E-4]:2.327887695236E-1,145[&rate=6.061795088998312E-4]:2.355284955512E-1)[&rate=6.061795088998312E-4]:1.788687987127E-1)[&rate=6.061795088998312E-4]:2.4875414605E-1)[&rate=6.061795088998312E-4]:1.053654979635E0)[&rate=6.061795088998312E-4]:5.078150342843E-2)[&rate=6.061795088998312E-4]:2.475716073272E-1,(((10[&rate=6.061795088998312E-4]:4.100078865922E-1,15[&rate=6.061795088998312E-4]:4.483640509756E-1)[&rate=6.061795088998312E-4]:9.205466098557E-2,(6[&rate=6.061795088998312E-4]:4.413391272213E-1,(3[&rate=6.061795088998312E-4]:1.789918267266E-1,18[&rate=6.061795088998312E-4]:2.940603198772E-1)[&rate=6.061795088998312E-4]:2.102925059743E-1)[&rate=6.061795088998312E-4]:4.428506419201E-2)[&rate=6.061795088998312E-4]:7.191119597804E-1,(((84[&rate=6.061795088998312E-4]:1.207027027402E-1,((86[&rate=6.061795088998312E-4]:2.191854709333E-2,83[&rate=6.061795088998312E-4]:2.191854709333E-2)[&rate=6.061795088998312E-4]:9.735303731932E-2,(93[&rate=6.061795088998312E-4]:3.33676183361E-2,85[&rate=6.061795088998312E-4]:1.966898819909E-2)[&rate=6.061795088998312E-4]:9.960259621357E-2)[&rate=6.061795088998312E-4]:1.431118327519E-3)[&rate=6.061795088998312E-4]:1.098946161244E-1,(87[&rate=6.061795088998312E-4]:1.743518737154E-1,(92[&rate=6.061795088998312E-4]:8.72025179594E-2,(90[&rate=6.061795088998312E-4]:7.803616967964E-2,91[&rate=6.061795088998312E-4]:7.803616967964E-2)[&rate=6.061795088998312E-4]:9.166348279754E-3)[&rate=6.061795088998312E-4]:1.00847985893E-1)[&rate=6.061795088998312E-4]:5.624544514915E-2)[&rate=6.061795088998312E-4]:4.105753041336E-1,(88[&rate=6.061795088998312E-4]:1.025575121761E-1,89[&rate=6.061795088998312E-4]:1.162561423132E-1)[&rate=6.061795088998312E-4]:5.38615110822E-1)[&rate=6.061795088998312E-4]:1.051234761072E0)[&rate=6.061795088998312E-4]:6.131631055384E-1)[&rate=6.061795088998312E-4]:5.437245832185E-1,101[&rate=6.061795088998312E-4]:1.306829319403E0)[&rate=6.061795088998312E-4]:2.683075382911E-1)[&rate=6.061795088998312E-4]:4.705186864881E-2)[&rate=6.061795088998312E-4]:1.549460140642E-2)[&rate=6.061795088998312E-4]:3.825193178581E-1)[&rate=6.061795088998312E-4]:3.959178493376E-1)[&rate=6.061795088998312E-4]:1.064176996117E-1,(34[&rate=6.061795088998312E-4]:7.973641381607E-3,(((68[&rate=6.061795088998312E-4]:4.192102170917E-1,(57[&rate=6.061795088998312E-4]:4.074465715276E-1,((56[&rate=6.061795088998312E-4]:2.330309485813E-1,55[&rate=6.061795088998312E-4]:2.330309485813E-1)[&rate=6.061795088998312E-4]:6.940215326106E-2,(((37[&rate=6.061795088998312E-4]:2.368471732986E-1,59[&rate=6.061795088998312E-4]:1.985958071784E-1)[&rate=6.061795088998312E-4]:2.371729044917E-2,58[&rate=6.061795088998312E-4]:2.414387806876E-1)[&rate=6.061795088998312E-4]:2.446293998213E-2,54[&rate=6.061795088998312E-4]:2.085246714894E-1)[&rate=6.061795088998312E-4]:6.385378554429E-2)[&rate=6.061795088998312E-4]:9.408450793648E-2)[&rate=6.061795088998312E-4]:6.367621387026E-2)[&rate=6.061795088998312E-4]:4.919122706714E-1,(125[&rate=6.061795088998312E-4]:9.541379357992E-1,(((((137[&rate=6.061795088998312E-4]:3.643417989324E-1,134[&rate=6.061795088998312E-4]:2.931089222201E-1)[&rate=6.061795088998312E-4]:3.601943457353E-1,133[&rate=6.061795088998312E-4]:6.834402542566E-1)[&rate=6.061795088998312E-4]:8.065585863144E-1,(((12[&rate=6.061795088998312E-4]:1.147322916037E-1,5[&rate=6.061795088998312E-4]:7.637612722025E-2)[&rate=6.061795088998312E-4]:1.402621016885E-1,29[&rate=6.061795088998312E-4]:3.618437083607E-1)[&rate=6.061795088998312E-4]:5.815673340769E-1,103[&rate=6.061795088998312E-4]:7.105343301088E-1)[&rate=6.061795088998312E-4]:1.669875469366E0)[&rate=6.061795088998312E-4]:2.8046932176E-2,52[&rate=6.061795088998312E-4]:7.441629970902E-1)[&rate=6.061795088998312E-4]:7.998840135861E-2,(((((79[&rate=6.061795088998312E-4]:1.446522784721E-1,82[&rate=6.061795088998312E-4]:1.528714565541E-1)[&rate=6.061795088998312E-4]:2.428686844666E-1,(78[&rate=6.061795088998312E-4]:4.180491764623E-2,72[&rate=6.061795088998312E-4]:1.988710942692E-2)[&rate=6.061795088998312E-4]:3.457160452924E-1)[&rate=6.061795088998312E-4]:1.443732733134E-1,((73[&rate=6.061795088998312E-4]:4.832921208821E-1,71[&rate=6.061795088998312E-4]:4.147989701973E-1)[&rate=6.061795088998312E-4]:6.537210888956E-2,(77[&rate=6.061795088998312E-4]:4.592001195855E-1,(80[&rate=6.061795088998312E-4]:8.549026387551E-2,81[&rate=6.061795088998312E-4]:8.549026387551E-2)[&rate=6.061795088998312E-4]:3.298742392716E-1)[&rate=6.061795088998312E-4]:8.398465813143E-2)[&rate=6.061795088998312E-4]:2.432589689119E-2)[&rate=6.061795088998312E-4]:2.775891468419E-1,(75[&rate=6.061795088998312E-4]:5.020355187029E-1,((74[&rate=6.061795088998312E-4]:3.971718293245E-1,76[&rate=6.061795088998312E-4]:3.971718293245E-1)[&rate=6.061795088998312E-4]:3.30551331405E-2,70[&rate=6.061795088998312E-4]:3.918707980816E-1)[&rate=6.061795088998312E-4]:7.180855623791E-2)[&rate=6.061795088998312E-4]:3.485437548018E-1)[&rate=6.061795088998312E-4]:7.038569985689E-1,53[&rate=6.061795088998312E-4]:8.079732134616E-1)[&rate=6.061795088998312E-4]:7.981463675836E-3)[&rate=6.061795088998312E-4]:3.48565772323E-1)[&rate=6.061795088998312E-4]:1.236512186307E-1)[&rate=6.061795088998312E-4]:4.950285647435E-1,(((119[&rate=6.061795088998312E-4]:1.778198639314E0,(126[&rate=6.061795088998312E-4]:9.794232663406E-1,(120[&rate=6.061795088998312E-4]:1.160407786157E0,(135[&rate=6.061795088998312E-4]:3.990820067291E-1,(138[&rate=6.061795088998312E-4]:2.531661084141E-1,136[&rate=6.061795088998312E-4]:1.216592590989E-1)[&rate=6.061795088998312E-4]:3.45915898315E-1)[&rate=6.061795088998312E-4]:5.092709849077E-1)[&rate=6.061795088998312E-4]:5.088275918681E-1)[&rate=6.061795088998312E-4]:1.307285033001E-2)[&rate=6.061795088998312E-4]:6.12501434592E-1,66[&rate=6.061795088998312E-4]:3.578233615776E-1)[&rate=6.061795088998312E-4]:2.329745454601E-1,(67[&rate=6.061795088998312E-4]:3.206009276833E-1,((124[&rate=6.061795088998312E-4]:1.377357379102E-1,123[&rate=6.061795088998312E-4]:1.404679783473E-1)[&rate=6.061795088998312E-4]:3.114110934731E-1,122[&rate=6.061795088998312E-4]:4.518790718204E-1)[&rate=6.061795088998312E-4]:3.699944062035E-1)[&rate=6.061795088998312E-4]:2.701969793544E-1)[&rate=6.061795088998312E-4]:2.676325076967E-1)[&rate=6.061795088998312E-4]:1.25569252773E-2)[&rate=6.061795088998312E-4]:7.715238106173E-3)[&rate=6.061795088998312E-4]:3.078344373684E-2,(33[&rate=6.061795088998312E-4]:1.327029695704E-2,32[&rate=6.061795088998312E-4]:7.790844902326E-3)[&rate=6.061795088998312E-4]:1.676367010321E-2);
tree STATE_1710000 [&joint=-20949.77046836799,lnP=-20949.77046836799] = [&R] (32[&rate=5.779711078015115E-4]:1.513917005875E-2,(33[&rate=5.779711078015115E-4]:1.509284241922E-2,((((66[&rate=5.779711078015115E-4]:3.243784475616E-1,(67[&rate=5.779711078015115E-4]:1.978932927331E-1,((124[&rate=5.779711078015115E-4]:2.159183057182E-2,123[&rate=5.779711078015115E-4]:2.432407100895E-2)[&rate=5.779711078015115E-4]:1.583343343872E-1,122[&rate=5.779711078015115E-4]:1.826584053962E-1)[&rate=5.779711078015115E-4]:5.165074376776E-1)[&rate=5.779711078015115E-4]:1.264851548285E-1)[&rate=5.779711078015115E-4]:1.665977070896E-2,(126[&rate=5.779711078015115E-4]:9.22626091451E-1,((135[&rate=5.779711078015115E-4]:4.806828492359E-1,(138[&rate=5.779711078015115E-4]:2.394722147757E-1,136[&rate=5.779711078015115E-4]:1.079653654605E-1)[&rate=5.779711078015115E-4]:4.412106344602E-1)[&rate=5.779711078015115E-4]:3.613758650157E-1,(120[&rate=5.779711078015115E-4]:7.795002403372E-1,119[&rate=5.779711078015115E-4]:8.753906512961E-1)[&rate=5.779711078015115E-4]:3.146132684349E-1)[&rate=5.779711078015115E-4]:5.183246943637E-1)[&rate=5.779711078015115E-4]:6.655863165046E-1)[&rate=5.779711078015115E-4]:5.226313814891E-1,((68[&rate=5.779711078015115E-4]:5.016420851229E-1,(57[&rate=5.779711078015115E-4]:4.432156213562E-1,((56[&rate=5.779711078015115E-4]:2.853644998483E-1,55[&rate=5.779711078015115E-4]:2.853644998483E-1)[&rate=5.779711078015115E-4]:7.697533533092E-2,(((59[&rate=5.779711078015115E-4]:1.452223095631E-1,54[&rate=5.779711078015115E-4]:1.069709434429E-1)[&rate=5.779711078015115E-4]:7.325316456393E-3,58[&rate=5.779711078015115E-4]:1.716733090796E-1)[&rate=5.779711078015115E-4]:1.015601963689E-1,37[&rate=5.779711078015115E-4]:2.923591885087E-1)[&rate=5.779711078015115E-4]:1.164287341024E-1)[&rate=5.779711078015115E-4]:6.994682442821E-2)[&rate=5.779711078015115E-4]:1.103390320728E-1)[&rate=5.779711078015115E-4]:8.577778382833E-1,(125[&rate=5.779711078015115E-4]:9.968667716009E-1,((((((12[&rate=5.779711078015115E-4]:1.274790395574E-1,5[&rate=5.779711078015115E-4]:8.912287517393E-2)[&rate=5.779711078015115E-4]:2.424778669624E-1,29[&rate=5.779711078015115E-4]:4.768062215883E-1)[&rate=5.779711078015115E-4]:1.731949862311E-1,103[&rate=5.779711078015115E-4]:4.171244954906E-1)[&rate=5.779711078015115E-4]:1.901085844418E0,52[&rate=5.779711078015115E-4]:6.539166053472E-1)[&rate=5.779711078015115E-4]:1.069544956764E-1,(((77[&rate=5.779711078015115E-4]:5.353986076101E-1,((80[&rate=5.779711078015115E-4]:1.709680860215E-1,81[&rate=5.779711078015115E-4]:1.709680860215E-1)[&rate=5.779711078015115E-4]:1.717915364731E-1,71[&rate=5.779711078015115E-4]:3.235815403028E-1)[&rate=5.779711078015115E-4]:1.488033686772E-1)[&rate=5.779711078015115E-4]:4.083895799474E-2,((82[&rate=5.779711078015115E-4]:3.259304269727E-1,((78[&rate=5.779711078015115E-4]:6.661001220102E-2,72[&rate=5.779711078015115E-4]:4.46922039817E-2)[&rate=5.779711078015115E-4]:2.280072442947E-1,79[&rate=5.779711078015115E-4]:2.946172564957E-1)[&rate=5.779711078015115E-4]:2.309399239492E-2)[&rate=5.779711078015115E-4]:8.251958122432E-2,73[&rate=5.779711078015115E-4]:4.413267205258E-1)[&rate=5.779711078015115E-4]:1.403902971338E-1)[&rate=5.779711078015115E-4]:3.095801622397E-1,(75[&rate=5.779711078015115E-4]:5.788237110528E-1,(70[&rate=5.779711078015115E-4]:4.458249265946E-1,(76[&rate=5.779711078015115E-4]:4.76730406812E-1,74[&rate=5.779711078015115E-4]:4.76730406812E-1)[&rate=5.779711078015115E-4]:7.450684166075E-3)[&rate=5.779711078015115E-4]:9.46426200747E-2)[&rate=5.779711078015115E-4]:3.124734688464E-1)[&rate=5.779711078015115E-4]:6.078402584251E-1)[&rate=5.779711078015115E-4]:9.406942226483E-2,(((133[&rate=5.779711078015115E-4]:4.557844040183E-1,134[&rate=5.779711078015115E-4]:4.256474177171E-1)[&rate=5.779711078015115E-4]:1.250351689284E-2,137[&rate=5.779711078015115E-4]:5.093838113222E-1)[&rate=5.779711078015115E-4]:9.754282571176E-1,53[&rate=5.779711078015115E-4]:6.616366810605E-1)[&rate=5.779711078015115E-4]:1.851071209166E-1)[&rate=5.779711078015115E-4]:3.60505483285E-1)[&rate=5.779711078015115E-4]:5.29219818472E-1)[&rate=5.779711078015115E-4]:5.197031412574E-2)[&rate=5.779711078015115E-4]:1.589066697113E-2,(34[&rate=5.779711078015115E-4]:1.24328551097E-2,((121[&rate=5.779711078015115E-4]:2.475719426329E0,((127[&rate=5.779711078015115E-4]:2.823951188355E0,36[&rate=5.779711078015115E-4]:3.034032431498E-1)[&rate=5.779711078015115E-4]:3.866874815405E-2,(35[&rate=5.779711078015115E-4]:2.775383718752E-1,((((46[&rate=5.779711078015115E-4]:4.839364398923E-1,(43[&rate=5.779711078015115E-4]:4.655472481678E-1,(48[&rate=5.779711078015115E-4]:4.025314677237E-1,(42[&rate=5.779711078015115E-4]:3.085371057204E-1,41[&rate=5.779711078015115E-4]:3.030726248462E-1)[&rate=5.779711078015115E-4]:5.574299588308E-2)[&rate=5.779711078015115E-4]:5.208681869556E-2)[&rate=5.779711078015115E-4]:1.838919172454E-2)[&rate=5.779711078015115E-4]:7.060188229495E-2,(((49[&rate=5.779711078015115E-4]:3.225231701693E-1,50[&rate=5.779711078015115E-4]:3.225231701693E-1)[&rate=5.779711078015115E-4]:1.744479176173E-1,(44[&rate=5.779711078015115E-4]:3.8793563151E-1,47[&rate=5.779711078015115E-4]:3.934001123843E-1)[&rate=5.779711078015115E-4]:1.36357860648E-1)[&rate=5.779711078015115E-4]:1.631482610101E-2,51[&rate=5.779711078015115E-4]:5.187503947619E-1)[&rate=5.779711078015115E-4]:8.46552305393E-3)[&rate=5.779711078015115E-4]:2.660276324787E-2,45[&rate=5.779711078015115E-4]:5.729443641238E-1)[&rate=5.779711078015115E-4]:1.55932340898E-1,(128[&rate=5.779711078015115E-4]:1.305068358211E0,(((118[&rate=5.779711078015115E-4]:5.149152571311E-1,69[&rate=5.779711078015115E-4]:5.258741612407E-1)[&rate=5.779711078015115E-4]:3.976738966493E-1,(((132[&rate=5.779711078015115E-4]:1.583545909059E-1,129[&rate=5.779711078015115E-4]:1.556148648786E-1)[&rate=5.779711078015115E-4]:5.508781235104E-2,130[&rate=5.779711078015115E-4]:2.107026772296E-1)[&rate=5.779711078015115E-4]:6.948586467351E-2,131[&rate=5.779711078015115E-4]:2.829282679305E-1)[&rate=5.779711078015115E-4]:4.954143105074E-1)[&rate=5.779711078015115E-4]:5.219145504515E-1,(((60[&rate=5.779711078015115E-4]:2.586229084774E-1,65[&rate=5.779711078015115E-4]:2.586229084774E-1)[&rate=5.779711078015115E-4]:2.037744009508E-2,(62[&rate=5.779711078015115E-4]:3.287708129251E-1,64[&rate=5.779711078015115E-4]:2.87674922514E-1)[&rate=5.779711078015115E-4]:1.420103575652E-1)[&rate=5.779711078015115E-4]:9.701847708996E-2,(63[&rate=5.779711078015115E-4]:2.17008113779E-1,61[&rate=5.779711078015115E-4]:2.5810400419E-1)[&rate=5.779711078015115E-4]:3.096956433902E-1)[&rate=5.779711078015115E-4]:8.667040566517E-1)[&rate=5.779711078015115E-4]:1.029068137652E-2)[&rate=5.779711078015115E-4]:1.972045591019E-1)[&rate=5.779711078015115E-4]:3.040325778498E-1)[&rate=5.779711078015115E-4]:1.795827696286E-2)[&rate=5.779711078015115E-4]:5.419538023032E-2)[&rate=5.779711078015115E-4]:4.432197634191E-1,(38[&rate=5.779711078015115E-4]:9.105028596172E-1,(146[&rate=5.779711078015115E-4]:9.459089710307E-1,((((((((((102[&rate=5.779711078015115E-4]:9.630486123222E-2,((1[&rate=5.779711078015115E-4]:6.434594126165E-2,(28[&rate=5.779711078015115E-4]:6.62665348892E-1,21[&rate=5.779711078015115E-4]:6.380078146455E-1)[&rate=5.779711078015115E-4]:1.879819622326E-1)[&rate=5.779711078015115E-4]:1.886715014909E-2,24[&rate=5.779711078015115E-4]:8.64035009219E-1)[&rate=5.779711078015115E-4]:3.939136876296E-1)[&rate=5.779711078015115E-4]:1.774697471824E-1,((23[&rate=5.779711078015115E-4]:6.18796748463E-1,(25[&rate=5.779711078015115E-4]:4.727551749143E-1,20[&rate=5.779711078015115E-4]:4.535770927226E-1)[&rate=5.779711078015115E-4]:1.570004776584E-1)[&rate=5.779711078015115E-4]:1.660325603295E-1,(11[&rate=5.779711078015115E-4]:5.452794901582E-1,140[&rate=5.779711078015115E-4]:5.261014079664E-1)[&rate=5.779711078015115E-4]:1.546183117852E-1)[&rate=5.779711078015115E-4]:6.396302311287E-1)[&rate=5.779711078015115E-4]:1.097670226191E-1,((142[&rate=5.779711078015115E-4]:1.827272230038E-1,(145[&rate=5.779711078015115E-4]:9.575809596837E-2,(144[&rate=5.779711078015115E-4]:5.850947055738E-2,141[&rate=5.779711078015115E-4]:6.124919658474E-2)[&rate=5.779711078015115E-4]:3.176917335604E-2)[&rate=5.779711078015115E-4]:8.696912703546E-2)[&rate=5.779711078015115E-4]:1.432871461118E0,(((116[&rate=5.779711078015115E-4]:8.479387021623E-1,((148[&rate=5.779711078015115E-4]:2.376623608334E-1,143[&rate=5.779711078015115E-4]:2.34922634806E-1)[&rate=5.779711078015115E-4]:5.398576909624E-1,(139[&rate=5.779711078015115E-4]:5.413606641556E-1,(106[&rate=5.779711078015115E-4]:2.183907856217E-1,111[&rate=5.779711078015115E-4]:2.34829141786E-1)[&rate=5.779711078015115E-4]:1.311890566161E-1)[&rate=5.779711078015115E-4]:4.498580177771E-1)[&rate=5.779711078015115E-4]:1.087748147502E-1)[&rate=5.779711078015115E-4]:1.581616082355E-2,(((13[&rate=5.779711078015115E-4]:4.030516791013E-1,19[&rate=5.779711078015115E-4]:4.414078434849E-1)[&rate=5.779711078015115E-4]:4.530431279652E-1,115[&rate=5.779711078015115E-4]:7.739030262446E-1)[&rate=5.779711078015115E-4]:6.947123283856E-2,(109[&rate=5.779711078015115E-4]:5.841625444436E-1,((108[&rate=5.779711078015115E-4]:3.896469542942E-1,(104[&rate=5.779711078015115E-4]:6.238751815321E-2,114[&rate=5.779711078015115E-4]:2.113545550442E-3)[&rate=5.779711078015115E-4]:3.299991621684E-1)[&rate=5.779711078015115E-4]:1.216034868051E-1,107[&rate=5.779711078015115E-4]:5.139901671267E-1)[&rate=5.779711078015115E-4]:5.099429512521E-2)[&rate=5.779711078015115E-4]:3.386637694341E-1)[&rate=5.779711078015115E-4]:2.038060390269E-2)[&rate=5.779711078015115E-4]:1.656253160473E-1,(113[&rate=5.779711078015115E-4]:8.286270467206E-1,((112[&rate=5.779711078015115E-4]:6.830517594913E-1,((9[&rate=5.779711078015115E-4]:5.604151100398E-1,117[&rate=5.779711078015115E-4]:5.713740141494E-1)[&rate=5.779711078015115E-4]:4.109924552013E-2,(30[&rate=5.779711078015115E-4]:3.468849689148E-1,4[&rate=5.779711078015115E-4]:1.742822291888E-1)[&rate=5.779711078015115E-4]:3.77917057878E-1)[&rate=5.779711078015115E-4]:7.331822584937E-2)[&rate=5.779711078015115E-4]:1.121205727685E-1,((105[&rate=5.779711078015115E-4]:3.68694527423E-1,110[&rate=5.779711078015115E-4]:3.90612335642E-1)[&rate=5.779711078015115E-4]:2.241460741781E-1,(14[&rate=5.779711078015115E-4]:3.862379959808E-1,17[&rate=5.779711078015115E-4]:4.245941603645E-1)[&rate=5.779711078015115E-4]:2.339998658941E-1)[&rate=5.779711078015115E-4]:1.749344703849E-1)[&rate=5.779711078015115E-4]:3.345471446074E-2)[&rate=5.779711078015115E-4]:2.829449131345E-1)[&rate=5.779711078015115E-4]:3.31423984541E-1)[&rate=5.779711078015115E-4]:1.451828937721E-2)[&rate=5.779711078015115E-4]:1.05681503466E-1,(((((92[&rate=5.779711078015115E-4]:1.365994411276E-1,(90[&rate=5.779711078015115E-4]:4.641718196122E-2,91[&rate=5.779711078015115E-4]:4.641718196122E-2)[&rate=5.779711078015115E-4]:9.018225916635E-2)[&rate=5.779711078015115E-4]:3.323103351076E-2,87[&rate=5.779711078015115E-4]:1.561318445013E-1)[&rate=5.779711078015115E-4]:6.964250554072E-2,((93[&rate=5.779711078015115E-4]:9.826215643636E-2,(85[&rate=5.779711078015115E-4]:6.115782668167E-2,(84[&rate=5.779711078015115E-4]:5.20028926207E-2,86[&rate=5.779711078015115E-4]:5.20028926207E-2)[&rate=5.779711078015115E-4]:9.154934060975E-3)[&rate=5.779711078015115E-4]:2.340569961767E-2)[&rate=5.779711078015115E-4]:3.290864605829E-2,83[&rate=5.779711078015115E-4]:1.174721723576E-1)[&rate=5.779711078015115E-4]:1.083021776844E-1)[&rate=5.779711078015115E-4]:9.018174294503E-2,(88[&rate=5.779711078015115E-4]:5.418779323676E-2,89[&rate=5.779711078015115E-4]:6.788642337378E-2)[&rate=5.779711078015115E-4]:2.617682997503E-1)[&rate=5.779711078015115E-4]:9.36960528229E-1,(((3[&rate=5.779711078015115E-4]:3.566240179232E-1,18[&rate=5.779711078015115E-4]:4.716925110738E-1)[&rate=5.779711078015115E-4]:8.172271727161E-2,6[&rate=5.779711078015115E-4]:4.904015297153E-1)[&rate=5.779711078015115E-4]:5.970767726415E-2,(10[&rate=5.779711078015115E-4]:3.646605827128E-1,15[&rate=5.779711078015115E-4]:4.030167470962E-1)[&rate=5.779711078015115E-4]:2.01886980431E-1)[&rate=5.779711078015115E-4]:2.1513618136E-1)[&rate=5.779711078015115E-4]:7.732928146534E-1)[&rate=5.779711078015115E-4]:7.774454018166E-1,101[&rate=5.779711078015115E-4]:1.261189084261E0)[&rate=5.779711078015115E-4]:1.018190484381E-1,((16[&rate=5.779711078015115E-4]:1.986570581974E0,(((22[&rate=5.779711078015115E-4]:3.508631029635E-1,27[&rate=5.779711078015115E-4]:3.673014591278E-1)[&rate=5.779711078015115E-4]:3.552767902876E-1,(((7[&rate=5.779711078015115E-4]:7.890697874941E-2,8[&rate=5.779711078015115E-4]:7.890697874941E-2)[&rate=5.779711078015115E-4]:2.986146934754E-1,26[&rate=5.779711078015115E-4]:4.843709872934E-1)[&rate=5.779711078015115E-4]:1.962657937666E-1,31[&rate=5.779711078015115E-4]:7.244723974984E-1)[&rate=5.779711078015115E-4]:3.646201630071E-2)[&rate=5.779711078015115E-4]:2.010718475788E-1,2[&rate=5.779711078015115E-4]:7.346090011038E-1)[&rate=5.779711078015115E-4]:1.123194457582E0)[&rate=5.779711078015115E-4]:4.321450502991E-1,147[&rate=5.779711078015115E-4]:3.905997553362E-1)[&rate=5.779711078015115E-4]:5.66212675498E-2)[&rate=5.779711078015115E-4]:5.264623349729E-2,40[&rate=5.779711078015115E-4]:4.424902072029E-1)[&rate=5.779711078015115E-4]:1.454950007916E-2,97[&rate=5.779711078015115E-4]:3.860014559159E-1)[&rate=5.779711078015115E-4]:1.32696839306E-2,39[&rate=5.779711078015115E-4]:4.703093912127E-1)[&rate=5.779711078015115E-4]:1.679430195485E-1,(98[&rate=5.779711078015115E-4]:6.858662376854E-1,((99[&rate=5.779711078015115E-4]:4.972321706967E-1,96[&rate=5.779711078015115E-4]:4.617130450138E-1)[&rate=5.779711078015115E-4]:1.257717948416E-1,((100[&rate=5.779711078015115E-4]:4.043285430328E-1,94[&rate=5.779711078015115E-4]:4.043285430328E-1)[&rate=5.779711078015115E-4]:8.610528940892E-2,95[&rate=5.779711078015115E-4]:5.751332859937E-1)[&rate=5.779711078015115E-4]:3.694171779601E-2)[&rate=5.779711078015115E-4]:8.472019564433E-2)[&rate=5.779711078015115E-4]:8.080147362211E-2)[&rate=5.779711078015115E-4]:1.874379810347E-1)[&rate=5.779711078015115E-4]:1.531184787505E-1)[&rate=5.779711078015115E-4]:4.847743793857E-1)[&rate=5.779711078015115E-4]:8.253476125229E-2)[&rate=5.779711078015115E-4]:4.113712990967E-3)[&rate=5.779711078015115E-4]:1.498463048293E-2)[&rate=5.779711078015115E-4]:5.525779694243E-3);
tree STATE_1720000 [&joint=-20991.752508876736,lnP=-20991.752508876736] = [&R] ((33[&rate=5.574951623434869E-4]:2.911152162754E-2,((((36[&rate=5.574951623434869E-4]:2.021117102512E-1,127[&rate=5.574951623434869E-4]:2.722659655457E0)[&rate=5.574951623434869E-4]:1.444753711382E-1,(((((44[&rate=5.574951623434869E-4]:8.076840424328E-2,47[&rate=5.574951623434869E-4]:8.623288511753E-2)[&rate=5.574951623434869E-4]:5.509976218164E-1,((49[&rate=5.574951623434869E-4]:4.216535754956E-1,50[&rate=5.574951623434869E-4]:4.216535754956E-1)[&rate=5.574951623434869E-4]:1.707550212952E-1,51[&rate=5.574951623434869E-4]:5.978730776651E-1)[&rate=5.574951623434869E-4]:1.203502489733E-2)[&rate=5.574951623434869E-4]:1.754815719427E-2,(46[&rate=5.574951623434869E-4]:5.778739549E-1,(43[&rate=5.574951623434869E-4]:5.657618390229E-1,((48[&rate=5.574951623434869E-4]:3.465893551844E-1,42[&rate=5.574951623434869E-4]:3.083379890642E-1)[&rate=5.574951623434869E-4]:1.641976094597E-2,41[&rate=5.574951623434869E-4]:3.192932691359E-1)[&rate=5.574951623434869E-4]:1.91823761144E-1)[&rate=5.574951623434869E-4]:1.211211587717E-2)[&rate=5.574951623434869E-4]:7.690470922813E-2)[&rate=5.574951623434869E-4]:1.129507393011E-1,45[&rate=5.574951623434869E-4]:7.595326821179E-1)[&rate=5.574951623434869E-4]:1.647558593958E-1,(((118[&rate=5.574951623434869E-4]:9.542372046693E-1,69[&rate=5.574951623434869E-4]:9.651961087789E-1)[&rate=5.574951623434869E-4]:4.970825994551E-2,((129[&rate=5.574951623434869E-4]:1.644411855669E-1,132[&rate=5.574951623434869E-4]:1.671809115942E-1)[&rate=5.574951623434869E-4]:2.062627344244E-1,(130[&rate=5.574951623434869E-4]:1.452507847871E-1,131[&rate=5.574951623434869E-4]:1.479905108145E-1)[&rate=5.574951623434869E-4]:2.254531352041E-1)[&rate=5.574951623434869E-4]:4.962552432536E-1)[&rate=5.574951623434869E-4]:7.016555397798E-1,((((62[&rate=5.574951623434869E-4]:5.013050661071E-1,(64[&rate=5.574951623434869E-4]:1.596839001638E-1,60[&rate=5.574951623434869E-4]:8.99896865714E-3)[&rate=5.574951623434869E-4]:3.005252755322E-1)[&rate=5.574951623434869E-4]:2.879190141478E-3,65[&rate=5.574951623434869E-4]:3.124034343309E-1)[&rate=5.574951623434869E-4]:2.36896237892E-1,(63[&rate=5.574951623434869E-4]:1.05864669747E-1,61[&rate=5.574951623434869E-4]:1.46960560158E-1)[&rate=5.574951623434869E-4]:5.941199339826E-1)[&rate=5.574951623434869E-4]:4.589665583794E-1,128[&rate=5.574951623434869E-4]:1.060321025123E0)[&rate=5.574951623434869E-4]:5.055539518746E-1)[&rate=5.574951623434869E-4]:1.318097768077E-1)[&rate=5.574951623434869E-4]:1.310941084063E-1)[&rate=5.574951623434869E-4]:1.922954800428E-2,(121[&rate=5.574951623434869E-4]:2.14299557027E0,35[&rate=5.574951623434869E-4]:1.696817301014E-2)[&rate=5.574951623434869E-4]:3.022731139178E-1)[&rate=5.574951623434869E-4]:4.293244605264E-1,(38[&rate=5.574951623434869E-4]:9.047725716516E-1,((((39[&rate=5.574951623434869E-4]:3.185399251248E-1,97[&rate=5.574951623434869E-4]:2.475016737586E-1)[&rate=5.574951623434869E-4]:2.54116261514E-1,40[&rate=5.574951623434869E-4]:5.726561866387E-1)[&rate=5.574951623434869E-4]:1.534505725861E-1,((146[&rate=5.574951623434869E-4]:7.453871268256E-1,((98[&rate=5.574951623434869E-4]:6.420357524758E-1,(99[&rate=5.574951623434869E-4]:5.871610459768E-1,96[&rate=5.574951623434869E-4]:5.516419202939E-1)[&rate=5.574951623434869E-4]:7.673262999623E-2)[&rate=5.574951623434869E-4]:3.22870524072E-2,((100[&rate=5.574951623434869E-4]:3.258219456605E-1,94[&rate=5.574951623434869E-4]:3.258219456605E-1)[&rate=5.574951623434869E-4]:1.688286497126E-1,95[&rate=5.574951623434869E-4]:5.793500489251E-1)[&rate=5.574951623434869E-4]:1.059017177066E-1)[&rate=5.574951623434869E-4]:7.926104325399E-2)[&rate=5.574951623434869E-4]:4.637314298187E-2,(((((((((106[&rate=5.574951623434869E-4]:2.535946740978E-2,111[&rate=5.574951623434869E-4]:4.179782357415E-2)[&rate=5.574951623434869E-4]:2.31248221093E-1,139[&rate=5.574951623434869E-4]:4.483885104205E-1)[&rate=5.574951623434869E-4]:7.05611680905E-1,(148[&rate=5.574951623434869E-4]:4.739817646453E-1,143[&rate=5.574951623434869E-4]:4.712420386179E-1)[&rate=5.574951623434869E-4]:4.663197965435E-1)[&rate=5.574951623434869E-4]:1.101263213109E-1,((((13[&rate=5.574951623434869E-4]:2.937410543982E-1,19[&rate=5.574951623434869E-4]:3.320972187819E-1)[&rate=5.574951623434869E-4]:1.699151682956E-1,115[&rate=5.574951623434869E-4]:3.81464441872E-1)[&rate=5.574951623434869E-4]:1.83864056923E-1,(((107[&rate=5.574951623434869E-4]:6.906710742117E-2,108[&rate=5.574951623434869E-4]:6.632738139381E-2)[&rate=5.574951623434869E-4]:2.425880725066E-1,(104[&rate=5.574951623434869E-4]:2.00191584706E-1,114[&rate=5.574951623434869E-4]:1.399176121032E-1)[&rate=5.574951623434869E-4]:1.114635952217E-1)[&rate=5.574951623434869E-4]:1.232016458283E-1,109[&rate=5.574951623434869E-4]:4.540349079478E-1)[&rate=5.574951623434869E-4]:1.907456456417E-1)[&rate=5.574951623434869E-4]:8.351772921421E-2,116[&rate=5.574951623434869E-4]:6.488462280092E-1)[&rate=5.574951623434869E-4]:3.632254901067E-1)[&rate=5.574951623434869E-4]:3.523218312199E-1,((105[&rate=5.574951623434869E-4]:4.829276605126E-1,110[&rate=5.574951623434869E-4]:5.048454687317E-1)[&rate=5.574951623434869E-4]:3.54050479592E-1,(112[&rate=5.574951623434869E-4]:7.176495516508E-1,(((14[&rate=5.574951623434869E-4]:3.339254978157E-1,17[&rate=5.574951623434869E-4]:3.722816621994E-1)[&rate=5.574951623434869E-4]:3.516018601016E-1,(30[&rate=5.574951623434869E-4]:2.43569434617E-1,4[&rate=5.574951623434869E-4]:7.0966694891E-2)[&rate=5.574951623434869E-4]:5.570264164512E-1)[&rate=5.574951623434869E-4]:9.820089241161E-3,(117[&rate=5.574951623434869E-4]:6.62352864785E-1,(9[&rate=5.574951623434869E-4]:4.004794006256E-1,113[&rate=5.574951623434869E-4]:4.086985787077E-1)[&rate=5.574951623434869E-4]:2.509145600497E-1)[&rate=5.574951623434869E-4]:3.573430840111E-2)[&rate=5.574951623434869E-4]:2.230210449223E-2)[&rate=5.574951623434869E-4]:1.467258487277E-1)[&rate=5.574951623434869E-4]:5.822099297792E-1)[&rate=5.574951623434869E-4]:1.137007942704E-1,((142[&rate=5.574951623434869E-4]:1.938979521263E-1,(144[&rate=5.574951623434869E-4]:4.174458984974E-2,(145[&rate=5.574951623434869E-4]:1.482800922461E-2,141[&rate=5.574951623434869E-4]:1.208828319703E-2)[&rate=5.574951623434869E-4]:3.239603268007E-2)[&rate=5.574951623434869E-4]:1.466739102216E-1)[&rate=5.574951623434869E-4]:1.422798147054E0,((((23[&rate=5.574951623434869E-4]:5.368307542276E-1,(25[&rate=5.574951623434869E-4]:3.442543562013E-1,20[&rate=5.574951623434869E-4]:3.250762740095E-1)[&rate=5.574951623434869E-4]:2.035353021359E-1)[&rate=5.574951623434869E-4]:1.770115381773E-1,(11[&rate=5.574951623434869E-4]:5.893799546931E-1,140[&rate=5.574951623434869E-4]:5.702018725014E-1)[&rate=5.574951623434869E-4]:3.953083086256E-2)[&rate=5.574951623434869E-4]:6.990384095818E-1,102[&rate=5.574951623434869E-4]:2.6219577048E-1)[&rate=5.574951623434869E-4]:8.004536155885E-2,((1[&rate=5.574951623434869E-4]:1.056271750707E-1,(28[&rate=5.574951623434869E-4]:5.670845081346E-1,21[&rate=5.574951623434869E-4]:5.424269738881E-1)[&rate=5.574951623434869E-4]:3.248440367991E-1)[&rate=5.574951623434869E-4]:2.056516614589E-1,24[&rate=5.574951623434869E-4]:1.092100754338E0)[&rate=5.574951623434869E-4]:4.117842133174E-1)[&rate=5.574951623434869E-4]:2.787962467606E-2)[&rate=5.574951623434869E-4]:1.161927649735E-1)[&rate=5.574951623434869E-4]:9.289561987471E-2,((6[&rate=5.574951623434869E-4]:5.9468979111E-1,((10[&rate=5.574951623434869E-4]:2.490999389375E-1,15[&rate=5.574951623434869E-4]:2.87456103321E-1)[&rate=5.574951623434869E-4]:3.151394900974E-1,(3[&rate=5.574951623434869E-4]:1.903926662693E-1,18[&rate=5.574951623434869E-4]:3.054611594199E-1)[&rate=5.574951623434869E-4]:3.053536120808E-1)[&rate=5.574951623434869E-4]:4.688871823947E-2)[&rate=5.574951623434869E-4]:3.039680665813E-1,(((88[&rate=5.574951623434869E-4]:9.322563716351E-2,89[&rate=5.574951623434869E-4]:1.069242673005E-1)[&rate=5.574951623434869E-4]:1.900141963428E-1,87[&rate=5.574951623434869E-4]:2.832398335063E-1)[&rate=5.574951623434869E-4]:3.182984451259E-1,((92[&rate=5.574951623434869E-4]:6.109633882134E-2,(90[&rate=5.574951623434869E-4]:3.102661771691E-2,91[&rate=5.574951623434869E-4]:3.102661771691E-2)[&rate=5.574951623434869E-4]:3.006972110443E-2)[&rate=5.574951623434869E-4]:3.250102793834E-1,((((85[&rate=5.574951623434869E-4]:3.219320823203E-2,93[&rate=5.574951623434869E-4]:4.589183836904E-2)[&rate=5.574951623434869E-4]:3.610598942182E-2,84[&rate=5.574951623434869E-4]:6.829919765385E-2)[&rate=5.574951623434869E-4]:8.303340105683E-2,86[&rate=5.574951623434869E-4]:1.513325987107E-1)[&rate=5.574951623434869E-4]:1.135667201642E-1,83[&rate=5.574951623434869E-4]:2.648993188749E-1)[&rate=5.574951623434869E-4]:1.075086691929E-1)[&rate=5.574951623434869E-4]:2.291302905645E-1)[&rate=5.574951623434869E-4]:7.847908119357E-1)[&rate=5.574951623434869E-4]:7.29866352365E-1)[&rate=5.574951623434869E-4]:7.413763724772E-1,101[&rate=5.574951623434869E-4]:1.315106061985E0)[&rate=5.574951623434869E-4]:1.756595718527E-1,147[&rate=5.574951623434869E-4]:5.749785240247E-1)[&rate=5.574951623434869E-4]:1.539402157282E-1)[&rate=5.574951623434869E-4]:5.456506865224E-2)[&rate=5.574951623434869E-4]:3.875391171495E-2,((2[&rate=5.574951623434869E-4]:1.329238338128E0,((31[&rate=5.574951623434869E-4]:7.978322246502E-1,(22[&rate=5.574951623434869E-4]:3.565073791486E-1,27[&rate=5.574951623434869E-4]:3.72945735313E-1)[&rate=5.574951623434869E-4]:3.865303249535E-1)[&rate=5.574951623434869E-4]:3.854381404316E-1,((7[&rate=5.574951623434869E-4]:2.836184648012E-1,8[&rate=5.574951623434869E-4]:2.836184648012E-1)[&rate=5.574951623434869E-4]:4.039091922474E-1,26[&rate=5.574951623434869E-4]:7.943769721171E-1)[&rate=5.574951623434869E-4]:3.450577765262E-1)[&rate=5.574951623434869E-4]:3.733652333207E-1)[&rate=5.574951623434869E-4]:1.106383650352E0,16[&rate=5.574951623434869E-4]:2.564389111768E0)[&rate=5.574951623434869E-4]:2.859644852887E-1)[&rate=5.574951623434869E-4]:2.082179116409E-1)[&rate=5.574951623434869E-4]:4.461586223182E-1)[&rate=5.574951623434869E-4]:1.599978289676E-1)[&rate=5.574951623434869E-4]:4.13552500638E-2,(((((68[&rate=5.574951623434869E-4]:5.354005757521E-1,(59[&rate=5.574951623434869E-4]:4.18324561721E-1,(((37[&rate=5.574951623434869E-4]:1.651751604547E-1,57[&rate=5.574951623434869E-4]:1.296560347716E-1)[&rate=5.574951623434869E-4]:1.058763930698E-1,58[&rate=5.574951623434869E-4]:2.519258704644E-1)[&rate=5.574951623434869E-4]:1.654336640947E-1,(54[&rate=5.574951623434869E-4]:3.059833131142E-1,(56[&rate=5.574951623434869E-4]:2.690170621615E-1,55[&rate=5.574951623434869E-4]:2.690170621615E-1)[&rate=5.574951623434869E-4]:6.702089576135E-2)[&rate=5.574951623434869E-4]:5.399917226458E-2)[&rate=5.574951623434869E-4]:2.009071022198E-2)[&rate=5.574951623434869E-4]:1.662563419001E-1)[&rate=5.574951623434869E-4]:2.815631814716E-1,(125[&rate=5.574951623434869E-4]:6.990498838787E-1,((((((71[&rate=5.574951623434869E-4]:3.170533123726E-1,73[&rate=5.574951623434869E-4]:3.855464630574E-1)[&rate=5.574951623434869E-4]:1.528932082274E-1,((77[&rate=5.574951623434869E-4]:4.310288462334E-1,(80[&rate=5.574951623434869E-4]:8.669434484727E-2,81[&rate=5.574951623434869E-4]:8.669434484727E-2)[&rate=5.574951623434869E-4]:3.004988849477E-1)[&rate=5.574951623434869E-4]:4.982545009168E-2,(82[&rate=5.574951623434869E-4]:3.129114897181E-1,((78[&rate=5.574951623434869E-4]:1.08209427046E-1,72[&rate=5.574951623434869E-4]:8.629161882669E-2)[&rate=5.574951623434869E-4]:6.409678021117E-2,79[&rate=5.574951623434869E-4]:1.723062072572E-1)[&rate=5.574951623434869E-4]:1.323861043788E-1)[&rate=5.574951623434869E-4]:1.405455463329E-1)[&rate=5.574951623434869E-4]:5.210592290507E-2)[&rate=5.574951623434869E-4]:4.236717896267E-1,(75[&rate=5.574951623434869E-4]:8.851278263494E-1,(76[&rate=5.574951623434869E-4]:6.238868344625E-1,(70[&rate=5.574951623434869E-4]:5.486398941374E-1,74[&rate=5.574951623434869E-4]:5.869960585209E-1)[&rate=5.574951623434869E-4]:3.689077594165E-2)[&rate=5.574951623434869E-4]:2.612409918868E-1)[&rate=5.574951623434869E-4]:7.698363456218E-2)[&rate=5.574951623434869E-4]:3.063986886722E-1,((((12[&rate=5.574951623434869E-4]:4.799138616651E-1,5[&rate=5.574951623434869E-4]:4.415576972817E-1)[&rate=5.574951623434869E-4]:5.067045805335E-2,29[&rate=5.574951623434869E-4]:6.37433634787E-1)[&rate=5.574951623434869E-4]:2.650352178644E-1,103[&rate=5.574951623434869E-4]:6.695921403226E-1)[&rate=5.574951623434869E-4]:1.378665828127E0,52[&rate=5.574951623434869E-4]:3.839642338888E-1)[&rate=5.574951623434869E-4]:1.462795783941E-1)[&rate=5.574951623434869E-4]:1.47596433125E-2,53[&rate=5.574951623434869E-4]:5.368067342841E-1)[&rate=5.574951623434869E-4]:7.63260175189E-2,((137[&rate=5.574951623434869E-4]:6.118136367516E-1,133[&rate=5.574951623434869E-4]:5.707177463405E-1)[&rate=5.574951623434869E-4]:3.791802077759E-1,134[&rate=5.574951623434869E-4]:9.197609678152E-1)[&rate=5.574951623434869E-4]:4.453142946548E-1)[&rate=5.574951623434869E-4]:2.962996457369E-1)[&rate=5.574951623434869E-4]:2.845805400117E-1)[&rate=5.574951623434869E-4]:5.788237623055E-1,(((126[&rate=5.574951623434869E-4]:1.155435486134E0,((120[&rate=5.574951623434869E-4]:7.671676024125E-1,119[&rate=5.574951623434869E-4]:8.630580133714E-1)[&rate=5.574951623434869E-4]:1.055232245831E0,(135[&rate=5.574951623434869E-4]:6.409786532829E-1,(138[&rate=5.574951623434869E-4]:2.466903445412E-1,136[&rate=5.574951623434869E-4]:1.15183495226E-1)[&rate=5.574951623434869E-4]:5.942883087417E-1)[&rate=5.574951623434869E-4]:9.293664004406E-1)[&rate=5.574951623434869E-4]:2.284774957534E-2)[&rate=5.574951623434869E-4]:3.896341766868E-1,66[&rate=5.574951623434869E-4]:2.978954731363E-1)[&rate=5.574951623434869E-4]:1.719279985269E-1,(67[&rate=5.574951623434869E-4]:3.335394554046E-1,(122[&rate=5.574951623434869E-4]:3.339026301778E-1,(123[&rate=5.574951623434869E-4]:1.069740885574E-1,124[&rate=5.574951623434869E-4]:1.042418481203E-1)[&rate=5.574951623434869E-4]:2.269285416204E-1)[&rate=5.574951623434869E-4]:5.009093755675E-1)[&rate=5.574951623434869E-4]:1.362840162586E-1)[&rate=5.574951623434869E-4]:3.782434100937E-1)[&rate=5.574951623434869E-4]:2.354627541093E-2,34[&rate=5.574951623434869E-4]:8.599458537759E-3)[&rate=5.574951623434869E-4]:2.063830898766E-2,32[&rate=5.574951623434869E-4]:7.319959306336E-3)[&rate=5.574951623434869E-4]:5.766736033028E-2);
tree STATE_1730000 [&joint=-20981.602925868832,lnP=-20981.602925868832] = [&R] (((((68[&rate=5.190603204308894E-4]:7.420285288341E-1,(59[&rate=5.190603204308894E-4]:5.490222119263E-1,(((37[&rate=5.190603204308894E-4]:3.909414815117E-1,(58[&rate=5.190603204308894E-4]:3.568489623296E-1,54[&rate=5.190603204308894E-4]:2.994719131492E-1)[&rate=5.190603204308894E-4]:1.496683612198E-2)[&rate=5.190603204308894E-4]:4.456649211507E-2,57[&rate=5.190603204308894E-4]:3.999888479436E-1)[&rate=5.190603204308894E-4]:2.105549080161E-2,(56[&rate=5.190603204308894E-4]:2.441386045547E-1,55[&rate=5.190603204308894E-4]:2.441386045547E-1)[&rate=5.190603204308894E-4]:1.659767724418E-1)[&rate=5.190603204308894E-4]:1.307101136182E-1)[&rate=5.190603204308894E-4]:2.421866447768E-1)[&rate=5.190603204308894E-4]:1.46895463108E-1,(125[&rate=5.190603204308894E-4]:6.872230373277E-1,(((((71[&rate=5.190603204308894E-4]:4.339376804688E-1,((79[&rate=5.190603204308894E-4]:2.52330229746E-1,(78[&rate=5.190603204308894E-4]:3.147083318958E-2,72[&rate=5.190603204308894E-4]:9.553024970266E-3)[&rate=5.190603204308894E-4]:2.208593965565E-1)[&rate=5.190603204308894E-4]:1.31995342554E-1,82[&rate=5.190603204308894E-4]:3.925447503821E-1)[&rate=5.190603204308894E-4]:7.700936844283E-2)[&rate=5.190603204308894E-4]:1.046397296567E-1,((73[&rate=5.190603204308894E-4]:5.120577070349E-1,77[&rate=5.190603204308894E-4]:5.065782549802E-1)[&rate=5.190603204308894E-4]:8.665876218165E-2,(80[&rate=5.190603204308894E-4]:2.483937832416E-2,81[&rate=5.190603204308894E-4]:2.483937832416E-2)[&rate=5.190603204308894E-4]:5.245620223993E-1)[&rate=5.190603204308894E-4]:8.354091593813E-3)[&rate=5.190603204308894E-4]:1.598750210549E-1,(75[&rate=5.190603204308894E-4]:5.92919539597E-1,(76[&rate=5.190603204308894E-4]:5.58816196751E-1,(74[&rate=5.190603204308894E-4]:5.461677462279E-1,70[&rate=5.190603204308894E-4]:5.078115818445E-1)[&rate=5.190603204308894E-4]:1.264845052305E-2)[&rate=5.190603204308894E-4]:3.410334284598E-2)[&rate=5.190603204308894E-4]:1.740260422683E-1)[&rate=5.190603204308894E-4]:7.429039140129E-1,(53[&rate=5.190603204308894E-4]:6.865334378346E-1,((((12[&rate=5.190603204308894E-4]:1.080256696409E-1,5[&rate=5.190603204308894E-4]:6.966950525748E-2)[&rate=5.190603204308894E-4]:2.773479435711E-1,29[&rate=5.190603204308894E-4]:4.922229282806E-1)[&rate=5.190603204308894E-4]:2.407446975288E-1,103[&rate=5.190603204308894E-4]:5.000909134806E-1)[&rate=5.190603204308894E-4]:1.62092843472E0,52[&rate=5.190603204308894E-4]:4.567256136397E-1)[&rate=5.190603204308894E-4]:2.380045455062E-1)[&rate=5.190603204308894E-4]:7.685299943153E-2)[&rate=5.190603204308894E-4]:2.199673997586E-2,(133[&rate=5.190603204308894E-4]:5.158181072149E-1,(137[&rate=5.190603204308894E-4]:5.561210940925E-1,134[&rate=5.190603204308894E-4]:4.848882173803E-1)[&rate=5.190603204308894E-4]:7.929035334584E-4)[&rate=5.190603204308894E-4]:1.051644566995E0)[&rate=5.190603204308894E-4]:1.122223737469E-1)[&rate=5.190603204308894E-4]:3.683676212812E-1)[&rate=5.190603204308894E-4]:3.113200094102E-1,((((120[&rate=5.190603204308894E-4]:7.987454744794E-1,(135[&rate=5.190603204308894E-4]:3.494830150899E-1,(138[&rate=5.190603204308894E-4]:1.818777264378E-1,136[&rate=5.190603204308894E-4]:5.037087712261E-2)[&rate=5.190603204308894E-4]:3.676052886521E-1)[&rate=5.190603204308894E-4]:1.97207664869E-1)[&rate=5.190603204308894E-4]:8.195665037731E-1,(126[&rate=5.190603204308894E-4]:5.141574492152E-1,119[&rate=5.190603204308894E-4]:1.299859971859E0)[&rate=5.190603204308894E-4]:4.143424173525E-1)[&rate=5.190603204308894E-4]:5.303617293968E-1,(67[&rate=5.190603204308894E-4]:1.692390825844E-1,(122[&rate=5.190603204308894E-4]:3.685700395678E-1,(123[&rate=5.190603204308894E-4]:2.19054924475E-1,124[&rate=5.190603204308894E-4]:2.163226840379E-1)[&rate=5.190603204308894E-4]:1.495151150928E-1)[&rate=5.190603204308894E-4]:3.019415933573E-1)[&rate=5.190603204308894E-4]:4.244832369506E-2)[&rate=5.190603204308894E-4]:5.097253405088E-2,66[&rate=5.190603204308894E-4]:2.626599403304E-1)[&rate=5.190603204308894E-4]:3.898634232497E-1)[&rate=5.190603204308894E-4]:9.078841831584E-2,((((35[&rate=5.190603204308894E-4]:1.213079361688E-1,36[&rate=5.190603204308894E-4]:1.678832786345E-1)[&rate=5.190603204308894E-4]:7.197042294656E-2,(121[&rate=5.190603204308894E-4]:1.905600961678E0,127[&rate=5.190603204308894E-4]:2.346696852089E0)[&rate=5.190603204308894E-4]:4.137047946979E-1)[&rate=5.190603204308894E-4]:1.066498184842E-2,((128[&rate=5.190603204308894E-4]:1.173898331252E0,((62[&rate=5.190603204308894E-4]:4.493075569406E-1,(64[&rate=5.190603204308894E-4]:4.08163218608E-1,(65[&rate=5.190603204308894E-4]:2.560367633786E-1,60[&rate=5.190603204308894E-4]:2.560367633786E-1)[&rate=5.190603204308894E-4]:1.441523722707E-3)[&rate=5.190603204308894E-4]:4.844792155567E-5)[&rate=5.190603204308894E-4]:4.205693936E-1,(63[&rate=5.190603204308894E-4]:7.371398791346E-2,61[&rate=5.190603204308894E-4]:1.148098783245E-1)[&rate=5.190603204308894E-4]:7.550670722162E-1)[&rate=5.190603204308894E-4]:4.437474081082E-1)[&rate=5.190603204308894E-4]:5.459846569911E-1,(((118[&rate=5.190603204308894E-4]:8.603999390062E-1,((129[&rate=5.190603204308894E-4]:3.703402198036E-1,(130[&rate=5.190603204308894E-4]:2.479207037081E-1,131[&rate=5.190603204308894E-4]:2.506604297354E-1)[&rate=5.190603204308894E-4]:1.224195160956E-1)[&rate=5.190603204308894E-4]:4.620712120312E-2,132[&rate=5.190603204308894E-4]:4.192870670341E-1)[&rate=5.190603204308894E-4]:3.068662966295E-1)[&rate=5.190603204308894E-4]:3.184393266252E-2,69[&rate=5.190603204308894E-4]:9.032027757784E-1)[&rate=5.190603204308894E-4]:9.615596170712E-1,((((46[&rate=5.190603204308894E-4]:5.63057495822E-1,((41[&rate=5.190603204308894E-4]:3.919539148641E-1,(42[&rate=5.190603204308894E-4]:2.301746925724E-2,48[&rate=5.190603204308894E-4]:6.126883537746E-2)[&rate=5.190603204308894E-4]:3.744009264811E-1)[&rate=5.190603204308894E-4]:8.356163137064E-2,43[&rate=5.190603204308894E-4]:5.301603549777E-1)[&rate=5.190603204308894E-4]:3.289714084426E-2)[&rate=5.190603204308894E-4]:9.884057171301E-2,(51[&rate=5.190603204308894E-4]:8.426091898317E-2,44[&rate=5.190603204308894E-4]:1.061188424804E-1)[&rate=5.190603204308894E-4]:5.503147441804E-1)[&rate=5.190603204308894E-4]:2.97209703553E-2,(47[&rate=5.190603204308894E-4]:6.253180108728E-1,(49[&rate=5.190603204308894E-4]:3.336342264402E-1,50[&rate=5.190603204308894E-4]:3.336342264402E-1)[&rate=5.190603204308894E-4]:2.588968991869E-1)[&rate=5.190603204308894E-4]:6.630102701751E-2)[&rate=5.190603204308894E-4]:7.097712015862E-2,45[&rate=5.190603204308894E-4]:7.543994367375E-1)[&rate=5.190603204308894E-4]:1.862818123138E-1)[&rate=5.190603204308894E-4]:5.805526900025E-3)[&rate=5.190603204308894E-4]:1.282747600877E-2)[&rate=5.190603204308894E-4]:2.812342233173E-1,(38[&rate=5.190603204308894E-4]:9.119678321033E-1,((146[&rate=5.190603204308894E-4]:9.527563040704E-1,(97[&rate=5.190603204308894E-4]:6.319661010964E-1,40[&rate=5.190603204308894E-4]:7.030043524626E-1)[&rate=5.190603204308894E-4]:1.295333723728E-1)[&rate=5.190603204308894E-4]:2.961934035029E-2,(((2[&rate=5.190603204308894E-4]:8.325433919665E-1,(((7[&rate=5.190603204308894E-4]:2.873525745108E-1,8[&rate=5.190603204308894E-4]:2.873525745108E-1)[&rate=5.190603204308894E-4]:2.404828940205E-1,26[&rate=5.190603204308894E-4]:6.346847835998E-1)[&rate=5.190603204308894E-4]:9.597484672338E-2,(31[&rate=5.190603204308894E-4]:6.773390582252E-1,(22[&rate=5.190603204308894E-4]:3.869809946053E-1,27[&rate=5.190603204308894E-4]:4.034193507697E-1)[&rate=5.190603204308894E-4]:2.355635430718E-1)[&rate=5.190603204308894E-4]:9.715618853641E-2)[&rate=5.190603204308894E-4]:2.854454054789E-1)[&rate=5.190603204308894E-4]:1.926898845898E0,((99[&rate=5.190603204308894E-4]:6.274659816939E-1,96[&rate=5.190603204308894E-4]:5.91946856011E-1)[&rate=5.190603204308894E-4]:1.949656117945E-1,(98[&rate=5.190603204308894E-4]:6.312689817839E-1,((100[&rate=5.190603204308894E-4]:1.995813263279E-1,94[&rate=5.190603204308894E-4]:1.995813263279E-1)[&rate=5.190603204308894E-4]:2.155500681108E-1,95[&rate=5.190603204308894E-4]:4.998308479907E-1)[&rate=5.190603204308894E-4]:1.423670955419E-1)[&rate=5.190603204308894E-4]:1.693046882072E-1)[&rate=5.190603204308894E-4]:1.305580655903E-1)[&rate=5.190603204308894E-4]:5.437537665005E-2,((147[&rate=5.190603204308894E-4]:7.529114173048E-1,16[&rate=5.190603204308894E-4]:2.781027294242E0)[&rate=5.190603204308894E-4]:1.08387246315E-1,(39[&rate=5.190603204308894E-4]:6.84164119618E-1,((((((1[&rate=5.190603204308894E-4]:2.528419301159E-1,(28[&rate=5.190603204308894E-4]:7.207552773249E-1,21[&rate=5.190603204308894E-4]:6.960977430784E-1)[&rate=5.190603204308894E-4]:3.18388022654E-1)[&rate=5.190603204308894E-4]:6.562895719861E-2,24[&rate=5.190603204308894E-4]:1.099292805123E0)[&rate=5.190603204308894E-4]:3.74991088576E-1,(((23[&rate=5.190603204308894E-4]:4.052930260588E-1,(25[&rate=5.190603204308894E-4]:3.939081453455E-1,20[&rate=5.190603204308894E-4]:3.747300631537E-1)[&rate=5.190603204308894E-4]:2.234378482294E-2)[&rate=5.190603204308894E-4]:3.00042191109E-1,(11[&rate=5.190603204308894E-4]:4.187380138834E-1,140[&rate=5.190603204308894E-4]:3.995599316917E-1)[&rate=5.190603204308894E-4]:2.016656964351E-1)[&rate=5.190603204308894E-4]:5.676008896414E-1,102[&rate=5.190603204308894E-4]:1.222511753024E-1)[&rate=5.190603204308894E-4]:1.903888827799E-1)[&rate=5.190603204308894E-4]:2.66459047386E-1,((142[&rate=5.190603204308894E-4]:5.196678890493E-1,((141[&rate=5.190603204308894E-4]:1.394062016768E-1,145[&rate=5.190603204308894E-4]:1.421459277044E-1)[&rate=5.190603204308894E-4]:3.251115916688E-2,144[&rate=5.190603204308894E-4]:1.691776348163E-1)[&rate=5.190603204308894E-4]:3.45010802178E-1)[&rate=5.190603204308894E-4]:1.156355448854E0,(((((106[&rate=5.190603204308894E-4]:2.680955665475E-1,139[&rate=5.190603204308894E-4]:4.598763884652E-1)[&rate=5.190603204308894E-4]:1.643260272409E-2,111[&rate=5.190603204308894E-4]:3.009665254359E-1)[&rate=5.190603204308894E-4]:3.527474847839E-1,(116[&rate=5.190603204308894E-4]:5.464573927601E-1,(148[&rate=5.190603204308894E-4]:7.423632589593E-2,143[&rate=5.190603204308894E-4]:7.149659986857E-2)[&rate=5.190603204308894E-4]:5.105772312479E-1)[&rate=5.190603204308894E-4]:3.054428869253E-2)[&rate=5.190603204308894E-4]:2.44712450369E-1,((((((104[&rate=5.190603204308894E-4]:6.658483332133E-2,114[&rate=5.190603204308894E-4]:6.310860718562E-3)[&rate=5.190603204308894E-4]:2.242066746216E-1,108[&rate=5.190603204308894E-4]:2.880517819156E-1)[&rate=5.190603204308894E-4]:8.570746370367E-3,107[&rate=5.190603204308894E-4]:2.993622543133E-1)[&rate=5.190603204308894E-4]:8.203634044852E-2,109[&rate=5.190603204308894E-4]:4.005766769536E-1)[&rate=5.190603204308894E-4]:2.828898764612E-1,115[&rate=5.190603204308894E-4]:6.040144986203E-1)[&rate=5.190603204308894E-4]:4.599525241438E-2,(13[&rate=5.190603204308894E-4]:4.914317196329E-1,19[&rate=5.190603204308894E-4]:5.297878840166E-1)[&rate=5.190603204308894E-4]:2.407698122236E-1)[&rate=5.190603204308894E-4]:1.71704380787E-1)[&rate=5.190603204308894E-4]:1.161212678773E-1,(((14[&rate=5.190603204308894E-4]:4.040307598414E-1,17[&rate=5.190603204308894E-4]:4.423869242251E-1)[&rate=5.190603204308894E-4]:4.851608118031E-1,(105[&rate=5.190603204308894E-4]:3.99573198324E-1,110[&rate=5.190603204308894E-4]:4.214910065431E-1)[&rate=5.190603204308894E-4]:4.622211130467E-1)[&rate=5.190603204308894E-4]:3.36100933676E-4,(113[&rate=5.190603204308894E-4]:7.00070999642E-1,(112[&rate=5.190603204308894E-4]:6.899284940768E-1,(9[&rate=5.190603204308894E-4]:6.382066498433E-1,((30[&rate=5.190603204308894E-4]:5.35067670934E-1,4[&rate=5.190603204308894E-4]:3.62464931208E-1)[&rate=5.190603204308894E-4]:2.222293506317E-1,117[&rate=5.190603204308894E-4]:6.449682544425E-1)[&rate=5.190603204308894E-4]:4.197299510495E-3)[&rate=5.190603204308894E-4]:4.350266615136E-2)[&rate=5.190603204308894E-4]:1.014250556528E-2)[&rate=5.190603204308894E-4]:1.894566729362E-1)[&rate=5.190603204308894E-4]:1.304995079427E-1)[&rate=5.190603204308894E-4]:4.833934176565E-1)[&rate=5.190603204308894E-4]:1.496511100305E-1)[&rate=5.190603204308894E-4]:8.290005840786E-2,(((((87[&rate=5.190603204308894E-4]:2.266501352379E-1,(92[&rate=5.190603204308894E-4]:1.386387739616E-1,(90[&rate=5.190603204308894E-4]:2.429025647273E-2,91[&rate=5.190603204308894E-4]:2.429025647273E-2)[&rate=5.190603204308894E-4]:1.143485174889E-1)[&rate=5.190603204308894E-4]:1.017099914134E-1)[&rate=5.190603204308894E-4]:7.846198605816E-3,((85[&rate=5.190603204308894E-4]:1.06458323376E-1,(93[&rate=5.190603204308894E-4]:2.32664812028E-2,86[&rate=5.190603204308894E-4]:9.567851065782E-3)[&rate=5.190603204308894E-4]:9.689047231018E-2)[&rate=5.190603204308894E-4]:7.79189632928E-3,(84[&rate=5.190603204308894E-4]:1.058453731985E-1,83[&rate=5.190603204308894E-4]:1.058453731985E-1)[&rate=5.190603204308894E-4]:8.404846506735E-3)[&rate=5.190603204308894E-4]:1.202461141385E-1)[&rate=5.190603204308894E-4]:1.765954190657E-1,(88[&rate=5.190603204308894E-4]:3.162596629775E-2,89[&rate=5.190603204308894E-4]:4.532459643477E-2)[&rate=5.190603204308894E-4]:3.794657866117E-1)[&rate=5.190603204308894E-4]:7.384412682645E-1,3[&rate=5.190603204308894E-4]:6.098069937768E-1)[&rate=5.190603204308894E-4]:3.645467406377E-1,((10[&rate=5.190603204308894E-4]:5.54197826356E-1,15[&rate=5.190603204308894E-4]:5.925539907395E-1)[&rate=5.190603204308894E-4]:2.922076864281E-1,(6[&rate=5.190603204308894E-4]:5.163119107007E-1,18[&rate=5.190603204308894E-4]:5.793256093308E-1)[&rate=5.190603204308894E-4]:3.136552459191E-1)[&rate=5.190603204308894E-4]:1.964413723153E-1)[&rate=5.190603204308894E-4]:6.849057034343E-1)[&rate=5.190603204308894E-4]:6.179255251111E-1,101[&rate=5.190603204308894E-4]:1.274445236932E0)[&rate=5.190603204308894E-4]:3.828830416794E-1)[&rate=5.190603204308894E-4]:1.197574948216E-1)[&rate=5.190603204308894E-4]:5.317019724562E-2)[&rate=5.190603204308894E-4]:5.065253500567E-3)[&rate=5.190603204308894E-4]:1.181167778466E-1)[&rate=5.190603204308894E-4]:1.755751786932E-1)[&rate=5.190603204308894E-4]:2.581342176149E-1)[&rate=5.190603204308894E-4]:5.645422960088E-1,(33[&rate=5.190603204308894E-4]:5.035786151118E-2,(32[&rate=5.190603204308894E-4]:1.942878709909E-3,34[&rate=5.190603204308894E-4]:2.3860686929E-2)[&rate=5.190603204308894E-4]:4.293553074656E-2)[&rate=5.190603204308894E-4]:3.780441615991E-1);
tree STATE_1740000 [&joint=-20967.367900776837,lnP=-20967.367900776837] = [&R] (33[&rate=5.395846370109804E-4]:6.71407721233E-2,(((((((((((((49[&rate=5.395846370109804E-4]:4.85552301442E-1,50[&rate=5.395846370109804E-4]:4.85552301442E-1)[&rate=5.395846370109804E-4]:8.143742333174E-2,(47[&rate=5.395846370109804E-4]:4.665577353667E-1,51[&rate=5.395846370109804E-4]:4.392353309952E-1)[&rate=5.395846370109804E-4]:1.332188746528E-1)[&rate=5.395846370109804E-4]:6.439122782235E-2,((42[&rate=5.395846370109804E-4]:3.838830787668E-1,(41[&rate=5.395846370109804E-4]:3.132363961575E-1,48[&rate=5.395846370109804E-4]:3.56952243152E-1)[&rate=5.395846370109804E-4]:6.518220173507E-2)[&rate=5.395846370109804E-4]:8.530732326265E-2,(46[&rate=5.395846370109804E-4]:5.176728306395E-1,43[&rate=5.395846370109804E-4]:5.176728306395E-1)[&rate=5.395846370109804E-4]:6.978992587308E-4)[&rate=5.395846370109804E-4]:1.457971079436E-1)[&rate=5.395846370109804E-4]:2.500390245299E-2,44[&rate=5.395846370109804E-4]:6.837072594206E-1)[&rate=5.395846370109804E-4]:8.930601340295E-2,45[&rate=5.395846370109804E-4]:7.702810323864E-1)[&rate=5.395846370109804E-4]:1.849068542084E-1,((((132[&rate=5.395846370109804E-4]:4.243833606365E-1,(129[&rate=5.395846370109804E-4]:4.068570667298E-1,(131[&rate=5.395846370109804E-4]:7.461336611645E-2,130[&rate=5.395846370109804E-4]:7.187364008909E-2)[&rate=5.395846370109804E-4]:3.349834266408E-1)[&rate=5.395846370109804E-4]:1.478656787928E-2)[&rate=5.395846370109804E-4]:8.789532758721E-1,(69[&rate=5.395846370109804E-4]:7.661023163391E-1,118[&rate=5.395846370109804E-4]:7.551434122294E-1)[&rate=5.395846370109804E-4]:6.824397996217E-1)[&rate=5.395846370109804E-4]:4.183289719521E-1,128[&rate=5.395846370109804E-4]:1.716186156406E0)[&rate=5.395846370109804E-4]:7.786478967442E-3,((62[&rate=5.395846370109804E-4]:4.882124171786E-1,(65[&rate=5.395846370109804E-4]:2.745484751749E-1,(60[&rate=5.395846370109804E-4]:1.999555539218E-1,64[&rate=5.395846370109804E-4]:3.506404854285E-1)[&rate=5.395846370109804E-4]:7.459292125308E-2)[&rate=5.395846370109804E-4]:2.188312008603E-2)[&rate=5.395846370109804E-4]:4.065707123059E-1,(63[&rate=5.395846370109804E-4]:2.985018812169E-2,61[&rate=5.395846370109804E-4]:7.094607853274E-2)[&rate=5.395846370109804E-4]:8.238370509518E-1)[&rate=5.395846370109804E-4]:9.68915533286E-1)[&rate=5.395846370109804E-4]:4.61146351283E-3)[&rate=5.395846370109804E-4]:3.013590962841E-2,121[&rate=5.395846370109804E-4]:2.355980282487E0)[&rate=5.395846370109804E-4]:3.34667308669E-3,(35[&rate=5.395846370109804E-4]:1.96442259388E-1,(127[&rate=5.395846370109804E-4]:2.762569527526E0,36[&rate=5.395846370109804E-4]:2.420215823203E-1)[&rate=5.395846370109804E-4]:9.960195335266E-4)[&rate=5.395846370109804E-4]:3.685729892551E-2)[&rate=5.395846370109804E-4]:3.024469022302E-1,(38[&rate=5.395846370109804E-4]:8.545145781588E-1,((146[&rate=5.395846370109804E-4]:9.80058969284E-1,(((100[&rate=5.395846370109804E-4]:4.955027607416E-1,94[&rate=5.395846370109804E-4]:4.955027607416E-1)[&rate=5.395846370109804E-4]:8.869130829659E-2,95[&rate=5.395846370109804E-4]:6.688935225903E-1)[&rate=5.395846370109804E-4]:3.069050714397E-1,(98[&rate=5.395846370109804E-4]:6.269509398748E-1,(99[&rate=5.395846370109804E-4]:5.699196290592E-1,96[&rate=5.395846370109804E-4]:5.344005033763E-1)[&rate=5.395846370109804E-4]:7.888923431286E-2)[&rate=5.395846370109804E-4]:3.379186924065E-1)[&rate=5.395846370109804E-4]:2.338605831413E-2)[&rate=5.395846370109804E-4]:4.224017521186E-4,((147[&rate=5.395846370109804E-4]:5.342803973814E-1,39[&rate=5.395846370109804E-4]:4.769033482011E-1)[&rate=5.395846370109804E-4]:2.681550100264E-1,((16[&rate=5.395846370109804E-4]:2.473120629695E0,97[&rate=5.395846370109804E-4]:3.165894522119E-1)[&rate=5.395846370109804E-4]:1.660969779216E-1,(40[&rate=5.395846370109804E-4]:3.851098696021E-1,((((((((23[&rate=5.395846370109804E-4]:6.047398822321E-1,(25[&rate=5.395846370109804E-4]:2.976264973601E-1,20[&rate=5.395846370109804E-4]:2.784484151684E-1)[&rate=5.395846370109804E-4]:3.180722889816E-1)[&rate=5.395846370109804E-4]:1.627540968956E-1,(11[&rate=5.395846370109804E-4]:6.286796938344E-1,140[&rate=5.395846370109804E-4]:6.095016116427E-1)[&rate=5.395846370109804E-4]:5.38827784441E-2)[&rate=5.395846370109804E-4]:4.17330987137E-1,102[&rate=5.395846370109804E-4]:3.414003475804E-2)[&rate=5.395846370109804E-4]:1.764209097277E-1,(((28[&rate=5.395846370109804E-4]:6.488780272927E-1,21[&rate=5.395846370109804E-4]:6.242204930463E-1)[&rate=5.395846370109804E-4]:3.23855310513E-1,1[&rate=5.395846370109804E-4]:1.864319679428E-1)[&rate=5.395846370109804E-4]:1.188509453588E-1,24[&rate=5.395846370109804E-4]:1.08610483111E0)[&rate=5.395846370109804E-4]:2.860999489924E-1)[&rate=5.395846370109804E-4]:2.220562012511E-1,((((116[&rate=5.395846370109804E-4]:6.093748635048E-1,((148[&rate=5.395846370109804E-4]:2.635782968039E-1,143[&rate=5.395846370109804E-4]:2.608385707766E-1)[&rate=5.395846370109804E-4]:3.328281792013E-1,(106[&rate=5.395846370109804E-4]:4.104851256401E-1,(139[&rate=5.395846370109804E-4]:3.378528091086E-1,111[&rate=5.395846370109804E-4]:1.625103433552E-1)[&rate=5.395846370109804E-4]:2.644131384493E-1)[&rate=5.395846370109804E-4]:2.078391585842E-1)[&rate=5.395846370109804E-4]:5.132455188326E-2)[&rate=5.395846370109804E-4]:2.627212209212E-1,((115[&rate=5.395846370109804E-4]:6.256279078625E-1,(13[&rate=5.395846370109804E-4]:4.125502299596E-1,19[&rate=5.395846370109804E-4]:4.509063943433E-1)[&rate=5.395846370109804E-4]:2.952694587248E-1)[&rate=5.395846370109804E-4]:1.885701443146E-1,((108[&rate=5.395846370109804E-4]:3.740811792597E-1,((104[&rate=5.395846370109804E-4]:1.822616869697E-1,114[&rate=5.395846370109804E-4]:1.219877143669E-1)[&rate=5.395846370109804E-4]:1.893916794741E-1,107[&rate=5.395846370109804E-4]:3.716533664438E-1)[&rate=5.395846370109804E-4]:5.167538843246E-3)[&rate=5.395846370109804E-4]:2.728718721444E-1,109[&rate=5.395846370109804E-4]:6.688708596232E-1)[&rate=5.395846370109804E-4]:2.247792473484E-1)[&rate=5.395846370109804E-4]:5.789803224884E-2)[&rate=5.395846370109804E-4]:3.00247637996E-1,((((30[&rate=5.395846370109804E-4]:2.829913966964E-1,4[&rate=5.395846370109804E-4]:1.103886569704E-1)[&rate=5.395846370109804E-4]:4.187849766342E-1,117[&rate=5.395846370109804E-4]:5.894476062074E-1)[&rate=5.395846370109804E-4]:1.142453214702E-1,(9[&rate=5.395846370109804E-4]:6.78515530965E-1,112[&rate=5.395846370109804E-4]:6.867347090471E-1)[&rate=5.395846370109804E-4]:1.421849260289E-2)[&rate=5.395846370109804E-4]:3.227694392928E-1,(((113[&rate=5.395846370109804E-4]:3.898392786708E-1,105[&rate=5.395846370109804E-4]:3.62442018397E-1)[&rate=5.395846370109804E-4]:4.004976375717E-1,110[&rate=5.395846370109804E-4]:7.848574641878E-1)[&rate=5.395846370109804E-4]:1.643056701443E-1,(14[&rate=5.395846370109804E-4]:6.875901775374E-1,17[&rate=5.395846370109804E-4]:7.259463419211E-1)[&rate=5.395846370109804E-4]:2.670524088494E-1)[&rate=5.395846370109804E-4]:6.908005455597E-2)[&rate=5.395846370109804E-4]:2.308128623011E-1)[&rate=5.395846370109804E-4]:2.353501080765E-1,(142[&rate=5.395846370109804E-4]:8.273838147495E-1,(141[&rate=5.395846370109804E-4]:2.148008018147E-1,(144[&rate=5.395846370109804E-4]:8.919263834526E-2,145[&rate=5.395846370109804E-4]:9.46720904002E-2)[&rate=5.395846370109804E-4]:1.228684374421E-1)[&rate=5.395846370109804E-4]:6.098432869072E-1)[&rate=5.395846370109804E-4]:8.351045362971E-1)[&rate=5.395846370109804E-4]:1.670413715606E-2)[&rate=5.395846370109804E-4]:2.299397377409E-1,(((((92[&rate=5.395846370109804E-4]:4.86668147504E-2,(90[&rate=5.395846370109804E-4]:4.234774859286E-2,91[&rate=5.395846370109804E-4]:4.234774859286E-2)[&rate=5.395846370109804E-4]:6.319066157541E-3)[&rate=5.395846370109804E-4]:1.57637383553E-1,87[&rate=5.395846370109804E-4]:1.926055681664E-1)[&rate=5.395846370109804E-4]:2.005199460083E-2,(((84[&rate=5.395846370109804E-4]:8.070583922309E-2,85[&rate=5.395846370109804E-4]:8.070583922309E-2)[&rate=5.395846370109804E-4]:7.726818347815E-2,(93[&rate=5.395846370109804E-4]:9.910961795146E-2,83[&rate=5.395846370109804E-4]:8.541098781445E-2)[&rate=5.395846370109804E-4]:7.256303488679E-2)[&rate=5.395846370109804E-4]:1.011120065052E-2,86[&rate=5.395846370109804E-4]:1.680852233518E-1)[&rate=5.395846370109804E-4]:4.457233941549E-2)[&rate=5.395846370109804E-4]:3.416073279631E-1,(88[&rate=5.395846370109804E-4]:1.795621438372E-1,89[&rate=5.395846370109804E-4]:1.932607739742E-1)[&rate=5.395846370109804E-4]:3.747027468932E-1)[&rate=5.395846370109804E-4]:8.862994367516E-1,(3[&rate=5.395846370109804E-4]:6.728707898026E-1,((10[&rate=5.395846370109804E-4]:4.131990048354E-1,15[&rate=5.395846370109804E-4]:4.515551692188E-1)[&rate=5.395846370109804E-4]:2.792197915709E-1,(18[&rate=5.395846370109804E-4]:7.295372121928E-1,6[&rate=5.395846370109804E-4]:6.665235135626E-1)[&rate=5.395846370109804E-4]:9.456926679239E-3)[&rate=5.395846370109804E-4]:4.894514408121E-2)[&rate=5.395846370109804E-4]:2.279675102822E-1)[&rate=5.395846370109804E-4]:7.589788573655E-1)[&rate=5.395846370109804E-4]:5.831569113298E-1,101[&rate=5.395846370109804E-4]:1.240234342753E0)[&rate=5.395846370109804E-4]:4.692159061848E-2,(2[&rate=5.395846370109804E-4]:5.998948071011E-1,(31[&rate=5.395846370109804E-4]:7.208809353171E-1,(((7[&rate=5.395846370109804E-4]:5.955263327589E-2,8[&rate=5.395846370109804E-4]:5.955263327589E-2)[&rate=5.395846370109804E-4]:2.408033622286E-1,26[&rate=5.395846370109804E-4]:4.072053105731E-1)[&rate=5.395846370109804E-4]:2.639083402653E-1,(22[&rate=5.395846370109804E-4]:4.156318409219E-1,27[&rate=5.395846370109804E-4]:4.320701970863E-1)[&rate=5.395846370109804E-4]:2.445229058068E-1)[&rate=5.395846370109804E-4]:5.931668040373E-3)[&rate=5.395846370109804E-4]:1.06411132058E-1)[&rate=5.395846370109804E-4]:1.670822770106E0)[&rate=5.395846370109804E-4]:7.111809522482E-2)[&rate=5.395846370109804E-4]:1.686148118976E-1)[&rate=5.395846370109804E-4]:1.913336767278E-1)[&rate=5.395846370109804E-4]:1.152044335737E-1)[&rate=5.395846370109804E-4]:6.255779728661E-2)[&rate=5.395846370109804E-4]:2.835973289005E-1)[&rate=5.395846370109804E-4]:1.541630742456E-1,(((126[&rate=5.395846370109804E-4]:1.197342577378E0,(119[&rate=5.395846370109804E-4]:1.918378870218E0,(120[&rate=5.395846370109804E-4]:1.028698444061E0,(135[&rate=5.395846370109804E-4]:3.579604564067E-1,(138[&rate=5.395846370109804E-4]:1.851750349704E-1,136[&rate=5.395846370109804E-4]:5.366818565523E-2)[&rate=5.395846370109804E-4]:3.727854214363E-1)[&rate=5.395846370109804E-4]:4.186831931337E-1)[&rate=5.395846370109804E-4]:7.937900151985E-1)[&rate=5.395846370109804E-4]:6.466622980384E-2)[&rate=5.395846370109804E-4]:2.651778972734E-1,66[&rate=5.395846370109804E-4]:2.153462849667E-1)[&rate=5.395846370109804E-4]:1.156603250144E-1,(67[&rate=5.395846370109804E-4]:2.156269550121E-1,(122[&rate=5.395846370109804E-4]:3.759068084267E-1,(123[&rate=5.395846370109804E-4]:1.818440100315E-1,124[&rate=5.395846370109804E-4]:1.791117695944E-1)[&rate=5.395846370109804E-4]:1.940627983952E-1)[&rate=5.395846370109804E-4]:3.409926969261E-1)[&rate=5.395846370109804E-4]:1.153796549691E-1)[&rate=5.395846370109804E-4]:3.589029248083E-1)[&rate=5.395846370109804E-4]:9.812910478952E-3,((68[&rate=5.395846370109804E-4]:7.210393644924E-1,(57[&rate=5.395846370109804E-4]:3.486423283417E-1,(((37[&rate=5.395846370109804E-4]:1.12100826378E-1,54[&rate=5.395846370109804E-4]:3.559809413752E-2)[&rate=5.395846370109804E-4]:2.403180251239E-1,58[&rate=5.395846370109804E-4]:3.332931684417E-1)[&rate=5.395846370109804E-4]:1.824676335759E-2,((56[&rate=5.395846370109804E-4]:2.773725322799E-1,55[&rate=5.395846370109804E-4]:2.773725322799E-1)[&rate=5.395846370109804E-4]:3.722833460964E-2,59[&rate=5.395846370109804E-4]:3.227975882012E-1)[&rate=5.395846370109804E-4]:9.616660538065E-3)[&rate=5.395846370109804E-4]:1.349583916538E-2)[&rate=5.395846370109804E-4]:4.243096044568E-1)[&rate=5.395846370109804E-4]:4.750291495983E-1,(125[&rate=5.395846370109804E-4]:9.558629369494E-1,(((52[&rate=5.395846370109804E-4]:5.123282050902E-1,(((12[&rate=5.395846370109804E-4]:1.138327041297E-1,5[&rate=5.395846370109804E-4]:7.54765397462E-2)[&rate=5.395846370109804E-4]:2.179955418699E-1,29[&rate=5.395846370109804E-4]:4.386775610681E-1)[&rate=5.395846370109804E-4]:2.588969590494E-1,103[&rate=5.395846370109804E-4]:4.646978077887E-1)[&rate=5.395846370109804E-4]:1.711924131862E0)[&rate=5.395846370109804E-4]:1.869899828173E-1,((((80[&rate=5.395846370109804E-4]:5.212465651069E-3,81[&rate=5.395846370109804E-4]:5.212465651069E-3)[&rate=5.395846370109804E-4]:5.954580166982E-1,((77[&rate=5.395846370109804E-4]:3.816440529132E-1,((((78[&rate=5.395846370109804E-4]:2.747221440417E-2,72[&rate=5.395846370109804E-4]:5.554406184856E-3)[&rate=5.395846370109804E-4]:3.444432058976E-2,79[&rate=5.395846370109804E-4]:6.191653499393E-2)[&rate=5.395846370109804E-4]:1.061056618343E-1,71[&rate=5.395846370109804E-4]:1.406249365542E-1)[&rate=5.395846370109804E-4]:7.903678577058E-2,82[&rate=5.395846370109804E-4]:2.552781606809E-1)[&rate=5.395846370109804E-4]:9.89686319583E-2)[&rate=5.395846370109804E-4]:3.357807320137E-2,73[&rate=5.395846370109804E-4]:4.207015781693E-1)[&rate=5.395846370109804E-4]:2.292839726731E-1)[&rate=5.395846370109804E-4]:1.461118541771E-1,(75[&rate=5.395846370109804E-4]:5.666523551052E-1,(76[&rate=5.395846370109804E-4]:4.339588577956E-1,(74[&rate=5.395846370109804E-4]:4.306839208444E-1,70[&rate=5.395846370109804E-4]:3.923277564609E-1)[&rate=5.395846370109804E-4]:3.274936951256E-3)[&rate=5.395846370109804E-4]:1.326934973096E-1)[&rate=5.395846370109804E-4]:2.294450499143E-1)[&rate=5.395846370109804E-4]:6.088274429127E-1,53[&rate=5.395846370109804E-4]:6.584617893202E-1)[&rate=5.395846370109804E-4]:3.265967727599E-2)[&rate=5.395846370109804E-4]:2.137084743009E-2,((137[&rate=5.395846370109804E-4]:6.211135875075E-1,134[&rate=5.395846370109804E-4]:5.498807107953E-1)[&rate=5.395846370109804E-4]:1.922614974171E-1,133[&rate=5.395846370109804E-4]:7.722791945135E-1)[&rate=5.395846370109804E-4]:7.222926164809E-1)[&rate=5.395846370109804E-4]:4.537531365844E-1)[&rate=5.395846370109804E-4]:4.06872243808E-1)[&rate=5.395846370109804E-4]:5.137456894992E-2)[&rate=5.395846370109804E-4]:1.889412843958E-1,32[&rate=5.395846370109804E-4]:3.73222281495E-3)[&rate=5.395846370109804E-4]:2.637727969653E-3,34[&rate=5.395846370109804E-4]:2.828775900369E-2)[&rate=5.395846370109804E-4]:5.529136928398E-2);
tree STATE_1750000 [&joint=-20984.603149004477,lnP=-20984.603149004477] = [&R] ((33[&rate=5.271249192529119E-4]:1.785793656198E-3,(34[&rate=5.271249192529119E-4]:7.338710555795E-3,((((68[&rate=5.271249192529119E-4]:5.754636773194E-1,(57[&rate=5.271249192529119E-4]:4.116414304285E-1,((56[&rate=5.271249192529119E-4]:2.410205198453E-1,55[&rate=5.271249192529119E-4]:2.410205198453E-1)[&rate=5.271249192529119E-4]:1.274962139618E-1,((37[&rate=5.271249192529119E-4]:4.104490961801E-1,(58[&rate=5.271249192529119E-4]:1.478081638097E-1,54[&rate=5.271249192529119E-4]:9.043111462942E-2)[&rate=5.271249192529119E-4]:2.435152493103E-1)[&rate=5.271249192529119E-4]:1.882319974875E-3,59[&rate=5.271249192529119E-4]:3.740800500348E-1)[&rate=5.271249192529119E-4]:2.63340508392E-3)[&rate=5.271249192529119E-4]:3.219573487271E-2)[&rate=5.271249192529119E-4]:2.15734815197E-1)[&rate=5.271249192529119E-4]:4.679645817156E-1,(125[&rate=5.271249192529119E-4]:8.329536478495E-1,(53[&rate=5.271249192529119E-4]:7.103260329931E-1,(((134[&rate=5.271249192529119E-4]:4.931237826548E-1,(133[&rate=5.271249192529119E-4]:5.157181018723E-1,137[&rate=5.271249192529119E-4]:5.568139922834E-1)[&rate=5.271249192529119E-4]:7.542667083651E-3)[&rate=5.271249192529119E-4]:9.632826262749E-1,((((((78[&rate=5.271249192529119E-4]:6.441531453692E-2,72[&rate=5.271249192529119E-4]:4.24975063176E-2)[&rate=5.271249192529119E-4]:4.997671246565E-2,79[&rate=5.271249192529119E-4]:1.143920270026E-1)[&rate=5.271249192529119E-4]:3.167002664448E-1,82[&rate=5.271249192529119E-4]:4.393114715295E-1)[&rate=5.271249192529119E-4]:4.413727235412E-2,(71[&rate=5.271249192529119E-4]:3.883977564432E-1,(73[&rate=5.271249192529119E-4]:1.299425655629E-1,77[&rate=5.271249192529119E-4]:1.244631135082E-1)[&rate=5.271249192529119E-4]:3.269483415651E-1)[&rate=5.271249192529119E-4]:5.943454908426E-2)[&rate=5.271249192529119E-4]:2.915940691858E-2,(80[&rate=5.271249192529119E-4]:8.454390325024E-2,81[&rate=5.271249192529119E-4]:8.454390325024E-2)[&rate=5.271249192529119E-4]:4.116258913875E-1)[&rate=5.271249192529119E-4]:2.06749186561E-1,(75[&rate=5.271249192529119E-4]:6.76225161834E-1,(74[&rate=5.271249192529119E-4]:5.533134257058E-1,(76[&rate=5.271249192529119E-4]:5.154385013026E-1,70[&rate=5.271249192529119E-4]:4.770823369192E-1)[&rate=5.271249192529119E-4]:3.787492440315E-2)[&rate=5.271249192529119E-4]:1.229117361283E-1)[&rate=5.271249192529119E-4]:7.600888785786E-2)[&rate=5.271249192529119E-4]:6.986929071829E-1)[&rate=5.271249192529119E-4]:1.656325680125E-3,(52[&rate=5.271249192529119E-4]:4.990440566729E-1,(((12[&rate=5.271249192529119E-4]:3.224489532814E-1,5[&rate=5.271249192529119E-4]:2.840927888979E-1)[&rate=5.271249192529119E-4]:1.862743012411E-1,29[&rate=5.271249192529119E-4]:6.15572569591E-1)[&rate=5.271249192529119E-4]:1.525200355164E-1,103[&rate=5.271249192529119E-4]:5.352158927786E-1)[&rate=5.271249192529119E-4]:1.628121898455E0)[&rate=5.271249192529119E-4]:2.152728885814E-1)[&rate=5.271249192529119E-4]:4.205809050303E-3)[&rate=5.271249192529119E-4]:3.330101285176E-1)[&rate=5.271249192529119E-4]:3.771412778523E-1)[&rate=5.271249192529119E-4]:1.154371263566E-1,((((((118[&rate=5.271249192529119E-4]:1.37667198147E0,(69[&rate=5.271249192529119E-4]:1.375002651484E0,((131[&rate=5.271249192529119E-4]:4.26962728275E-2,130[&rate=5.271249192529119E-4]:3.995654680015E-2)[&rate=5.271249192529119E-4]:3.576719135436E-1,(129[&rate=5.271249192529119E-4]:2.02196418988E-2,132[&rate=5.271249192529119E-4]:2.295936792616E-2)[&rate=5.271249192529119E-4]:3.77408818445E-1)[&rate=5.271249192529119E-4]:8.294289856611E-1)[&rate=5.271249192529119E-4]:1.262823409489E-2)[&rate=5.271249192529119E-4]:4.999473338239E-1,(((65[&rate=5.271249192529119E-4]:8.741433367203E-2,64[&rate=5.271249192529119E-4]:2.380992651787E-1)[&rate=5.271249192529119E-4]:1.485979829954E-1,(60[&rate=5.271249192529119E-4]:1.923264890556E-1,62[&rate=5.271249192529119E-4]:3.841073109734E-1)[&rate=5.271249192529119E-4]:4.368582761186E-2)[&rate=5.271249192529119E-4]:6.369557302883E-1,(63[&rate=5.271249192529119E-4]:1.307040291262E-1,61[&rate=5.271249192529119E-4]:1.717999195372E-1)[&rate=5.271249192529119E-4]:8.929489493363E-1)[&rate=5.271249192529119E-4]:8.118704464201E-1)[&rate=5.271249192529119E-4]:4.712706157475E-2,(128[&rate=5.271249192529119E-4]:1.757383600482E0,((((51[&rate=5.271249192529119E-4]:5.864426417943E-1,(44[&rate=5.271249192529119E-4]:4.055931279126E-1,47[&rate=5.271249192529119E-4]:4.110576087869E-1)[&rate=5.271249192529119E-4]:2.027074373789E-1)[&rate=5.271249192529119E-4]:1.767025171768E-1,(49[&rate=5.271249192529119E-4]:4.105447188946E-1,50[&rate=5.271249192529119E-4]:4.105447188946E-1)[&rate=5.271249192529119E-4]:3.471359592023E-1)[&rate=5.271249192529119E-4]:1.050182045365E-3,(43[&rate=5.271249192529119E-4]:5.331537301056E-1,(46[&rate=5.271249192529119E-4]:5.253526362656E-1,((48[&rate=5.271249192529119E-4]:1.159690781686E-1,42[&rate=5.271249192529119E-4]:7.771771204839E-2)[&rate=5.271249192529119E-4]:3.135000856554E-1,41[&rate=5.271249192529119E-4]:3.857533168296E-1)[&rate=5.271249192529119E-4]:8.495451069305E-2)[&rate=5.271249192529119E-4]:7.801093840003E-3)[&rate=5.271249192529119E-4]:2.583640152824E-1)[&rate=5.271249192529119E-4]:8.220721300754E-2,45[&rate=5.271249192529119E-4]:8.655282370841E-1)[&rate=5.271249192529119E-4]:1.184591511062E-1)[&rate=5.271249192529119E-4]:2.663674898946E-2)[&rate=5.271249192529119E-4]:9.472613359759E-2,((35[&rate=5.271249192529119E-4]:1.361225676424E-1,127[&rate=5.271249192529119E-4]:2.703245855314E0)[&rate=5.271249192529119E-4]:9.044931384189E-2,121[&rate=5.271249192529119E-4]:2.352599278745E0)[&rate=5.271249192529119E-4]:1.234074782967E-1)[&rate=5.271249192529119E-4]:9.11629537032E-2,36[&rate=5.271249192529119E-4]:4.877176559499E-1)[&rate=5.271249192529119E-4]:1.241981286056E-1,(38[&rate=5.271249192529119E-4]:9.382326913411E-1,(((99[&rate=5.271249192529119E-4]:6.135959163511E-1,96[&rate=5.271249192529119E-4]:5.780767906683E-1)[&rate=5.271249192529119E-4]:2.338956210705E-1,((98[&rate=5.271249192529119E-4]:7.613640759965E-1,((100[&rate=5.271249192529119E-4]:4.261962329826E-1,94[&rate=5.271249192529119E-4]:4.261962329826E-1)[&rate=5.271249192529119E-4]:6.115026240394E-2,95[&rate=5.271249192529119E-4]:5.720459489386E-1)[&rate=5.271249192529119E-4]:2.002470888066E-1)[&rate=5.271249192529119E-4]:2.085232162206E-2,97[&rate=5.271249192529119E-4]:5.827628457061E-1)[&rate=5.271249192529119E-4]:4.341721630589E-2)[&rate=5.271249192529119E-4]:1.808732810558E-1,(((((147[&rate=5.271249192529119E-4]:4.983520008315E-1,((((((((23[&rate=5.271249192529119E-4]:5.539891246428E-1,(25[&rate=5.271249192529119E-4]:5.056982310908E-1,20[&rate=5.271249192529119E-4]:4.865201488991E-1)[&rate=5.271249192529119E-4]:5.924979766159E-2)[&rate=5.271249192529119E-4]:1.571634063687E-2,(11[&rate=5.271249192529119E-4]:3.53040488224E-1,140[&rate=5.271249192529119E-4]:3.338624060323E-1)[&rate=5.271249192529119E-4]:1.317334702064E-1)[&rate=5.271249192529119E-4]:6.860325216457E-1,((((28[&rate=5.271249192529119E-4]:7.28920808874E-1,21[&rate=5.271249192529119E-4]:7.042632746276E-1)[&rate=5.271249192529119E-4]:7.4777435022E-2,1[&rate=5.271249192529119E-4]:1.739687403306E-2)[&rate=5.271249192529119E-4]:1.43651611012E-1,24[&rate=5.271249192529119E-4]:9.418704028533E-1)[&rate=5.271249192529119E-4]:2.514348183541E-1,102[&rate=5.271249192529119E-4]:3.166138559107E-2)[&rate=5.271249192529119E-4]:7.339166982751E-2)[&rate=5.271249192529119E-4]:2.858098665843E-1,((((115[&rate=5.271249192529119E-4]:8.419424402259E-1,(109[&rate=5.271249192529119E-4]:6.52065156645E-1,((107[&rate=5.271249192529119E-4]:6.842234887188E-2,108[&rate=5.271249192529119E-4]:6.568262284452E-2)[&rate=5.271249192529119E-4]:4.559676396626E-1,(104[&rate=5.271249192529119E-4]:8.296600866251E-2,114[&rate=5.271249192529119E-4]:2.269203605974E-2)[&rate=5.271249192529119E-4]:4.41423979872E-1)[&rate=5.271249192529119E-4]:1.084970859188E-1)[&rate=5.271249192529119E-4]:2.693293383754E-1)[&rate=5.271249192529119E-4]:7.396625502884E-2,(13[&rate=5.271249192529119E-4]:6.375579891736E-1,19[&rate=5.271249192529119E-4]:6.759141535572E-1)[&rate=5.271249192529119E-4]:3.60542486903E-1)[&rate=5.271249192529119E-4]:2.229044444458E-2,((148[&rate=5.271249192529119E-4]:1.43702295669E-1,143[&rate=5.271249192529119E-4]:1.409625696416E-1)[&rate=5.271249192529119E-4]:4.527140242306E-1,(116[&rate=5.271249192529119E-4]:4.392828998198E-1,((111[&rate=5.271249192529119E-4]:4.799336689692E-2,106[&rate=5.271249192529119E-4]:3.155501073255E-2)[&rate=5.271249192529119E-4]:7.576320785098E-2,139[&rate=5.271249192529119E-4]:2.990990405013E-1)[&rate=5.271249192529119E-4]:3.922386538391E-1)[&rate=5.271249192529119E-4]:1.18777255696E-1)[&rate=5.271249192529119E-4]:3.801389841834E-1)[&rate=5.271249192529119E-4]:1.418950751515E-1,(((105[&rate=5.271249192529119E-4]:8.016928083584E-1,(110[&rate=5.271249192529119E-4]:6.61171848267E-1,117[&rate=5.271249192529119E-4]:6.693910263493E-1)[&rate=5.271249192529119E-4]:1.624387683106E-1)[&rate=5.271249192529119E-4]:1.320102646248E-1,(14[&rate=5.271249192529119E-4]:6.852763147498E-1,17[&rate=5.271249192529119E-4]:7.236324791335E-1)[&rate=5.271249192529119E-4]:2.758240185072E-1)[&rate=5.271249192529119E-4]:3.073892228015E-2,(112[&rate=5.271249192529119E-4]:6.3437479657E-1,((9[&rate=5.271249192529119E-4]:3.906308653139E-1,113[&rate=5.271249192529119E-4]:3.98850043396E-1)[&rate=5.271249192529119E-4]:2.201237892019E-1,(30[&rate=5.271249192529119E-4]:1.885225177639E-1,4[&rate=5.271249192529119E-4]:1.591977803785E-2)[&rate=5.271249192529119E-4]:5.455198079848E-1)[&rate=5.271249192529119E-4]:1.54009639721E-2)[&rate=5.271249192529119E-4]:3.574644589673E-1)[&rate=5.271249192529119E-4]:1.704467401354E-1)[&rate=5.271249192529119E-4]:3.025495290698E-1)[&rate=5.271249192529119E-4]:4.249570116149E-3,(142[&rate=5.271249192529119E-4]:4.411601622213E-1,((145[&rate=5.271249192529119E-4]:1.279406900647E-1,144[&rate=5.271249192529119E-4]:1.224612380097E-1)[&rate=5.271249192529119E-4]:1.22462369226E-2,141[&rate=5.271249192529119E-4]:1.374472009597E-1)[&rate=5.271249192529119E-4]:3.00973235234E-1)[&rate=5.271249192529119E-4]:1.200527672364E0)[&rate=5.271249192529119E-4]:1.606064838593E-1,((3[&rate=5.271249192529119E-4]:8.47505230197E-1,(((87[&rate=5.271249192529119E-4]:2.333530878686E-1,(((85[&rate=5.271249192529119E-4]:1.057076274202E-1,(84[&rate=5.271249192529119E-4]:7.229110057646E-2,83[&rate=5.271249192529119E-4]:7.229110057646E-2)[&rate=5.271249192529119E-4]:3.341652684373E-2)[&rate=5.271249192529119E-4]:5.361302650634E-3,86[&rate=5.271249192529119E-4]:1.110689300708E-1)[&rate=5.271249192529119E-4]:1.166705048278E-2,93[&rate=5.271249192529119E-4]:1.364346106906E-1)[&rate=5.271249192529119E-4]:1.106171073149E-1)[&rate=5.271249192529119E-4]:6.427100461683E-3,(92[&rate=5.271249192529119E-4]:1.304472765721E-1,(90[&rate=5.271249192529119E-4]:9.454600829594E-2,91[&rate=5.271249192529119E-4]:9.454600829594E-2)[&rate=5.271249192529119E-4]:3.590126827612E-2)[&rate=5.271249192529119E-4]:1.230315418952E-1)[&rate=5.271249192529119E-4]:4.528265312984E-1,(88[&rate=5.271249192529119E-4]:8.720406783693E-2,89[&rate=5.271249192529119E-4]:1.009026979739E-1)[&rate=5.271249192529119E-4]:6.054026517917E-1)[&rate=5.271249192529119E-4]:6.946245379654E-1)[&rate=5.271249192529119E-4]:1.058440060084E-1,(6[&rate=5.271249192529119E-4]:6.506274425949E-1,((10[&rate=5.271249192529119E-4]:3.169446938147E-1,15[&rate=5.271249192529119E-4]:3.553008581982E-1)[&rate=5.271249192529119E-4]:2.331182973627E-1,18[&rate=5.271249192529119E-4]:5.966383336432E-1)[&rate=5.271249192529119E-4]:1.170028075818E-1)[&rate=5.271249192529119E-4]:3.54776588131E-1)[&rate=5.271249192529119E-4]:5.996300137456E-1)[&rate=5.271249192529119E-4]:4.974181648322E-1,101[&rate=5.271249192529119E-4]:1.047657688756E0)[&rate=5.271249192529119E-4]:3.58034518833E-1,(2[&rate=5.271249192529119E-4]:7.681940492076E-1,((22[&rate=5.271249192529119E-4]:4.265990328657E-1,27[&rate=5.271249192529119E-4]:4.430373890301E-1)[&rate=5.271249192529119E-4]:2.252064502889E-1,(((7[&rate=5.271249192529119E-4]:2.166170691808E-1,8[&rate=5.271249192529119E-4]:2.166170691808E-1)[&rate=5.271249192529119E-4]:1.456180025093E-1,26[&rate=5.271249192529119E-4]:4.690843867587E-1)[&rate=5.271249192529119E-4]:1.16601369639E-1,31[&rate=5.271249192529119E-4]:6.29521372836E-1)[&rate=5.271249192529119E-4]:7.707863086663E-2)[&rate=5.271249192529119E-4]:2.88991305779E-1)[&rate=5.271249192529119E-4]:1.621059802217E0)[&rate=5.271249192529119E-4]:8.446903056311E-3)[&rate=5.271249192529119E-4]:4.05338974559E-2,39[&rate=5.271249192529119E-4]:4.815088491071E-1)[&rate=5.271249192529119E-4]:4.357987430951E-2,146[&rate=5.271249192529119E-4]:6.453073026515E-1)[&rate=5.271249192529119E-4]:8.986840563685E-2,40[&rate=5.271249192529119E-4]:6.149571290534E-1)[&rate=5.271249192529119E-4]:9.566687360228E-2,16[&rate=5.271249192529119E-4]:2.796116928773E0)[&rate=5.271249192529119E-4]:1.674675917782E-1)[&rate=5.271249192529119E-4]:1.284471078362E-1)[&rate=5.271249192529119E-4]:2.294731972642E-1)[&rate=5.271249192529119E-4]:4.580430552955E-2)[&rate=5.271249192529119E-4]:3.829971827012E-2,(((67[&rate=5.271249192529119E-4]:5.223289703123E-2,((123[&rate=5.271249192529119E-4]:4.891424885217E-2,124[&rate=5.271249192529119E-4]:4.618200841504E-2)[&rate=5.271249192529119E-4]:1.354288177317E-1,122[&rate=5.271249192529119E-4]:1.843430665839E-1)[&rate=5.271249192529119E-4]:3.69162380788E-1)[&rate=5.271249192529119E-4]:1.390816150612E-1,(126[&rate=5.271249192529119E-4]:1.038333904226E0,((135[&rate=5.271249192529119E-4]:1.061668598038E-1,(138[&rate=5.271249192529119E-4]:1.701254080647E-1,136[&rate=5.271249192529119E-4]:3.861855874952E-2)[&rate=5.271249192529119E-4]:1.360414517392E-1)[&rate=5.271249192529119E-4]:1.011285739447E0,(119[&rate=5.271249192529119E-4]:9.302310888028E-1,120[&rate=5.271249192529119E-4]:8.34340677844E-1)[&rate=5.271249192529119E-4]:5.351667159273E-1)[&rate=5.271249192529119E-4]:3.586386221396E-1)[&rate=5.271249192529119E-4]:4.001547975515E-1)[&rate=5.271249192529119E-4]:9.40001400707E-2,66[&rate=5.271249192529119E-4]:2.853146521632E-1)[&rate=5.271249192529119E-4]:3.641298137263E-1)[&rate=5.271249192529119E-4]:2.209079432964E-1)[&rate=5.271249192529119E-4]:1.088543926477E-2)[&rate=5.271249192529119E-4]:5.293321824475E-2,32[&rate=5.271249192529119E-4]:4.923955984623E-2);
tree STATE_1760000 [&joint=-20937.76351452124,lnP=-20937.76351452124] = [&R] (((34[&rate=5.422113874398872E-4]:2.26512039899E-3,(((((((((42[&rate=5.422113874398872E-4]:2.933036657871E-1,(41[&rate=5.422113874398872E-4]:2.713675972737E-1,48[&rate=5.422113874398872E-4]:3.150834442682E-1)[&rate=5.422113874398872E-4]:1.647158763912E-2)[&rate=5.422113874398872E-4]:1.911701834107E-1,(43[&rate=5.422113874398872E-4]:5.25865376839E-1,46[&rate=5.422113874398872E-4]:5.25865376839E-1)[&rate=5.422113874398872E-4]:7.788800227511E-3)[&rate=5.422113874398872E-4]:9.296635474126E-2,((49[&rate=5.422113874398872E-4]:4.722457125562E-1,50[&rate=5.422113874398872E-4]:4.722457125562E-1)[&rate=5.422113874398872E-4]:1.158427702346E-1,(51[&rate=5.422113874398872E-4]:5.15219995274E-1,(44[&rate=5.422113874398872E-4]:2.652859610841E-1,47[&rate=5.422113874398872E-4]:2.707504419584E-1)[&rate=5.422113874398872E-4]:2.717919576871E-1)[&rate=5.422113874398872E-4]:7.833296839108E-2)[&rate=5.422113874398872E-4]:5.745163771221E-3)[&rate=5.422113874398872E-4]:4.244103768893E-2,45[&rate=5.422113874398872E-4]:6.608648481854E-1)[&rate=5.422113874398872E-4]:3.271820332986E-1,(128[&rate=5.422113874398872E-4]:1.3053418502E0,(((((64[&rate=5.422113874398872E-4]:3.358672198319E-1,62[&rate=5.422113874398872E-4]:3.769631102429E-1)[&rate=5.422113874398872E-4]:7.637505713118E-2,65[&rate=5.422113874398872E-4]:2.615573454563E-1)[&rate=5.422113874398872E-4]:1.360496562036E-2,60[&rate=5.422113874398872E-4]:2.751623110767E-1)[&rate=5.422113874398872E-4]:1.77652477133E-1,(63[&rate=5.422113874398872E-4]:1.149043788568E-2,61[&rate=5.422113874398872E-4]:5.258632829673E-2)[&rate=5.422113874398872E-4]:5.920092818307E-1)[&rate=5.422113874398872E-4]:7.202156777557E-1,((((132[&rate=5.422113874398872E-4]:2.111510723094E-1,129[&rate=5.422113874398872E-4]:2.084113462821E-1)[&rate=5.422113874398872E-4]:1.726033249823E-2,130[&rate=5.422113874398872E-4]:2.256716787803E-1)[&rate=5.422113874398872E-4]:2.130345083515E-2,131[&rate=5.422113874398872E-4]:2.497148556428E-1)[&rate=5.422113874398872E-4]:2.812537435118E-1,(118[&rate=5.422113874398872E-4]:6.103674479814E-1,69[&rate=5.422113874398872E-4]:6.213263520911E-1)[&rate=5.422113874398872E-4]:5.484772651571E-2)[&rate=5.422113874398872E-4]:6.995961133861E-1)[&rate=5.422113874398872E-4]:8.02565897145E-2)[&rate=5.422113874398872E-4]:4.561012435748E-1)[&rate=5.422113874398872E-4]:2.21269887805E-1,((36[&rate=5.422113874398872E-4]:2.364861061874E-1,(35[&rate=5.422113874398872E-4]:8.788028963189E-3,127[&rate=5.422113874398872E-4]:2.575911316634E0)[&rate=5.422113874398872E-4]:1.811227347585E-1)[&rate=5.422113874398872E-4]:1.297563875041E-2,121[&rate=5.422113874398872E-4]:2.328913799732E0)[&rate=5.422113874398872E-4]:2.510594558205E-1)[&rate=5.422113874398872E-4]:5.539941475733E-2,(38[&rate=5.422113874398872E-4]:8.095524936238E-1,(((98[&rate=5.422113874398872E-4]:5.800601179628E-1,((100[&rate=5.422113874398872E-4]:1.400501487757E-1,94[&rate=5.422113874398872E-4]:1.400501487757E-1)[&rate=5.422113874398872E-4]:2.255159791651E-1,95[&rate=5.422113874398872E-4]:4.502655814929E-1)[&rate=5.422113874398872E-4]:1.407234982187E-1)[&rate=5.422113874398872E-4]:2.805624855654E-2,(99[&rate=5.422113874398872E-4]:5.939429942914E-1,96[&rate=5.422113874398872E-4]:5.584238686085E-1)[&rate=5.422113874398872E-4]:3.603129572521E-2)[&rate=5.422113874398872E-4]:7.648247199341E-2,((147[&rate=5.422113874398872E-4]:5.308136118302E-1,97[&rate=5.422113874398872E-4]:4.023983112836E-1)[&rate=5.422113874398872E-4]:3.05162221236E-2,((16[&rate=5.422113874398872E-4]:2.564245536644E0,((((142[&rate=5.422113874398872E-4]:8.512418106271E-1,((141[&rate=5.422113874398872E-4]:2.996728753688E-1,145[&rate=5.422113874398872E-4]:3.024126013964E-1)[&rate=5.422113874398872E-4]:2.224322764004E-1,144[&rate=5.422113874398872E-4]:5.193654257419E-1)[&rate=5.422113874398872E-4]:3.263969328303E-1)[&rate=5.422113874398872E-4]:7.595436991028E-1,((102[&rate=5.422113874398872E-4]:2.459924313889E-2,((((28[&rate=5.422113874398872E-4]:4.882292811844E-1,21[&rate=5.422113874398872E-4]:4.63571746938E-1)[&rate=5.422113874398872E-4]:3.166077540702E-1,1[&rate=5.422113874398872E-4]:1.853566539166E-2)[&rate=5.422113874398872E-4]:1.183685722447E-1,24[&rate=5.422113874398872E-4]:9.177261554446E-1)[&rate=5.422113874398872E-4]:2.665521965041E-1,((23[&rate=5.422113874398872E-4]:6.211345268742E-1,(25[&rate=5.422113874398872E-4]:5.01202518076E-1,20[&rate=5.422113874398872E-4]:4.820244358842E-1)[&rate=5.422113874398872E-4]:1.308909129079E-1)[&rate=5.422113874398872E-4]:1.545952146663E-1,(11[&rate=5.422113874398872E-4]:6.454928687329E-1,140[&rate=5.422113874398872E-4]:6.263147865411E-1)[&rate=5.422113874398872E-4]:4.530536595836E-2)[&rate=5.422113874398872E-4]:3.975897062985E-1)[&rate=5.422113874398872E-4]:1.964726806609E-3)[&rate=5.422113874398872E-4]:3.155479277857E-1,((((((108[&rate=5.422113874398872E-4]:4.565354871862E-1,(104[&rate=5.422113874398872E-4]:1.081335838425E-1,114[&rate=5.422113874398872E-4]:4.785961123969E-2)[&rate=5.422113874398872E-4]:3.511416293711E-1)[&rate=5.422113874398872E-4]:9.248765521588E-2,(107[&rate=5.422113874398872E-4]:3.893710457545E-1,109[&rate=5.422113874398872E-4]:4.085491279462E-1)[&rate=5.422113874398872E-4]:1.62391822675E-1)[&rate=5.422113874398872E-4]:2.15464496189E-1,115[&rate=5.422113874398872E-4]:7.069533920156E-1)[&rate=5.422113874398872E-4]:1.021865374925E-1,(13[&rate=5.422113874398872E-4]:4.057979754402E-1,19[&rate=5.422113874398872E-4]:4.441541398239E-1)[&rate=5.422113874398872E-4]:4.855337348898E-1)[&rate=5.422113874398872E-4]:9.568054327425E-2,(((148[&rate=5.422113874398872E-4]:3.627707445978E-1,143[&rate=5.422113874398872E-4]:3.600310185704E-1)[&rate=5.422113874398872E-4]:3.944233585716E-1,((106[&rate=5.422113874398872E-4]:1.285129945619E-1,111[&rate=5.422113874398872E-4]:1.449513507262E-1)[&rate=5.422113874398872E-4]:3.921573811366E-1,139[&rate=5.422113874398872E-4]:7.124511976162E-1)[&rate=5.422113874398872E-4]:2.5844153569E-1)[&rate=5.422113874398872E-4]:1.083460215141E-1,116[&rate=5.422113874398872E-4]:8.271839602998E-1)[&rate=5.422113874398872E-4]:7.763651248266E-2)[&rate=5.422113874398872E-4]:1.385071209421E-1,((14[&rate=5.422113874398872E-4]:5.783598300079E-1,17[&rate=5.422113874398872E-4]:6.167159943916E-1)[&rate=5.422113874398872E-4]:3.552144937851E-1,(((112[&rate=5.422113874398872E-4]:5.968843668372E-1,113[&rate=5.422113874398872E-4]:5.968843668372E-1)[&rate=5.422113874398872E-4]:1.743010216957E-1,((30[&rate=5.422113874398872E-4]:2.913232519127E-1,4[&rate=5.422113874398872E-4]:1.187205121867E-1)[&rate=5.422113874398872E-4]:5.194627109197E-1,9[&rate=5.422113874398872E-4]:6.874982915995E-1)[&rate=5.422113874398872E-4]:7.546791885122E-2)[&rate=5.422113874398872E-4]:1.19549074704E-1,(117[&rate=5.422113874398872E-4]:7.101588249598E-1,(110[&rate=5.422113874398872E-4]:4.974929470035E-1,105[&rate=5.422113874398872E-4]:4.755751387844E-1)[&rate=5.422113874398872E-4]:2.04446699874E-1)[&rate=5.422113874398872E-4]:1.833153643047E-1)[&rate=5.422113874398872E-4]:4.283986055615E-2)[&rate=5.422113874398872E-4]:1.919450507534E-1)[&rate=5.422113874398872E-4]:2.886003991177E-1)[&rate=5.422113874398872E-4]:2.40629963395E-2)[&rate=5.422113874398872E-4]:2.560399844133E-1,(((6[&rate=5.422113874398872E-4]:5.351132844792E-1,18[&rate=5.422113874398872E-4]:5.981269831093E-1)[&rate=5.422113874398872E-4]:4.685953851204E-2,(10[&rate=5.422113874398872E-4]:3.634326517628E-1,15[&rate=5.422113874398872E-4]:4.017888161463E-1)[&rate=5.422113874398872E-4]:2.349785273928E-1)[&rate=5.422113874398872E-4]:2.770333595037E-1,(3[&rate=5.422113874398872E-4]:6.604867938189E-1,((((92[&rate=5.422113874398872E-4]:1.035337783422E-1,(90[&rate=5.422113874398872E-4]:8.823260340499E-2,91[&rate=5.422113874398872E-4]:8.823260340499E-2)[&rate=5.422113874398872E-4]:1.530117493717E-2)[&rate=5.422113874398872E-4]:7.358308060297E-2,87[&rate=5.422113874398872E-4]:1.634182288081E-1)[&rate=5.422113874398872E-4]:1.364243276343E-2,((86[&rate=5.422113874398872E-4]:1.368388212521E-1,(84[&rate=5.422113874398872E-4]:7.723465542822E-2,93[&rate=5.422113874398872E-4]:9.093328556524E-2)[&rate=5.422113874398872E-4]:5.960416582384E-2)[&rate=5.422113874398872E-4]:2.200423486527E-2,(85[&rate=5.422113874398872E-4]:8.338449109297E-2,83[&rate=5.422113874398872E-4]:8.338449109297E-2)[&rate=5.422113874398872E-4]:7.545856502435E-2)[&rate=5.422113874398872E-4]:1.821760545422E-2)[&rate=5.422113874398872E-4]:4.436455840097E-1,(88[&rate=5.422113874398872E-4]:7.787134163534E-2,89[&rate=5.422113874398872E-4]:9.156997177236E-2)[&rate=5.422113874398872E-4]:5.428349039459E-1)[&rate=5.422113874398872E-4]:5.795065756348E-1)[&rate=5.422113874398872E-4]:1.464645941556E-1)[&rate=5.422113874398872E-4]:8.105590376755E-1)[&rate=5.422113874398872E-4]:1.599708924114E-1,101[&rate=5.422113874398872E-4]:7.747415920339E-1)[&rate=5.422113874398872E-4]:6.771751774864E-1)[&rate=5.422113874398872E-4]:2.557758557607E-3,(((39[&rate=5.422113874398872E-4]:4.330408015614E-1,146[&rate=5.422113874398872E-4]:5.532593807963E-1)[&rate=5.422113874398872E-4]:2.28312688466E-2,(2[&rate=5.422113874398872E-4]:7.787235052287E-1,(((7[&rate=5.422113874398872E-4]:1.312289147941E-1,8[&rate=5.422113874398872E-4]:1.312289147941E-1)[&rate=5.422113874398872E-4]:3.92652442639E-1,26[&rate=5.422113874398872E-4]:6.307306725017E-1)[&rate=5.422113874398872E-4]:1.496375559632E-1,(31[&rate=5.422113874398872E-4]:7.583392639802E-1,(22[&rate=5.422113874398872E-4]:5.107469195284E-1,27[&rate=5.422113874398872E-4]:5.271852756928E-1)[&rate=5.422113874398872E-4]:1.927978239037E-1)[&rate=5.422113874398872E-4]:6.586458092305E-2)[&rate=5.422113874398872E-4]:1.819169205995E-1)[&rate=5.422113874398872E-4]:1.633874368009E0)[&rate=5.422113874398872E-4]:1.110338061356E-3,40[&rate=5.422113874398872E-4]:4.569824084693E-1)[&rate=5.422113874398872E-4]:2.432796061474E-2)[&rate=5.422113874398872E-4]:2.264241568933E-2)[&rate=5.422113874398872E-4]:5.223075319305E-2)[&rate=5.422113874398872E-4]:3.216749665864E-1)[&rate=5.422113874398872E-4]:3.021582259415E-1)[&rate=5.422113874398872E-4]:1.880019018956E-1,((68[&rate=5.422113874398872E-4]:4.866918378027E-1,(59[&rate=5.422113874398872E-4]:3.886418057216E-1,((58[&rate=5.422113874398872E-4]:3.796697842523E-1,(54[&rate=5.422113874398872E-4]:2.343219593926E-1,37[&rate=5.422113874398872E-4]:3.108246916331E-1)[&rate=5.422113874398872E-4]:8.79707756793E-2)[&rate=5.422113874398872E-4]:1.410923366155E-3,(57[&rate=5.422113874398872E-4]:3.624229749084E-1,(56[&rate=5.422113874398872E-4]:1.03348800835E-1,55[&rate=5.422113874398872E-4]:1.03348800835E-1)[&rate=5.422113874398872E-4]:2.481452123247E-1)[&rate=5.422113874398872E-4]:2.264290086996E-3)[&rate=5.422113874398872E-4]:2.668678116329E-2)[&rate=5.422113874398872E-4]:1.4723035995E-1)[&rate=5.422113874398872E-4]:5.972076842132E-1,(125[&rate=5.422113874398872E-4]:1.154630470541E0,((((77[&rate=5.422113874398872E-4]:5.799220147585E-1,((79[&rate=5.422113874398872E-4]:3.672427896994E-1,(82[&rate=5.422113874398872E-4]:3.56114526635E-1,(78[&rate=5.422113874398872E-4]:1.760265821294E-1,72[&rate=5.422113874398872E-4]:1.541087739101E-1)[&rate=5.422113874398872E-4]:1.718687664235E-1)[&rate=5.422113874398872E-4]:1.934744114652E-2)[&rate=5.422113874398872E-4]:1.608705547815E-1,((73[&rate=5.422113874398872E-4]:2.096040397319E-1,71[&rate=5.422113874398872E-4]:1.41110889047E-1)[&rate=5.422113874398872E-4]:2.913634227825E-1,(80[&rate=5.422113874398872E-4]:2.108460866549E-1,81[&rate=5.422113874398872E-4]:2.108460866549E-1)[&rate=5.422113874398872E-4]:2.408063073664E-1)[&rate=5.422113874398872E-4]:6.82417723774E-2)[&rate=5.422113874398872E-4]:1.619223192147E-2)[&rate=5.422113874398872E-4]:2.42017356396E-1,(75[&rate=5.422113874398872E-4]:6.437031297475E-1,(74[&rate=5.422113874398872E-4]:5.56828097708E-1,(76[&rate=5.422113874398872E-4]:5.088377795132E-1,70[&rate=5.422113874398872E-4]:4.704816151297E-1)[&rate=5.422113874398872E-4]:4.799031819486E-2)[&rate=5.422113874398872E-4]:8.687503203948E-2)[&rate=5.422113874398872E-4]:1.837156934618E-1)[&rate=5.422113874398872E-4]:7.06014515892E-1,53[&rate=5.422113874398872E-4]:7.869702804891E-1)[&rate=5.422113874398872E-4]:2.188484879943E-1,((52[&rate=5.422113874398872E-4]:7.098569181513E-1,(133[&rate=5.422113874398872E-4]:6.975771632012E-1,(137[&rate=5.422113874398872E-4]:7.049962135018E-1,134[&rate=5.422113874398872E-4]:6.337633367896E-1)[&rate=5.422113874398872E-4]:3.367684011052E-2)[&rate=5.422113874398872E-4]:7.861625306068E-1)[&rate=5.422113874398872E-4]:5.027388562224E-2,(((12[&rate=5.422113874398872E-4]:7.764492145334E-2,5[&rate=5.422113874398872E-4]:3.928875706988E-2)[&rate=5.422113874398872E-4]:3.200667495095E-1,29[&rate=5.422113874398872E-4]:5.045609860314E-1)[&rate=5.422113874398872E-4]:2.479190163867E-1,103[&rate=5.422113874398872E-4]:5.196032900893E-1)[&rate=5.422113874398872E-4]:1.904821248245E0)[&rate=5.422113874398872E-4]:2.538846860213E-1)[&rate=5.422113874398872E-4]:3.591942157186E-1)[&rate=5.422113874398872E-4]:9.593571814176E-2)[&rate=5.422113874398872E-4]:1.611682907019E-1)[&rate=5.422113874398872E-4]:6.555305038655E-2,(((119[&rate=5.422113874398872E-4]:1.8510240606E0,(120[&rate=5.422113874398872E-4]:1.715865569959E0,(126[&rate=5.422113874398872E-4]:9.792324461186E-1,(135[&rate=5.422113874398872E-4]:9.438000152047E-1,(138[&rate=5.422113874398872E-4]:4.623725357762E-1,136[&rate=5.422113874398872E-4]:3.30865686461E-1)[&rate=5.422113874398872E-4]:6.814274794285E-1)[&rate=5.422113874398872E-4]:4.731897480783E-1)[&rate=5.422113874398872E-4]:4.682101215578E-2)[&rate=5.422113874398872E-4]:3.926807968153E-2)[&rate=5.422113874398872E-4]:3.954897461031E-1,66[&rate=5.422113874398872E-4]:2.13637094374E-1)[&rate=5.422113874398872E-4]:7.400445075579E-2,(67[&rate=5.422113874398872E-4]:1.621125932687E-1,(124[&rate=5.422113874398872E-4]:2.960583848632E-1,(123[&rate=5.422113874398872E-4]:2.908269917749E-1,122[&rate=5.422113874398872E-4]:2.908269917749E-1)[&rate=5.422113874398872E-4]:7.963633525401E-3)[&rate=5.422113874398872E-4]:3.645945183091E-1)[&rate=5.422113874398872E-4]:1.255289518611E-1)[&rate=5.422113874398872E-4]:4.752586802022E-1)[&rate=5.422113874398872E-4]:1.02378593697E-1)[&rate=5.422113874398872E-4]:1.981510323207E-2,32[&rate=5.422113874398872E-4]:1.624154119693E-4)[&rate=5.422113874398872E-4]:7.861696844103E-3,33[&rate=5.422113874398872E-4]:1.350356431079E-2);
tree STATE_1770000 [&joint=-20975.926419596857,lnP=-20975.926419596857] = [&R] (32[&rate=5.495534012741403E-4]:9.368673475231E-3,(33[&rate=5.495534012741403E-4]:6.063783972889E-3,(((((((((((47[&rate=5.495534012741403E-4]:1.120538074094E-1,44[&rate=5.495534012741403E-4]:1.065893265351E-1)[&rate=5.495534012741403E-4]:3.509715826827E-1,51[&rate=5.495534012741403E-4]:4.357029857206E-1)[&rate=5.495534012741403E-4]:1.021265798389E-1,((49[&rate=5.495534012741403E-4]:3.958360502641E-1,50[&rate=5.495534012741403E-4]:3.958360502641E-1)[&rate=5.495534012741403E-4]:1.009663963239E-1,(((48[&rate=5.495534012741403E-4]:1.343653358834E-1,42[&rate=5.495534012741403E-4]:9.611396976314E-2)[&rate=5.495534012741403E-4]:1.284142662967E-1,41[&rate=5.495534012741403E-4]:2.190637551856E-1)[&rate=5.495534012741403E-4]:1.366872085418E-1,(46[&rate=5.495534012741403E-4]:3.947281719567E-1,43[&rate=5.495534012741403E-4]:3.947281719567E-1)[&rate=5.495534012741403E-4]:1.566760051365E-2)[&rate=5.495534012741403E-4]:1.191935593633E-1)[&rate=5.495534012741403E-4]:3.556263809734E-2)[&rate=5.495534012741403E-4]:1.888703051825E-1,45[&rate=5.495534012741403E-4]:7.458255538021E-1)[&rate=5.495534012741403E-4]:3.729995037593E-2,(118[&rate=5.495534012741403E-4]:8.664336059525E-1,((((132[&rate=5.495534012741403E-4]:1.702492210279E-1,130[&rate=5.495534012741403E-4]:1.675094950005E-1)[&rate=5.495534012741403E-4]:6.58798236796E-2,129[&rate=5.495534012741403E-4]:2.333893186801E-1)[&rate=5.495534012741403E-4]:1.971538264492E-1,131[&rate=5.495534012741403E-4]:4.332828711567E-1)[&rate=5.495534012741403E-4]:2.672284512221E-1,69[&rate=5.495534012741403E-4]:8.45716801831E-1)[&rate=5.495534012741403E-4]:3.16757082312E-2)[&rate=5.495534012741403E-4]:8.298141379141E-1)[&rate=5.495534012741403E-4]:3.301148275136E-2,((62[&rate=5.495534012741403E-4]:5.671327126325E-1,((60[&rate=5.495534012741403E-4]:8.73627043414E-2,64[&rate=5.495534012741403E-4]:2.380476358481E-1)[&rate=5.495534012741403E-4]:1.276563577531E-1,65[&rate=5.495534012741403E-4]:2.150190620945E-1)[&rate=5.495534012741403E-4]:1.603328286202E-1)[&rate=5.495534012741403E-4]:3.660776308795E-1,(63[&rate=5.495534012741403E-4]:2.749313027723E-2,61[&rate=5.495534012741403E-4]:6.858902068828E-2)[&rate=5.495534012741403E-4]:8.646213228238E-1)[&rate=5.495534012741403E-4]:7.96048883106E-1)[&rate=5.495534012741403E-4]:8.811187866102E-3,128[&rate=5.495534012741403E-4]:1.598344387087E0)[&rate=5.495534012741403E-4]:1.197038569276E-1,(127[&rate=5.495534012741403E-4]:2.717159826859E0,((121[&rate=5.495534012741403E-4]:2.13328068793E0,35[&rate=5.495534012741403E-4]:7.253290669366E-3)[&rate=5.495534012741403E-4]:4.848835295951E-2,36[&rate=5.495534012741403E-4]:1.023169860946E-1)[&rate=5.495534012741403E-4]:9.429489555919E-2)[&rate=5.495534012741403E-4]:3.924458153869E-2)[&rate=5.495534012741403E-4]:2.013391344493E-1,(38[&rate=5.495534012741403E-4]:7.402905147633E-1,(((((99[&rate=5.495534012741403E-4]:4.74320798695E-1,96[&rate=5.495534012741403E-4]:4.388016730121E-1)[&rate=5.495534012741403E-4]:1.170988951489E-1,98[&rate=5.495534012741403E-4]:5.695617703467E-1)[&rate=5.495534012741403E-4]:2.504556192936E-3,((100[&rate=5.495534012741403E-4]:8.415975366968E-2,94[&rate=5.495534012741403E-4]:8.415975366968E-2)[&rate=5.495534012741403E-4]:2.102340625256E-1,95[&rate=5.495534012741403E-4]:3.790932697473E-1)[&rate=5.495534012741403E-4]:2.03902018541E-1)[&rate=5.495534012741403E-4]:1.150100821846E-1,(((147[&rate=5.495534012741403E-4]:4.920660389067E-1,((146[&rate=5.495534012741403E-4]:5.001485545209E-1,39[&rate=5.495534012741403E-4]:3.799299752859E-1)[&rate=5.495534012741403E-4]:2.150063688745E-2,97[&rate=5.495534012741403E-4]:3.303923608072E-1)[&rate=5.495534012741403E-4]:3.3258377553E-2)[&rate=5.495534012741403E-4]:1.701148601278E-2,(((((((((((107[&rate=5.495534012741403E-4]:5.405520416905E-1,((104[&rate=5.495534012741403E-4]:1.092432735717E-1,114[&rate=5.495534012741403E-4]:4.896930096893E-2)[&rate=5.495534012741403E-4]:2.311275557686E-1,108[&rate=5.495534012741403E-4]:3.37631103313E-1)[&rate=5.495534012741403E-4]:2.001812123502E-1)[&rate=5.495534012741403E-4]:2.009691232165E-2,109[&rate=5.495534012741403E-4]:5.798270362039E-1)[&rate=5.495534012741403E-4]:1.233706350652E-1,115[&rate=5.495534012741403E-4]:6.237456164745E-1)[&rate=5.495534012741403E-4]:6.368413941001E-2,(13[&rate=5.495534012741403E-4]:4.991572753823E-1,19[&rate=5.495534012741403E-4]:5.375134397659E-1)[&rate=5.495534012741403E-4]:2.704642613242E-1)[&rate=5.495534012741403E-4]:1.874298979844E-1,((116[&rate=5.495534012741403E-4]:5.877367887692E-1,(139[&rate=5.495534012741403E-4]:5.102380011006E-1,(111[&rate=5.495534012741403E-4]:7.837980957174E-2,106[&rate=5.495534012741403E-4]:6.194145340737E-2)[&rate=5.495534012741403E-4]:2.565157257754E-1)[&rate=5.495534012741403E-4]:3.295535821891E-1)[&rate=5.495534012741403E-4]:7.464544026972E-2,(148[&rate=5.495534012741403E-4]:3.430594133954E-1,143[&rate=5.495534012741403E-4]:3.40319687368E-1)[&rate=5.495534012741403E-4]:3.576789800272E-1)[&rate=5.495534012741403E-4]:2.1247742483E-1)[&rate=5.495534012741403E-4]:1.023546873735E-1,((110[&rate=5.495534012741403E-4]:6.60551693736E-1,(117[&rate=5.495534012741403E-4]:3.61254294847E-1,105[&rate=5.495534012741403E-4]:3.311173085457E-1)[&rate=5.495534012741403E-4]:3.075165769713E-1)[&rate=5.495534012741403E-4]:2.264838380899E-1,((113[&rate=5.495534012741403E-4]:7.101141334735E-1,(((30[&rate=5.495534012741403E-4]:3.133058457666E-1,4[&rate=5.495534012741403E-4]:1.407031060406E-1)[&rate=5.495534012741403E-4]:4.309958673516E-1,(14[&rate=5.495534012741403E-4]:2.195260874448E-1,17[&rate=5.495534012741403E-4]:2.578822518284E-1)[&rate=5.495534012741403E-4]:4.097071325226E-1)[&rate=5.495534012741403E-4]:1.02179600256E-3,112[&rate=5.495534012741403E-4]:6.302550159699E-1)[&rate=5.495534012741403E-4]:7.985911750365E-2)[&rate=5.495534012741403E-4]:1.018371536618E-1,9[&rate=5.495534012741403E-4]:8.037321090533E-1)[&rate=5.495534012741403E-4]:8.056369674527E-2)[&rate=5.495534012741403E-4]:1.668911381837E-1)[&rate=5.495534012741403E-4]:1.48759223763E-2,(142[&rate=5.495534012741403E-4]:4.597251000612E-1,(144[&rate=5.495534012741403E-4]:3.425353270275E-1,(145[&rate=5.495534012741403E-4]:1.034077194969E-1,141[&rate=5.495534012741403E-4]:1.006679934694E-1)[&rate=5.495534012741403E-4]:2.446070595855E-1)[&rate=5.495534012741403E-4]:1.117103209788E-1)[&rate=5.495534012741403E-4]:7.871596841056E-1)[&rate=5.495534012741403E-4]:4.223346217502E-1,((((23[&rate=5.495534012741403E-4]:5.709177170226E-1,(25[&rate=5.495534012741403E-4]:3.379589740819E-1,20[&rate=5.495534012741403E-4]:3.187808918902E-1)[&rate=5.495534012741403E-4]:2.439176470503E-1)[&rate=5.495534012741403E-4]:2.774778658653E-1,11[&rate=5.495534012741403E-4]:7.634640760387E-1)[&rate=5.495534012741403E-4]:4.547492604136E-2,140[&rate=5.495534012741403E-4]:7.897609198884E-1)[&rate=5.495534012741403E-4]:5.932578103892E-1,((((28[&rate=5.495534012741403E-4]:9.239877680951E-1,21[&rate=5.495534012741403E-4]:8.993302338487E-1)[&rate=5.495534012741403E-4]:9.576194614205E-2,1[&rate=5.495534012741403E-4]:2.334483443742E-1)[&rate=5.495534012741403E-4]:1.251708696509E-1,24[&rate=5.495534012741403E-4]:1.139441131833E0)[&rate=5.495534012741403E-4]:2.718773585471E-1,102[&rate=5.495534012741403E-4]:2.496746547641E-1)[&rate=5.495534012741403E-4]:8.676873304774E-2)[&rate=5.495534012741403E-4]:8.620067563938E-2)[&rate=5.495534012741403E-4]:8.243336089674E-2,(((10[&rate=5.495534012741403E-4]:6.694425264281E-1,15[&rate=5.495534012741403E-4]:7.077986908116E-1)[&rate=5.495534012741403E-4]:1.076654491717E-1,6[&rate=5.495534012741403E-4]:7.606696194354E-1)[&rate=5.495534012741403E-4]:2.771615191163E-1,((18[&rate=5.495534012741403E-4]:5.829110097465E-1,3[&rate=5.495534012741403E-4]:4.678425165959E-1)[&rate=5.495534012741403E-4]:3.931213952459E-1,((((92[&rate=5.495534012741403E-4]:9.174608472096E-2,(90[&rate=5.495534012741403E-4]:2.634481374586E-2,91[&rate=5.495534012741403E-4]:2.634481374586E-2)[&rate=5.495534012741403E-4]:6.54012709751E-2)[&rate=5.495534012741403E-4]:1.491958458641E-1,87[&rate=5.495534012741403E-4]:2.27243300448E-1)[&rate=5.495534012741403E-4]:4.516783771996E-2,((85[&rate=5.495534012741403E-4]:1.008673820501E-1,(84[&rate=5.495534012741403E-4]:9.938026843231E-2,93[&rate=5.495534012741403E-4]:1.130788985693E-1)[&rate=5.495534012741403E-4]:1.487113617771E-3)[&rate=5.495534012741403E-4]:2.512969494636E-2,(83[&rate=5.495534012741403E-4]:9.784088118455E-2,86[&rate=5.495534012741403E-4]:9.784088118455E-2)[&rate=5.495534012741403E-4]:2.81561958119E-2)[&rate=5.495534012741403E-4]:1.464140611716E-1)[&rate=5.495534012741403E-4]:7.30508086214E-2,(88[&rate=5.495534012741403E-4]:1.95646647364E-1,89[&rate=5.495534012741403E-4]:2.09345277501E-1)[&rate=5.495534012741403E-4]:1.498152994254E-1)[&rate=5.495534012741403E-4]:1.05522799245E0)[&rate=5.495534012741403E-4]:1.248124321895E-1)[&rate=5.495534012741403E-4]:5.165613542893E-1)[&rate=5.495534012741403E-4]:7.009501038197E-1,101[&rate=5.495534012741403E-4]:1.200548076113E0)[&rate=5.495534012741403E-4]:1.598047129395E-1,16[&rate=5.495534012741403E-4]:2.472681556176E0)[&rate=5.495534012741403E-4]:6.451184568077E-2)[&rate=5.495534012741403E-4]:2.208544752799E-2,(2[&rate=5.495534012741403E-4]:7.852247944147E-1,(((22[&rate=5.495534012741403E-4]:4.228833780737E-1,27[&rate=5.495534012741403E-4]:4.393217342381E-1)[&rate=5.495534012741403E-4]:3.433675734179E-1,((7[&rate=5.495534012741403E-4]:1.262872091073E-1,8[&rate=5.495534012741403E-4]:1.262872091073E-1)[&rate=5.495534012741403E-4]:4.478765799377E-1,26[&rate=5.495534012741403E-4]:6.810131041135E-1)[&rate=5.495534012741403E-4]:9.619675148772E-2)[&rate=5.495534012741403E-4]:3.87330137746E-2,31[&rate=5.495534012741403E-4]:8.597784858143E-1)[&rate=5.495534012741403E-4]:1.528435688745E-1)[&rate=5.495534012741403E-4]:1.645286931682E0)[&rate=5.495534012741403E-4]:8.487518491075E-2)[&rate=5.495534012741403E-4]:1.192783225286E-2,40[&rate=5.495534012741403E-4]:5.705889404308E-1)[&rate=5.495534012741403E-4]:2.380075852616E-1)[&rate=5.495534012741403E-4]:2.526951869283E-1)[&rate=5.495534012741403E-4]:3.372903471069E-1,(((68[&rate=5.495534012741403E-4]:6.693649572665E-1,(57[&rate=5.495534012741403E-4]:4.025365415072E-1,((((56[&rate=5.495534012741403E-4]:3.323739361157E-1,55[&rate=5.495534012741403E-4]:3.323739361157E-1)[&rate=5.495534012741403E-4]:2.62206121293E-2,59[&rate=5.495534012741403E-4]:3.667912695566E-1)[&rate=5.495534012741403E-4]:1.515514125015E-2,(58[&rate=5.495534012741403E-4]:1.797283257341E-1,54[&rate=5.495534012741403E-4]:1.223512765538E-1)[&rate=5.495534012741403E-4]:2.213437681327E-1)[&rate=5.495534012741403E-4]:1.18339838599E-2,37[&rate=5.495534012741403E-4]:4.320317607868E-1)[&rate=5.495534012741403E-4]:6.023906403447E-3)[&rate=5.495534012741403E-4]:3.187409840654E-1)[&rate=5.495534012741403E-4]:2.907215438462E-1,(125[&rate=5.495534012741403E-4]:8.846085888514E-1,(((((79[&rate=5.495534012741403E-4]:4.349101384321E-1,((78[&rate=5.495534012741403E-4]:1.207424193176E-1,72[&rate=5.495534012741403E-4]:9.882461109833E-2)[&rate=5.495534012741403E-4]:2.168270558438E-1,82[&rate=5.495534012741403E-4]:3.457886532435E-1)[&rate=5.495534012741403E-4]:9.734066327064E-2)[&rate=5.495534012741403E-4]:9.657147459041E-2,(71[&rate=5.495534012741403E-4]:4.32393000383E-1,77[&rate=5.495534012741403E-4]:4.954066990131E-1)[&rate=5.495534012741403E-4]:7.169135236555E-2)[&rate=5.495534012741403E-4]:3.089907705959E-2,(73[&rate=5.495534012741403E-4]:5.927329915688E-1,(80[&rate=5.495534012741403E-4]:2.679686718205E-2,81[&rate=5.495534012741403E-4]:2.679686718205E-2)[&rate=5.495534012741403E-4]:5.166210558937E-1)[&rate=5.495534012741403E-4]:1.074358892409E-2)[&rate=5.495534012741403E-4]:2.337197951549E-1,(75[&rate=5.495534012741403E-4]:6.519349123276E-1,(74[&rate=5.495534012741403E-4]:5.240287405364E-1,(70[&rate=5.495534012741403E-4]:4.68241570927E-1,76[&rate=5.495534012741403E-4]:5.065977353105E-1)[&rate=5.495534012741403E-4]:1.743100522596E-2)[&rate=5.495534012741403E-4]:1.279061717912E-1)[&rate=5.495534012741403E-4]:1.852614633202E-1)[&rate=5.495534012741403E-4]:6.39623653231E-1,(53[&rate=5.495534012741403E-4]:7.292451006428E-1,((((134[&rate=5.495534012741403E-4]:4.830688057735E-1,133[&rate=5.495534012741403E-4]:5.132057920746E-1)[&rate=5.495534012741403E-4]:1.408503424671E-3,137[&rate=5.495534012741403E-4]:5.557101859103E-1)[&rate=5.495534012741403E-4]:5.261122058548E-1,(((12[&rate=5.495534012741403E-4]:1.478479647964E-1,5[&rate=5.495534012741403E-4]:1.094918004129E-1)[&rate=5.495534012741403E-4]:2.038158132199E-1,29[&rate=5.495534012741403E-4]:4.585130930848E-1)[&rate=5.495534012741403E-4]:1.847959261438E-1,103[&rate=5.495534012741403E-4]:4.104323068998E-1)[&rate=5.495534012741403E-4]:1.520705153358E0)[&rate=5.495534012741403E-4]:4.218066250071E-1,52[&rate=5.495534012741403E-4]:6.886503507044E-1)[&rate=5.495534012741403E-4]:4.879147124979E-2)[&rate=5.495534012741403E-4]:1.111869623982E-3)[&rate=5.495534012741403E-4]:3.646341322458E-1)[&rate=5.495534012741403E-4]:2.421445789281E-1)[&rate=5.495534012741403E-4]:2.804611813083E-1,((67[&rate=5.495534012741403E-4]:1.778125525159E-1,(123[&rate=5.495534012741403E-4]:3.050224937833E-1,(122[&rate=5.495534012741403E-4]:3.010083858897E-1,124[&rate=5.495534012741403E-4]:2.982761454526E-1)[&rate=5.495534012741403E-4]:4.014107893581E-3)[&rate=5.495534012741403E-4]:3.740626090732E-1)[&rate=5.495534012741403E-4]:9.147843702286E-2,((126[&rate=5.495534012741403E-4]:1.017235415076E0,((135[&rate=5.495534012741403E-4]:4.593047310748E-1,(138[&rate=5.495534012741403E-4]:1.975963551496E-1,136[&rate=5.495534012741403E-4]:6.608950583445E-2)[&rate=5.495534012741403E-4]:4.617083759252E-1)[&rate=5.495534012741403E-4]:3.23731620451E-2,(119[&rate=5.495534012741403E-4]:7.002276129431E-1,120[&rate=5.495534012741403E-4]:6.043372019842E-1)[&rate=5.495534012741403E-4]:1.393954856561E-1)[&rate=5.495534012741403E-4]:9.633148391209E-1)[&rate=5.495534012741403E-4]:3.610664156046E-1,66[&rate=5.495534012741403E-4]:1.311276409961E-1)[&rate=5.495534012741403E-4]:1.381633485427E-1)[&rate=5.495534012741403E-4]:4.2353605511E-1)[&rate=5.495534012741403E-4]:3.508355763424E-2)[&rate=5.495534012741403E-4]:1.416323105768E-1,34[&rate=5.495534012741403E-4]:6.529214229702E-3)[&rate=5.495534012741403E-4]:1.597292590756E-2)[&rate=5.495534012741403E-4]:8.784341557056E-3);
tree STATE_1780000 [&joint=-20961.49156727929,lnP=-20961.49156727929] = [&R] (33[&rate=5.06649415264785E-4]:1.059845866429E-2,(32[&rate=5.06649415264785E-4]:8.00972529384E-4,(((((121[&rate=5.06649415264785E-4]:2.239693952731E0,((((((((46[&rate=5.06649415264785E-4]:4.527096840361E-1,((42[&rate=5.06649415264785E-4]:2.390574084455E-1,41[&rate=5.06649415264785E-4]:2.335929275713E-1)[&rate=5.06649415264785E-4]:5.342466146594E-2,48[&rate=5.06649415264785E-4]:3.307334360317E-1)[&rate=5.06649415264785E-4]:1.110472862559E-1)[&rate=5.06649415264785E-4]:5.555494173489E-3,43[&rate=5.06649415264785E-4]:4.582651782096E-1)[&rate=5.06649415264785E-4]:3.974827472525E-3,(51[&rate=5.06649415264785E-4]:4.13335589304E-1,44[&rate=5.06649415264785E-4]:4.351935128013E-1)[&rate=5.06649415264785E-4]:2.158201200658E-2)[&rate=5.06649415264785E-4]:1.084643817619E-2,(49[&rate=5.06649415264785E-4]:2.368739862963E-1,50[&rate=5.06649415264785E-4]:2.368739862963E-1)[&rate=5.06649415264785E-4]:2.034255723163E-1)[&rate=5.06649415264785E-4]:8.320683702038E-2,47[&rate=5.06649415264785E-4]:5.562932808787E-1)[&rate=5.06649415264785E-4]:5.823532862156E-3,45[&rate=5.06649415264785E-4]:5.539200924294E-1)[&rate=5.06649415264785E-4]:2.254120890373E-1,(((65[&rate=5.06649415264785E-4]:4.080952715382E-1,((60[&rate=5.06649415264785E-4]:2.360442179215E-2,64[&rate=5.06649415264785E-4]:1.742893532989E-1)[&rate=5.06649415264785E-4]:3.277062253845E-1,62[&rate=5.06649415264785E-4]:5.430914690944E-1)[&rate=5.06649415264785E-4]:5.678462436157E-2)[&rate=5.06649415264785E-4]:5.277060592054E-2,(63[&rate=5.06649415264785E-4]:2.642210986296E-2,61[&rate=5.06649415264785E-4]:6.7518000274E-2)[&rate=5.06649415264785E-4]:5.851286991025E-1)[&rate=5.06649415264785E-4]:7.977985956723E-1,((((131[&rate=5.06649415264785E-4]:5.501627078332E-2,130[&rate=5.06649415264785E-4]:5.227654475596E-2)[&rate=5.06649415264785E-4]:2.830513071871E-2,(132[&rate=5.06649415264785E-4]:3.72782342415E-2,129[&rate=5.06649415264785E-4]:3.453850821414E-2)[&rate=5.06649415264785E-4]:4.604316726052E-2)[&rate=5.06649415264785E-4]:4.630215164309E-1,(69[&rate=5.06649415264785E-4]:5.909587029545E-1,118[&rate=5.06649415264785E-4]:5.799997988448E-1)[&rate=5.06649415264785E-4]:1.005896944306E-1)[&rate=5.06649415264785E-4]:7.588203414115E-1,128[&rate=5.06649415264785E-4]:1.29968380729E0)[&rate=5.06649415264785E-4]:1.103546036183E-2)[&rate=5.06649415264785E-4]:2.420091261066E-1)[&rate=5.06649415264785E-4]:5.619345000856E-2,(35[&rate=5.06649415264785E-4]:1.968119672382E-2,(36[&rate=5.06649415264785E-4]:2.442895486461E-2,127[&rate=5.06649415264785E-4]:2.54497690007E0)[&rate=5.06649415264785E-4]:4.182758432496E-2)[&rate=5.06649415264785E-4]:6.047352375515E-2)[&rate=5.06649415264785E-4]:3.35118349917E-2)[&rate=5.06649415264785E-4]:2.693717600981E-1,(38[&rate=5.06649415264785E-4]:7.632538748218E-1,((((147[&rate=5.06649415264785E-4]:5.530344895348E-1,146[&rate=5.06649415264785E-4]:6.158760195894E-1)[&rate=5.06649415264785E-4]:7.497364800634E-3,(39[&rate=5.06649415264785E-4]:4.662501333484E-1,((((((((92[&rate=5.06649415264785E-4]:5.496244599092E-2,(90[&rate=5.06649415264785E-4]:4.088615718742E-2,91[&rate=5.06649415264785E-4]:4.088615718742E-2)[&rate=5.06649415264785E-4]:1.40762888035E-2)[&rate=5.06649415264785E-4]:1.010592592461E-1,87[&rate=5.06649415264785E-4]:1.423230751E-1)[&rate=5.06649415264785E-4]:1.622701057447E-1,((83[&rate=5.06649415264785E-4]:2.275972853207E-2,85[&rate=5.06649415264785E-4]:2.275972853207E-2)[&rate=5.06649415264785E-4]:1.338689521214E-1,((84[&rate=5.06649415264785E-4]:1.653028819874E-2,93[&rate=5.06649415264785E-4]:3.022891833576E-2)[&rate=5.06649415264785E-4]:1.343317619486E-1,86[&rate=5.06649415264785E-4]:1.508620501473E-1)[&rate=5.06649415264785E-4]:5.766630506188E-3)[&rate=5.06649415264785E-4]:1.479645001912E-1)[&rate=5.06649415264785E-4]:7.703555305962E-1,(88[&rate=5.06649415264785E-4]:2.163832721422E-2,89[&rate=5.06649415264785E-4]:3.533695735124E-2)[&rate=5.06649415264785E-4]:1.053310384227E0)[&rate=5.06649415264785E-4]:1.058941079721E0,((10[&rate=5.06649415264785E-4]:6.269513534996E-1,15[&rate=5.06649415264785E-4]:6.65307517883E-1)[&rate=5.06649415264785E-4]:2.50147420804E-1,((18[&rate=5.06649415264785E-4]:6.354523311252E-1,3[&rate=5.06649415264785E-4]:5.203838379746E-1)[&rate=5.06649415264785E-4]:2.535862782628E-1,6[&rate=5.06649415264785E-4]:8.260249107579E-1)[&rate=5.06649415264785E-4]:3.463550738134E-2)[&rate=5.06649415264785E-4]:7.855581401462E-1)[&rate=5.06649415264785E-4]:4.082582979481E-2,(((((11[&rate=5.06649415264785E-4]:6.963078521419E-1,140[&rate=5.06649415264785E-4]:6.771297699502E-1)[&rate=5.06649415264785E-4]:2.683921841449E-1,(23[&rate=5.06649415264785E-4]:7.157505518484E-1,(25[&rate=5.06649415264785E-4]:6.753413645521E-1,20[&rate=5.06649415264785E-4]:6.561632823604E-1)[&rate=5.06649415264785E-4]:5.136809140595E-2)[&rate=5.06649415264785E-4]:3.338809912876E-1)[&rate=5.06649415264785E-4]:4.280663180058E-1,(102[&rate=5.06649415264785E-4]:2.222193865278E-1,(((28[&rate=5.06649415264785E-4]:7.598215390816E-1,21[&rate=5.06649415264785E-4]:7.351640048351E-1)[&rate=5.06649415264785E-4]:1.59990041201E-1,1[&rate=5.06649415264785E-4]:1.335102104196E-1)[&rate=5.06649415264785E-4]:2.897573685834E-1,24[&rate=5.06649415264785E-4]:1.204089496811E0)[&rate=5.06649415264785E-4]:1.797737253329E-1)[&rate=5.06649415264785E-4]:1.047935431074E-1)[&rate=5.06649415264785E-4]:1.715439448056E-1,(142[&rate=5.06649415264785E-4]:2.729268754569E-1,((145[&rate=5.06649415264785E-4]:1.023105170945E-1,144[&rate=5.06649415264785E-4]:9.68310650396E-2)[&rate=5.06649415264785E-4]:7.826682535548E-2,141[&rate=5.06649415264785E-4]:1.778376164224E-1)[&rate=5.06649415264785E-4]:9.234953300689E-2)[&rate=5.06649415264785E-4]:1.47220534145E0)[&rate=5.06649415264785E-4]:2.615418421249E-2,(((((((108[&rate=5.06649415264785E-4]:4.012016472697E-2,107[&rate=5.06649415264785E-4]:4.285989075433E-2)[&rate=5.06649415264785E-4]:3.314273419874E-1,(104[&rate=5.06649415264785E-4]:6.940679432575E-2,114[&rate=5.06649415264785E-4]:9.132821722983E-3)[&rate=5.06649415264785E-4]:3.04880438416E-1)[&rate=5.06649415264785E-4]:2.512462302867E-1,109[&rate=5.06649415264785E-4]:6.447115452202E-1)[&rate=5.06649415264785E-4]:2.724752849957E-1,(13[&rate=5.06649415264785E-4]:5.023645678032E-1,19[&rate=5.06649415264785E-4]:5.407207321868E-1)[&rate=5.06649415264785E-4]:4.175619884401E-1)[&rate=5.06649415264785E-4]:3.910734832485E-3,115[&rate=5.06649415264785E-4]:8.416455102539E-1)[&rate=5.06649415264785E-4]:1.913581842535E-1,((116[&rate=5.06649415264785E-4]:5.226291090708E-1,((111[&rate=5.06649415264785E-4]:3.454059280389E-2,106[&rate=5.06649415264785E-4]:1.810223663952E-2)[&rate=5.06649415264785E-4]:3.013072735409E-1,139[&rate=5.06649415264785E-4]:5.111903320981E-1)[&rate=5.06649415264785E-4]:2.634935714932E-1)[&rate=5.06649415264785E-4]:1.786005265426E-1,(148[&rate=5.06649415264785E-4]:2.57741155166E-1,143[&rate=5.06649415264785E-4]:2.550014291386E-1)[&rate=5.06649415264785E-4]:4.818446448311E-1)[&rate=5.06649415264785E-4]:3.317740588939E-1)[&rate=5.06649415264785E-4]:1.289733415363E-1,((((30[&rate=5.06649415264785E-4]:2.50443641528E-1,4[&rate=5.06649415264785E-4]:7.784090180202E-2)[&rate=5.06649415264785E-4]:5.343432988541E-1,(9[&rate=5.06649415264785E-4]:5.278519585466E-1,112[&rate=5.06649415264785E-4]:5.360711366286E-1)[&rate=5.06649415264785E-4]:1.336473106027E-1)[&rate=5.06649415264785E-4]:3.00095193355E-1,((14[&rate=5.06649415264785E-4]:7.049999819022E-1,17[&rate=5.06649415264785E-4]:7.433561462859E-1)[&rate=5.06649415264785E-4]:1.850909731884E-1,113[&rate=5.06649415264785E-4]:8.900909550906E-1)[&rate=5.06649415264785E-4]:7.972268549577E-2)[&rate=5.06649415264785E-4]:4.545091938415E-2,(117[&rate=5.06649415264785E-4]:1.006833692135E0,(110[&rate=5.06649415264785E-4]:6.740604798506E-1,105[&rate=5.06649415264785E-4]:6.521426716315E-1)[&rate=5.06649415264785E-4]:3.245540342022E-1)[&rate=5.06649415264785E-4]:1.1170593863E-2)[&rate=5.06649415264785E-4]:2.289042568951E-1)[&rate=5.06649415264785E-4]:3.545148445272E-1)[&rate=5.06649415264785E-4]:1.130182609339E-1)[&rate=5.06649415264785E-4]:7.399632808403E-1,101[&rate=5.06649415264785E-4]:1.372213148373E0)[&rate=5.06649415264785E-4]:3.609327921584E-2,(2[&rate=5.06649415264785E-4]:1.382342042385E0,(((7[&rate=5.06649415264785E-4]:1.665068956899E-1,8[&rate=5.06649415264785E-4]:1.665068956899E-1)[&rate=5.06649415264785E-4]:7.263591361489E-1,26[&rate=5.06649415264785E-4]:9.997153469073E-1)[&rate=5.06649415264785E-4]:9.390713269186E-2,((22[&rate=5.06649415264785E-4]:5.472190505169E-1,27[&rate=5.06649415264785E-4]:5.636574066812E-1)[&rate=5.06649415264785E-4]:4.524726555555E-1,31[&rate=5.06649415264785E-4]:1.05448622662E0)[&rate=5.06649415264785E-4]:8.297186941708E-2)[&rate=5.06649415264785E-4]:4.722812066212E-1)[&rate=5.06649415264785E-4]:1.009526029039E0)[&rate=5.06649415264785E-4]:3.11078647538E-2)[&rate=5.06649415264785E-4]:3.690467180665E-2)[&rate=5.06649415264785E-4]:3.376589711081E-2,(16[&rate=5.06649415264785E-4]:2.538448523676E0,(97[&rate=5.06649415264785E-4]:3.438356847005E-1,40[&rate=5.06649415264785E-4]:4.148739360667E-1)[&rate=5.06649415264785E-4]:3.808166149179E-2)[&rate=5.06649415264785E-4]:8.39651047074E-2)[&rate=5.06649415264785E-4]:5.649535018587E-2,((98[&rate=5.06649415264785E-4]:5.150755489799E-1,(99[&rate=5.06649415264785E-4]:4.525353152084E-1,96[&rate=5.06649415264785E-4]:4.170161895256E-1)[&rate=5.06649415264785E-4]:8.439815726868E-2)[&rate=5.06649415264785E-4]:1.047294557196E-1,((100[&rate=5.06649415264785E-4]:2.67623691032E-1,94[&rate=5.06649415264785E-4]:2.67623691032E-1)[&rate=5.06649415264785E-4]:1.589074593757E-1,95[&rate=5.06649415264785E-4]:5.112306039598E-1)[&rate=5.06649415264785E-4]:1.195033624884E-1)[&rate=5.06649415264785E-4]:1.020263482986E-1)[&rate=5.06649415264785E-4]:2.381438332991E-1)[&rate=5.06649415264785E-4]:2.221498872625E-1)[&rate=5.06649415264785E-4]:1.618369439138E-1,((68[&rate=5.06649415264785E-4]:5.098871847179E-1,(55[&rate=5.06649415264785E-4]:3.581028953923E-1,(56[&rate=5.06649415264785E-4]:3.109035087426E-1,((59[&rate=5.06649415264785E-4]:2.661942243802E-1,37[&rate=5.06649415264785E-4]:3.044455905004E-1)[&rate=5.06649415264785E-4]:4.080834540558E-2,(58[&rate=5.06649415264785E-4]:2.410381138567E-1,(57[&rate=5.06649415264785E-4]:1.061339373488E-1,54[&rate=5.06649415264785E-4]:6.515033079147E-2)[&rate=5.06649415264785E-4]:1.185107338849E-1)[&rate=5.06649415264785E-4]:8.50901389892E-2)[&rate=5.06649415264785E-4]:1.209766026845E-2)[&rate=5.06649415264785E-4]:4.719938664968E-2)[&rate=5.06649415264785E-4]:1.92767895883E-1)[&rate=5.06649415264785E-4]:4.997191301992E-1,(125[&rate=5.06649415264785E-4]:1.087422846292E0,(((((73[&rate=5.06649415264785E-4]:5.583899625042E-1,((80[&rate=5.06649415264785E-4]:1.166999719469E-1,81[&rate=5.06649415264785E-4]:1.166999719469E-1)[&rate=5.06649415264785E-4]:3.748551126111E-1,77[&rate=5.06649415264785E-4]:5.353907009964E-1)[&rate=5.06649415264785E-4]:1.751980945309E-2)[&rate=5.06649415264785E-4]:4.046887469091E-2,((((78[&rate=5.06649415264785E-4]:1.003942797653E-1,72[&rate=5.06649415264785E-4]:7.847647154596E-2)[&rate=5.06649415264785E-4]:3.260860656179E-1,71[&rate=5.06649415264785E-4]:3.990830851091E-1)[&rate=5.06649415264785E-4]:1.000543612102E-1,82[&rate=5.06649415264785E-4]:5.347538846754E-1)[&rate=5.06649415264785E-4]:1.657990289449E-2,79[&rate=5.06649415264785E-4]:5.431146094878E-1)[&rate=5.06649415264785E-4]:1.464833729647E-2)[&rate=5.06649415264785E-4]:1.023628918998E-1,(75[&rate=5.06649415264785E-4]:5.86849213702E-1,(70[&rate=5.06649415264785E-4]:4.5333719686E-1,(76[&rate=5.06649415264785E-4]:4.626520130043E-1,74[&rate=5.06649415264785E-4]:4.626520130043E-1)[&rate=5.06649415264785E-4]:2.904134823918E-2)[&rate=5.06649415264785E-4]:9.515585245851E-2)[&rate=5.06649415264785E-4]:1.143725153929E-1)[&rate=5.06649415264785E-4]:7.395011512109E-1,(53[&rate=5.06649415264785E-4]:6.40421192537E-1,((133[&rate=5.06649415264785E-4]:5.33764712579E-1,137[&rate=5.06649415264785E-4]:5.7486060299E-1)[&rate=5.06649415264785E-4]:1.042365663859E-1,134[&rate=5.06649415264785E-4]:6.078642926637E-1)[&rate=5.06649415264785E-4]:7.844994105403E-1)[&rate=5.06649415264785E-4]:5.383862915679E-2)[&rate=5.06649415264785E-4]:2.209634796336E-2,(52[&rate=5.06649415264785E-4]:6.157667477161E-1,(((12[&rate=5.06649415264785E-4]:2.631564458831E-1,5[&rate=5.06649415264785E-4]:2.248002814996E-1)[&rate=5.06649415264785E-4]:2.685477135269E-1,29[&rate=5.06649415264785E-4]:6.385534744785E-1)[&rate=5.06649415264785E-4]:1.18744731528E-1,103[&rate=5.06649415264785E-4]:5.244214936777E-1)[&rate=5.06649415264785E-4]:1.755638988599E0)[&rate=5.06649415264785E-4]:1.087861432524E-1)[&rate=5.06649415264785E-4]:5.814491902956E-1)[&rate=5.06649415264785E-4]:8.885013529233E-2)[&rate=5.06649415264785E-4]:8.298958233771E-2)[&rate=5.06649415264785E-4]:3.455141396128E-2,(66[&rate=5.06649415264785E-4]:3.116538247631E-1,((67[&rate=5.06649415264785E-4]:1.796766407649E-1,(122[&rate=5.06649415264785E-4]:4.463984178442E-1,(123[&rate=5.06649415264785E-4]:1.961798869402E-1,124[&rate=5.06649415264785E-4]:1.934476465031E-1)[&rate=5.06649415264785E-4]:2.50218530904E-1)[&rate=5.06649415264785E-4]:2.345507732614E-1)[&rate=5.06649415264785E-4]:1.030593703864E-1,(((119[&rate=5.06649415264785E-4]:9.063074114366E-1,120[&rate=5.06649415264785E-4]:8.104170004777E-1)[&rate=5.06649415264785E-4]:8.909653519995E-1,(135[&rate=5.06649415264785E-4]:6.780540235532E-1,(138[&rate=5.06649415264785E-4]:2.558709855974E-1,136[&rate=5.06649415264785E-4]:1.243641362822E-1)[&rate=5.06649415264785E-4]:6.221830379558E-1)[&rate=5.06649415264785E-4]:7.712735344035E-1)[&rate=5.06649415264785E-4]:1.795380058943E-3,126[&rate=5.06649415264785E-4]:1.013365620851E0)[&rate=5.06649415264785E-4]:5.16544579985E-1)[&rate=5.06649415264785E-4]:2.891781361176E-2)[&rate=5.06649415264785E-4]:2.677728486807E-1)[&rate=5.06649415264785E-4]:2.933847580535E-1,34[&rate=5.06649415264785E-4]:9.79773286723E-3)[&rate=5.06649415264785E-4]:1.292104788124E-2)[&rate=5.06649415264785E-4]:4.318034080194E-3);
tree STATE_1790000 [&joint=-20968.363898422012,lnP=-20968.363898422012] = [&R] (33[&rate=5.502649519721301E-4]:4.864957342269E-2,(32[&rate=5.502649519721301E-4]:1.404706961392E-2,(34[&rate=5.502649519721301E-4]:3.289306566747E-2,((((68[&rate=5.502649519721301E-4]:4.695151939743E-1,(59[&rate=5.502649519721301E-4]:3.790434563846E-1,((56[&rate=5.502649519721301E-4]:2.280360384809E-1,55[&rate=5.502649519721301E-4]:2.280360384809E-1)[&rate=5.502649519721301E-4]:4.766605042482E-2,((57[&rate=5.502649519721301E-4]:2.336094745905E-1,58[&rate=5.502649519721301E-4]:2.500029172135E-1)[&rate=5.502649519721301E-4]:4.82620053151E-3,(37[&rate=5.502649519721301E-4]:8.637728823274E-2,54[&rate=5.502649519721301E-4]:9.874555992293E-3)[&rate=5.502649519721301E-4]:1.875775125724E-1)[&rate=5.502649519721301E-4]:4.819537553239E-2)[&rate=5.502649519721301E-4]:9.514464616734E-2)[&rate=5.502649519721301E-4]:1.396520654586E-1)[&rate=5.502649519721301E-4]:5.121276699584E-1,(125[&rate=5.502649519721301E-4]:8.282468050254E-1,(53[&rate=5.502649519721301E-4]:7.139624782711E-1,((((134[&rate=5.502649519721301E-4]:1.210639439828E-1,137[&rate=5.502649519721301E-4]:1.92296820695E-1)[&rate=5.502649519721301E-4]:3.936624268704E-1,133[&rate=5.502649519721301E-4]:5.448633571544E-1)[&rate=5.502649519721301E-4]:7.802761843885E-1,((((80[&rate=5.502649519721301E-4]:2.784054126899E-2,81[&rate=5.502649519721301E-4]:2.784054126899E-2)[&rate=5.502649519721301E-4]:4.811148525277E-1,(71[&rate=5.502649519721301E-4]:4.465161628933E-1,(77[&rate=5.502649519721301E-4]:4.798631184078E-1,73[&rate=5.502649519721301E-4]:4.853425704625E-1)[&rate=5.502649519721301E-4]:2.966674311569E-2)[&rate=5.502649519721301E-4]:4.326114871162E-2)[&rate=5.502649519721301E-4]:6.260709748536E-2,(82[&rate=5.502649519721301E-4]:5.144628382428E-1,(79[&rate=5.502649519721301E-4]:3.862897490618E-1,(78[&rate=5.502649519721301E-4]:7.945553228319E-2,72[&rate=5.502649519721301E-4]:5.753772406387E-2)[&rate=5.502649519721301E-4]:3.068342167786E-1)[&rate=5.502649519721301E-4]:1.19953911099E-1)[&rate=5.502649519721301E-4]:7.353800920356E-2)[&rate=5.502649519721301E-4]:4.202051351968E-1,(75[&rate=5.502649519721301E-4]:7.310800717395E-1,((70[&rate=5.502649519721301E-4]:4.418890061662E-1,74[&rate=5.502649519721301E-4]:4.802451705497E-1)[&rate=5.502649519721301E-4]:6.422034922492E-2,76[&rate=5.502649519721301E-4]:5.444655197746E-1)[&rate=5.502649519721301E-4]:1.866145519649E-1)[&rate=5.502649519721301E-4]:3.100026232325E-1)[&rate=5.502649519721301E-4]:2.484404082148E-1)[&rate=5.502649519721301E-4]:1.539373979643E-1,((((12[&rate=5.502649519721301E-4]:4.337729944176E-1,5[&rate=5.502649519721301E-4]:3.954168300342E-1)[&rate=5.502649519721301E-4]:1.82215209142E-1,29[&rate=5.502649519721301E-4]:7.228375186282E-1)[&rate=5.502649519721301E-4]:7.849737449949E-2,103[&rate=5.502649519721301E-4]:5.684581807989E-1)[&rate=5.502649519721301E-4]:1.463742106745E0,52[&rate=5.502649519721301E-4]:3.679065529829E-1)[&rate=5.502649519721301E-4]:3.372876108675E-1)[&rate=5.502649519721301E-4]:1.696503573222E-2)[&rate=5.502649519721301E-4]:3.246668404155E-1)[&rate=5.502649519721301E-4]:3.20062725574E-1)[&rate=5.502649519721301E-4]:1.002529655992E-1,(((67[&rate=5.502649519721301E-4]:1.481727061526E-1,(122[&rate=5.502649519721301E-4]:2.813127560176E-1,(123[&rate=5.502649519721301E-4]:1.199063166828E-1,124[&rate=5.502649519721301E-4]:1.171740762457E-1)[&rate=5.502649519721301E-4]:1.614064393347E-1)[&rate=5.502649519721301E-4]:3.681325004757E-1)[&rate=5.502649519721301E-4]:8.94758110885E-2,(((135[&rate=5.502649519721301E-4]:7.190757888905E-1,(138[&rate=5.502649519721301E-4]:1.768638306096E-1,136[&rate=5.502649519721301E-4]:4.535698129439E-2)[&rate=5.502649519721301E-4]:7.422119582809E-1)[&rate=5.502649519721301E-4]:8.013149515273E-2,(120[&rate=5.502649519721301E-4]:7.367408005786E-1,119[&rate=5.502649519721301E-4]:8.326312115375E-1)[&rate=5.502649519721301E-4]:3.145212779851E-1)[&rate=5.502649519721301E-4]:1.018988169324E0,126[&rate=5.502649519721301E-4]:1.380438136203E0)[&rate=5.502649519721301E-4]:1.043845707231E-1)[&rate=5.502649519721301E-4]:3.052408305117E-3,66[&rate=5.502649519721301E-4]:2.407009255463E-1)[&rate=5.502649519721301E-4]:2.934742662134E-1)[&rate=5.502649519721301E-4]:7.377541997205E-2,(((36[&rate=5.502649519721301E-4]:5.687118010671E-2,35[&rate=5.502649519721301E-4]:1.029583764095E-2)[&rate=5.502649519721301E-4]:6.196442470886E-2,((121[&rate=5.502649519721301E-4]:2.018359882644E0,127[&rate=5.502649519721301E-4]:2.459455773055E0)[&rate=5.502649519721301E-4]:1.398283204139E-1,((((((43[&rate=5.502649519721301E-4]:3.13653084459E-1,46[&rate=5.502649519721301E-4]:3.13653084459E-1)[&rate=5.502649519721301E-4]:5.159750332857E-2,(48[&rate=5.502649519721301E-4]:2.616119064906E-1,(42[&rate=5.502649519721301E-4]:2.184164077411E-1,41[&rate=5.502649519721301E-4]:2.129519268669E-1)[&rate=5.502649519721301E-4]:4.944132629277E-3)[&rate=5.502649519721301E-4]:9.270971954847E-2)[&rate=5.502649519721301E-4]:1.802207343014E-1,51[&rate=5.502649519721301E-4]:5.181489177175E-1)[&rate=5.502649519721301E-4]:3.146262864197E-3,((44[&rate=5.502649519721301E-4]:1.943333406339E-1,47[&rate=5.502649519721301E-4]:1.997978215082E-1)[&rate=5.502649519721301E-4]:1.649085374571E-1,(49[&rate=5.502649519721301E-4]:2.091840205168E-1,50[&rate=5.502649519721301E-4]:2.091840205168E-1)[&rate=5.502649519721301E-4]:1.227354532028E-1)[&rate=5.502649519721301E-4]:1.839112259879E-1)[&rate=5.502649519721301E-4]:6.953208188547E-2,45[&rate=5.502649519721301E-4]:6.099529455273E-1)[&rate=5.502649519721301E-4]:7.981103447734E-2,((128[&rate=5.502649519721301E-4]:1.301747330179E0,(((131[&rate=5.502649519721301E-4]:8.773872136472E-2,130[&rate=5.502649519721301E-4]:8.499899533736E-2)[&rate=5.502649519721301E-4]:1.568231284071E-1,(132[&rate=5.502649519721301E-4]:6.023396918473E-2,129[&rate=5.502649519721301E-4]:5.749424315737E-2)[&rate=5.502649519721301E-4]:1.843278805871E-1)[&rate=5.502649519721301E-4]:4.500046247079E-1,(118[&rate=5.502649519721301E-4]:7.795542758462E-1,69[&rate=5.502649519721301E-4]:7.905131799558E-1)[&rate=5.502649519721301E-4]:4.92587739761E-2)[&rate=5.502649519721301E-4]:6.126603077537E-1)[&rate=5.502649519721301E-4]:1.021493616179E-1,((((60[&rate=5.502649519721301E-4]:9.420683743856E-3,64[&rate=5.502649519721301E-4]:1.601056152506E-1)[&rate=5.502649519721301E-4]:3.634121013532E-1,62[&rate=5.502649519721301E-4]:5.646136070148E-1)[&rate=5.502649519721301E-4]:1.109872814874E-1,65[&rate=5.502649519721301E-4]:4.838200665844E-1)[&rate=5.502649519721301E-4]:3.880491180058E-1,(63[&rate=5.502649519721301E-4]:1.441915353293E-1,61[&rate=5.502649519721301E-4]:1.852874257404E-1)[&rate=5.502649519721301E-4]:8.783625807676E-1)[&rate=5.502649519721301E-4]:4.799727126858E-1)[&rate=5.502649519721301E-4]:5.926350049947E-2)[&rate=5.502649519721301E-4]:9.776773678895E-2)[&rate=5.502649519721301E-4]:4.009945655258E-2)[&rate=5.502649519721301E-4]:3.214484952299E-1,(38[&rate=5.502649519721301E-4]:7.554137486028E-1,((((((146[&rate=5.502649519721301E-4]:3.154983476041E-1,(2[&rate=5.502649519721301E-4]:9.248742786307E-1,((((7[&rate=5.502649519721301E-4]:5.521784873993E-1,8[&rate=5.502649519721301E-4]:5.521784873993E-1)[&rate=5.502649519721301E-4]:1.801669653068E-1,26[&rate=5.502649519721301E-4]:8.391947677747E-1)[&rate=5.502649519721301E-4]:5.955283724843E-2,(22[&rate=5.502649519721301E-4]:5.003748810716E-1,27[&rate=5.502649519721301E-4]:5.168132372359E-1)[&rate=5.502649519721301E-4]:3.874138198419E-1)[&rate=5.502649519721301E-4]:5.997476940515E-2,31[&rate=5.502649519721301E-4]:1.002557990867E0)[&rate=5.502649519721301E-4]:1.497135480382E-1)[&rate=5.502649519721301E-4]:1.227131292568E0)[&rate=5.502649519721301E-4]:1.851580158477E-1,39[&rate=5.502649519721301E-4]:3.804377842168E-1)[&rate=5.502649519721301E-4]:6.802771070091E-2,((16[&rate=5.502649519721301E-4]:2.498438633326E0,((((((88[&rate=5.502649519721301E-4]:7.017429422928E-2,89[&rate=5.502649519721301E-4]:8.387292436629E-2)[&rate=5.502649519721301E-4]:1.155848479385E-1,(((86[&rate=5.502649519721301E-4]:4.29148300652E-2,85[&rate=5.502649519721301E-4]:4.29148300652E-2)[&rate=5.502649519721301E-4]:1.581633373627E-2,((93[&rate=5.502649519721301E-4]:2.830935450126E-2,84[&rate=5.502649519721301E-4]:1.461072436425E-2)[&rate=5.502649519721301E-4]:3.40287401906E-2,83[&rate=5.502649519721301E-4]:4.863946455485E-2)[&rate=5.502649519721301E-4]:1.009169924662E-2)[&rate=5.502649519721301E-4]:8.381087131655E-2,(92[&rate=5.502649519721301E-4]:3.309659682609E-2,(90[&rate=5.502649519721301E-4]:1.169554053935E-2,91[&rate=5.502649519721301E-4]:1.169554053935E-2)[&rate=5.502649519721301E-4]:2.140105628674E-2)[&rate=5.502649519721301E-4]:1.231440684289E-1)[&rate=5.502649519721301E-4]:4.321710704978E-2)[&rate=5.502649519721301E-4]:1.001570810352E-1,87[&rate=5.502649519721301E-4]:2.859162232029E-1)[&rate=5.502649519721301E-4]:8.826914034641E-1,(((18[&rate=5.502649519721301E-4]:2.899295650182E-1,3[&rate=5.502649519721301E-4]:1.748610718676E-1)[&rate=5.502649519721301E-4]:1.687178853162E-1,6[&rate=5.502649519721301E-4]:3.956337517043E-1)[&rate=5.502649519721301E-4]:1.332139362165E-1,(10[&rate=5.502649519721301E-4]:3.886030127511E-1,15[&rate=5.502649519721301E-4]:4.269591771346E-1)[&rate=5.502649519721301E-4]:1.566830313341E-1)[&rate=5.502649519721301E-4]:1.520887058695E-1)[&rate=5.502649519721301E-4]:1.172222780597E0,((142[&rate=5.502649519721301E-4]:9.96818704828E-1,((145[&rate=5.502649519721301E-4]:5.47427662901E-1,144[&rate=5.502649519721301E-4]:5.419482108461E-1)[&rate=5.502649519721301E-4]:2.945176729951E-2,141[&rate=5.502649519721301E-4]:5.741397041729E-1)[&rate=5.502649519721301E-4]:4.199392746275E-1)[&rate=5.502649519721301E-4]:7.467537899098E-1,((((115[&rate=5.502649519721301E-4]:7.458575230975E-1,((107[&rate=5.502649519721301E-4]:6.433275321329E-1,(109[&rate=5.502649519721301E-4]:6.319267242537E-1,((104[&rate=5.502649519721301E-4]:9.170377769478E-2,114[&rate=5.502649519721301E-4]:3.142980509201E-2)[&rate=5.502649519721301E-4]:2.097249939092E-1,108[&rate=5.502649519721301E-4]:2.986890455766E-1)[&rate=5.502649519721301E-4]:3.11319870458E-1)[&rate=5.502649519721301E-4]:3.057889007098E-2)[&rate=5.502649519721301E-4]:1.38092348973E-1,(13[&rate=5.502649519721301E-4]:3.904595692733E-1,19[&rate=5.502649519721301E-4]:4.28815733657E-1)[&rate=5.502649519721301E-4]:4.128781200517E-1)[&rate=5.502649519721301E-4]:2.471161459434E-2)[&rate=5.502649519721301E-4]:8.501600464395E-2,((139[&rate=5.502649519721301E-4]:3.632983165299E-1,(111[&rate=5.502649519721301E-4]:2.297228949022E-2,106[&rate=5.502649519721301E-4]:6.533933325845E-3)[&rate=5.502649519721301E-4]:1.649835612863E-1)[&rate=5.502649519721301E-4]:4.792253766828E-1,(116[&rate=5.502649519721301E-4]:5.714561156392E-1,(148[&rate=5.502649519721301E-4]:3.883747873448E-1,143[&rate=5.502649519721301E-4]:3.856350613174E-1)[&rate=5.502649519721301E-4]:2.214374926781E-1)[&rate=5.502649519721301E-4]:1.901278305293E-2)[&rate=5.502649519721301E-4]:2.404046290493E-1)[&rate=5.502649519721301E-4]:2.496115608888E-1,((110[&rate=5.502649519721301E-4]:6.190708766928E-1,105[&rate=5.502649519721301E-4]:5.971530684737E-1)[&rate=5.502649519721301E-4]:3.209971250396E-1,(((9[&rate=5.502649519721301E-4]:3.807049762266E-1,113[&rate=5.502649519721301E-4]:3.889241543087E-1)[&rate=5.502649519721301E-4]:1.478882802499E-1,117[&rate=5.502649519721301E-4]:5.395521605861E-1)[&rate=5.502649519721301E-4]:2.89058647248E-1,((112[&rate=5.502649519721301E-4]:6.527572512795E-1,(30[&rate=5.502649519721301E-4]:3.866223376875E-1,4[&rate=5.502649519721301E-4]:2.140195979615E-1)[&rate=5.502649519721301E-4]:3.812034067428E-1)[&rate=5.502649519721301E-4]:3.941657357071E-2,(14[&rate=5.502649519721301E-4]:4.304993260151E-1,17[&rate=5.502649519721301E-4]:4.688554903987E-1)[&rate=5.502649519721301E-4]:2.616744988352E-1)[&rate=5.502649519721301E-4]:1.336972569563E-1)[&rate=5.502649519721301E-4]:1.196763719806E-1)[&rate=5.502649519721301E-4]:2.17129415665E-1)[&rate=5.502649519721301E-4]:3.138244855602E-1,(((11[&rate=5.502649519721301E-4]:6.203858821202E-1,140[&rate=5.502649519721301E-4]:6.012077999284E-1)[&rate=5.502649519721301E-4]:7.607168975846E-2,(23[&rate=5.502649519721301E-4]:5.223111598641E-1,(25[&rate=5.502649519721301E-4]:1.139419593987E-1,20[&rate=5.502649519721301E-4]:9.476387720692E-2)[&rate=5.502649519721301E-4]:4.193281045751E-1)[&rate=5.502649519721301E-4]:2.590779188637E-1)[&rate=5.502649519721301E-4]:5.787612108874E-1,((((28[&rate=5.502649519721301E-4]:5.090374801397E-1,21[&rate=5.502649519721301E-4]:4.843799458932E-1)[&rate=5.502649519721301E-4]:4.247948877147E-1,1[&rate=5.502649519721301E-4]:1.475309979915E-1)[&rate=5.502649519721301E-4]:1.128697264494E-1,24[&rate=5.502649519721301E-4]:1.041222642249E0)[&rate=5.502649519721301E-4]:2.341461381991E-1,102[&rate=5.502649519721301E-4]:1.137249448319E-1)[&rate=5.502649519721301E-4]:9.574041327667E-2)[&rate=5.502649519721301E-4]:1.930633941642E-1)[&rate=5.502649519721301E-4]:9.446839999924E-2)[&rate=5.502649519721301E-4]:3.068469536223E-1)[&rate=5.502649519721301E-4]:3.848106017855E-1,101[&rate=5.502649519721301E-4]:1.183175255625E0)[&rate=5.502649519721301E-4]:2.029346105773E-1)[&rate=5.502649519721301E-4]:3.306542935274E-2,97[&rate=5.502649519721301E-4]:3.749728851949E-1)[&rate=5.502649519721301E-4]:2.454358356669E-3)[&rate=5.502649519721301E-4]:4.192260936036E-2,(((99[&rate=5.502649519721301E-4]:3.584512648961E-1,96[&rate=5.502649519721301E-4]:3.229321392132E-1)[&rate=5.502649519721301E-4]:2.589078723422E-1,98[&rate=5.502649519721301E-4]:5.95501213741E-1)[&rate=5.502649519721301E-4]:5.454987729826E-3,((100[&rate=5.502649519721301E-4]:1.368213337871E-1,94[&rate=5.502649519721301E-4]:1.368213337871E-1)[&rate=5.502649519721301E-4]:3.716823488526E-1,95[&rate=5.502649519721301E-4]:5.932031361918E-1)[&rate=5.502649519721301E-4]:1.868202702773E-2)[&rate=5.502649519721301E-4]:1.784720335357E-2)[&rate=5.502649519721301E-4]:7.972746150023E-2,147[&rate=5.502649519721301E-4]:6.274926149587E-1)[&rate=5.502649519721301E-4]:4.732790082477E-2,40[&rate=5.502649519721301E-4]:6.174434666031E-1)[&rate=5.502649519721301E-4]:2.062762929287E-1)[&rate=5.502649519721301E-4]:2.406604554924E-1)[&rate=5.502649519721301E-4]:2.14241854152E-1)[&rate=5.502649519721301E-4]:2.879561525659E-1)[&rate=5.502649519721301E-4]:3.071812165538E-3)[&rate=5.502649519721301E-4]:2.912305175405E-2);
tree STATE_1800000 [&joint=-20970.161280019747,lnP=-20970.161280019747] = [&R] (((((((121[&rate=5.924608753798858E-4]:1.705966124066E0,127[&rate=5.924608753798858E-4]:2.147062014477E0)[&rate=5.924608753798858E-4]:6.103616467865E-1,(36[&rate=5.924608753798858E-4]:1.278033684222E-1,((((128[&rate=5.924608753798858E-4]:9.86136114102E-1,((69[&rate=5.924608753798858E-4]:6.356267213039E-1,118[&rate=5.924608753798858E-4]:6.246678171943E-1)[&rate=5.924608753798858E-4]:1.213337098119E-1,((131[&rate=5.924608753798858E-4]:9.055142832629E-2,130[&rate=5.924608753798858E-4]:8.781170229894E-2)[&rate=5.924608753798858E-4]:6.091115111741E-2,(129[&rate=5.924608753798858E-4]:1.446475297927E-1,132[&rate=5.924608753798858E-4]:1.473872558201E-1)[&rate=5.924608753798858E-4]:4.075323623652E-3)[&rate=5.924608753798858E-4]:4.602923722199E-1)[&rate=5.924608753798858E-4]:3.798606144931E-1)[&rate=5.924608753798858E-4]:2.008237222536E-1,(((64[&rate=5.924608753798858E-4]:1.442980072938E-1,62[&rate=5.924608753798858E-4]:1.853938977048E-1)[&rate=5.924608753798858E-4]:1.758701252331E-1,(60[&rate=5.924608753798858E-4]:1.109443682525E-1,65[&rate=5.924608753798858E-4]:1.109443682525E-1)[&rate=5.924608753798858E-4]:5.853883276767E-2)[&rate=5.924608753798858E-4]:3.060500726649E-1,(63[&rate=5.924608753798858E-4]:2.510018399149E-1,61[&rate=5.924608753798858E-4]:2.92097730326E-1)[&rate=5.924608753798858E-4]:3.752163652768E-1)[&rate=5.924608753798858E-4]:6.593717681501E-1)[&rate=5.924608753798858E-4]:1.42879133746E-1,(((((44[&rate=5.924608753798858E-4]:4.102332116221E-1,47[&rate=5.924608753798858E-4]:4.156976924964E-1)[&rate=5.924608753798858E-4]:9.728257737132E-3,51[&rate=5.924608753798858E-4]:3.98103545862E-1)[&rate=5.924608753798858E-4]:5.398630778059E-2,(((42[&rate=5.924608753798858E-4]:1.512568240588E-1,48[&rate=5.924608753798858E-4]:1.89508190179E-1)[&rate=5.924608753798858E-4]:3.06258898314E-2,41[&rate=5.924608753798858E-4]:1.764182330159E-1)[&rate=5.924608753798858E-4]:1.289103148842E-1,(46[&rate=5.924608753798858E-4]:3.545049667442E-1,43[&rate=5.924608753798858E-4]:3.545049667442E-1)[&rate=5.924608753798858E-4]:5.468389898847E-3)[&rate=5.924608753798858E-4]:1.19438901371E-1)[&rate=5.924608753798858E-4]:1.10275583248E-2,(49[&rate=5.924608753798858E-4]:3.557860641767E-1,50[&rate=5.924608753798858E-4]:3.557860641767E-1)[&rate=5.924608753798858E-4]:1.018668669164E-1)[&rate=5.924608753798858E-4]:5.049280580419E-2,45[&rate=5.924608753798858E-4]:5.327359008317E-1)[&rate=5.924608753798858E-4]:2.370685697857E-2)[&rate=5.924608753798858E-4]:2.528579060844E-1,35[&rate=5.924608753798858E-4]:5.392975289837E-2)[&rate=5.924608753798858E-4]:2.729827305807E-2)[&rate=5.924608753798858E-4]:1.090723476359E-1)[&rate=5.924608753798858E-4]:1.52440892211E-1,(38[&rate=5.924608753798858E-4]:6.666427652582E-1,(147[&rate=5.924608753798858E-4]:5.780442945688E-1,(((((100[&rate=5.924608753798858E-4]:3.283752094871E-1,94[&rate=5.924608753798858E-4]:3.283752094871E-1)[&rate=5.924608753798858E-4]:1.638797356245E-1,95[&rate=5.924608753798858E-4]:5.769543986636E-1)[&rate=5.924608753798858E-4]:6.310726325149E-2,(98[&rate=5.924608753798858E-4]:5.660675860141E-1,(99[&rate=5.924608753798858E-4]:4.64225721319E-1,96[&rate=5.924608753798858E-4]:4.287065956361E-1)[&rate=5.924608753798858E-4]:1.236997881923E-1)[&rate=5.924608753798858E-4]:6.306511415234E-2)[&rate=5.924608753798858E-4]:4.329955561293E-3,((146[&rate=5.924608753798858E-4]:4.092167486959E-1,39[&rate=5.924608753798858E-4]:2.88998169461E-1)[&rate=5.924608753798858E-4]:1.860338560313E-1,(40[&rate=5.924608753798858E-4]:4.403778023799E-1,(97[&rate=5.924608753798858E-4]:2.417443638943E-1,((((22[&rate=5.924608753798858E-4]:5.832029286235E-1,27[&rate=5.924608753798858E-4]:5.996412847878E-1)[&rate=5.924608753798858E-4]:2.807773708188E-1,((7[&rate=5.924608753798858E-4]:4.997931230716E-1,8[&rate=5.924608753798858E-4]:4.997931230716E-1)[&rate=5.924608753798858E-4]:1.787460343031E-1,26[&rate=5.924608753798858E-4]:7.853884724432E-1)[&rate=5.924608753798858E-4]:8.955073110866E-2)[&rate=5.924608753798858E-4]:3.379480593938E-2,(2[&rate=5.924608753798858E-4]:6.520142225478E-1,31[&rate=5.924608753798858E-4]:8.794114828219E-1)[&rate=5.924608753798858E-4]:7.315814310781E-2)[&rate=5.924608753798858E-4]:1.526304761026E0,16[&rate=5.924608753798858E-4]:2.38024424997E0)[&rate=5.924608753798858E-4]:1.803129140818E-2)[&rate=5.924608753798858E-4]:1.275951871194E-1)[&rate=5.924608753798858E-4]:3.465422311243E-2)[&rate=5.924608753798858E-4]:3.001532968907E-2)[&rate=5.924608753798858E-4]:8.330671422508E-3,(((((((86[&rate=5.924608753798858E-4]:8.021955554299E-2,85[&rate=5.924608753798858E-4]:8.021955554299E-2)[&rate=5.924608753798858E-4]:2.311891768967E-2,(84[&rate=5.924608753798858E-4]:8.198293246007E-2,(93[&rate=5.924608753798858E-4]:8.932128877917E-2,83[&rate=5.924608753798858E-4]:7.562265864216E-2)[&rate=5.924608753798858E-4]:6.360273817905E-3)[&rate=5.924608753798858E-4]:2.135554077259E-2)[&rate=5.924608753798858E-4]:4.734804118167E-2,(92[&rate=5.924608753798858E-4]:4.155466027834E-2,(90[&rate=5.924608753798858E-4]:3.438416319495E-2,91[&rate=5.924608753798858E-4]:3.438416319495E-2)[&rate=5.924608753798858E-4]:7.170497083381E-3)[&rate=5.924608753798858E-4]:1.22830484273E-1)[&rate=5.924608753798858E-4]:2.766728001967E-2,(87[&rate=5.924608753798858E-4]:1.26979328516E-1,(88[&rate=5.924608753798858E-4]:7.384945309089E-2,89[&rate=5.924608753798858E-4]:8.754808322791E-2)[&rate=5.924608753798858E-4]:5.31298754251E-2)[&rate=5.924608753798858E-4]:5.1374465918E-2)[&rate=5.924608753798858E-4]:1.430886653848E0,(6[&rate=5.924608753798858E-4]:6.762823139628E-1,((18[&rate=5.924608753798858E-4]:4.855345308997E-1,3[&rate=5.924608753798858E-4]:3.704660377491E-1)[&rate=5.924608753798858E-4]:1.630650607251E-1,(10[&rate=5.924608753798858E-4]:4.111313728847E-1,15[&rate=5.924608753798858E-4]:4.494875372682E-1)[&rate=5.924608753798858E-4]:1.908928762743E-1)[&rate=5.924608753798858E-4]:9.069642096808E-2)[&rate=5.924608753798858E-4]:4.452869014428E-1)[&rate=5.924608753798858E-4]:3.840092830348E-1,(((142[&rate=5.924608753798858E-4]:5.577859424199E-1,((141[&rate=5.924608753798858E-4]:4.563115707449E-1,144[&rate=5.924608753798858E-4]:4.535718447176E-1)[&rate=5.924608753798858E-4]:4.942735000516E-3,145[&rate=5.924608753798858E-4]:4.63994031773E-1)[&rate=5.924608753798858E-4]:9.379191064684E-2)[&rate=5.924608753798858E-4]:9.382534079303E-1,((((115[&rate=5.924608753798858E-4]:5.750454753002E-1,(13[&rate=5.924608753798858E-4]:3.710134486968E-1,19[&rate=5.924608753798858E-4]:4.093696130805E-1)[&rate=5.924608753798858E-4]:2.862238074252E-1)[&rate=5.924608753798858E-4]:1.904278228289E-1,(109[&rate=5.924608753798858E-4]:6.926987255247E-1,((108[&rate=5.924608753798858E-4]:4.444631072454E-1,107[&rate=5.924608753798858E-4]:4.472028332728E-1)[&rate=5.924608753798858E-4]:8.643025420178E-2,(104[&rate=5.924608753798858E-4]:4.15219278935E-1,114[&rate=5.924608753798858E-4]:3.549453063323E-1)[&rate=5.924608753798858E-4]:1.184138085395E-1)[&rate=5.924608753798858E-4]:1.398875558584E-1)[&rate=5.924608753798858E-4]:1.522266273989E-1)[&rate=5.924608753798858E-4]:6.677549187879E-2,(116[&rate=5.924608753798858E-4]:7.85435241967E-1,(((139[&rate=5.924608753798858E-4]:4.75562919268E-1,106[&rate=5.924608753798858E-4]:2.837820973503E-1)[&rate=5.924608753798858E-4]:1.026989809326E-1,111[&rate=5.924608753798858E-4]:4.029194344472E-1)[&rate=5.924608753798858E-4]:2.90816820961E-1,(148[&rate=5.924608753798858E-4]:2.58096955612E-1,143[&rate=5.924608753798858E-4]:2.553572295847E-1)[&rate=5.924608753798858E-4]:3.972831354127E-1)[&rate=5.924608753798858E-4]:1.68411315326E-1)[&rate=5.924608753798858E-4]:4.681354804086E-2)[&rate=5.924608753798858E-4]:2.599027180468E-1,((110[&rate=5.924608753798858E-4]:4.362761611532E-1,105[&rate=5.924608753798858E-4]:4.143583529341E-1)[&rate=5.924608753798858E-4]:4.220038083488E-1,((((30[&rate=5.924608753798858E-4]:2.970611817884E-1,4[&rate=5.924608753798858E-4]:1.244584420624E-1)[&rate=5.924608753798858E-4]:4.164503970778E-1,(113[&rate=5.924608753798858E-4]:5.451654978252E-1,112[&rate=5.924608753798858E-4]:5.451654978252E-1)[&rate=5.924608753798858E-4]:5.327758789012E-2)[&rate=5.924608753798858E-4]:9.932532169319E-2,(9[&rate=5.924608753798858E-4]:3.935067419083E-1,117[&rate=5.924608753798858E-4]:4.044656460179E-1)[&rate=5.924608753798858E-4]:2.960424874182E-1)[&rate=5.924608753798858E-4]:1.06506465158E-1,(14[&rate=5.924608753798858E-4]:4.755475916417E-1,17[&rate=5.924608753798858E-4]:5.139037560254E-1)[&rate=5.924608753798858E-4]:3.287272809249E-1)[&rate=5.924608753798858E-4]:5.948454899013E-2)[&rate=5.924608753798858E-4]:3.105838673198E-1)[&rate=5.924608753798858E-4]:1.490933217474E-1)[&rate=5.924608753798858E-4]:6.51862756766E-2,(((11[&rate=5.924608753798858E-4]:3.446479733182E-1,140[&rate=5.924608753798858E-4]:3.254698911265E-1)[&rate=5.924608753798858E-4]:2.679135982726E-1,(23[&rate=5.924608753798858E-4]:5.206896537035E-1,(25[&rate=5.924608753798858E-4]:4.910537110894E-1,20[&rate=5.924608753798858E-4]:4.718756288977E-1)[&rate=5.924608753798858E-4]:4.059484672376E-2)[&rate=5.924608753798858E-4]:1.768034247366E-1)[&rate=5.924608753798858E-4]:7.197869169459E-1,((((28[&rate=5.924608753798858E-4]:5.197484087569E-1,21[&rate=5.924608753798858E-4]:4.950908745104E-1)[&rate=5.924608753798858E-4]:3.006962554069E-1,1[&rate=5.924608753798858E-4]:3.414329430089E-2)[&rate=5.924608753798858E-4]:1.867513907223E-1,24[&rate=5.924608753798858E-4]:1.001716602831E0)[&rate=5.924608753798858E-4]:1.844914118689E-1,102[&rate=5.924608753798858E-4]:2.456417908391E-2)[&rate=5.924608753798858E-4]:2.420308847954E-1)[&rate=5.924608753798858E-4]:4.805521968168E-2)[&rate=5.924608753798858E-4]:1.416131463863E-1)[&rate=5.924608753798858E-4]:6.1899588173E-1,101[&rate=5.924608753798858E-4]:1.069779859622E0)[&rate=5.924608753798858E-4]:4.167623259753E-1)[&rate=5.924608753798858E-4]:7.289218784515E-3)[&rate=5.924608753798858E-4]:2.142815307988E-1)[&rate=5.924608753798858E-4]:2.784639470606E-1)[&rate=5.924608753798858E-4]:3.975271332534E-1,((68[&rate=5.924608753798858E-4]:4.093270114953E-1,(59[&rate=5.924608753798858E-4]:3.239795693259E-1,(58[&rate=5.924608753798858E-4]:3.147488667024E-1,((57[&rate=5.924608753798858E-4]:2.040916854183E-1,(54[&rate=5.924608753798858E-4]:3.9100596153E-2,37[&rate=5.924608753798858E-4]:1.156033283934E-1)[&rate=5.924608753798858E-4]:1.240074827079E-1)[&rate=5.924608753798858E-4]:5.318365508757E-2,(56[&rate=5.924608753798858E-4]:1.84142412347E-1,55[&rate=5.924608753798858E-4]:1.84142412347E-1)[&rate=5.924608753798858E-4]:6.220396641006E-2)[&rate=5.924608753798858E-4]:4.108008357355E-2)[&rate=5.924608753798858E-4]:2.835638568362E-2)[&rate=5.924608753798858E-4]:1.345277700384E-1)[&rate=5.924608753798858E-4]:5.551384857252E-1,(125[&rate=5.924608753798858E-4]:1.038299681362E0,(((((12[&rate=5.924608753798858E-4]:2.46612282813E-1,5[&rate=5.924608753798858E-4]:2.082561184296E-1)[&rate=5.924608753798858E-4]:1.226210843028E-1,29[&rate=5.924608753798858E-4]:4.760826821844E-1)[&rate=5.924608753798858E-4]:4.719855698151E-1,103[&rate=5.924608753798858E-4]:7.151915396707E-1)[&rate=5.924608753798858E-4]:1.181575634545E0,52[&rate=5.924608753798858E-4]:2.324734396552E-1)[&rate=5.924608753798858E-4]:6.124944803512E-1,((((71[&rate=5.924608753798858E-4]:1.987080104623E-1,77[&rate=5.924608753798858E-4]:2.617217090925E-1)[&rate=5.924608753798858E-4]:7.147674304502E-2,((((79[&rate=5.924608753798858E-4]:1.07982973129E-1,82[&rate=5.924608753798858E-4]:1.162021512111E-1)[&rate=5.924608753798858E-4]:6.251023445305E-2,(78[&rate=5.924608753798858E-4]:1.214510328025E-1,72[&rate=5.924608753798858E-4]:9.953322458314E-2)[&rate=5.924608753798858E-4]:4.904217477963E-2)[&rate=5.924608753798858E-4]:7.982566604785E-2,73[&rate=5.924608753798858E-4]:2.914147640407E-1)[&rate=5.924608753798858E-4]:2.895232242124E-2,(80[&rate=5.924608753798858E-4]:1.555544782002E-1,81[&rate=5.924608753798858E-4]:1.555544782002E-1)[&rate=5.924608753798858E-4]:1.154975397687E-1)[&rate=5.924608753798858E-4]:1.831081773023E-2)[&rate=5.924608753798858E-4]:4.459375787083E-1,(75[&rate=5.924608753798858E-4]:6.150219626529E-1,(74[&rate=5.924608753798858E-4]:5.60217705247E-1,(70[&rate=5.924608753798858E-4]:4.83122231837E-1,76[&rate=5.924608753798858E-4]:5.214783962205E-1)[&rate=5.924608753798858E-4]:3.873930902658E-2)[&rate=5.924608753798858E-4]:5.480425740583E-2)[&rate=5.924608753798858E-4]:1.695935202477E-1)[&rate=5.924608753798858E-4]:6.949066851321E-1,(53[&rate=5.924608753798858E-4]:5.713501431924E-1,(133[&rate=5.924608753798858E-4]:5.680813822655E-1,(137[&rate=5.924608753798858E-4]:3.353215785933E-1,134[&rate=5.924608753798858E-4]:2.64088701881E-1)[&rate=5.924608753798858E-4]:2.738556940833E-1)[&rate=5.924608753798858E-4]:7.853482578951E-1)[&rate=5.924608753798858E-4]:1.617089662282E-1)[&rate=5.924608753798858E-4]:1.037120892744E-1)[&rate=5.924608753798858E-4]:4.119109963283E-1)[&rate=5.924608753798858E-4]:9.283248252522E-2)[&rate=5.924608753798858E-4]:3.235235396084E-1)[&rate=5.924608753798858E-4]:1.347706128596E-1,34[&rate=5.924608753798858E-4]:1.202531328614E-2)[&rate=5.924608753798858E-4]:2.445732844349E-2,32[&rate=5.924608753798858E-4]:1.456483351055E-2)[&rate=5.924608753798858E-4]:2.452095448295E-2,(((((135[&rate=5.924608753798858E-4]:7.449431654948E-1,(138[&rate=5.924608753798858E-4]:4.101529470382E-1,136[&rate=5.924608753798858E-4]:2.78646097723E-1)[&rate=5.924608753798858E-4]:5.347902184567E-1)[&rate=5.924608753798858E-4]:7.495043634385E-1,(126[&rate=5.924608753798858E-4]:8.61935279877E-1,(120[&rate=5.924608753798858E-4]:9.609917362599E-1,119[&rate=5.924608753798858E-4]:1.056882147219E0)[&rate=5.924608753798858E-4]:5.90755655302E-1)[&rate=5.924608753798858E-4]:1.94754931892E-1)[&rate=5.924608753798858E-4]:4.432672609642E-1,66[&rate=5.924608753798858E-4]:2.527832830481E-1)[&rate=5.924608753798858E-4]:1.648149939892E-1,(67[&rate=5.924608753798858E-4]:2.228240840676E-1,(122[&rate=5.924608753798858E-4]:2.998713875161E-1,(123[&rate=5.924608753798858E-4]:1.09036763406E-1,124[&rate=5.924608753798858E-4]:1.063045229689E-1)[&rate=5.924608753798858E-4]:1.908346241101E-1)[&rate=5.924608753798858E-4]:4.242252468922E-1)[&rate=5.924608753798858E-4]:1.947741929698E-1)[&rate=5.924608753798858E-4]:4.808014577207E-1,33[&rate=5.924608753798858E-4]:1.894767996362E-2)[&rate=5.924608753798858E-4]:2.56175600846E-2);
tree STATE_1810000 [&joint=-20946.29479597454,lnP=-20946.29479597454] = [&R] (33[&rate=6.293771462102305E-4]:6.567354848285E-2,((32[&rate=6.293771462102305E-4]:2.524823699417E-3,((((68[&rate=6.293771462102305E-4]:5.259312470968E-1,(((56[&rate=6.293771462102305E-4]:2.203887079928E-1,55[&rate=6.293771462102305E-4]:2.203887079928E-1)[&rate=6.293771462102305E-4]:1.246882345252E-1,(59[&rate=6.293771462102305E-4]:2.181068463424E-1,((37[&rate=6.293771462102305E-4]:9.439302442669E-2,54[&rate=6.293771462102305E-4]:1.789029218624E-2)[&rate=6.293771462102305E-4]:1.334891602296E-1,58[&rate=6.293771462102305E-4]:2.087565015962E-1)[&rate=6.293771462102305E-4]:2.847602780633E-2)[&rate=6.293771462102305E-4]:1.351668174872E-1)[&rate=6.293771462102305E-4]:1.042252107095E-1,57[&rate=6.293771462102305E-4]:4.602311149762E-1)[&rate=6.293771462102305E-4]:1.176127004267E-1)[&rate=6.293771462102305E-4]:5.145051222671E-1,(125[&rate=6.293771462102305E-4]:1.193447619571E0,((((133[&rate=6.293771462102305E-4]:6.028891247497E-1,(134[&rate=6.293771462102305E-4]:5.422808985435E-1,137[&rate=6.293771462102305E-4]:6.135137752558E-1)[&rate=6.293771462102305E-4]:3.047123990495E-2)[&rate=6.293771462102305E-4]:9.076116794229E-1,(((12[&rate=6.293771462102305E-4]:2.875008619771E-1,5[&rate=6.293771462102305E-4]:2.491446975936E-1)[&rate=6.293771462102305E-4]:1.736445235525E-1,29[&rate=6.293771462102305E-4]:5.679947005982E-1)[&rate=6.293771462102305E-4]:3.552837540793E-1,103[&rate=6.293771462102305E-4]:6.904017423487E-1)[&rate=6.293771462102305E-4]:1.710510020728E0)[&rate=6.293771462102305E-4]:2.956549374852E-2,52[&rate=6.293771462102305E-4]:7.661835222642E-1)[&rate=6.293771462102305E-4]:2.901221607962E-1,((((73[&rate=6.293771462102305E-4]:5.312423592009E-1,((((78[&rate=6.293771462102305E-4]:4.918181625699E-2,72[&rate=6.293771462102305E-4]:2.726400803768E-2)[&rate=6.293771462102305E-4]:2.566328958996E-2,82[&rate=6.293771462102305E-4]:8.306428392903E-2)[&rate=6.293771462102305E-4]:1.377091716291E-1,(71[&rate=6.293771462102305E-4]:6.123682496714E-2,79[&rate=6.293771462102305E-4]:8.863408524117E-2)[&rate=6.293771462102305E-4]:1.239201922349E-1)[&rate=6.293771462102305E-4]:2.650408452897E-1,77[&rate=6.293771462102305E-4]:5.132115611218E-1)[&rate=6.293771462102305E-4]:1.255134602434E-2)[&rate=6.293771462102305E-4]:6.55391421772E-2,(80[&rate=6.293771462102305E-4]:5.43857164748E-2,81[&rate=6.293771462102305E-4]:5.43857164748E-2)[&rate=6.293771462102305E-4]:4.930807164102E-1)[&rate=6.293771462102305E-4]:1.423217077815E-1,(75[&rate=6.293771462102305E-4]:6.385311017162E-1,(70[&rate=6.293771462102305E-4]:5.214210947672E-1,(74[&rate=6.293771462102305E-4]:3.019283442662E-1,76[&rate=6.293771462102305E-4]:3.019283442662E-1)[&rate=6.293771462102305E-4]:2.578489148845E-1)[&rate=6.293771462102305E-4]:7.875384256548E-2)[&rate=6.293771462102305E-4]:1.005721074434E-1)[&rate=6.293771462102305E-4]:1.038171707543E0,53[&rate=6.293771462102305E-4]:1.030811858091E0)[&rate=6.293771462102305E-4]:1.729710365816E-2)[&rate=6.293771462102305E-4]:3.557211714831E-1)[&rate=6.293771462102305E-4]:1.365541645968E-2)[&rate=6.293771462102305E-4]:2.524761928165E-1,((36[&rate=6.293771462102305E-4]:2.061021054863E-1,((127[&rate=6.293771462102305E-4]:2.148705757124E0,121[&rate=6.293771462102305E-4]:1.707609866713E0)[&rate=6.293771462102305E-4]:4.901470813867E-1,(((((44[&rate=6.293771462102305E-4]:1.66337814532E-1,47[&rate=6.293771462102305E-4]:1.718022954063E-1)[&rate=6.293771462102305E-4]:2.574346949346E-1,45[&rate=6.293771462102305E-4]:4.210402690295E-1)[&rate=6.293771462102305E-4]:7.052166966078E-3,(((((48[&rate=6.293771462102305E-4]:2.583505307592E-1,(41[&rate=6.293771462102305E-4]:2.003702120051E-1,42[&rate=6.293771462102305E-4]:2.058346928794E-1)[&rate=6.293771462102305E-4]:1.42644717596E-2)[&rate=6.293771462102305E-4]:4.412182328457E-2,43[&rate=6.293771462102305E-4]:3.134013157923E-1)[&rate=6.293771462102305E-4]:4.71749754382E-2,46[&rate=6.293771462102305E-4]:3.605762912305E-1)[&rate=6.293771462102305E-4]:4.266106983061E-2,51[&rate=6.293771462102305E-4]:3.759149566896E-1)[&rate=6.293771462102305E-4]:4.397524408568E-4,(49[&rate=6.293771462102305E-4]:2.407048921275E-1,50[&rate=6.293771462102305E-4]:2.407048921275E-1)[&rate=6.293771462102305E-4]:1.301853361287E-1)[&rate=6.293771462102305E-4]:3.261204380502E-2)[&rate=6.293771462102305E-4]:2.910467818678E-1,((((65[&rate=6.293771462102305E-4]:1.272598102062E-1,(62[&rate=6.293771462102305E-4]:2.144290336118E-1,60[&rate=6.293771462102305E-4]:2.264821169407E-2)[&rate=6.293771462102305E-4]:1.046115985121E-1)[&rate=6.293771462102305E-4]:8.299776310694E-5,64[&rate=6.293771462102305E-4]:2.78027739476E-1)[&rate=6.293771462102305E-4]:2.686437554134E-1,(63[&rate=6.293771462102305E-4]:1.686203684672E-1,61[&rate=6.293771462102305E-4]:2.097162588782E-1)[&rate=6.293771462102305E-4]:3.780511264222E-1)[&rate=6.293771462102305E-4]:8.154654362353E-1,((69[&rate=6.293771462102305E-4]:5.915236023621E-1,(118[&rate=6.293771462102305E-4]:5.168007204052E-1,(129[&rate=6.293771462102305E-4]:1.55071931524E-1,((130[&rate=6.293771462102305E-4]:5.680752562368E-2,131[&rate=6.293771462102305E-4]:5.954725165104E-2)[&rate=6.293771462102305E-4]:5.992832067877E-2,132[&rate=6.293771462102305E-4]:1.194755723298E-1)[&rate=6.293771462102305E-4]:3.833608522156E-2)[&rate=6.293771462102305E-4]:2.247424875113E-1)[&rate=6.293771462102305E-4]:6.376397784722E-2)[&rate=6.293771462102305E-4]:6.46064524699E-1,128[&rate=6.293771462102305E-4]:1.086903195554E0)[&rate=6.293771462102305E-4]:1.766035985843E-1)[&rate=6.293771462102305E-4]:2.290286360163E-1)[&rate=6.293771462102305E-4]:9.494876087535E-2,35[&rate=6.293771462102305E-4]:5.871706774233E-2)[&rate=6.293771462102305E-4]:1.301248309728E-2)[&rate=6.293771462102305E-4]:8.779721218093E-2)[&rate=6.293771462102305E-4]:3.532179448591E-1,(38[&rate=6.293771462102305E-4]:7.081454441185E-1,(((146[&rate=6.293771462102305E-4]:6.398616792024E-1,(((97[&rate=6.293771462102305E-4]:2.133812865108E-1,(16[&rate=6.293771462102305E-4]:2.364684752667E0,39[&rate=6.293771462102305E-4]:2.7919182655E-1)[&rate=6.293771462102305E-4]:5.227711326914E-3)[&rate=6.293771462102305E-4]:1.581218451039E-1,40[&rate=6.293771462102305E-4]:4.425413829808E-1)[&rate=6.293771462102305E-4]:6.827068775149E-2,(147[&rate=6.293771462102305E-4]:3.875545925281E-1,((((7[&rate=6.293771462102305E-4]:2.156433343581E-1,8[&rate=6.293771462102305E-4]:2.156433343581E-1)[&rate=6.293771462102305E-4]:3.110370204057E-1,((22[&rate=6.293771462102305E-4]:4.479114670493E-1,27[&rate=6.293771462102305E-4]:4.643498232137E-1)[&rate=6.293771462102305E-4]:1.691203653251E-1,31[&rate=6.293771462102305E-4]:6.718263529225E-1)[&rate=6.293771462102305E-4]:5.5389333483E-3)[&rate=6.293771462102305E-4]:4.193295551147E-2,26[&rate=6.293771462102305E-4]:6.754626253439E-1)[&rate=6.293771462102305E-4]:7.364491152534E-2,2[&rate=6.293771462102305E-4]:5.655458930335E-1)[&rate=6.293771462102305E-4]:1.721357453144E0)[&rate=6.293771462102305E-4]:1.806345273845E-1)[&rate=6.293771462102305E-4]:8.831029235222E-3)[&rate=6.293771462102305E-4]:1.420309319045E-2,((99[&rate=6.293771462102305E-4]:4.007434221761E-1,96[&rate=6.293771462102305E-4]:3.652242964933E-1)[&rate=6.293771462102305E-4]:1.931465968131E-1,(((100[&rate=6.293771462102305E-4]:2.351786028502E-1,94[&rate=6.293771462102305E-4]:2.351786028502E-1)[&rate=6.293771462102305E-4]:9.299258271178E-2,95[&rate=6.293771462102305E-4]:4.12870639114E-1)[&rate=6.293771462102305E-4]:1.519204081611E-1,98[&rate=6.293771462102305E-4]:5.538620855264E-1)[&rate=6.293771462102305E-4]:1.817000996562E-2)[&rate=6.293771462102305E-4]:9.022939821228E-2)[&rate=6.293771462102305E-4]:2.731928458564E-2,(((((10[&rate=6.293771462102305E-4]:2.596087031695E-1,15[&rate=6.293771462102305E-4]:2.97964867553E-1)[&rate=6.293771462102305E-4]:3.283223843123E-1,(6[&rate=6.293771462102305E-4]:4.780468028185E-1,18[&rate=6.293771462102305E-4]:5.410605014486E-1)[&rate=6.293771462102305E-4]:9.344592849904E-2)[&rate=6.293771462102305E-4]:3.41957555667E-2,((((((84[&rate=6.293771462102305E-4]:7.133485463156E-2,86[&rate=6.293771462102305E-4]:7.133485463156E-2)[&rate=6.293771462102305E-4]:8.164477824518E-3,85[&rate=6.293771462102305E-4]:7.949933245607E-2)[&rate=6.293771462102305E-4]:2.284212927748E-3,(93[&rate=6.293771462102305E-4]:8.801792619595E-2,83[&rate=6.293771462102305E-4]:7.431929605894E-2)[&rate=6.293771462102305E-4]:7.464249324885E-3)[&rate=6.293771462102305E-4]:4.438374282777E-2,((92[&rate=6.293771462102305E-4]:9.59579551152E-2,(90[&rate=6.293771462102305E-4]:8.728919575952E-2,91[&rate=6.293771462102305E-4]:8.728919575952E-2)[&rate=6.293771462102305E-4]:8.668759355683E-3)[&rate=6.293771462102305E-4]:3.008910691123E-2,87[&rate=6.293771462102305E-4]:1.123484318894E-1)[&rate=6.293771462102305E-4]:1.381885632217E-2)[&rate=6.293771462102305E-4]:5.869740901987E-2,(88[&rate=6.293771462102305E-4]:8.757909834351E-2,89[&rate=6.293771462102305E-4]:1.012777284805E-1)[&rate=6.293771462102305E-4]:9.728559888795E-2)[&rate=6.293771462102305E-4]:7.332915812508E-1,3[&rate=6.293771462102305E-4]:3.784302510851E-1)[&rate=6.293771462102305E-4]:1.752034412786E-1)[&rate=6.293771462102305E-4]:8.336997017762E-1,((((11[&rate=6.293771462102305E-4]:5.228664021485E-1,140[&rate=6.293771462102305E-4]:5.036883199568E-1)[&rate=6.293771462102305E-4]:9.185454001017E-2,(23[&rate=6.293771462102305E-4]:6.503450194055E-1,(25[&rate=6.293771462102305E-4]:5.416552306339E-1,20[&rate=6.293771462102305E-4]:5.224771484421E-1)[&rate=6.293771462102305E-4]:1.196486928813E-1)[&rate=6.293771462102305E-4]:4.930742960238E-2)[&rate=6.293771462102305E-4]:5.621414192724E-1,((((28[&rate=6.293771462102305E-4]:7.1411566762E-1,21[&rate=6.293771462102305E-4]:6.894581333735E-1)[&rate=6.293771462102305E-4]:2.442600311324E-1,1[&rate=6.293771462102305E-4]:1.720743288894E-1)[&rate=6.293771462102305E-4]:3.299232738808E-2,24[&rate=6.293771462102305E-4]:9.858885740857E-1)[&rate=6.293771462102305E-4]:2.143089503436E-1,102[&rate=6.293771462102305E-4]:3.855368881301E-2)[&rate=6.293771462102305E-4]:7.255524796056E-2)[&rate=6.293771462102305E-4]:8.245763265218E-2,((142[&rate=6.293771462102305E-4]:1.676511641077E-1,(145[&rate=6.293771462102305E-4]:1.071854129488E-1,(141[&rate=6.293771462102305E-4]:7.924117195094E-2,144[&rate=6.293771462102305E-4]:7.650144592359E-2)[&rate=6.293771462102305E-4]:2.520451497029E-2)[&rate=6.293771462102305E-4]:6.046575115888E-2)[&rate=6.293771462102305E-4]:1.264007011494E0,(((((13[&rate=6.293771462102305E-4]:4.598363032529E-1,19[&rate=6.293771462102305E-4]:4.981924676366E-1)[&rate=6.293771462102305E-4]:1.804359957763E-1,115[&rate=6.293771462102305E-4]:5.580805182073E-1)[&rate=6.293771462102305E-4]:1.732294223476E-1,((108[&rate=6.293771462102305E-4]:5.154713028435E-1,((104[&rate=6.293771462102305E-4]:2.1253909887E-1,114[&rate=6.293771462102305E-4]:1.522651262672E-1)[&rate=6.293771462102305E-4]:4.987523538384E-2,107[&rate=6.293771462102305E-4]:2.624143342538E-1)[&rate=6.293771462102305E-4]:2.55796694617E-1)[&rate=6.293771462102305E-4]:5.341690776633E-2,109[&rate=6.293771462102305E-4]:5.908060188289E-1)[&rate=6.293771462102305E-4]:2.199559765205E-1)[&rate=6.293771462102305E-4]:8.309583870867E-2,(116[&rate=6.293771462102305E-4]:5.005933397098E-1,(((111[&rate=6.293771462102305E-4]:2.356851271935E-1,139[&rate=6.293771462102305E-4]:4.110275929469E-1)[&rate=6.293771462102305E-4]:2.555803284518E-1,106[&rate=6.293771462102305E-4]:4.74827099481E-1)[&rate=6.293771462102305E-4]:7.40842364258E-2,(148[&rate=6.293771462102305E-4]:2.571551524057E-1,143[&rate=6.293771462102305E-4]:2.544154263784E-1)[&rate=6.293771462102305E-4]:2.69838375282E-1)[&rate=6.293771462102305E-4]:1.19559764058E-2)[&rate=6.293771462102305E-4]:3.138124395538E-1)[&rate=6.293771462102305E-4]:1.732400527462E-1,((((105[&rate=6.293771462102305E-4]:4.429737498827E-1,110[&rate=6.293771462102305E-4]:4.648915581018E-1)[&rate=6.293771462102305E-4]:1.184120069241E-1,113[&rate=6.293771462102305E-4]:5.887830170806E-1)[&rate=6.293771462102305E-4]:1.034251737251E-1,((117[&rate=6.293771462102305E-4]:5.887802380186E-1,(112[&rate=6.293771462102305E-4]:5.21725997728E-1,9[&rate=6.293771462102305E-4]:5.135068196459E-1)[&rate=6.293771462102305E-4]:6.431451426306E-2)[&rate=6.293771462102305E-4]:2.067104898323E-2,(30[&rate=6.293771462102305E-4]:4.310259755432E-1,4[&rate=6.293771462102305E-4]:2.584232358172E-1)[&rate=6.293771462102305E-4]:2.907540785819E-1)[&rate=6.293771462102305E-4]:8.549662983147E-2)[&rate=6.293771462102305E-4]:7.303636202613E-2,(14[&rate=6.293771462102305E-4]:4.705496080012E-1,17[&rate=6.293771462102305E-4]:5.089057723848E-1)[&rate=6.293771462102305E-4]:2.946949448307E-1)[&rate=6.293771462102305E-4]:3.045930599997E-1)[&rate=6.293771462102305E-4]:1.892178230442E-1)[&rate=6.293771462102305E-4]:8.483736289528E-3)[&rate=6.293771462102305E-4]:1.965065507415E-1)[&rate=6.293771462102305E-4]:9.276053125924E-1,101[&rate=6.293771462102305E-4]:1.312198980705E0)[&rate=6.293771462102305E-4]:2.221306560327E-1)[&rate=6.293771462102305E-4]:2.15285977304E-1)[&rate=6.293771462102305E-4]:4.069647102766E-1)[&rate=6.293771462102305E-4]:2.324472165284E-1)[&rate=6.293771462102305E-4]:1.118178332327E-1,((126[&rate=6.293771462102305E-4]:9.326240693932E-1,(((138[&rate=6.293771462102305E-4]:2.631655211371E-1,136[&rate=6.293771462102305E-4]:1.316586718218E-1)[&rate=6.293771462102305E-4]:2.200193016701E-1,135[&rate=6.293771462102305E-4]:2.831848228071E-1)[&rate=6.293771462102305E-4]:2.702786448408E-1,(119[&rate=6.293771462102305E-4]:6.455079667818E-1,120[&rate=6.293771462102305E-4]:5.496175558229E-1)[&rate=6.293771462102305E-4]:2.559007063455E-1)[&rate=6.293771462102305E-4]:8.169179189097E-1)[&rate=6.293771462102305E-4]:8.192721810631E-1,(66[&rate=6.293771462102305E-4]:4.970048405004E-1,(67[&rate=6.293771462102305E-4]:4.196312662843E-1,(122[&rate=6.293771462102305E-4]:2.609162643198E-1,(124[&rate=6.293771462102305E-4]:1.248248184026E-1,123[&rate=6.293771462102305E-4]:1.275570588397E-1)[&rate=6.293771462102305E-4]:1.333592054801E-1)[&rate=6.293771462102305E-4]:6.599875523052E-1)[&rate=6.293771462102305E-4]:7.737357421611E-2)[&rate=6.293771462102305E-4]:7.717220270929E-3)[&rate=6.293771462102305E-4]:3.522876968695E-1)[&rate=6.293771462102305E-4]:3.044657290779E-2)[&rate=6.293771462102305E-4]:1.155542938137E-2,34[&rate=6.293771462102305E-4]:3.599806129988E-2)[&rate=6.293771462102305E-4]:4.611384334734E-2);
tree STATE_1820000 [&joint=-20947.746774427324,lnP=-20947.746774427324] = [&R] ((((((36[&rate=5.879939583979363E-4]:1.291047120362E-1,(127[&rate=5.879939583979363E-4]:2.609140472848E0,121[&rate=5.879939583979363E-4]:2.168044582438E0)[&rate=5.879939583979363E-4]:4.051218439316E-2)[&rate=5.879939583979363E-4]:7.125093186167E-2,35[&rate=5.879939583979363E-4]:1.537803014321E-1)[&rate=5.879939583979363E-4]:2.902707441314E-2,(((45[&rate=5.879939583979363E-4]:4.243741076112E-1,47[&rate=5.879939583979363E-4]:4.325708289226E-1)[&rate=5.879939583979363E-4]:7.790623202874E-2,(((((42[&rate=5.879939583979363E-4]:1.896152881973E-1,(48[&rate=5.879939583979363E-4]:2.136005758105E-1,41[&rate=5.879939583979363E-4]:1.69884728816E-1)[&rate=5.879939583979363E-4]:1.426607850707E-2)[&rate=5.879939583979363E-4]:1.638864305421E-1,43[&rate=5.879939583979363E-4]:4.026820466082E-1)[&rate=5.879939583979363E-4]:1.175533313584E-2,46[&rate=5.879939583979363E-4]:4.14437379744E-1)[&rate=5.879939583979363E-4]:5.427154178283E-2,(49[&rate=5.879939583979363E-4]:3.867680277642E-1,50[&rate=5.879939583979363E-4]:3.867680277642E-1)[&rate=5.879939583979363E-4]:4.915400851686E-2)[&rate=5.879939583979363E-4]:2.914734268304E-2,(44[&rate=5.879939583979363E-4]:2.509986279894E-1,51[&rate=5.879939583979363E-4]:2.291407044922E-1)[&rate=5.879939583979363E-4]:2.413931553462E-1)[&rate=5.879939583979363E-4]:1.262079674147E-2)[&rate=5.879939583979363E-4]:1.725682362844E-1,((69[&rate=5.879939583979363E-4]:5.902138865179E-1,(118[&rate=5.879939583979363E-4]:5.160378465735E-1,((130[&rate=5.879939583979363E-4]:1.175522441925E-2,131[&rate=5.879939583979363E-4]:1.449495044661E-2)[&rate=5.879939583979363E-4]:1.872950722996E-1,(132[&rate=5.879939583979363E-4]:1.546110175352E-1,129[&rate=5.879939583979363E-4]:1.518712915079E-1)[&rate=5.879939583979363E-4]:4.717900521098E-2)[&rate=5.879939583979363E-4]:1.800012484847E-1)[&rate=5.879939583979363E-4]:6.321713583468E-2)[&rate=5.879939583979363E-4]:7.743043636912E-1,(((65[&rate=5.879939583979363E-4]:1.194284407016E-1,((60[&rate=5.879939583979363E-4]:1.601837088209E-2,64[&rate=5.879939583979363E-4]:1.667033023888E-1)[&rate=5.879939583979363E-4]:1.959207908831E-2,62[&rate=5.879939583979363E-4]:2.273912718881E-1)[&rate=5.879939583979363E-4]:8.38179907312E-2)[&rate=5.879939583979363E-4]:2.433209329764E-1,(63[&rate=5.879939583979363E-4]:1.714929427782E-2,61[&rate=5.879939583979363E-4]:5.824518468886E-2)[&rate=5.879939583979363E-4]:4.962850109069E-1)[&rate=5.879939583979363E-4]:7.143108753157E-1,128[&rate=5.879939583979363E-4]:1.129115043514E0)[&rate=5.879939583979363E-4]:8.471827518793E-2)[&rate=5.879939583979363E-4]:2.344114695136E-1)[&rate=5.879939583979363E-4]:2.633297109172E-1)[&rate=5.879939583979363E-4]:1.833218209439E-1,(38[&rate=5.879939583979363E-4]:6.957417969161E-1,((((147[&rate=5.879939583979363E-4]:3.472645384363E-1,97[&rate=5.879939583979363E-4]:2.188492378897E-1)[&rate=5.879939583979363E-4]:6.155693833776E-2,(40[&rate=5.879939583979363E-4]:3.420046272205E-1,(16[&rate=5.879939583979363E-4]:2.35806241475E0,39[&rate=5.879939583979363E-4]:2.725694886325E-1)[&rate=5.879939583979363E-4]:6.943513858794E-2)[&rate=5.879939583979363E-4]:9.439800373216E-3)[&rate=5.879939583979363E-4]:3.768251657713E-2,(((31[&rate=5.879939583979363E-4]:7.739848669689E-1,(22[&rate=5.879939583979363E-4]:4.585300715339E-1,27[&rate=5.879939583979363E-4]:4.749684276983E-1)[&rate=5.879939583979363E-4]:2.606602748869E-1)[&rate=5.879939583979363E-4]:2.726735855039E-2,((7[&rate=5.879939583979363E-4]:5.120121681831E-1,8[&rate=5.879939583979363E-4]:5.120121681831E-1)[&rate=5.879939583979363E-4]:1.11195588924E-1,26[&rate=5.879939583979363E-4]:7.300570721756E-1)[&rate=5.879939583979363E-4]:2.735953690532E-2)[&rate=5.879939583979363E-4]:2.360749704813E-1,2[&rate=5.879939583979363E-4]:8.099299357265E-1)[&rate=5.879939583979363E-4]:1.535922811274E0)[&rate=5.879939583979363E-4]:5.176187552804E-2,(146[&rate=5.879939583979363E-4]:5.551163114464E-1,((((((((6[&rate=5.879939583979363E-4]:6.194436091093E-1,(10[&rate=5.879939583979363E-4]:4.296645433145E-1,15[&rate=5.879939583979363E-4]:4.680207076979E-1)[&rate=5.879939583979363E-4]:2.062174219592E-1)[&rate=5.879939583979363E-4]:3.216526045857E-2,18[&rate=5.879939583979363E-4]:7.14622568198E-1)[&rate=5.879939583979363E-4]:1.87963662642E-1,(3[&rate=5.879939583979363E-4]:5.864429086763E-1,((((84[&rate=5.879939583979363E-4]:3.520831781403E-2,(83[&rate=5.879939583979363E-4]:3.147789116503E-2,86[&rate=5.879939583979363E-4]:3.147789116503E-2)[&rate=5.879939583979363E-4]:3.730426649009E-3)[&rate=5.879939583979363E-4]:3.939011705281E-2,(85[&rate=5.879939583979363E-4]:5.246742992217E-2,93[&rate=5.879939583979363E-4]:6.616606005919E-2)[&rate=5.879939583979363E-4]:2.213100494468E-2)[&rate=5.879939583979363E-4]:6.59791370495E-2,(87[&rate=5.879939583979363E-4]:1.300103695471E-1,(92[&rate=5.879939583979363E-4]:4.764290963189E-2,(90[&rate=5.879939583979363E-4]:2.867295068892E-2,91[&rate=5.879939583979363E-4]:2.867295068892E-2)[&rate=5.879939583979363E-4]:1.896995894297E-2)[&rate=5.879939583979363E-4]:9.606609005224E-2)[&rate=5.879939583979363E-4]:1.056720236924E-2)[&rate=5.879939583979363E-4]:4.970325376577E-2,(88[&rate=5.879939583979363E-4]:7.772986484406E-2,89[&rate=5.879939583979363E-4]:9.142849498107E-2)[&rate=5.879939583979363E-4]:1.125509608381E-1)[&rate=5.879939583979363E-4]:9.358881103913E-1)[&rate=5.879939583979363E-4]:2.01074829013E-1)[&rate=5.879939583979363E-4]:3.039746494625E-1,((102[&rate=5.879939583979363E-4]:1.65060788093E-3,((((28[&rate=5.879939583979363E-4]:7.183272431862E-1,21[&rate=5.879939583979363E-4]:6.936697089397E-1)[&rate=5.879939583979363E-4]:2.629593970155E-1,1[&rate=5.879939583979363E-4]:1.949852703387E-1)[&rate=5.879939583979363E-4]:1.214554426336E-2,24[&rate=5.879939583979363E-4]:9.879527324103E-1)[&rate=5.879939583979363E-4]:1.415612328583E-1,((11[&rate=5.879939583979363E-4]:6.305384053443E-1,140[&rate=5.879939583979363E-4]:6.113603231525E-1)[&rate=5.879939583979363E-4]:1.513474028049E-1,(23[&rate=5.879939583979363E-4]:7.292922299298E-1,(25[&rate=5.879939583979363E-4]:3.803304231679E-1,20[&rate=5.879939583979363E-4]:3.611523409761E-1)[&rate=5.879939583979363E-4]:3.599207108716E-1)[&rate=5.879939583979363E-4]:1.375250850686E-1)[&rate=5.879939583979363E-4]:2.517377461606E-1)[&rate=5.879939583979363E-4]:3.378047822867E-2)[&rate=5.879939583979363E-4]:1.70131612238E-2,((((((((104[&rate=5.879939583979363E-4]:7.213186239905E-2,114[&rate=5.879939583979363E-4]:1.185788979627E-2)[&rate=5.879939583979363E-4]:4.181307325217E-1,(108[&rate=5.879939583979363E-4]:2.105653469324E-1,107[&rate=5.879939583979363E-4]:2.133050729597E-1)[&rate=5.879939583979363E-4]:2.76957521961E-1)[&rate=5.879939583979363E-4]:7.687852901566E-2,109[&rate=5.879939583979363E-4]:5.863192061281E-1)[&rate=5.879939583979363E-4]:1.866080240868E-1,115[&rate=5.879939583979363E-4]:6.934751754204E-1)[&rate=5.879939583979363E-4]:5.970226596039E-2,(13[&rate=5.879939583979363E-4]:3.699999546801E-1,19[&rate=5.879939583979363E-4]:4.083561190638E-1)[&rate=5.879939583979363E-4]:4.653692675225E-1)[&rate=5.879939583979363E-4]:5.951257231028E-2,((148[&rate=5.879939583979363E-4]:3.323727836328E-1,143[&rate=5.879939583979363E-4]:3.296330576054E-1)[&rate=5.879939583979363E-4]:3.601133677437E-1,(116[&rate=5.879939583979363E-4]:5.884386348537E-1,((106[&rate=5.879939583979363E-4]:3.99161531479E-1,111[&rate=5.879939583979363E-4]:4.155998876434E-1)[&rate=5.879939583979363E-4]:4.770680890596E-2,139[&rate=5.879939583979363E-4]:6.386491623027E-1)[&rate=5.879939583979363E-4]:2.018442670715E-1)[&rate=5.879939583979363E-4]:6.56913521391E-2)[&rate=5.879939583979363E-4]:1.585600266983E-1)[&rate=5.879939583979363E-4]:3.944708263872E-2,((9[&rate=5.879939583979363E-4]:6.867119179149E-1,((117[&rate=5.879939583979363E-4]:5.794037291025E-1,(14[&rate=5.879939583979363E-4]:3.789716060429E-1,17[&rate=5.879939583979363E-4]:4.173277704266E-1)[&rate=5.879939583979363E-4]:1.97692397032E-1)[&rate=5.879939583979363E-4]:5.613336633324E-2,((30[&rate=5.879939583979363E-4]:2.464973932997E-1,4[&rate=5.879939583979363E-4]:7.38946535737E-2)[&rate=5.879939583979363E-4]:4.843923252908E-1,112[&rate=5.879939583979363E-4]:6.158212254397E-1)[&rate=5.879939583979363E-4]:1.697614396852E-2)[&rate=5.879939583979363E-4]:6.213372658882E-2)[&rate=5.879939583979363E-4]:1.289048457779E-1,(105[&rate=5.879939583979363E-4]:5.438788234289E-1,(113[&rate=5.879939583979363E-4]:5.523675921969E-1,110[&rate=5.879939583979363E-4]:5.468881401422E-1)[&rate=5.879939583979363E-4]:1.890849150587E-2)[&rate=5.879939583979363E-4]:2.525598580722E-1)[&rate=5.879939583979363E-4]:1.104929353767E-1)[&rate=5.879939583979363E-4]:8.95962021937E-2,(142[&rate=5.879939583979363E-4]:5.909174785042E-1,(141[&rate=5.879939583979363E-4]:9.294543453925E-2,(144[&rate=5.879939583979363E-4]:8.483391401241E-2,145[&rate=5.879939583979363E-4]:9.031336606735E-2)[&rate=5.879939583979363E-4]:5.371794499488E-3)[&rate=5.879939583979363E-4]:4.952323179373E-1)[&rate=5.879939583979363E-4]:6.056103405674E-1)[&rate=5.879939583979363E-4]:6.871129249894E-2)[&rate=5.879939583979363E-4]:7.556834407447E-2)[&rate=5.879939583979363E-4]:6.699562298826E-1,101[&rate=5.879939583979363E-4]:7.587088910069E-1)[&rate=5.879939583979363E-4]:5.233511842946E-1,98[&rate=5.879939583979363E-4]:4.373112168541E-1)[&rate=5.879939583979363E-4]:7.784651561402E-2,(99[&rate=5.879939583979363E-4]:4.350167459271E-1,96[&rate=5.879939583979363E-4]:3.994976202442E-1)[&rate=5.879939583979363E-4]:1.019989100382E-1)[&rate=5.879939583979363E-4]:3.952770091196E-2,((100[&rate=5.879939583979363E-4]:2.049614855271E-1,94[&rate=5.879939583979363E-4]:2.049614855271E-1)[&rate=5.879939583979363E-4]:1.176273668864E-1,95[&rate=5.879939583979363E-4]:4.072883059656E-1)[&rate=5.879939583979363E-4]:1.583260891632E-1)[&rate=5.879939583979363E-4]:8.627599377789E-3)[&rate=5.879939583979363E-4]:5.991087487336E-3)[&rate=5.879939583979363E-4]:3.231589881463E-1)[&rate=5.879939583979363E-4]:2.727528463885E-1)[&rate=5.879939583979363E-4]:8.964842353856E-2,((68[&rate=5.879939583979363E-4]:5.24382577384E-1,(59[&rate=5.879939583979363E-4]:3.527405103674E-1,(((54[&rate=5.879939583979363E-4]:1.693927800069E-1,37[&rate=5.879939583979363E-4]:2.458955122474E-1)[&rate=5.879939583979363E-4]:8.594787973403E-2,((56[&rate=5.879939583979363E-4]:1.087890494356E-1,55[&rate=5.879939583979363E-4]:1.087890494356E-1)[&rate=5.879939583979363E-4]:1.177648805187E-1,58[&rate=5.879939583979363E-4]:2.53876334326E-1)[&rate=5.879939583979363E-4]:5.884137459529E-2)[&rate=5.879939583979363E-4]:1.407741506202E-2,57[&rate=5.879939583979363E-4]:3.104016813603E-1)[&rate=5.879939583979363E-4]:4.507106944418E-2)[&rate=5.879939583979363E-4]:2.208223948856E-1)[&rate=5.879939583979363E-4]:3.860433943676E-1,((53[&rate=5.879939583979363E-4]:6.320577489677E-1,((((77[&rate=5.879939583979363E-4]:5.074753153491E-1,(((79[&rate=5.879939583979363E-4]:2.446980386276E-1,(71[&rate=5.879939583979363E-4]:1.861918031628E-1,(78[&rate=5.879939583979363E-4]:5.28008676462E-2,72[&rate=5.879939583979363E-4]:3.088305942688E-2)[&rate=5.879939583979363E-4]:1.607881957907E-1)[&rate=5.879939583979363E-4]:3.110897519079E-2)[&rate=5.879939583979363E-4]:1.226428451057E-3,82[&rate=5.879939583979363E-4]:2.541436451608E-1)[&rate=5.879939583979363E-4]:1.382543873974E-1,(80[&rate=5.879939583979363E-4]:1.224910962128E-1,81[&rate=5.879939583979363E-4]:1.224910962128E-1)[&rate=5.879939583979363E-4]:2.53468580181E-1)[&rate=5.879939583979363E-4]:8.768002251687E-2)[&rate=5.879939583979363E-4]:6.454209974837E-2,73[&rate=5.879939583979363E-4]:5.774968671521E-1)[&rate=5.879939583979363E-4]:1.639669979642E-1,(75[&rate=5.879939583979363E-4]:6.322064669323E-1,(70[&rate=5.879939583979363E-4]:4.991621527755E-1,(74[&rate=5.879939583979363E-4]:4.500060378706E-1,76[&rate=5.879939583979363E-4]:4.500060378706E-1)[&rate=5.879939583979363E-4]:8.751227928831E-2)[&rate=5.879939583979363E-4]:9.468814977338E-2)[&rate=5.879939583979363E-4]:1.09257398184E-1)[&rate=5.879939583979363E-4]:6.235112036138E-1,((52[&rate=5.879939583979363E-4]:4.722258347855E-1,(((12[&rate=5.879939583979363E-4]:1.63449853481E-1,5[&rate=5.879939583979363E-4]:1.250936890976E-1)[&rate=5.879939583979363E-4]:2.79439596875E-1,29[&rate=5.879939583979363E-4]:5.497387654245E-1)[&rate=5.879939583979363E-4]:3.503229364998E-1,103[&rate=5.879939583979363E-4]:6.671849895956E-1)[&rate=5.879939583979363E-4]:1.469334579751E0)[&rate=5.879939583979363E-4]:7.163214092495E-2,(133[&rate=5.879939583979363E-4]:6.524710421982E-1,(134[&rate=5.879939583979363E-4]:3.07692447186E-1,137[&rate=5.879939583979363E-4]:3.789253238982E-1)[&rate=5.879939583979363E-4]:3.14641608711E-1)[&rate=5.879939583979363E-4]:6.652697091691E-1)[&rate=5.879939583979363E-4]:8.285075571901E-2)[&rate=5.879939583979363E-4]:1.354573884965E-2)[&rate=5.879939583979363E-4]:5.571279835753E-1,125[&rate=5.879939583979363E-4]:9.788032188817E-1)[&rate=5.879939583979363E-4]:9.828941953659E-2)[&rate=5.879939583979363E-4]:9.307228634846E-2)[&rate=5.879939583979363E-4]:6.079466190189E-1,((34[&rate=5.879939583979363E-4]:1.016710369738E-2,(((67[&rate=5.879939583979363E-4]:2.645129052356E-1,(123[&rate=5.879939583979363E-4]:1.825060666266E-1,(124[&rate=5.879939583979363E-4]:1.308291857324E-1,122[&rate=5.879939583979363E-4]:1.335614261696E-1)[&rate=5.879939583979363E-4]:4.894464045705E-2)[&rate=5.879939583979363E-4]:5.832793889497E-1)[&rate=5.879939583979363E-4]:9.780142651719E-2,(126[&rate=5.879939583979363E-4]:9.818814108405E-1,(119[&rate=5.879939583979363E-4]:1.085999207647E0,(((138[&rate=5.879939583979363E-4]:1.856385539314E-1,136[&rate=5.879939583979363E-4]:5.413170461615E-2)[&rate=5.879939583979363E-4]:2.951882152656E-1,135[&rate=5.879939583979363E-4]:2.808267691969E-1)[&rate=5.879939583979363E-4]:1.522691278722E-1,120[&rate=5.879939583979363E-4]:6.851506915896E-1)[&rate=5.879939583979363E-4]:3.04958105098E-1)[&rate=5.879939583979363E-4]:6.815847258378E-1)[&rate=5.879939583979363E-4]:6.276071105972E-1)[&rate=5.879939583979363E-4]:3.542443767663E-2,66[&rate=5.879939583979363E-4]:3.977387694294E-1)[&rate=5.879939583979363E-4]:4.75442032898E-1)[&rate=5.879939583979363E-4]:1.905139749733E-1,(33[&rate=5.879939583979363E-4]:7.707651046715E-2,32[&rate=5.879939583979363E-4]:7.159705841243E-2)[&rate=5.879939583979363E-4]:1.071662120391E-1)[&rate=5.879939583979363E-4]:2.946204592646E-5);
tree STATE_1830000 [&joint=-20963.047864536074,lnP=-20963.047864536074] = [&R] (33[&rate=6.290691627072472E-4]:5.635638503454E-2,((34[&rate=6.290691627072472E-4]:1.655229058577E-2,((((66[&rate=6.290691627072472E-4]:4.412577377986E-1,(67[&rate=6.290691627072472E-4]:3.755524822068E-1,(122[&rate=6.290691627072472E-4]:1.991499331863E-1,(123[&rate=6.290691627072472E-4]:1.187389324928E-2,124[&rate=6.290691627072472E-4]:9.14165281215E-3)[&rate=6.290691627072472E-4]:1.87276039937E-1)[&rate=6.290691627072472E-4]:6.776750993611E-1)[&rate=6.290691627072472E-4]:6.57052555918E-2)[&rate=6.290691627072472E-4]:8.637112797092E-4,(126[&rate=6.290691627072472E-4]:8.420905307583E-1,(119[&rate=6.290691627072472E-4]:1.061084616268E0,(120[&rate=6.290691627072472E-4]:8.742718397206E-1,((138[&rate=6.290691627072472E-4]:3.138650703868E-1,136[&rate=6.290691627072472E-4]:1.823582210716E-1)[&rate=6.290691627072472E-4]:2.012373678491E-1,135[&rate=6.290691627072472E-4]:3.151024382359E-1)[&rate=6.290691627072472E-4]:3.071146069642E-1)[&rate=6.290691627072472E-4]:9.092236558864E-2)[&rate=6.290691627072472E-4]:5.667084371339E-1)[&rate=6.290691627072472E-4]:8.47205108005E-1)[&rate=6.290691627072472E-4]:9.182985036455E-2,((68[&rate=6.290691627072472E-4]:3.984074642181E-1,(59[&rate=6.290691627072472E-4]:3.330622676184E-1,((56[&rate=6.290691627072472E-4]:1.961405051801E-1,55[&rate=6.290691627072472E-4]:1.961405051801E-1)[&rate=6.290691627072472E-4]:8.790013149611E-2,((58[&rate=6.290691627072472E-4]:2.224927853896E-1,57[&rate=6.290691627072472E-4]:2.060993427667E-1)[&rate=6.290691627072472E-4]:1.203523939843E-2,(54[&rate=6.290691627072472E-4]:1.499770308028E-1,37[&rate=6.290691627072472E-4]:2.264797630432E-1)[&rate=6.290691627072472E-4]:2.717394480497E-2)[&rate=6.290691627072472E-4]:7.683501625979E-2)[&rate=6.290691627072472E-4]:4.082490963059E-2)[&rate=6.290691627072472E-4]:1.145255244687E-1)[&rate=6.290691627072472E-4]:1.832570358118E-1,(((52[&rate=6.290691627072472E-4]:6.094438145549E-1,(137[&rate=6.290691627072472E-4]:9.689278663641E-1,(133[&rate=6.290691627072472E-4]:8.558174098478E-1,134[&rate=6.290691627072472E-4]:8.256804235466E-1)[&rate=6.290691627072472E-4]:7.201456610527E-2)[&rate=6.290691627072472E-4]:4.554946142587E-1)[&rate=6.290691627072472E-4]:1.150403513801E-1,(((((12[&rate=6.290691627072472E-4]:2.118979958798E-1,5[&rate=6.290691627072472E-4]:1.735418314963E-1)[&rate=6.290691627072472E-4]:2.688278908028E-1,29[&rate=6.290691627072472E-4]:5.875752017511E-1)[&rate=6.290691627072472E-4]:1.835056744286E-1,103[&rate=6.290691627072472E-4]:5.38204163851E-1)[&rate=6.290691627072472E-4]:1.554482555296E0,(((((71[&rate=6.290691627072472E-4]:6.317539933689E-2,82[&rate=6.290691627072472E-4]:9.879183769299E-2)[&rate=6.290691627072472E-4]:3.454267182598E-2,79[&rate=6.290691627072472E-4]:1.251153314369E-1)[&rate=6.290691627072472E-4]:2.266850456688E-1,(78[&rate=6.290691627072472E-4]:9.043924767457E-2,72[&rate=6.290691627072472E-4]:6.852143945526E-2)[&rate=6.290691627072472E-4]:2.613611294311E-1)[&rate=6.290691627072472E-4]:2.260946144741E-1,((80[&rate=6.290691627072472E-4]:7.915707576191E-2,81[&rate=6.290691627072472E-4]:7.915707576191E-2)[&rate=6.290691627072472E-4]:4.613531645182E-1,(73[&rate=6.290691627072472E-4]:5.230604507467E-1,77[&rate=6.290691627072472E-4]:5.17580998692E-1)[&rate=6.290691627072472E-4]:6.676485802648E-2)[&rate=6.290691627072472E-4]:2.916557321744E-2)[&rate=6.290691627072472E-4]:1.985133561357E-1,(75[&rate=6.290691627072472E-4]:6.677089742341E-1,((70[&rate=6.290691627072472E-4]:5.632585562825E-1,74[&rate=6.290691627072472E-4]:6.016147206659E-1)[&rate=6.290691627072472E-4]:2.068734755802E-2,76[&rate=6.290691627072472E-4]:6.223020682239E-1)[&rate=6.290691627072472E-4]:4.540690601015E-2)[&rate=6.290691627072472E-4]:1.497952638923E-1)[&rate=6.290691627072472E-4]:3.4915508376E-1)[&rate=6.290691627072472E-4]:3.932112786795E-2,53[&rate=6.290691627072472E-4]:4.595173911422E-1)[&rate=6.290691627072472E-4]:2.567700534815E-1)[&rate=6.290691627072472E-4]:2.083754296118E-1,125[&rate=6.290691627072472E-4]:7.142803605743E-1)[&rate=6.290691627072472E-4]:3.405080612239E-2)[&rate=6.290691627072472E-4]:5.000074371852E-1)[&rate=6.290691627072472E-4]:4.52971846598E-2,(((35[&rate=6.290691627072472E-4]:4.733569540844E-2,(((44[&rate=6.290691627072472E-4]:5.007918171067E-1,((49[&rate=6.290691627072472E-4]:3.338447742159E-1,50[&rate=6.290691627072472E-4]:3.338447742159E-1)[&rate=6.290691627072472E-4]:1.050116044012E-1,((47[&rate=6.290691627072472E-4]:4.382042984617E-1,((46[&rate=6.290691627072472E-4]:2.960412818083E-1,43[&rate=6.290691627072472E-4]:2.960412818083E-1)[&rate=6.290691627072472E-4]:8.077305518917E-2,(48[&rate=6.290691627072472E-4]:2.650484389306E-1,(42[&rate=6.290691627072472E-4]:2.158027388532E-1,41[&rate=6.290691627072472E-4]:2.103382579789E-1)[&rate=6.290691627072472E-4]:1.099433395718E-2)[&rate=6.290691627072472E-4]:1.008369363184E-1)[&rate=6.290691627072472E-4]:6.138996146421E-2)[&rate=6.290691627072472E-4]:1.518685188637E-2,51[&rate=6.290691627072472E-4]:4.260687459766E-1)[&rate=6.290691627072472E-4]:1.825211351477E-2)[&rate=6.290691627072472E-4]:3.461303411816E-2)[&rate=6.290691627072472E-4]:1.203602826184E-2,45[&rate=6.290691627072472E-4]:5.100956049315E-1)[&rate=6.290691627072472E-4]:2.248317301087E-1,((69[&rate=6.290691627072472E-4]:7.505382711903E-1,(((130[&rate=6.290691627072472E-4]:6.154910056977E-2,131[&rate=6.290691627072472E-4]:6.428882659713E-2)[&rate=6.290691627072472E-4]:9.780283507214E-2,(132[&rate=6.290691627072472E-4]:1.420885646269E-2,129[&rate=6.290691627072472E-4]:1.146913043534E-2)[&rate=6.290691627072472E-4]:1.478828052066E-1)[&rate=6.290691627072472E-4]:3.357316979153E-1,118[&rate=6.290691627072472E-4]:6.320699349271E-1)[&rate=6.290691627072472E-4]:1.075094321535E-1)[&rate=6.290691627072472E-4]:8.76242912541E-1,(((64[&rate=6.290691627072472E-4]:1.83467768178E-1,60[&rate=6.290691627072472E-4]:3.278283667131E-2)[&rate=6.290691627072472E-4]:1.546606238401E-1,(62[&rate=6.290691627072472E-4]:3.723728316474E-1,65[&rate=6.290691627072472E-4]:1.805920097297E-1)[&rate=6.290691627072472E-4]:6.851450781739E-3)[&rate=6.290691627072472E-4]:2.030239289534E-1,(63[&rate=6.290691627072472E-4]:1.858592226865E-1,61[&rate=6.290691627072472E-4]:2.269551130975E-1)[&rate=6.290691627072472E-4]:3.55293098285E-1)[&rate=6.290691627072472E-4]:1.033574068239E0)[&rate=6.290691627072472E-4]:3.222729510712E-2)[&rate=6.290691627072472E-4]:6.777927136466E-2)[&rate=6.290691627072472E-4]:1.544559445941E-2,((127[&rate=6.290691627072472E-4]:1.491124926701E0,(121[&rate=6.290691627072472E-4]:1.043569354154E0,128[&rate=6.290691627072472E-4]:4.463090801816E-1)[&rate=6.290691627072472E-4]:6.459682136087E-3)[&rate=6.290691627072472E-4]:1.123919819024E0,36[&rate=6.290691627072472E-4]:9.449680051944E-2)[&rate=6.290691627072472E-4]:1.485983181417E-2)[&rate=6.290691627072472E-4]:3.817596138737E-1,(38[&rate=6.290691627072472E-4]:8.772551400531E-1,((40[&rate=6.290691627072472E-4]:5.655207606193E-1,((97[&rate=6.290691627072472E-4]:4.477610362478E-1,((((100[&rate=6.290691627072472E-4]:6.45746520964E-2,94[&rate=6.290691627072472E-4]:6.45746520964E-2)[&rate=6.290691627072472E-4]:3.684766287526E-1,95[&rate=6.290691627072472E-4]:5.17750734401E-1)[&rate=6.290691627072472E-4]:5.98103189615E-2,((((((3[&rate=6.290691627072472E-4]:4.722237407012E-1,18[&rate=6.290691627072472E-4]:5.872922338518E-1)[&rate=6.290691627072472E-4]:1.137598188224E-1,((10[&rate=6.290691627072472E-4]:2.787210557577E-1,15[&rate=6.290691627072472E-4]:3.170772201412E-1)[&rate=6.290691627072472E-4]:2.872760130576E-1,6[&rate=6.290691627072472E-4]:5.495587126509E-1)[&rate=6.290691627072472E-4]:8.847964139315E-2)[&rate=6.290691627072472E-4]:1.568719032127E-1,(((((86[&rate=6.290691627072472E-4]:4.092479788405E-2,85[&rate=6.290691627072472E-4]:4.092479788405E-2)[&rate=6.290691627072472E-4]:2.024990387888E-2,83[&rate=6.290691627072472E-4]:6.117470176292E-2)[&rate=6.290691627072472E-4]:2.08082355708E-2,(93[&rate=6.290691627072472E-4]:2.411154063322E-2,84[&rate=6.290691627072472E-4]:1.04129104962E-2)[&rate=6.290691627072472E-4]:7.157002683752E-2)[&rate=6.290691627072472E-4]:5.214326052445E-2,((92[&rate=6.290691627072472E-4]:1.011807301052E-1,(90[&rate=6.290691627072472E-4]:5.220828998734E-2,91[&rate=6.290691627072472E-4]:5.220828998734E-2)[&rate=6.290691627072472E-4]:4.897244011784E-2)[&rate=6.290691627072472E-4]:2.541853090142E-2,87[&rate=6.290691627072472E-4]:1.129006308696E-1)[&rate=6.290691627072472E-4]:2.122556698859E-2)[&rate=6.290691627072472E-4]:5.042159198258E-2,(88[&rate=6.290691627072472E-4]:1.675265967791E-2,89[&rate=6.290691627072472E-4]:3.045128981493E-2)[&rate=6.290691627072472E-4]:1.677951301628E-1)[&rate=6.290691627072472E-4]:1.098033700293E0)[&rate=6.290691627072472E-4]:6.153225271376E-1,((((11[&rate=6.290691627072472E-4]:7.164131566666E-1,140[&rate=6.290691627072472E-4]:6.972350744749E-1)[&rate=6.290691627072472E-4]:9.264090009128E-2,(23[&rate=6.290691627072472E-4]:7.094289491986E-1,(25[&rate=6.290691627072472E-4]:3.813252619366E-1,20[&rate=6.290691627072472E-4]:3.621471797449E-1)[&rate=6.290691627072472E-4]:3.390625913717E-1)[&rate=6.290691627072472E-4]:1.845566144085E-1)[&rate=6.290691627072472E-4]:3.953873274293E-1,((((28[&rate=6.290691627072472E-4]:7.858387739565E-1,21[&rate=6.290691627072472E-4]:7.6118123971E-1)[&rate=6.290691627072472E-4]:1.131227888719E-1,1[&rate=6.290691627072472E-4]:1.126601929655E-1)[&rate=6.290691627072472E-4]:1.992939432337E-1,24[&rate=6.290691627072472E-4]:1.092776054007E0)[&rate=6.290691627072472E-4]:1.765095869446E-1,102[&rate=6.290691627072472E-4]:1.076418053357E-1)[&rate=6.290691627072472E-4]:3.104615419405E-2)[&rate=6.290691627072472E-4]:1.926461802455E-2,(((((((106[&rate=6.290691627072472E-4]:1.208033798114E-1,111[&rate=6.290691627072472E-4]:1.372417359758E-1)[&rate=6.290691627072472E-4]:1.610369096059E-1,139[&rate=6.290691627072472E-4]:4.736211113351E-1)[&rate=6.290691627072472E-4]:1.408794802138E-1,116[&rate=6.290691627072472E-4]:3.624457970284E-1)[&rate=6.290691627072472E-4]:3.129237761539E-1,(148[&rate=6.290691627072472E-4]:5.53155879857E-1,143[&rate=6.290691627072472E-4]:5.504161538296E-1)[&rate=6.290691627072472E-4]:1.60569857709E-1)[&rate=6.290691627072472E-4]:1.499510706541E-1,(((13[&rate=6.290691627072472E-4]:3.217774956581E-1,19[&rate=6.290691627072472E-4]:3.601336600418E-1)[&rate=6.290691627072472E-4]:1.737632390483E-1,115[&rate=6.290691627072472E-4]:4.133489538845E-1)[&rate=6.290691627072472E-4]:3.497321978791E-1,(((104[&rate=6.290691627072472E-4]:1.716316152163E-1,114[&rate=6.290691627072472E-4]:1.113576426135E-1)[&rate=6.290691627072472E-4]:3.853159477759E-1,(108[&rate=6.290691627072472E-4]:3.081941634594E-1,107[&rate=6.290691627072472E-4]:3.109338894867E-1)[&rate=6.290691627072472E-4]:2.460136735055E-1)[&rate=6.290691627072472E-4]:2.348139134214E-2,109[&rate=6.290691627072472E-4]:5.996070365261E-1)[&rate=6.290691627072472E-4]:2.429261700321E-1)[&rate=6.290691627072472E-4]:6.223949207275E-2)[&rate=6.290691627072472E-4]:8.455575814695E-2,(((9[&rate=6.290691627072472E-4]:6.577248153748E-1,((30[&rate=6.290691627072472E-4]:1.870815650324E-1,4[&rate=6.290691627072472E-4]:1.447882530642E-2)[&rate=6.290691627072472E-4]:4.914989902175E-1,117[&rate=6.290691627072472E-4]:5.662517881267E-1)[&rate=6.290691627072472E-4]:1.024319313578E-1)[&rate=6.290691627072472E-4]:5.994508332227E-2,((113[&rate=6.290691627072472E-4]:5.664040610489E-1,(14[&rate=6.290691627072472E-4]:2.98733360382E-1,17[&rate=6.290691627072472E-4]:3.370895247656E-1)[&rate=6.290691627072472E-4]:2.676707006669E-1)[&rate=6.290691627072472E-4]:7.218825044492E-2,112[&rate=6.290691627072472E-4]:6.385923114938E-1)[&rate=6.290691627072472E-4]:8.729676528533E-2)[&rate=6.290691627072472E-4]:9.068498341998E-2,(110[&rate=6.290691627072472E-4]:3.376248191251E-1,105[&rate=6.290691627072472E-4]:3.15707010906E-1)[&rate=6.290691627072472E-4]:4.734697890193E-1)[&rate=6.290691627072472E-4]:1.754941226061E-1)[&rate=6.290691627072472E-4]:1.399848059657E-1,(142[&rate=6.290691627072472E-4]:3.464446798748E-1,(145[&rate=6.290691627072472E-4]:9.379193397705E-2,(144[&rate=6.290691627072472E-4]:7.326571320624E-2,141[&rate=6.290691627072472E-4]:7.600543923359E-2)[&rate=6.290691627072472E-4]:1.504676871587E-2)[&rate=6.290691627072472E-4]:2.526527458978E-1)[&rate=6.290691627072472E-4]:9.582110486223E-1)[&rate=6.290691627072472E-4]:9.987219152291E-2)[&rate=6.290691627072472E-4]:2.02965138347E-1)[&rate=6.290691627072472E-4]:2.481956658459E-1,101[&rate=6.290691627072472E-4]:6.036339296923E-1)[&rate=6.290691627072472E-4]:7.735035419828E-1,(96[&rate=6.290691627072472E-4]:3.667508031212E-1,99[&rate=6.290691627072472E-4]:4.022699288041E-1)[&rate=6.290691627072472E-4]:1.519766079208E-1)[&rate=6.290691627072472E-4]:3.424347838615E-2)[&rate=6.290691627072472E-4]:1.296591601225E-2,98[&rate=6.290691627072472E-4]:5.795980076261E-1)[&rate=6.290691627072472E-4]:6.761658053419E-2)[&rate=6.290691627072472E-4]:7.409076441187E-3,147[&rate=6.290691627072472E-4]:5.835854132355E-1)[&rate=6.290691627072472E-4]:3.931239656412E-2)[&rate=6.290691627072472E-4]:4.112890655851E-2,(((16[&rate=6.290691627072472E-4]:2.396317063823E0,((((7[&rate=6.290691627072472E-4]:3.192857855445E-1,8[&rate=6.290691627072472E-4]:3.192857855445E-1)[&rate=6.290691627072472E-4]:1.687735293278E-1,26[&rate=6.290691627072472E-4]:5.949086299408E-1)[&rate=6.290691627072472E-4]:1.236957875783E-1,(22[&rate=6.290691627072472E-4]:3.577735128328E-1,27[&rate=6.290691627072472E-4]:3.742118689971E-1)[&rate=6.290691627072472E-4]:3.498720005767E-1)[&rate=6.290691627072472E-4]:2.445679741547E-2,(31[&rate=6.290691627072472E-4]:4.609730401977E-1,2[&rate=6.290691627072472E-4]:2.335757799236E-1)[&rate=6.290691627072472E-4]:3.259237911753E-1)[&rate=6.290691627072472E-4]:1.708050369437E0)[&rate=6.290691627072472E-4]:3.488899164081E-2,39[&rate=6.290691627072472E-4]:3.457131293471E-1)[&rate=6.290691627072472E-4]:9.250825317471E-2,146[&rate=6.290691627072472E-4]:5.584399617567E-1)[&rate=6.290691627072472E-4]:1.68428284656E-1)[&rate=6.290691627072472E-4]:3.389114838044E-1)[&rate=6.290691627072472E-4]:1.696512102039E-1)[&rate=6.290691627072472E-4]:1.347075803611E-1)[&rate=6.290691627072472E-4]:3.003175051132E-1)[&rate=6.290691627072472E-4]:1.246147653824E-2,32[&rate=6.290691627072472E-4]:7.09595890493E-3)[&rate=6.290691627072472E-4]:4.37809740749E-2);
tree STATE_1840000 [&joint=-20952.56298563529,lnP=-20952.56298563529] = [&R] (33[&rate=6.091199945768701E-4]:5.236367053851E-2,((34[&rate=6.091199945768701E-4]:1.971065477206E-2,((((35[&rate=6.091199945768701E-4]:2.66332973108E-1,36[&rate=6.091199945768701E-4]:3.129083155738E-1)[&rate=6.091199945768701E-4]:5.089695588875E-3,(((((118[&rate=6.091199945768701E-4]:6.198160781225E-1,((130[&rate=6.091199945768701E-4]:6.10778261367E-2,(132[&rate=6.091199945768701E-4]:2.480034766505E-2,129[&rate=6.091199945768701E-4]:2.20606216377E-2)[&rate=6.091199945768701E-4]:3.9017204499E-2)[&rate=6.091199945768701E-4]:5.480964746272E-2,131[&rate=6.091199945768701E-4]:1.186271996268E-1)[&rate=6.091199945768701E-4]:3.669423031532E-1)[&rate=6.091199945768701E-4]:5.461941026779E-3,69[&rate=6.091199945768701E-4]:6.36236923259E-1)[&rate=6.091199945768701E-4]:6.400743564517E-1,128[&rate=6.091199945768701E-4]:1.125626348204E0)[&rate=6.091199945768701E-4]:7.363305638121E-2,((127[&rate=6.091199945768701E-4]:1.710351944056E0,121[&rate=6.091199945768701E-4]:1.269256053645E0)[&rate=6.091199945768701E-4]:4.763345405291E-1,((60[&rate=6.091199945768701E-4]:1.333471022243E-1,(65[&rate=6.091199945768701E-4]:1.322699712756E-1,(62[&rate=6.091199945768701E-4]:3.105041856574E-1,64[&rate=6.091199945768701E-4]:2.694082952464E-1)[&rate=6.091199945768701E-4]:1.354660753592E-2)[&rate=6.091199945768701E-4]:1.077130948737E-3)[&rate=6.091199945768701E-4]:2.979978910745E-1,(63[&rate=6.091199945768701E-4]:4.513769923816E-2,61[&rate=6.091199945768701E-4]:8.62335896492E-2)[&rate=6.091199945768701E-4]:5.368922255674E-1)[&rate=6.091199945768701E-4]:6.649305323822E-1)[&rate=6.091199945768701E-4]:5.092908438344E-2)[&rate=6.091199945768701E-4]:3.5793515337E-1,(45[&rate=6.091199945768701E-4]:5.621425936765E-1,(((44[&rate=6.091199945768701E-4]:3.842733460401E-1,51[&rate=6.091199945768701E-4]:3.624154225429E-1)[&rate=6.091199945768701E-4]:7.459661181819E-2,(((46[&rate=6.091199945768701E-4]:3.744534614784E-1,43[&rate=6.091199945768701E-4]:3.744534614784E-1)[&rate=6.091199945768701E-4]:1.075462504313E-2,((42[&rate=6.091199945768701E-4]:2.574925987562E-1,41[&rate=6.091199945768701E-4]:2.52028117882E-1)[&rate=6.091199945768701E-4]:5.048840191881E-2,48[&rate=6.091199945768701E-4]:3.462323667953E-1)[&rate=6.091199945768701E-4]:2.804675797779E-2)[&rate=6.091199945768701E-4]:7.58788685745E-2,47[&rate=6.091199945768701E-4]:4.610869550961E-1)[&rate=6.091199945768701E-4]:3.247483636498E-3)[&rate=6.091199945768701E-4]:2.099541167289E-2,(49[&rate=6.091199945768701E-4]:2.186070323565E-1,50[&rate=6.091199945768701E-4]:2.186070323565E-1)[&rate=6.091199945768701E-4]:2.339359328032E-1)[&rate=6.091199945768701E-4]:8.500946458246E-2)[&rate=6.091199945768701E-4]:2.21655751987E-1)[&rate=6.091199945768701E-4]:2.429952340297E-1)[&rate=6.091199945768701E-4]:1.885761744756E-1,(38[&rate=6.091199945768701E-4]:6.450451901032E-1,((146[&rate=6.091199945768701E-4]:6.846951020386E-1,(((((7[&rate=6.091199945768701E-4]:3.076299589312E-1,8[&rate=6.091199945768701E-4]:3.076299589312E-1)[&rate=6.091199945768701E-4]:3.270811944713E-1,26[&rate=6.091199945768701E-4]:7.41560468471E-1)[&rate=6.091199945768701E-4]:5.98181856474E-2,31[&rate=6.091199945768701E-4]:8.452142705568E-1)[&rate=6.091199945768701E-4]:5.536187433245E-2,(22[&rate=6.091199945768701E-4]:3.621183562532E-1,27[&rate=6.091199945768701E-4]:3.785567124176E-1)[&rate=6.091199945768701E-4]:4.83663268088E-1)[&rate=6.091199945768701E-4]:1.517946279675E-1,2[&rate=6.091199945768701E-4]:8.249735125827E-1)[&rate=6.091199945768701E-4]:1.69622881305E0)[&rate=6.091199945768701E-4]:2.287056373467E-2,((((96[&rate=6.091199945768701E-4]:3.856351001734E-1,99[&rate=6.091199945768701E-4]:4.211542258563E-1)[&rate=6.091199945768701E-4]:8.362127627935E-2,(98[&rate=6.091199945768701E-4]:4.761760115374E-1,((100[&rate=6.091199945768701E-4]:3.221789472906E-1,94[&rate=6.091199945768701E-4]:3.221789472906E-1)[&rate=6.091199945768701E-4]:7.996313597852E-3,95[&rate=6.091199945768701E-4]:4.148747144405E-1)[&rate=6.091199945768701E-4]:7.223025884561E-2)[&rate=6.091199945768701E-4]:6.741567100971E-3)[&rate=6.091199945768701E-4]:6.817974840588E-2,(16[&rate=6.091199945768701E-4]:2.401167853049E0,((97[&rate=6.091199945768701E-4]:2.023375582244E-1,(((((6[&rate=6.091199945768701E-4]:5.991199763279E-1,(10[&rate=6.091199945768701E-4]:3.85943351936E-1,15[&rate=6.091199945768701E-4]:4.242995163194E-1)[&rate=6.091199945768701E-4]:2.296149805563E-1)[&rate=6.091199945768701E-4]:1.957851602284E-2,(3[&rate=6.091199945768701E-4]:2.674814380449E-1,18[&rate=6.091199945768701E-4]:3.825499311955E-1)[&rate=6.091199945768701E-4]:2.991622597853E-1)[&rate=6.091199945768701E-4]:1.253851570877E-1,((((83[&rate=6.091199945768701E-4]:7.529421874023E-2,86[&rate=6.091199945768701E-4]:7.529421874023E-2)[&rate=6.091199945768701E-4]:9.516080704409E-2,((84[&rate=6.091199945768701E-4]:4.220343767415E-2,93[&rate=6.091199945768701E-4]:5.590206781116E-2)[&rate=6.091199945768701E-4]:5.146322251382E-2,85[&rate=6.091199945768701E-4]:9.366666018797E-2)[&rate=6.091199945768701E-4]:7.678836559634E-2)[&rate=6.091199945768701E-4]:3.637515545219E-2,((92[&rate=6.091199945768701E-4]:9.219996367993E-2,(90[&rate=6.091199945768701E-4]:1.151735477224E-2,91[&rate=6.091199945768701E-4]:1.151735477224E-2)[&rate=6.091199945768701E-4]:8.068260890769E-2)[&rate=6.091199945768701E-4]:6.156632113441E-2,87[&rate=6.091199945768701E-4]:1.400676546773E-1)[&rate=6.091199945768701E-4]:6.676252655918E-2)[&rate=6.091199945768701E-4]:5.92018124392E-1,(88[&rate=6.091199945768701E-4]:2.202478800712E-1,89[&rate=6.091199945768701E-4]:2.339465102083E-1)[&rate=6.091199945768701E-4]:5.786004255573E-1)[&rate=6.091199945768701E-4]:4.329065766866E-1)[&rate=6.091199945768701E-4]:5.815225960647E-1,((((((148[&rate=6.091199945768701E-4]:3.207612491484E-1,143[&rate=6.091199945768701E-4]:3.18021523121E-1)[&rate=6.091199945768701E-4]:4.725983911031E-1,(116[&rate=6.091199945768701E-4]:5.633746097331E-1,((106[&rate=6.091199945768701E-4]:2.871252290672E-1,139[&rate=6.091199945768701E-4]:4.789060509849E-1)[&rate=6.091199945768701E-4]:9.422133685298E-3,111[&rate=6.091199945768701E-4]:3.129857189168E-1)[&rate=6.091199945768701E-4]:3.271012195835E-1)[&rate=6.091199945768701E-4]:1.916288661346E-1)[&rate=6.091199945768701E-4]:1.02628232899E-1,(((109[&rate=6.091199945768701E-4]:4.56865850922E-1,((107[&rate=6.091199945768701E-4]:2.88875796753E-1,(104[&rate=6.091199945768701E-4]:7.045195164921E-2,114[&rate=6.091199945768701E-4]:1.017797904644E-2)[&rate=6.091199945768701E-4]:2.184238451038E-1)[&rate=6.091199945768701E-4]:3.327778650559E-2,108[&rate=6.091199945768701E-4]:3.194138572312E-1)[&rate=6.091199945768701E-4]:1.155341854717E-1)[&rate=6.091199945768701E-4]:2.691523657356E-1,115[&rate=6.091199945768701E-4]:6.465661618631E-1)[&rate=6.091199945768701E-4]:3.830777950593E-2,(13[&rate=6.091199945768701E-4]:2.845490719171E-1,19[&rate=6.091199945768701E-4]:3.229052363008E-1)[&rate=6.091199945768701E-4]:4.825166502738E-1)[&rate=6.091199945768701E-4]:1.727577673977E-1)[&rate=6.091199945768701E-4]:1.017645279029E-1,((110[&rate=6.091199945768701E-4]:9.420595853139E-1,105[&rate=6.091199945768701E-4]:9.201417770948E-1)[&rate=6.091199945768701E-4]:1.369215735395E-2,(9[&rate=6.091199945768701E-4]:8.397396521817E-1,(((14[&rate=6.091199945768701E-4]:3.502875352425E-1,17[&rate=6.091199945768701E-4]:3.886436996262E-1)[&rate=6.091199945768701E-4]:3.022959137617E-1,(113[&rate=6.091199945768701E-4]:6.308807603487E-1,(30[&rate=6.091199945768701E-4]:4.46654031417E-1,4[&rate=6.091199945768701E-4]:2.74051291691E-1)[&rate=6.091199945768701E-4]:2.992952220826E-1)[&rate=6.091199945768701E-4]:2.170268865544E-2)[&rate=6.091199945768701E-4]:1.4354950971E-1,(112[&rate=6.091199945768701E-4]:2.772666302686E-1,117[&rate=6.091199945768701E-4]:2.800063562962E-1)[&rate=6.091199945768701E-4]:5.188663284455E-1)[&rate=6.091199945768701E-4]:5.182587154957E-2)[&rate=6.091199945768701E-4]:1.132723644588E-1)[&rate=6.091199945768701E-4]:8.035682276896E-2)[&rate=6.091199945768701E-4]:1.022143540626E-1,(142[&rate=6.091199945768701E-4]:4.810764317115E-1,((144[&rate=6.091199945768701E-4]:1.747602569255E-1,145[&rate=6.091199945768701E-4]:1.802397089804E-1)[&rate=6.091199945768701E-4]:1.039694068238E-1,141[&rate=6.091199945768701E-4]:2.814693897766E-1)[&rate=6.091199945768701E-4]:1.968673159073E-1)[&rate=6.091199945768701E-4]:8.353286795689E-1)[&rate=6.091199945768701E-4]:6.215315413001E-2,((((11[&rate=6.091199945768701E-4]:3.419727334106E-1,140[&rate=6.091199945768701E-4]:3.227946512189E-1)[&rate=6.091199945768701E-4]:4.224050006533E-1,(23[&rate=6.091199945768701E-4]:3.794323357781E-1,(25[&rate=6.091199945768701E-4]:3.745613386263E-1,20[&rate=6.091199945768701E-4]:3.553832564346E-1)[&rate=6.091199945768701E-4]:1.58299012614E-2)[&rate=6.091199945768701E-4]:4.698769051351E-1)[&rate=6.091199945768701E-4]:2.210574258504E-1,(((28[&rate=6.091199945768701E-4]:7.027977485444E-1,21[&rate=6.091199945768701E-4]:6.78140214298E-1)[&rate=6.091199945768701E-4]:1.142824162577E-1,1[&rate=6.091199945768701E-4]:3.077879493919E-2)[&rate=6.091199945768701E-4]:3.183977066576E-2,24[&rate=6.091199945768701E-4]:8.434404834132E-1)[&rate=6.091199945768701E-4]:2.3788508746E-1)[&rate=6.091199945768701E-4]:9.784791755157E-2,102[&rate=6.091199945768701E-4]:1.752965280841E-2)[&rate=6.091199945768701E-4]:1.144532701361E-1)[&rate=6.091199945768701E-4]:1.443082540655E-1)[&rate=6.091199945768701E-4]:3.475040114704E-1,101[&rate=6.091199945768701E-4]:6.183157364255E-1)[&rate=6.091199945768701E-4]:6.282242321589E-1)[&rate=6.091199945768701E-4]:2.532489229663E-2,147[&rate=6.091199945768701E-4]:3.560777510676E-1)[&rate=6.091199945768701E-4]:1.697422504461E-2)[&rate=6.091199945768701E-4]:1.070070995662E-1)[&rate=6.091199945768701E-4]:1.112006429441E-1,(40[&rate=6.091199945768701E-4]:5.166183359653E-1,39[&rate=6.091199945768701E-4]:5.166183359653E-1)[&rate=6.091199945768701E-4]:1.726433347677E-2)[&rate=6.091199945768701E-4]:5.346441709635E-2)[&rate=6.091199945768701E-4]:1.260041144939E-1)[&rate=6.091199945768701E-4]:4.173190995847E-1)[&rate=6.091199945768701E-4]:2.981051406586E-1,(((68[&rate=6.091199945768701E-4]:4.11794145247E-1,(59[&rate=6.091199945768701E-4]:3.437094594887E-1,(((56[&rate=6.091199945768701E-4]:1.95174013519E-1,55[&rate=6.091199945768701E-4]:1.95174013519E-1)[&rate=6.091199945768701E-4]:2.328877241397E-2,((58[&rate=6.091199945768701E-4]:2.329333779858E-1,57[&rate=6.091199945768701E-4]:2.165399353628E-1)[&rate=6.091199945768701E-4]:2.851778418193E-3,37[&rate=6.091199945768701E-4]:2.549108394641E-1)[&rate=6.091199945768701E-4]:1.000003390066E-2)[&rate=6.091199945768701E-4]:5.672483897837E-2,54[&rate=6.091199945768701E-4]:2.451329801027E-1)[&rate=6.091199945768701E-4]:6.032511326574E-2)[&rate=6.091199945768701E-4]:1.172650136273E-1)[&rate=6.091199945768701E-4]:4.51843861439E-1,(((53[&rate=6.091199945768701E-4]:5.478459529996E-1,(((77[&rate=6.091199945768701E-4]:6.377262745078E-1,(73[&rate=6.091199945768701E-4]:6.34681579248E-1,71[&rate=6.091199945768701E-4]:5.661884285632E-1)[&rate=6.091199945768701E-4]:8.524147314561E-3)[&rate=6.091199945768701E-4]:3.977412698462E-2,((80[&rate=6.091199945768701E-4]:1.492861154195E-1,81[&rate=6.091199945768701E-4]:1.492861154195E-1)[&rate=6.091199945768701E-4]:4.261726124532E-1,(79[&rate=6.091199945768701E-4]:2.836548817894E-1,(82[&rate=6.091199945768701E-4]:2.649488124323E-1,(78[&rate=6.091199945768701E-4]:1.566024312944E-1,72[&rate=6.091199945768701E-4]:1.346846230751E-1)[&rate=6.091199945768701E-4]:1.001272030559E-1)[&rate=6.091199945768701E-4]:2.692524743918E-2)[&rate=6.091199945768701E-4]:3.000230241656E-1)[&rate=6.091199945768701E-4]:5.820605718132E-2)[&rate=6.091199945768701E-4]:6.050487862502E-2,(75[&rate=6.091199945768701E-4]:6.252849737537E-1,((74[&rate=6.091199945768701E-4]:5.142425538185E-1,76[&rate=6.091199945768701E-4]:5.142425538185E-1)[&rate=6.091199945768701E-4]:2.725191914302E-3,70[&rate=6.091199945768701E-4]:4.786115813493E-1)[&rate=6.091199945768701E-4]:1.083172280209E-1)[&rate=6.091199945768701E-4]:1.181997584185E-1)[&rate=6.091199945768701E-4]:5.508242794395E-1)[&rate=6.091199945768701E-4]:5.353561278792E-2,(52[&rate=6.091199945768701E-4]:5.349002389042E-1,(((134[&rate=6.091199945768701E-4]:2.612329299762E-1,137[&rate=6.091199945768701E-4]:3.324658066884E-1)[&rate=6.091199945768701E-4]:2.931861536907E-1,133[&rate=6.091199945768701E-4]:5.845560699681E-1)[&rate=6.091199945768701E-4]:7.175560645105E-1,(((12[&rate=6.091199945768701E-4]:2.088623086702E-1,5[&rate=6.091199945768701E-4]:1.705061442868E-1)[&rate=6.091199945768701E-4]:7.85853280813E-2,29[&rate=6.091199945768701E-4]:3.942969518201E-1)[&rate=6.091199945768701E-4]:2.966355815707E-1,103[&rate=6.091199945768701E-4]:4.58055821062E-1)[&rate=6.091199945768701E-4]:1.734467272321E0)[&rate=6.091199945768701E-4]:6.670880082515E-3)[&rate=6.091199945768701E-4]:7.467804819465E-2)[&rate=6.091199945768701E-4]:4.063592258457E-1,125[&rate=6.091199945768701E-4]:7.97358277972E-1)[&rate=6.091199945768701E-4]:2.329463953808E-1)[&rate=6.091199945768701E-4]:3.367399167795E-1,(((119[&rate=6.091199945768701E-4]:1.915933261319E0,(120[&rate=6.091199945768701E-4]:1.804074587282E0,(((138[&rate=6.091199945768701E-4]:3.143599638695E-1,136[&rate=6.091199945768701E-4]:1.828531145543E-1)[&rate=6.091199945768701E-4]:4.904195381252E-1,135[&rate=6.091199945768701E-4]:6.047795019947E-1)[&rate=6.091199945768701E-4]:6.627466004263E-1,126[&rate=6.091199945768701E-4]:8.297687852566E-1)[&rate=6.091199945768701E-4]:2.844936903404E-1)[&rate=6.091199945768701E-4]:1.596826307842E-2)[&rate=6.091199945768701E-4]:2.005743107265E-1,66[&rate=6.091199945768701E-4]:8.36308597169E-2)[&rate=6.091199945768701E-4]:2.349652812295E-1,(67[&rate=6.091199945768701E-4]:2.77495870348E-1,(122[&rate=6.091199945768701E-4]:2.465289581468E-1,(124[&rate=6.091199945768701E-4]:1.563742985075E-1,123[&rate=6.091199945768701E-4]:1.591065389446E-1)[&rate=6.091199945768701E-4]:8.742241920224E-2)[&rate=6.091199945768701E-4]:5.322394625419E-1)[&rate=6.091199945768701E-4]:4.110027059841E-2)[&rate=6.091199945768701E-4]:3.340611447467E-1)[&rate=6.091199945768701E-4]:1.054466981379E-1)[&rate=6.091199945768701E-4]:1.246203695711E-1)[&rate=6.091199945768701E-4]:2.41763237546E-2,32[&rate=6.091199945768701E-4]:2.196917030758E-2)[&rate=6.091199945768701E-4]:2.491504817622E-2);
tree STATE_1850000 [&joint=-20953.853663889517,lnP=-20953.853663889517] = [&R] (((((68[&rate=5.734503836587842E-4]:3.35588013164E-1,(59[&rate=5.734503836587842E-4]:2.939613012112E-1,((37[&rate=5.734503836587842E-4]:2.273158716209E-1,54[&rate=5.734503836587842E-4]:1.508131393805E-1)[&rate=5.734503836587842E-4]:4.763511449811E-2,((58[&rate=5.734503836587842E-4]:2.429613846891E-1,(56[&rate=5.734503836587842E-4]:1.211311424634E-1,55[&rate=5.734503836587842E-4]:1.211311424634E-1)[&rate=5.734503836587842E-4]:9.450783785408E-2)[&rate=5.734503836587842E-4]:3.346594949106E-3,57[&rate=5.734503836587842E-4]:2.299145370153E-1)[&rate=5.734503836587842E-4]:9.517323420662E-3)[&rate=5.734503836587842E-4]:5.726168121235E-2)[&rate=5.734503836587842E-4]:9.080703982176E-2)[&rate=5.734503836587842E-4]:4.61080747795E-1,((((((77[&rate=5.734503836587842E-4]:4.714447156306E-1,73[&rate=5.734503836587842E-4]:4.769241676853E-1)[&rate=5.734503836587842E-4]:1.095801991714E-1,(((78[&rate=5.734503836587842E-4]:2.179790644577E-1,72[&rate=5.734503836587842E-4]:1.960612562384E-1)[&rate=5.734503836587842E-4]:4.987118635491E-2,82[&rate=5.734503836587842E-4]:2.760694288947E-1)[&rate=5.734503836587842E-4]:8.965827889454E-2,(71[&rate=5.734503836587842E-4]:7.537509682314E-3,79[&rate=5.734503836587842E-4]:3.493476995634E-2)[&rate=5.734503836587842E-4]:3.225737597509E-1)[&rate=5.734503836587842E-4]:1.878999467387E-1)[&rate=5.734503836587842E-4]:4.706190908332E-3,(80[&rate=5.734503836587842E-4]:2.839587887888E-2,81[&rate=5.734503836587842E-4]:2.839587887888E-2)[&rate=5.734503836587842E-4]:5.134996103931E-1)[&rate=5.734503836587842E-4]:3.891464490604E-1,((70[&rate=5.734503836587842E-4]:5.881271088108E-1,75[&rate=5.734503836587842E-4]:6.264832731943E-1)[&rate=5.734503836587842E-4]:5.362062709828E-2,(74[&rate=5.734503836587842E-4]:6.483281911576E-1,76[&rate=5.734503836587842E-4]:6.483281911576E-1)[&rate=5.734503836587842E-4]:3.177570913493E-2)[&rate=5.734503836587842E-4]:3.002531065329E-1)[&rate=5.734503836587842E-4]:4.761675013674E-1,(((52[&rate=5.734503836587842E-4]:5.374310699106E-1,((133[&rate=5.734503836587842E-4]:4.397623221988E-1,134[&rate=5.734503836587842E-4]:4.096253358976E-1)[&rate=5.734503836587842E-4]:2.490318160149E-1,137[&rate=5.734503836587842E-4]:7.298900286247E-1)[&rate=5.734503836587842E-4]:6.225197073537E-1)[&rate=5.734503836587842E-4]:3.144783290935E-2,(((12[&rate=5.734503836587842E-4]:9.381401497716E-2,5[&rate=5.734503836587842E-4]:5.54578505937E-2)[&rate=5.734503836587842E-4]:2.729268570607E-1,29[&rate=5.734503836587842E-4]:4.735901871064E-1)[&rate=5.734503836587842E-4]:3.889464885732E-1,103[&rate=5.734503836587842E-4]:6.296599633508E-1)[&rate=5.734503836587842E-4]:1.60351267403E0)[&rate=5.734503836587842E-4]:8.294738561687E-2,53[&rate=5.734503836587842E-4]:6.436295671254E-1)[&rate=5.734503836587842E-4]:6.64318824553E-2)[&rate=5.734503836587842E-4]:3.909247028936E-1,125[&rate=5.734503836587842E-4]:8.906036388131E-1)[&rate=5.734503836587842E-4]:7.273178881264E-2)[&rate=5.734503836587842E-4]:3.989737781504E-1,(((((119[&rate=5.734503836587842E-4]:9.766181666513E-1,(120[&rate=5.734503836587842E-4]:8.592103532132E-1,((138[&rate=5.734503836587842E-4]:1.920192092678E-1,136[&rate=5.734503836587842E-4]:6.051235995263E-2)[&rate=5.734503836587842E-4]:5.485747819627E-1,135[&rate=5.734503836587842E-4]:5.405939912305E-1)[&rate=5.734503836587842E-4]:6.656156746215E-2)[&rate=5.734503836587842E-4]:2.151740247923E-2)[&rate=5.734503836587842E-4]:1.090228970871E0,126[&rate=5.734503836587842E-4]:1.281144614878E0)[&rate=5.734503836587842E-4]:1.748111111476E-1,66[&rate=5.734503836587842E-4]:2.087815363411E-1)[&rate=5.734503836587842E-4]:8.038584546305E-2,(67[&rate=5.734503836587842E-4]:2.286856482474E-1,((122[&rate=5.734503836587842E-4]:1.798558535352E-1,123[&rate=5.734503836587842E-4]:1.798558535352E-1)[&rate=5.734503836587842E-4]:1.099200833905E-2,124[&rate=5.734503836587842E-4]:1.881156214371E-1)[&rate=5.734503836587842E-4]:5.391103367139E-1)[&rate=5.734503836587842E-4]:6.048173355672E-2)[&rate=5.734503836587842E-4]:1.929185249702E-1,((36[&rate=5.734503836587842E-4]:1.84692558434E-1,(((((49[&rate=5.734503836587842E-4]:3.819264881535E-1,50[&rate=5.734503836587842E-4]:3.819264881535E-1)[&rate=5.734503836587842E-4]:1.356948933288E-1,(((51[&rate=5.734503836587842E-4]:3.417982611984E-1,47[&rate=5.734503836587842E-4]:3.691206655698E-1)[&rate=5.734503836587842E-4]:1.140438993624E-2,44[&rate=5.734503836587842E-4]:3.750605746318E-1)[&rate=5.734503836587842E-4]:1.479089834419E-1,(43[&rate=5.734503836587842E-4]:4.327651481685E-1,(46[&rate=5.734503836587842E-4]:3.891903322813E-1,((41[&rate=5.734503836587842E-4]:2.787027916293E-1,42[&rate=5.734503836587842E-4]:2.841672725035E-1)[&rate=5.734503836587842E-4]:1.165035592522E-2,48[&rate=5.734503836587842E-4]:3.34068994549E-1)[&rate=5.734503836587842E-4]:4.419237598382E-2)[&rate=5.734503836587842E-4]:4.35748158872E-2)[&rate=5.734503836587842E-4]:9.566889077954E-2)[&rate=5.734503836587842E-4]:2.197422778E-2)[&rate=5.734503836587842E-4]:1.218860112427E-1,45[&rate=5.734503836587842E-4]:6.640975566593E-1)[&rate=5.734503836587842E-4]:8.496373065442E-2,((((((64[&rate=5.734503836587842E-4]:3.126840640131E-1,60[&rate=5.734503836587842E-4]:1.619991325064E-1)[&rate=5.734503836587842E-4]:3.908110725799E-2,62[&rate=5.734503836587842E-4]:3.928610616822E-1)[&rate=5.734503836587842E-4]:1.461759860181E-1,65[&rate=5.734503836587842E-4]:3.472562257825E-1)[&rate=5.734503836587842E-4]:2.455829277738E-1,(63[&rate=5.734503836587842E-4]:2.091068646905E-1,61[&rate=5.734503836587842E-4]:2.502027551016E-1)[&rate=5.734503836587842E-4]:5.344172203725E-1)[&rate=5.734503836587842E-4]:7.249124241302E-1,((129[&rate=5.734503836587842E-4]:1.499448735953E-1,((130[&rate=5.734503836587842E-4]:7.356492189651E-2,131[&rate=5.734503836587842E-4]:7.630464792387E-2)[&rate=5.734503836587842E-4]:5.933685044571E-2,132[&rate=5.734503836587842E-4]:1.356414983696E-1)[&rate=5.734503836587842E-4]:1.704310125307E-2)[&rate=5.734503836587842E-4]:4.877320235691E-1,(118[&rate=5.734503836587842E-4]:5.207082220529E-1,69[&rate=5.734503836587842E-4]:5.316671261626E-1)[&rate=5.734503836587842E-4]:2.539549764814E-1)[&rate=5.734503836587842E-4]:7.3486920107E-1)[&rate=5.734503836587842E-4]:4.692473911616E-2,(128[&rate=5.734503836587842E-4]:1.184365558501E0,(127[&rate=5.734503836587842E-4]:1.574978142791E0,121[&rate=5.734503836587842E-4]:1.13388225238E0)[&rate=5.734503836587842E-4]:6.477435800932E-1)[&rate=5.734503836587842E-4]:2.323655528221E-1)[&rate=5.734503836587842E-4]:1.057263882819E-1)[&rate=5.734503836587842E-4]:6.418811171903E-2,35[&rate=5.734503836587842E-4]:5.787848803641E-2)[&rate=5.734503836587842E-4]:8.023872793182E-2)[&rate=5.734503836587842E-4]:2.771048811844E-1,(38[&rate=5.734503836587842E-4]:6.567097150816E-1,(40[&rate=5.734503836587842E-4]:6.258445459403E-1,(((((100[&rate=5.734503836587842E-4]:2.612670841092E-1,94[&rate=5.734503836587842E-4]:2.612670841092E-1)[&rate=5.734503836587842E-4]:1.127941275591E-1,95[&rate=5.734503836587842E-4]:4.587606652203E-1)[&rate=5.734503836587842E-4]:8.747248814595E-2,(98[&rate=5.734503836587842E-4]:5.264787569942E-1,(96[&rate=5.734503836587842E-4]:3.793619045794E-1,99[&rate=5.734503836587842E-4]:4.148810302622E-1)[&rate=5.734503836587842E-4]:1.334556502293E-1)[&rate=5.734503836587842E-4]:8.825434623315E-3)[&rate=5.734503836587842E-4]:1.277546790512E-1,146[&rate=5.734503836587842E-4]:6.548621493574E-1)[&rate=5.734503836587842E-4]:6.375456835476E-2,(((39[&rate=5.734503836587842E-4]:4.190654370727E-1,((((3[&rate=5.734503836587842E-4]:6.801563744896E-1,18[&rate=5.734503836587842E-4]:7.952248676402E-1)[&rate=5.734503836587842E-4]:7.136514789279E-2,(((87[&rate=5.734503836587842E-4]:1.962054311007E-1,(((86[&rate=5.734503836587842E-4]:4.221426574947E-2,83[&rate=5.734503836587842E-4]:4.221426574947E-2)[&rate=5.734503836587842E-4]:7.703198490371E-2,(85[&rate=5.734503836587842E-4]:9.686336076671E-2,(93[&rate=5.734503836587842E-4]:1.046436383892E-1,84[&rate=5.734503836587842E-4]:9.094500825216E-2)[&rate=5.734503836587842E-4]:5.918352514556E-3)[&rate=5.734503836587842E-4]:2.238288988646E-2)[&rate=5.734503836587842E-4]:3.781713907521E-2,(92[&rate=5.734503836587842E-4]:1.592890183561E-1,(90[&rate=5.734503836587842E-4]:1.794685056417E-2,91[&rate=5.734503836587842E-4]:1.794685056417E-2)[&rate=5.734503836587842E-4]:1.413421677919E-1)[&rate=5.734503836587842E-4]:1.147300150931E-2)[&rate=5.734503836587842E-4]:3.914204137228E-2)[&rate=5.734503836587842E-4]:1.637860023068E-1,(88[&rate=5.734503836587842E-4]:1.191603656058E-1,89[&rate=5.734503836587842E-4]:1.328589957429E-1)[&rate=5.734503836587842E-4]:2.408310678016E-1)[&rate=5.734503836587842E-4]:8.798139821419E-1,(6[&rate=5.734503836587842E-4]:7.199104847548E-1,(10[&rate=5.734503836587842E-4]:3.569150305018E-1,15[&rate=5.734503836587842E-4]:3.952711948853E-1)[&rate=5.734503836587842E-4]:3.794338104174E-1)[&rate=5.734503836587842E-4]:3.222369791789E-2)[&rate=5.734503836587842E-4]:5.14421342302E-2)[&rate=5.734503836587842E-4]:5.309105666182E-1,(((24[&rate=5.734503836587842E-4]:8.675510300326E-1,(1[&rate=5.734503836587842E-4]:3.977904833043E-2,(28[&rate=5.734503836587842E-4]:7.289454173045E-1,21[&rate=5.734503836587842E-4]:7.042878830581E-1)[&rate=5.734503836587842E-4]:9.713500088885E-2)[&rate=5.734503836587842E-4]:4.695006389397E-2)[&rate=5.734503836587842E-4]:3.230688956468E-1,(102[&rate=5.734503836587842E-4]:1.155984655961E-2,((11[&rate=5.734503836587842E-4]:6.372359149852E-1,140[&rate=5.734503836587842E-4]:6.180578327935E-1)[&rate=5.734503836587842E-4]:1.56401569503E-1,(23[&rate=5.734503836587842E-4]:8.554503095135E-1,(25[&rate=5.734503836587842E-4]:5.389221224722E-1,20[&rate=5.734503836587842E-4]:5.197440402804E-1)[&rate=5.734503836587842E-4]:3.27487091151E-1)[&rate=5.734503836587842E-4]:2.311868182387E-2)[&rate=5.734503836587842E-4]:2.836757867289E-1)[&rate=5.734503836587842E-4]:1.741624350344E-2)[&rate=5.734503836587842E-4]:1.712761381329E-1,((142[&rate=5.734503836587842E-4]:7.828460521861E-1,(144[&rate=5.734503836587842E-4]:4.514646661687E-1,(141[&rate=5.734503836587842E-4]:4.197166239029E-1,145[&rate=5.734503836587842E-4]:4.224563499304E-1)[&rate=5.734503836587842E-4]:3.448776829321E-2)[&rate=5.734503836587842E-4]:3.259019339625E-1)[&rate=5.734503836587842E-4]:5.561840619553E-1,((((106[&rate=5.734503836587842E-4]:2.241545486992E-1,(111[&rate=5.734503836587842E-4]:2.14318943313E-1,139[&rate=5.734503836587842E-4]:3.896614090664E-1)[&rate=5.734503836587842E-4]:2.627396155051E-2)[&rate=5.734503836587842E-4]:5.623336171382E-1,(116[&rate=5.734503836587842E-4]:6.637311576788E-1,(148[&rate=5.734503836587842E-4]:2.145865056083E-1,143[&rate=5.734503836587842E-4]:2.118467795809E-1)[&rate=5.734503836587842E-4]:4.875008164542E-1)[&rate=5.734503836587842E-4]:6.248303555584E-2)[&rate=5.734503836587842E-4]:9.183972489415E-2,(((13[&rate=5.734503836587842E-4]:4.725677050405E-1,19[&rate=5.734503836587842E-4]:5.109238694241E-1)[&rate=5.734503836587842E-4]:2.347101328524E-1,115[&rate=5.734503836587842E-4]:6.25086057071E-1)[&rate=5.734503836587842E-4]:1.880113260045E-2,(109[&rate=5.734503836587842E-4]:4.626390380873E-1,(107[&rate=5.734503836587842E-4]:3.299161086106E-1,((104[&rate=5.734503836587842E-4]:1.257125651112E-1,114[&rate=5.734503836587842E-4]:6.543859250845E-2)[&rate=5.734503836587842E-4]:1.604050060034E-1,108[&rate=5.734503836587842E-4]:2.833778450872E-1)[&rate=5.734503836587842E-4]:4.379853749599E-2)[&rate=5.734503836587842E-4]:1.13544847285E-1)[&rate=5.734503836587842E-4]:2.607002063786E-1)[&rate=5.734503836587842E-4]:1.741667284574E-1)[&rate=5.734503836587842E-4]:1.691384041929E-1,((110[&rate=5.734503836587842E-4]:3.335550572411E-1,105[&rate=5.734503836587842E-4]:3.11637249022E-1)[&rate=5.734503836587842E-4]:4.659098214155E-1,((112[&rate=5.734503836587842E-4]:7.270391168907E-1,((30[&rate=5.734503836587842E-4]:3.501189115513E-1,4[&rate=5.734503836587842E-4]:1.775161718253E-1)[&rate=5.734503836587842E-4]:4.865617787528E-1,(9[&rate=5.734503836587842E-4]:6.90887463444E-1,113[&rate=5.734503836587842E-4]:6.991066415261E-1)[&rate=5.734503836587842E-4]:2.250555562719E-2)[&rate=5.734503836587842E-4]:5.426919737446E-3)[&rate=5.734503836587842E-4]:1.133701988694E-2,((14[&rate=5.734503836587842E-4]:2.930528208708E-1,17[&rate=5.734503836587842E-4]:3.314089852545E-1)[&rate=5.734503836587842E-4]:4.3803737667E-1,117[&rate=5.734503836587842E-4]:7.338299235684E-1)[&rate=5.734503836587842E-4]:7.285939236824E-3)[&rate=5.734503836587842E-4]:6.656819393369E-2)[&rate=5.734503836587842E-4]:2.644397724322E-1)[&rate=5.734503836587842E-4]:9.704327127165E-2)[&rate=5.734503836587842E-4]:1.077974565203E-1)[&rate=5.734503836587842E-4]:8.491958683197E-2)[&rate=5.734503836587842E-4]:2.901681295803E-1,101[&rate=5.734503836587842E-4]:5.698604925533E-1)[&rate=5.734503836587842E-4]:8.223691035132E-1)[&rate=5.734503836587842E-4]:3.07900060122E-2,16[&rate=5.734503836587842E-4]:2.535348369202E0)[&rate=5.734503836587842E-4]:1.323899245562E-1,((147[&rate=5.734503836587842E-4]:3.737769871787E-1,((((7[&rate=5.734503836587842E-4]:3.418735724004E-1,8[&rate=5.734503836587842E-4]:3.418735724004E-1)[&rate=5.734503836587842E-4]:3.64495173002E-1,26[&rate=5.734503836587842E-4]:8.13218060471E-1)[&rate=5.734503836587842E-4]:7.39257428348E-2,(31[&rate=5.734503836587842E-4]:4.829601694328E-1,2[&rate=5.734503836587842E-4]:2.555629091587E-1)[&rate=5.734503836587842E-4]:4.480192503114E-1)[&rate=5.734503836587842E-4]:1.029727563467E-1,(22[&rate=5.734503836587842E-4]:5.542322286137E-1,27[&rate=5.734503836587842E-4]:5.706705847781E-1)[&rate=5.734503836587842E-4]:4.249254269291E-1)[&rate=5.734503836587842E-4]:1.466570825011E0)[&rate=5.734503836587842E-4]:2.556204682077E-1,97[&rate=5.734503836587842E-4]:5.0098215484E-1)[&rate=5.734503836587842E-4]:1.022496143497E-2)[&rate=5.734503836587842E-4]:1.615277083608E-2)[&rate=5.734503836587842E-4]:2.744640746313E-2)[&rate=5.734503836587842E-4]:9.917118007034E-2)[&rate=5.734503836587842E-4]:3.608778285865E-1)[&rate=5.734503836587842E-4]:6.686380962172E-2)[&rate=5.734503836587842E-4]:1.658359945629E-1)[&rate=5.734503836587842E-4]:2.264828365125E-1,34[&rate=5.734503836587842E-4]:1.139103921962E-2)[&rate=5.734503836587842E-4]:7.955014184313E-2,(33[&rate=5.734503836587842E-4]:1.643596794679E-2,32[&rate=5.734503836587842E-4]:1.095651589207E-2)[&rate=5.734503836587842E-4]:5.806685695159E-2);
tree STATE_1860000 [&joint=-20963.539125293082,lnP=-20963.539125293082] = [&R] (((32[&rate=5.408942967524723E-4]:1.52402812149E-2,34[&rate=5.408942967524723E-4]:3.715808943399E-2)[&rate=5.408942967524723E-4]:1.128684901687E-1,(((68[&rate=5.408942967524723E-4]:9.418860335169E-1,(59[&rate=5.408942967524723E-4]:4.16863813226E-1,((56[&rate=5.408942967524723E-4]:2.164211446699E-1,55[&rate=5.408942967524723E-4]:2.164211446699E-1)[&rate=5.408942967524723E-4]:1.821042896457E-1,(58[&rate=5.408942967524723E-4]:3.175075967044E-1,(57[&rate=5.408942967524723E-4]:2.609306942364E-1,(54[&rate=5.408942967524723E-4]:1.492723626298E-3,37[&rate=5.408942967524723E-4]:7.799545586674E-2)[&rate=5.408942967524723E-4]:2.184543640527E-1)[&rate=5.408942967524723E-4]:4.018345984508E-2)[&rate=5.408942967524723E-4]:1.083402419829E-1)[&rate=5.408942967524723E-4]:1.014165759879E-2)[&rate=5.408942967524723E-4]:5.742025481599E-1)[&rate=5.408942967524723E-4]:3.379892554685E-1,(((((((134[&rate=5.408942967524723E-4]:3.354012504753E-1,137[&rate=5.408942967524723E-4]:4.066341271875E-1)[&rate=5.408942967524723E-4]:3.104028085768E-1,133[&rate=5.408942967524723E-4]:6.759410453532E-1)[&rate=5.408942967524723E-4]:6.302603781311E-1,(((12[&rate=5.408942967524723E-4]:2.468226342424E-1,5[&rate=5.408942967524723E-4]:2.084664698589E-1)[&rate=5.408942967524723E-4]:8.562319962068E-2,29[&rate=5.408942967524723E-4]:4.392951489316E-1)[&rate=5.408942967524723E-4]:3.230672473381E-1,103[&rate=5.408942967524723E-4]:5.294856839409E-1)[&rate=5.408942967524723E-4]:1.667126698448E0)[&rate=5.408942967524723E-4]:1.602283210698E-2,52[&rate=5.408942967524723E-4]:5.483414799345E-1)[&rate=5.408942967524723E-4]:7.120717548514E-2,(((80[&rate=5.408942967524723E-4]:2.613545568035E-1,81[&rate=5.408942967524723E-4]:2.613545568035E-1)[&rate=5.408942967524723E-4]:3.176699910247E-1,((77[&rate=5.408942967524723E-4]:3.143061752166E-1,73[&rate=5.408942967524723E-4]:3.197856272714E-1)[&rate=5.408942967524723E-4]:2.926439936997E-1,((82[&rate=5.408942967524723E-4]:4.541006854212E-1,(79[&rate=5.408942967524723E-4]:1.000146577802E-1,71[&rate=5.408942967524723E-4]:7.261739750612E-2)[&rate=5.408942967524723E-4]:3.45866849559E-1)[&rate=5.408942967524723E-4]:5.439100308643E-2,(78[&rate=5.408942967524723E-4]:1.401461730486E-1,72[&rate=5.408942967524723E-4]:1.182283648293E-1)[&rate=5.408942967524723E-4]:3.601263373769E-1)[&rate=5.408942967524723E-4]:7.106122013467E-2)[&rate=5.408942967524723E-4]:1.59099953503E-2)[&rate=5.408942967524723E-4]:1.05689691531E-1,(((74[&rate=5.408942967524723E-4]:4.14691334848E-1,76[&rate=5.408942967524723E-4]:4.14691334848E-1)[&rate=5.408942967524723E-4]:7.684628171559E-2,70[&rate=5.408942967524723E-4]:4.531814521801E-1)[&rate=5.408942967524723E-4]:9.816543308212E-2,75[&rate=5.408942967524723E-4]:5.897030496457E-1)[&rate=5.408942967524723E-4]:1.443262582067E-1)[&rate=5.408942967524723E-4]:6.23785684868E-1)[&rate=5.408942967524723E-4]:4.718374572837E-2,53[&rate=5.408942967524723E-4]:6.585356798366E-1)[&rate=5.408942967524723E-4]:5.41590729533E-1,125[&rate=5.408942967524723E-4]:9.897438957084E-1)[&rate=5.408942967524723E-4]:4.567980599437E-1)[&rate=5.408942967524723E-4]:1.532799611178E-1,((((36[&rate=5.408942967524723E-4]:1.064973317084E-1,((127[&rate=5.408942967524723E-4]:2.336812989182E0,121[&rate=5.408942967524723E-4]:1.895717098771E0)[&rate=5.408942967524723E-4]:2.486463219228E-1,35[&rate=5.408942967524723E-4]:1.833602343336E-2)[&rate=5.408942967524723E-4]:4.158596580931E-2)[&rate=5.408942967524723E-4]:1.781292180606E-1,((45[&rate=5.408942967524723E-4]:5.370968690936E-1,((((48[&rate=5.408942967524723E-4]:3.765682304173E-1,(42[&rate=5.408942967524723E-4]:3.303217826176E-1,41[&rate=5.408942967524723E-4]:3.248573017434E-1)[&rate=5.408942967524723E-4]:7.995081679423E-3)[&rate=5.408942967524723E-4]:2.323090821034E-2,(46[&rate=5.408942967524723E-4]:4.002964179826E-1,43[&rate=5.408942967524723E-4]:4.002964179826E-1)[&rate=5.408942967524723E-4]:1.043168239353E-2)[&rate=5.408942967524723E-4]:1.186524967333E-1,(44[&rate=5.408942967524723E-4]:6.866740950305E-2,47[&rate=5.408942967524723E-4]:7.41318903773E-2)[&rate=5.408942967524723E-4]:4.552487067321E-1)[&rate=5.408942967524723E-4]:6.419081115325E-4,((49[&rate=5.408942967524723E-4]:2.775105804675E-1,50[&rate=5.408942967524723E-4]:2.775105804675E-1)[&rate=5.408942967524723E-4]:5.396801543896E-2,51[&rate=5.408942967524723E-4]:3.369430767807E-1)[&rate=5.408942967524723E-4]:1.657570240687E-1)[&rate=5.408942967524723E-4]:1.527108518406E-2)[&rate=5.408942967524723E-4]:3.565887463314E-1,((((130[&rate=5.408942967524723E-4]:2.838236925956E-1,(129[&rate=5.408942967524723E-4]:1.480081819079E-1,132[&rate=5.408942967524723E-4]:1.507479079353E-1)[&rate=5.408942967524723E-4]:1.358155106877E-1)[&rate=5.408942967524723E-4]:7.978316807193E-2,131[&rate=5.408942967524723E-4]:3.663465866949E-1)[&rate=5.408942967524723E-4]:1.915458569784E-1,(118[&rate=5.408942967524723E-4]:6.763617875276E-1,69[&rate=5.408942967524723E-4]:6.873206916372E-1)[&rate=5.408942967524723E-4]:1.577723148829E-2)[&rate=5.408942967524723E-4]:8.183012147282E-1,((((64[&rate=5.408942967524723E-4]:2.124105172415E-1,60[&rate=5.408942967524723E-4]:6.172558573483E-2)[&rate=5.408942967524723E-4]:6.746200267095E-2,(62[&rate=5.408942967524723E-4]:2.763653698623E-1,65[&rate=5.408942967524723E-4]:8.458454794458E-2)[&rate=5.408942967524723E-4]:4.460304046119E-2)[&rate=5.408942967524723E-4]:3.528952654359E-1,(63[&rate=5.408942967524723E-4]:1.674507876722E-1,61[&rate=5.408942967524723E-4]:2.085466780832E-1)[&rate=5.408942967524723E-4]:4.653169976762E-1)[&rate=5.408942967524723E-4]:7.179176826502E-1,128[&rate=5.408942967524723E-4]:1.252055331012E0)[&rate=5.408942967524723E-4]:1.186588753344E-1)[&rate=5.408942967524723E-4]:2.963676213695E-1)[&rate=5.408942967524723E-4]:9.973650287464E-2)[&rate=5.408942967524723E-4]:3.488766355859E-1,(38[&rate=5.408942967524723E-4]:9.207361833253E-1,(((((146[&rate=5.408942967524723E-4]:5.657930966712E-1,(((((31[&rate=5.408942967524723E-4]:7.646798518451E-1,(22[&rate=5.408942967524723E-4]:2.927771297982E-1,27[&rate=5.408942967524723E-4]:3.092154859626E-1)[&rate=5.408942967524723E-4]:4.171082014989E-1)[&rate=5.408942967524723E-4]:8.87761378602E-2,((7[&rate=5.408942967524723E-4]:1.505012455436E-1,8[&rate=5.408942967524723E-4]:1.505012455436E-1)[&rate=5.408942967524723E-4]:4.622837839633E-1,26[&rate=5.408942967524723E-4]:7.196343445754E-1)[&rate=5.408942967524723E-4]:8.998602869149E-2)[&rate=5.408942967524723E-4]:2.882282613637E-1,2[&rate=5.408942967524723E-4]:9.14286990795E-1)[&rate=5.408942967524723E-4]:1.302957409818E0,((((((87[&rate=5.408942967524723E-4]:1.698133147286E-1,(92[&rate=5.408942967524723E-4]:1.083453464634E-1,(90[&rate=5.408942967524723E-4]:8.765479978861E-2,91[&rate=5.408942967524723E-4]:8.765479978861E-2)[&rate=5.408942967524723E-4]:2.069054667476E-2)[&rate=5.408942967524723E-4]:7.516659840228E-2)[&rate=5.408942967524723E-4]:5.500272722933E-2,(85[&rate=5.408942967524723E-4]:1.636051711519E-1,((93[&rate=5.408942967524723E-4]:1.033559542376E-1,83[&rate=5.408942967524723E-4]:8.965732410058E-2)[&rate=5.408942967524723E-4]:5.321378434716E-3,(86[&rate=5.408942967524723E-4]:7.505507500679E-2,84[&rate=5.408942967524723E-4]:7.505507500679E-2)[&rate=5.408942967524723E-4]:1.992362752851E-2)[&rate=5.408942967524723E-4]:6.862646861665E-2)[&rate=5.408942967524723E-4]:6.121087080601E-2)[&rate=5.408942967524723E-4]:4.455871156343E-1,(88[&rate=5.408942967524723E-4]:7.407822781885E-2,89[&rate=5.408942967524723E-4]:8.777685795586E-2)[&rate=5.408942967524723E-4]:5.963249297734E-1)[&rate=5.408942967524723E-4]:6.829791317504E-1,((3[&rate=5.408942967524723E-4]:3.526856627725E-1,18[&rate=5.408942967524723E-4]:4.677541559231E-1)[&rate=5.408942967524723E-4]:2.741922972315E-1,((10[&rate=5.408942967524723E-4]:3.443523616571E-1,15[&rate=5.408942967524723E-4]:3.827085260406E-1)[&rate=5.408942967524723E-4]:3.261326667114E-1,6[&rate=5.408942967524723E-4]:6.540466722041E-1)[&rate=5.408942967524723E-4]:2.488608232042E-2)[&rate=5.408942967524723E-4]:1.867783019415E-1)[&rate=5.408942967524723E-4]:5.302622392171E-1,((142[&rate=5.408942967524723E-4]:3.79424855854E-1,((141[&rate=5.408942967524723E-4]:1.29133524038E-1,145[&rate=5.408942967524723E-4]:1.318732500655E-1)[&rate=5.408942967524723E-4]:1.383753928445E-1,144[&rate=5.408942967524723E-4]:2.647691908551E-1)[&rate=5.408942967524723E-4]:1.09176212944E-1)[&rate=5.408942967524723E-4]:1.096908119568E0,((((11[&rate=5.408942967524723E-4]:6.302931536015E-1,140[&rate=5.408942967524723E-4]:6.111150714097E-1)[&rate=5.408942967524723E-4]:6.833282666244E-2,(23[&rate=5.408942967524723E-4]:5.640954627918E-1,(25[&rate=5.408942967524723E-4]:4.569047602102E-1,20[&rate=5.408942967524723E-4]:4.377266780185E-1)[&rate=5.408942967524723E-4]:1.181496066912E-1)[&rate=5.408942967524723E-4]:2.194620243213E-1)[&rate=5.408942967524723E-4]:5.624238636073E-1,((24[&rate=5.408942967524723E-4]:9.783708009543E-1,(1[&rate=5.408942967524723E-4]:5.950645144776E-2,(28[&rate=5.408942967524723E-4]:5.559327160525E-1,21[&rate=5.408942967524723E-4]:5.31275181806E-1)[&rate=5.408942967524723E-4]:2.898751052582E-1)[&rate=5.408942967524723E-4]:1.380424316983E-1)[&rate=5.408942967524723E-4]:2.115111939664E-1,102[&rate=5.408942967524723E-4]:2.823815930432E-2)[&rate=5.408942967524723E-4]:1.670582599094E-1)[&rate=5.408942967524723E-4]:3.186528542926E-2,(((((13[&rate=5.408942967524723E-4]:3.828510523323E-1,19[&rate=5.408942967524723E-4]:4.21207216716E-1)[&rate=5.408942967524723E-4]:1.40335402403E-1,115[&rate=5.408942967524723E-4]:4.409946739134E-1)[&rate=5.408942967524723E-4]:2.589938340566E-1,(109[&rate=5.408942967524723E-4]:6.537695680941E-1,(108[&rate=5.408942967524723E-4]:5.835863816742E-1,((104[&rate=5.408942967524723E-4]:1.109651400142E-1,114[&rate=5.408942967524723E-4]:5.069116741144E-2)[&rate=5.408942967524723E-4]:2.793503137265E-1,107[&rate=5.408942967524723E-4]:3.903154537407E-1)[&rate=5.408942967524723E-4]:1.960106539609E-1)[&rate=5.408942967524723E-4]:4.826537820083E-2)[&rate=5.408942967524723E-4]:1.256709946704E-1)[&rate=5.408942967524723E-4]:1.402449558459E-1,((148[&rate=5.408942967524723E-4]:2.545676605223E-1,143[&rate=5.408942967524723E-4]:2.518279344949E-1)[&rate=5.408942967524723E-4]:2.234788352429E-1,((139[&rate=5.408942967524723E-4]:4.585261251658E-1,(111[&rate=5.408942967524723E-4]:2.381015786028E-1,106[&rate=5.408942967524723E-4]:2.216632224384E-1)[&rate=5.408942967524723E-4]:4.508208080965E-2)[&rate=5.408942967524723E-4]:8.612377730162E-2,116[&rate=5.408942967524723E-4]:2.925951079469E-1)[&rate=5.408942967524723E-4]:1.470952234345E-1)[&rate=5.408942967524723E-4]:4.005431324345E-1)[&rate=5.408942967524723E-4]:9.285839440025E-2,((((113[&rate=5.408942967524723E-4]:4.908652443428E-1,(112[&rate=5.408942967524723E-4]:4.040511052152E-1,(14[&rate=5.408942967524723E-4]:3.253396833177E-1,17[&rate=5.408942967524723E-4]:3.636958477014E-1)[&rate=5.408942967524723E-4]:7.871142189752E-2)[&rate=5.408942967524723E-4]:8.681413912761E-2)[&rate=5.408942967524723E-4]:1.406627660225E-1,9[&rate=5.408942967524723E-4]:6.233088322832E-1)[&rate=5.408942967524723E-4]:1.086393235098E-1,(30[&rate=5.408942967524723E-4]:4.623756509888E-1,4[&rate=5.408942967524723E-4]:2.897729112628E-1)[&rate=5.408942967524723E-4]:3.928601760371E-1)[&rate=5.408942967524723E-4]:6.657809737323E-2,(110[&rate=5.408942967524723E-4]:7.25336216328E-1,(117[&rate=5.408942967524723E-4]:4.080346678632E-1,105[&rate=5.408942967524723E-4]:3.778976815618E-1)[&rate=5.408942967524723E-4]:3.255207265471E-1)[&rate=5.408942967524723E-4]:7.592976286559E-2)[&rate=5.408942967524723E-4]:2.085382077898E-1)[&rate=5.408942967524723E-4]:2.858506683444E-1)[&rate=5.408942967524723E-4]:2.595928313406E-3)[&rate=5.408942967524723E-4]:1.169005942336E-1)[&rate=5.408942967524723E-4]:2.495907404457E-1,101[&rate=5.408942967524723E-4]:5.907695155808E-1)[&rate=5.408942967524723E-4]:6.429132411965E-1)[&rate=5.408942967524723E-4]:1.347403760333E-1,147[&rate=5.408942967524723E-4]:4.526360229971E-1)[&rate=5.408942967524723E-4]:5.031554361949E-2)[&rate=5.408942967524723E-4]:1.60060602596E-4,(39[&rate=5.408942967524723E-4]:4.120228946294E-1,97[&rate=5.408942967524723E-4]:3.409846432632E-1)[&rate=5.408942967524723E-4]:3.37116834095E-2)[&rate=5.408942967524723E-4]:3.704625290769E-2,(98[&rate=5.408942967524723E-4]:5.883548791798E-1,(((100[&rate=5.408942967524723E-4]:1.888721276784E-1,94[&rate=5.408942967524723E-4]:1.888721276784E-1)[&rate=5.408942967524723E-4]:1.32594620275E-1,95[&rate=5.408942967524723E-4]:4.061662015054E-1)[&rate=5.408942967524723E-4]:1.642928281179E-1,(96[&rate=5.408942967524723E-4]:4.757667425776E-1,99[&rate=5.408942967524723E-4]:5.112858682605E-1)[&rate=5.408942967524723E-4]:7.010212311133E-2)[&rate=5.408942967524723E-4]:2.882481130522E-2)[&rate=5.408942967524723E-4]:2.284125231304E-2)[&rate=5.408942967524723E-4]:1.396156955615E-3,16[&rate=5.408942967524723E-4]:2.569669914019E0)[&rate=5.408942967524723E-4]:7.946888805617E-3,40[&rate=5.408942967524723E-4]:4.921238767078E-1)[&rate=5.408942967524723E-4]:4.969183175466E-1)[&rate=5.408942967524723E-4]:2.685571060793E-1)[&rate=5.408942967524723E-4]:1.499699391357E-1,(((119[&rate=5.408942967524723E-4]:2.426014196321E0,66[&rate=5.408942967524723E-4]:3.931374839921E-1)[&rate=5.408942967524723E-4]:1.707150484404E-2,(67[&rate=5.408942967524723E-4]:3.226002551256E-1,((123[&rate=5.408942967524723E-4]:2.796547100387E-1,122[&rate=5.408942967524723E-4]:2.796547100387E-1)[&rate=5.408942967524723E-4]:1.034504439263E-1,124[&rate=5.408942967524723E-4]:3.803729135279E-1)[&rate=5.408942967524723E-4]:4.407676515012E-1)[&rate=5.408942967524723E-4]:8.760873371052E-2)[&rate=5.408942967524723E-4]:4.586542741396E-2,(120[&rate=5.408942967524723E-4]:1.76037998308E0,(((138[&rate=5.408942967524723E-4]:1.808832089506E-1,136[&rate=5.408942967524723E-4]:4.937635963539E-2)[&rate=5.408942967524723E-4]:3.581018690838E-1,135[&rate=5.408942967524723E-4]:3.389850780343E-1)[&rate=5.408942967524723E-4]:1.013207027134E0,126[&rate=5.408942967524723E-4]:9.144347880037E-1)[&rate=5.408942967524723E-4]:1.561330833917E-1)[&rate=5.408942967524723E-4]:6.326807345397E-1)[&rate=5.408942967524723E-4]:2.808233657748E-1)[&rate=5.408942967524723E-4]:1.48536830306E-1)[&rate=5.408942967524723E-4]:1.276056659019E-1)[&rate=5.408942967524723E-4]:1.949005532901E-2,33[&rate=5.408942967524723E-4]:1.530782787674E-1);
tree STATE_1870000 [&joint=-20973.007230604115,lnP=-20973.007230604115] = [&R] (((32[&rate=5.597611606141165E-4]:5.485980701597E-2,(((126[&rate=5.597611606141165E-4]:1.103936913066E0,(120[&rate=5.597611606141165E-4]:1.723891713251E0,(119[&rate=5.597611606141165E-4]:1.813510005892E0,((138[&rate=5.597611606141165E-4]:3.032255636018E-1,136[&rate=5.597611606141165E-4]:1.717187142866E-1)[&rate=5.597611606141165E-4]:2.731692926992E-1,135[&rate=5.597611606141165E-4]:3.763948563009E-1)[&rate=5.597611606141165E-4]:1.089169944112E0)[&rate=5.597611606141165E-4]:6.272118317215E-3)[&rate=5.597611606141165E-4]:6.985731150015E-2)[&rate=5.597611606141165E-4]:5.698981141732E-1,((67[&rate=5.597611606141165E-4]:3.373882944502E-1,((123[&rate=5.597611606141165E-4]:2.394872252424E-1,124[&rate=5.597611606141165E-4]:2.367549848052E-1)[&rate=5.597611606141165E-4]:1.148193383154E-1,122[&rate=5.597611606141165E-4]:3.543065635577E-1)[&rate=5.597611606141165E-4]:4.843542812331E-1)[&rate=5.597611606141165E-4]:3.907565620906E-2,66[&rate=5.597611606141165E-4]:3.764639506592E-1)[&rate=5.597611606141165E-4]:5.019688689481E-2)[&rate=5.597611606141165E-4]:4.662022406006E-1,34[&rate=5.597611606141165E-4]:2.984937952457E-2)[&rate=5.597611606141165E-4]:4.692823571048E-2)[&rate=5.597611606141165E-4]:3.517794868556E-2,33[&rate=5.597611606141165E-4]:9.551720775624E-2)[&rate=5.597611606141165E-4]:1.621247500501E-1,(((36[&rate=5.597611606141165E-4]:4.893809236619E-1,(121[&rate=5.597611606141165E-4]:2.554295262118E0,(((((43[&rate=5.597611606141165E-4]:4.627918455822E-1,(((42[&rate=5.597611606141165E-4]:3.282448747767E-1,41[&rate=5.597611606141165E-4]:3.227803939025E-1)[&rate=5.597611606141165E-4]:1.106696551406E-2,48[&rate=5.597611606141165E-4]:3.77563206411E-1)[&rate=5.597611606141165E-4]:1.240230403146E-2,46[&rate=5.597611606141165E-4]:4.00894472191E-1)[&rate=5.597611606141165E-4]:6.189737339122E-2)[&rate=5.597611606141165E-4]:8.848572472856E-2,(47[&rate=5.597611606141165E-4]:5.348839705092E-1,51[&rate=5.597611606141165E-4]:5.075615661377E-1)[&rate=5.597611606141165E-4]:1.639359980152E-2)[&rate=5.597611606141165E-4]:8.033858598996E-2,(49[&rate=5.597611606141165E-4]:4.302200990709E-1,50[&rate=5.597611606141165E-4]:4.302200990709E-1)[&rate=5.597611606141165E-4]:1.68609171984E-1)[&rate=5.597611606141165E-4]:5.569145763766E-2,(45[&rate=5.597611606141165E-4]:3.751466579208E-1,44[&rate=5.597611606141165E-4]:3.778788983579E-1)[&rate=5.597611606141165E-4]:3.039642347062E-1)[&rate=5.597611606141165E-4]:4.315685598224E-1,((((((((130[&rate=5.597611606141165E-4]:2.777658283896E-1,(132[&rate=5.597611606141165E-4]:2.679650695008E-1,129[&rate=5.597611606141165E-4]:2.652253434735E-1)[&rate=5.597611606141165E-4]:1.254048491616E-2)[&rate=5.597611606141165E-4]:1.962426258998E-2,131[&rate=5.597611606141165E-4]:3.00129817007E-1)[&rate=5.597611606141165E-4]:3.2415762312E-1,69[&rate=5.597611606141165E-4]:7.694929195791E-1)[&rate=5.597611606141165E-4]:3.461687240115E-2,118[&rate=5.597611606141165E-4]:7.931508878706E-1)[&rate=5.597611606141165E-4]:6.139739112749E-1,128[&rate=5.597611606141165E-4]:1.267398771748E0)[&rate=5.597611606141165E-4]:6.731782154755E-3,(((60[&rate=5.597611606141165E-4]:1.947133418037E-1,(65[&rate=5.597611606141165E-4]:1.934694358586E-1,64[&rate=5.597611606141165E-4]:3.441543673653E-1)[&rate=5.597611606141165E-4]:1.243905945098E-3)[&rate=5.597611606141165E-4]:5.567231794617E-2,62[&rate=5.597611606141165E-4]:4.421664816676E-1)[&rate=5.597611606141165E-4]:2.13741223581E-1,(63[&rate=5.597611606141165E-4]:7.250876648209E-2,61[&rate=5.597611606141165E-4]:1.136046568931E-1)[&rate=5.597611606141165E-4]:5.423030483556E-1)[&rate=5.597611606141165E-4]:7.579488760516E-1)[&rate=5.597611606141165E-4]:2.606077227486E-1,35[&rate=5.597611606141165E-4]:5.971153363951E-3)[&rate=5.597611606141165E-4]:6.223367362723E-2,127[&rate=5.597611606141165E-4]:2.635328114662E0)[&rate=5.597611606141165E-4]:2.871037144618E-1)[&rate=5.597611606141165E-4]:7.295932340449E-2)[&rate=5.597611606141165E-4]:1.453771633867E-2)[&rate=5.597611606141165E-4]:1.973936221942E-1,(38[&rate=5.597611606141165E-4]:9.655377821242E-1,(40[&rate=5.597611606141165E-4]:5.639055278503E-1,((146[&rate=5.597611606141165E-4]:6.369572416761E-1,97[&rate=5.597611606141165E-4]:4.45700411075E-1)[&rate=5.597611606141165E-4]:3.511948344201E-2,((((((3[&rate=5.597611606141165E-4]:5.975674569492E-1,18[&rate=5.597611606141165E-4]:7.126359500998E-1)[&rate=5.597611606141165E-4]:2.196497627527E-1,(((87[&rate=5.597611606141165E-4]:2.115791315644E-1,((92[&rate=5.597611606141165E-4]:9.507349969766E-2,(90[&rate=5.597611606141165E-4]:5.678991996282E-2,91[&rate=5.597611606141165E-4]:5.678991996282E-2)[&rate=5.597611606141165E-4]:3.828357973484E-2)[&rate=5.597611606141165E-4]:1.269172540792E-1,(((93[&rate=5.597611606141165E-4]:9.131656787151E-2,84[&rate=5.597611606141165E-4]:7.76179377345E-2)[&rate=5.597611606141165E-4]:5.928460890067E-2,(85[&rate=5.597611606141165E-4]:4.915203907333E-2,83[&rate=5.597611606141165E-4]:4.915203907333E-2)[&rate=5.597611606141165E-4]:8.775050756185E-2)[&rate=5.597611606141165E-4]:1.910569513723E-2,86[&rate=5.597611606141165E-4]:1.560082417724E-1)[&rate=5.597611606141165E-4]:5.228388186743E-2)[&rate=5.597611606141165E-4]:3.287007924528E-3)[&rate=5.597611606141165E-4]:7.610478766339E-2,(88[&rate=5.597611606141165E-4]:8.75642537752E-2,89[&rate=5.597611606141165E-4]:1.012628839122E-1)[&rate=5.597611606141165E-4]:2.001196654525E-1)[&rate=5.597611606141165E-4]:9.433319105672E-1,((10[&rate=5.597611606141165E-4]:3.724159703626E-1,15[&rate=5.597611606141165E-4]:4.107721347461E-1)[&rate=5.597611606141165E-4]:1.501588647096E-1,6[&rate=5.597611606141165E-4]:5.061364789078E-1)[&rate=5.597611606141165E-4]:2.372081180104E-1)[&rate=5.597611606141165E-4]:1.259274173041E-1)[&rate=5.597611606141165E-4]:4.555859491959E-1,((((((13[&rate=5.597611606141165E-4]:2.752992136182E-1,19[&rate=5.597611606141165E-4]:3.136553780019E-1)[&rate=5.597611606141165E-4]:5.093332665605E-1,115[&rate=5.597611606141165E-4]:7.024406993568E-1)[&rate=5.597611606141165E-4]:1.331369625359E-1,((107[&rate=5.597611606141165E-4]:4.547396758948E-1,((104[&rate=5.597611606141165E-4]:1.865730102953E-1,114[&rate=5.597611606141165E-4]:1.262990376925E-1)[&rate=5.597611606141165E-4]:8.174374661949E-2,108[&rate=5.597611606141165E-4]:2.655770308874E-1)[&rate=5.597611606141165E-4]:1.864229189801E-1)[&rate=5.597611606141165E-4]:6.646076751603E-2,109[&rate=5.597611606141165E-4]:5.403785256026E-1)[&rate=5.597611606141165E-4]:3.746511910846E-1)[&rate=5.597611606141165E-4]:3.819942495344E-2,((148[&rate=5.597611606141165E-4]:3.406418602203E-1,143[&rate=5.597611606141165E-4]:3.379021341929E-1)[&rate=5.597611606141165E-4]:3.029468062567E-1,(((111[&rate=5.597611606141165E-4]:9.907214034888E-2,139[&rate=5.597611606141165E-4]:2.744146061023E-1)[&rate=5.597611606141165E-4]:2.747416320789E-1,106[&rate=5.597611606141165E-4]:3.573754162634E-1)[&rate=5.597611606141165E-4]:2.324885790292E-1,116[&rate=5.597611606141165E-4]:5.295900226899E-1)[&rate=5.597611606141165E-4]:7.564247940335E-2)[&rate=5.597611606141165E-4]:2.685445847529E-1)[&rate=5.597611606141165E-4]:1.062107562474E-1,((117[&rate=5.597611606141165E-4]:4.065500527455E-1,(110[&rate=5.597611606141165E-4]:3.667133572026E-1,105[&rate=5.597611606141165E-4]:3.447955489836E-1)[&rate=5.597611606141165E-4]:3.161751746051E-2)[&rate=5.597611606141165E-4]:2.678686745915E-1,((14[&rate=5.597611606141165E-4]:1.992399937248E-1,17[&rate=5.597611606141165E-4]:2.375961581085E-1)[&rate=5.597611606141165E-4]:4.380423815555E-1,((112[&rate=5.597611606141165E-4]:5.39633482635E-1,((30[&rate=5.597611606141165E-4]:4.143554367405E-1,4[&rate=5.597611606141165E-4]:2.417526970144E-1)[&rate=5.597611606141165E-4]:1.544442027802E-1,9[&rate=5.597611606141165E-4]:4.455119682878E-1)[&rate=5.597611606141165E-4]:8.590233626515E-2)[&rate=5.597611606141165E-4]:4.103904491303E-2,113[&rate=5.597611606141165E-4]:5.80672527548E-1)[&rate=5.597611606141165E-4]:5.660984773227E-2)[&rate=5.597611606141165E-4]:3.439662602908E-2)[&rate=5.597611606141165E-4]:3.90500622606E-1)[&rate=5.597611606141165E-4]:1.71730005444E-1,((((23[&rate=5.597611606141165E-4]:7.83829608922E-1,((11[&rate=5.597611606141165E-4]:5.611478328089E-1,140[&rate=5.597611606141165E-4]:5.419697506172E-1)[&rate=5.597611606141165E-4]:1.516481551736E-2,(20[&rate=5.597611606141165E-4]:3.224452282382E-1,25[&rate=5.597611606141165E-4]:3.4162331043E-1)[&rate=5.597611606141165E-4]:3.305797488552E-1)[&rate=5.597611606141165E-4]:1.225854537465E-1)[&rate=5.597611606141165E-4]:3.083215413331E-1,(1[&rate=5.597611606141165E-4]:8.274498332571E-2,((28[&rate=5.597611606141165E-4]:5.669780499208E-1,21[&rate=5.597611606141165E-4]:5.423205156744E-1)[&rate=5.597611606141165E-4]:1.694945968777E-1,24[&rate=5.597611606141165E-4]:7.309931947438E-1)[&rate=5.597611606141165E-4]:1.325737063902E-1)[&rate=5.597611606141165E-4]:2.395431532308E-1)[&rate=5.597611606141165E-4]:1.305113653889E-1,102[&rate=5.597611606141165E-4]:7.197758413734E-2)[&rate=5.597611606141165E-4]:1.290015350386E-2,(142[&rate=5.597611606141165E-4]:2.209158401553E-1,(144[&rate=5.597611606141165E-4]:1.042235151714E-1,(145[&rate=5.597611606141165E-4]:2.941446247375E-2,141[&rate=5.597611606141165E-4]:2.667473644617E-2)[&rate=5.597611606141165E-4]:8.02885047526E-2)[&rate=5.597611606141165E-4]:1.11212872929E-1)[&rate=5.597611606141165E-4]:1.110537239952E0)[&rate=5.597611606141165E-4]:7.505928897863E-2)[&rate=5.597611606141165E-4]:1.156058683053E-1)[&rate=5.597611606141165E-4]:5.312111680627E-1,101[&rate=5.597611606141165E-4]:8.01274610933E-1)[&rate=5.597611606141165E-4]:6.350293541338E-1,(((98[&rate=5.597611606141165E-4]:5.463197123674E-1,(96[&rate=5.597611606141165E-4]:4.347645445263E-1,99[&rate=5.597611606141165E-4]:4.702836702092E-1)[&rate=5.597611606141165E-4]:9.789396565542E-2)[&rate=5.597611606141165E-4]:1.080428846496E-2,((100[&rate=5.597611606141165E-4]:2.725410430005E-1,94[&rate=5.597611606141165E-4]:2.725410430005E-1)[&rate=5.597611606141165E-4]:1.629555598564E-1,95[&rate=5.597611606141165E-4]:5.201960564089E-1)[&rate=5.597611606141165E-4]:4.785690617215E-2)[&rate=5.597611606141165E-4]:2.776533033382E-2,147[&rate=5.597611606141165E-4]:5.138510798002E-1)[&rate=5.597611606141165E-4]:6.665775453103E-3)[&rate=5.597611606141165E-4]:2.112025141068E-2,(16[&rate=5.597611606141165E-4]:2.494475764982E0,(39[&rate=5.597611606141165E-4]:3.057015757573E-1,((31[&rate=5.597611606141165E-4]:6.361398831772E-1,2[&rate=5.597611606141165E-4]:4.087426229032E-1)[&rate=5.597611606141165E-4]:1.473558042488E-1,((22[&rate=5.597611606141165E-4]:2.926299373192E-1,27[&rate=5.597611606141165E-4]:3.090682934836E-1)[&rate=5.597611606141165E-4]:4.114908520682E-1,((7[&rate=5.597611606141165E-4]:2.321041362174E-1,8[&rate=5.597611606141165E-4]:2.321041362174E-1)[&rate=5.597611606141165E-4]:3.531886484444E-1,26[&rate=5.597611606141165E-4]:6.921420997303E-1)[&rate=5.597611606141165E-4]:2.293759376675E-2)[&rate=5.597611606141165E-4]:2.458037749061E-2)[&rate=5.597611606141165E-4]:1.706328951435E0)[&rate=5.597611606141165E-4]:1.032812631078E-1)[&rate=5.597611606141165E-4]:7.527721861853E-2)[&rate=5.597611606141165E-4]:6.759808839955E-2)[&rate=5.597611606141165E-4]:1.204738196706E-2)[&rate=5.597611606141165E-4]:4.69938265203E-1)[&rate=5.597611606141165E-4]:2.770268677816E-1)[&rate=5.597611606141165E-4]:1.696101570515E-1,((68[&rate=5.597611606141165E-4]:6.012304973585E-1,(57[&rate=5.597611606141165E-4]:4.615697837386E-1,(((37[&rate=5.597611606141165E-4]:3.289592912705E-1,(58[&rate=5.597611606141165E-4]:2.183688886065E-1,54[&rate=5.597611606141165E-4]:1.609918394262E-1)[&rate=5.597611606141165E-4]:9.146471960391E-2)[&rate=5.597611606141165E-4]:3.257572754957E-2,(56[&rate=5.597611606141165E-4]:2.641024820447E-1,55[&rate=5.597611606141165E-4]:2.641024820447E-1)[&rate=5.597611606141165E-4]:5.09844493436E-2)[&rate=5.597611606141165E-4]:7.281825447563E-2,59[&rate=5.597611606141165E-4]:3.961019071755E-1)[&rate=5.597611606141165E-4]:6.273563612598E-2)[&rate=5.597611606141165E-4]:1.915732819259E-1)[&rate=5.597611606141165E-4]:5.732563551941E-1,((((((((73[&rate=5.597611606141165E-4]:5.2746760556E-1,(80[&rate=5.597611606141165E-4]:6.85804488526E-2,81[&rate=5.597611606141165E-4]:6.85804488526E-2)[&rate=5.597611606141165E-4]:4.095720882143E-1)[&rate=5.597611606141165E-4]:1.010665642542E-2,((78[&rate=5.597611606141165E-4]:2.649680616848E-2,72[&rate=5.597611606141165E-4]:4.578997949164E-3)[&rate=5.597611606141165E-4]:2.330389143426E-1,(82[&rate=5.597611606141165E-4]:2.565430063643E-1,79[&rate=5.597611606141165E-4]:2.483238282823E-1)[&rate=5.597611606141165E-4]:1.12118922288E-2)[&rate=5.597611606141165E-4]:2.369426510636E-1)[&rate=5.597611606141165E-4]:6.976499096407E-2,71[&rate=5.597611606141165E-4]:5.388461022647E-1)[&rate=5.597611606141165E-4]:2.870453359099E-2,77[&rate=5.597611606141165E-4]:6.305643344858E-1)[&rate=5.597611606141165E-4]:1.6169227093E-1,(((76[&rate=5.597611606141165E-4]:4.795948117754E-1,70[&rate=5.597611606141165E-4]:4.412386473919E-1)[&rate=5.597611606141165E-4]:7.653981817172E-2,74[&rate=5.597611606141165E-4]:5.561346299471E-1)[&rate=5.597611606141165E-4]:6.317133327904E-2,75[&rate=5.597611606141165E-4]:6.193059632261E-1)[&rate=5.597611606141165E-4]:1.784300942444E-1)[&rate=5.597611606141165E-4]:7.364747280052E-1,((133[&rate=5.597611606141165E-4]:6.784868507299E-1,134[&rate=5.597611606141165E-4]:6.483498644287E-1)[&rate=5.597611606141165E-4]:2.492999315939E-2,137[&rate=5.597611606141165E-4]:7.445127343003E-1)[&rate=5.597611606141165E-4]:8.664103799425E-1)[&rate=5.597611606141165E-4]:6.804710602144E-3,(((((12[&rate=5.597611606141165E-4]:1.496626706503E-1,5[&rate=5.597611606141165E-4]:1.113065062668E-1)[&rate=5.597611606141165E-4]:1.323641089096E-1,29[&rate=5.597611606141165E-4]:3.888760946284E-1)[&rate=5.597611606141165E-4]:4.614187595773E-1,103[&rate=5.597611606141165E-4]:6.174181418769E-1)[&rate=5.597611606141165E-4]:1.652463302661E0,52[&rate=5.597611606141165E-4]:6.055877099771E-1)[&rate=5.597611606141165E-4]:1.244297372279E-1,53[&rate=5.597611606141165E-4]:7.218207258936E-1)[&rate=5.597611606141165E-4]:7.273171157215E-2)[&rate=5.597611606141165E-4]:4.833649169109E-1,125[&rate=5.597611606141165E-4]:1.067534840715E0)[&rate=5.597611606141165E-4]:2.736186785039E-1)[&rate=5.597611606141165E-4]:1.830431456616E-1)[&rate=5.597611606141165E-4]:3.272846521589E-1);
tree STATE_1880000 [&joint=-20962.899635716476,lnP=-20962.899635716476] = [&R] (33[&rate=5.958132105702514E-4]:9.217253903571E-3,(32[&rate=5.958132105702514E-4]:3.108571359362E-3,(((((68[&rate=5.958132105702514E-4]:4.566794540086E-1,((((58[&rate=5.958132105702514E-4]:2.349171088345E-1,(59[&rate=5.958132105702514E-4]:1.157871327756E-1,37[&rate=5.958132105702514E-4]:1.540384988958E-1)[&rate=5.958132105702514E-4]:1.000042929988E-1)[&rate=5.958132105702514E-4]:5.284675494704E-2,54[&rate=5.958132105702514E-4]:2.303868146012E-1)[&rate=5.958132105702514E-4]:3.015424756617E-2,(56[&rate=5.958132105702514E-4]:2.056197283143E-1,55[&rate=5.958132105702514E-4]:2.056197283143E-1)[&rate=5.958132105702514E-4]:8.497597866173E-2)[&rate=5.958132105702514E-4]:6.90120399652E-2,57[&rate=5.958132105702514E-4]:3.7053670869E-1)[&rate=5.958132105702514E-4]:1.380553136247E-1)[&rate=5.958132105702514E-4]:5.374660871649E-1,((((((12[&rate=5.958132105702514E-4]:1.419283013181E-1,5[&rate=5.958132105702514E-4]:1.035721369347E-1)[&rate=5.958132105702514E-4]:1.741416763224E-1,29[&rate=5.958132105702514E-4]:4.229192927091E-1)[&rate=5.958132105702514E-4]:1.085286756038E-1,103[&rate=5.958132105702514E-4]:2.985712559841E-1)[&rate=5.958132105702514E-4]:1.930096250018E0,52[&rate=5.958132105702514E-4]:5.643737714416E-1)[&rate=5.958132105702514E-4]:1.758998896261E-1,((((((80[&rate=5.958132105702514E-4]:1.207294461069E-1,81[&rate=5.958132105702514E-4]:1.207294461069E-1)[&rate=5.958132105702514E-4]:1.976845071149E-1,(73[&rate=5.958132105702514E-4]:2.247106332742E-1,77[&rate=5.958132105702514E-4]:2.192311812195E-1)[&rate=5.958132105702514E-4]:1.430183884408E-1)[&rate=5.958132105702514E-4]:1.561819193452E-1,((71[&rate=5.958132105702514E-4]:2.10873088764E-1,(79[&rate=5.958132105702514E-4]:1.954629546849E-1,(78[&rate=5.958132105702514E-4]:2.879364786718E-2,72[&rate=5.958132105702514E-4]:6.875839647864E-3)[&rate=5.958132105702514E-4]:1.666693068177E-1)[&rate=5.958132105702514E-4]:4.280739435316E-2)[&rate=5.958132105702514E-4]:1.288563978438E-1,82[&rate=5.958132105702514E-4]:3.753459249639E-1)[&rate=5.958132105702514E-4]:1.156883037675E-1)[&rate=5.958132105702514E-4]:1.578313908213E-1,((70[&rate=5.958132105702514E-4]:4.273389793961E-1,(76[&rate=5.958132105702514E-4]:4.583935403977E-1,74[&rate=5.958132105702514E-4]:4.583935403977E-1)[&rate=5.958132105702514E-4]:7.30160338193E-3)[&rate=5.958132105702514E-4]:1.280170466531E-1,75[&rate=5.958132105702514E-4]:5.937121904327E-1)[&rate=5.958132105702514E-4]:8.803014144882E-2)[&rate=5.958132105702514E-4]:5.600254330791E-1,(137[&rate=5.958132105702514E-4]:6.135906954197E-1,(133[&rate=5.958132105702514E-4]:5.019878513322E-1,134[&rate=5.958132105702514E-4]:4.718508650311E-1)[&rate=5.958132105702514E-4]:7.050695367645E-2)[&rate=5.958132105702514E-4]:7.04889398308E-1)[&rate=5.958132105702514E-4]:4.031914474576E-2,53[&rate=5.958132105702514E-4]:5.356238510942E-1)[&rate=5.958132105702514E-4]:1.96453088662E-1)[&rate=5.958132105702514E-4]:1.695807626516E-1,125[&rate=5.958132105702514E-4]:6.912751887467E-1)[&rate=5.958132105702514E-4]:4.695370190936E-1)[&rate=5.958132105702514E-4]:2.310356482379E-1,((66[&rate=5.958132105702514E-4]:5.12076901858E-1,(67[&rate=5.958132105702514E-4]:4.800486975093E-1,((123[&rate=5.958132105702514E-4]:5.423491802916E-2,124[&rate=5.958132105702514E-4]:5.150267759204E-2)[&rate=5.958132105702514E-4]:2.271588405586E-1,122[&rate=5.958132105702514E-4]:2.813937585878E-1)[&rate=5.958132105702514E-4]:6.999274892621E-1)[&rate=5.958132105702514E-4]:3.202820434876E-2)[&rate=5.958132105702514E-4]:8.406696221911E-2,((126[&rate=5.958132105702514E-4]:1.010214383262E0,119[&rate=5.958132105702514E-4]:1.795916905906E0)[&rate=5.958132105702514E-4]:4.981557665169E-2,(((138[&rate=5.958132105702514E-4]:3.254242706508E-1,136[&rate=5.958132105702514E-4]:1.939174213356E-1)[&rate=5.958132105702514E-4]:4.881227590318E-1,135[&rate=5.958132105702514E-4]:6.135470296826E-1)[&rate=5.958132105702514E-4]:1.223585850749E-1,120[&rate=5.958132105702514E-4]:9.87960409278E-1)[&rate=5.958132105702514E-4]:7.618816623211E-1)[&rate=5.958132105702514E-4]:7.83288093848E-1)[&rate=5.958132105702514E-4]:8.131668756202E-2)[&rate=5.958132105702514E-4]:1.032216963462E-1,(((((43[&rate=5.958132105702514E-4]:5.782592371234E-1,(46[&rate=5.958132105702514E-4]:4.867289226959E-1,((41[&rate=5.958132105702514E-4]:2.090627857117E-1,48[&rate=5.958132105702514E-4]:2.527786327062E-1)[&rate=5.958132105702514E-4]:1.015053453433E-1,42[&rate=5.958132105702514E-4]:3.160326119293E-1)[&rate=5.958132105702514E-4]:1.215159828979E-1)[&rate=5.958132105702514E-4]:9.153031442747E-2)[&rate=5.958132105702514E-4]:2.231139367265E-1,((44[&rate=5.958132105702514E-4]:6.162764329011E-1,(49[&rate=5.958132105702514E-4]:3.352929986083E-1,50[&rate=5.958132105702514E-4]:3.352929986083E-1)[&rate=5.958132105702514E-4]:2.536610299213E-1)[&rate=5.958132105702514E-4]:2.735046955161E-2,51[&rate=5.958132105702514E-4]:6.217689789555E-1)[&rate=5.958132105702514E-4]:1.522817905229E-1)[&rate=5.958132105702514E-4]:4.903675608847E-2,(47[&rate=5.958132105702514E-4]:6.401814405249E-1,45[&rate=5.958132105702514E-4]:6.319847192135E-1)[&rate=5.958132105702514E-4]:2.102284894135E-1)[&rate=5.958132105702514E-4]:3.999412895036E-1,(35[&rate=5.958132105702514E-4]:2.308047499431E-1,(((128[&rate=5.958132105702514E-4]:1.315029543176E0,(((130[&rate=5.958132105702514E-4]:6.098242041731E-2,131[&rate=5.958132105702514E-4]:6.372214644466E-2)[&rate=5.958132105702514E-4]:8.511064526917E-2,(132[&rate=5.958132105702514E-4]:1.399303797562E-1,129[&rate=5.958132105702514E-4]:1.371906537288E-1)[&rate=5.958132105702514E-4]:8.902411957649E-3)[&rate=5.958132105702514E-4]:4.864578257514E-1,(69[&rate=5.958132105702514E-4]:6.666791867096E-1,118[&rate=5.958132105702514E-4]:6.557202826E-1)[&rate=5.958132105702514E-4]:1.138169102079E-1)[&rate=5.958132105702514E-4]:6.852183777654E-1)[&rate=5.958132105702514E-4]:4.474980837103E-2,(((62[&rate=5.958132105702514E-4]:2.758343819413E-1,(60[&rate=5.958132105702514E-4]:1.417874382003E-2,64[&rate=5.958132105702514E-4]:1.648636753267E-1)[&rate=5.958132105702514E-4]:6.987481620355E-2)[&rate=5.958132105702514E-4]:2.01077556008E-1,65[&rate=5.958132105702514E-4]:2.851311160316E-1)[&rate=5.958132105702514E-4]:2.901565694603E-1,(63[&rate=5.958132105702514E-4]:1.351199294818E-1,61[&rate=5.958132105702514E-4]:1.762158198928E-1)[&rate=5.958132105702514E-4]:5.908526875169E-1)[&rate=5.958132105702514E-4]:7.324368715346E-1)[&rate=5.958132105702514E-4]:1.530139402612E-1,((121[&rate=5.958132105702514E-4]:1.901281889421E0,127[&rate=5.958132105702514E-4]:2.342377779832E0)[&rate=5.958132105702514E-4]:2.055909792482E-1,36[&rate=5.958132105702514E-4]:2.742081387512E-2)[&rate=5.958132105702514E-4]:3.180697111087E-3)[&rate=5.958132105702514E-4]:2.467785814226E-1)[&rate=5.958132105702514E-4]:2.559788371912E-1)[&rate=5.958132105702514E-4]:2.20063317131E-1,(38[&rate=5.958132105702514E-4]:8.071912984504E-1,((((((7[&rate=5.958132105702514E-4]:1.954772469144E-1,8[&rate=5.958132105702514E-4]:1.954772469144E-1)[&rate=5.958132105702514E-4]:2.212146272547E-1,26[&rate=5.958132105702514E-4]:5.235411892377E-1)[&rate=5.958132105702514E-4]:2.588502881847E-1,(31[&rate=5.958132105702514E-4]:6.276624817407E-1,(22[&rate=5.958132105702514E-4]:3.15136739643E-1,27[&rate=5.958132105702514E-4]:3.315750958074E-1)[&rate=5.958132105702514E-4]:2.577312215497E-1)[&rate=5.958132105702514E-4]:1.985646121201E-1)[&rate=5.958132105702514E-4]:7.64651899691E-2,2[&rate=5.958132105702514E-4]:6.752950235559E-1)[&rate=5.958132105702514E-4]:1.630748371114E0,(((((6[&rate=5.958132105702514E-4]:7.770520998574E-1,(10[&rate=5.958132105702514E-4]:4.701807563085E-1,15[&rate=5.958132105702514E-4]:5.08536920692E-1)[&rate=5.958132105702514E-4]:3.233096997132E-1)[&rate=5.958132105702514E-4]:4.87123723186E-1,(((((23[&rate=5.958132105702514E-4]:5.549544307666E-1,(25[&rate=5.958132105702514E-4]:3.020256738639E-1,20[&rate=5.958132105702514E-4]:2.828475916722E-1)[&rate=5.958132105702514E-4]:2.638876610124E-1)[&rate=5.958132105702514E-4]:1.385177158151E-1,(11[&rate=5.958132105702514E-4]:4.16338339374E-1,140[&rate=5.958132105702514E-4]:3.971602571822E-1)[&rate=5.958132105702514E-4]:1.922023003585E-1)[&rate=5.958132105702514E-4]:4.675953374036E-1,(24[&rate=5.958132105702514E-4]:1.099141160177E0,(1[&rate=5.958132105702514E-4]:1.888899853544E-1,(28[&rate=5.958132105702514E-4]:6.785746422428E-1,21[&rate=5.958132105702514E-4]:6.539171079963E-1)[&rate=5.958132105702514E-4]:2.966167129746E-1)[&rate=5.958132105702514E-4]:1.294292570141E-1)[&rate=5.958132105702514E-4]:7.288522791826E-2)[&rate=5.958132105702514E-4]:1.213402249318E-2,102[&rate=5.958132105702514E-4]:2.251657497178E-2)[&rate=5.958132105702514E-4]:1.190381243192E-1,((142[&rate=5.958132105702514E-4]:3.374176975277E-1,((144[&rate=5.958132105702514E-4]:2.709561456033E-1,141[&rate=5.958132105702514E-4]:2.736958716306E-1)[&rate=5.958132105702514E-4]:2.735228811961E-2,145[&rate=5.958132105702514E-4]:3.037878857778E-1)[&rate=5.958132105702514E-4]:3.362981174988E-2)[&rate=5.958132105702514E-4]:8.672572441278E-1,((((((107[&rate=5.958132105702514E-4]:1.910174807317E-1,108[&rate=5.958132105702514E-4]:1.882777547043E-1)[&rate=5.958132105702514E-4]:1.54595258878E-1,(104[&rate=5.958132105702514E-4]:9.019561563497E-2,114[&rate=5.958132105702514E-4]:2.99216430322E-2)[&rate=5.958132105702514E-4]:2.554171239747E-1)[&rate=5.958132105702514E-4]:1.55693861469E-1,109[&rate=5.958132105702514E-4]:5.204846832705E-1)[&rate=5.958132105702514E-4]:2.434215087754E-1,(115[&rate=5.958132105702514E-4]:5.89744804623E-1,(13[&rate=5.958132105702514E-4]:3.425465319469E-1,19[&rate=5.958132105702514E-4]:3.809026963306E-1)[&rate=5.958132105702514E-4]:3.29390053498E-1)[&rate=5.958132105702514E-4]:9.470933262832E-2)[&rate=5.958132105702514E-4]:1.187378095631E-1,((139[&rate=5.958132105702514E-4]:6.236130010663E-1,(106[&rate=5.958132105702514E-4]:3.343688897294E-4,111[&rate=5.958132105702514E-4]:1.67727250541E-2)[&rate=5.958132105702514E-4]:4.314978102588E-1)[&rate=5.958132105702514E-4]:1.548031807098E-1,((148[&rate=5.958132105702514E-4]:1.671916771386E-1,143[&rate=5.958132105702514E-4]:1.644519511112E-1)[&rate=5.958132105702514E-4]:3.180985973696E-1,116[&rate=5.958132105702514E-4]:4.469341101245E-1)[&rate=5.958132105702514E-4]:7.942727713106E-2)[&rate=5.958132105702514E-4]:2.768305595589E-1)[&rate=5.958132105702514E-4]:7.028050985903E-2,((105[&rate=5.958132105702514E-4]:3.997065469474E-1,110[&rate=5.958132105702514E-4]:4.216243551665E-1)[&rate=5.958132105702514E-4]:1.970138054032E-1,((14[&rate=5.958132105702514E-4]:4.469066566468E-1,17[&rate=5.958132105702514E-4]:4.852628210304E-1)[&rate=5.958132105702514E-4]:1.505302733982E-1,((112[&rate=5.958132105702514E-4]:4.530063825347E-1,(113[&rate=5.958132105702514E-4]:2.424175285454E-1,(9[&rate=5.958132105702514E-4]:1.941036641015E-1,117[&rate=5.958132105702514E-4]:2.050625682111E-1)[&rate=5.958132105702514E-4]:4.009468636185E-2)[&rate=5.958132105702514E-4]:2.105888539893E-1)[&rate=5.958132105702514E-4]:4.752850003109E-2,(30[&rate=5.958132105702514E-4]:3.822667398943E-1,4[&rate=5.958132105702514E-4]:2.096640001683E-1)[&rate=5.958132105702514E-4]:2.333366358223E-1)[&rate=5.958132105702514E-4]:9.690204747918E-2)[&rate=5.958132105702514E-4]:2.668068257945E-2)[&rate=5.958132105702514E-4]:3.315466248709E-1)[&rate=5.958132105702514E-4]:7.64079644339E-2)[&rate=5.958132105702514E-4]:1.834551001013E-1)[&rate=5.958132105702514E-4]:7.330605525921E-2)[&rate=5.958132105702514E-4]:4.343498677869E-3,((3[&rate=5.958132105702514E-4]:2.852543734687E-1,18[&rate=5.958132105702514E-4]:4.003228666193E-1)[&rate=5.958132105702514E-4]:8.455893096207E-1,((((84[&rate=5.958132105702514E-4]:4.04515717705E-3,85[&rate=5.958132105702514E-4]:4.04515717705E-3)[&rate=5.958132105702514E-4]:1.317868117722E-1,((86[&rate=5.958132105702514E-4]:7.359057580162E-2,93[&rate=5.958132105702514E-4]:8.728920593863E-2)[&rate=5.958132105702514E-4]:5.549526331664E-2,83[&rate=5.958132105702514E-4]:1.290858391183E-1)[&rate=5.958132105702514E-4]:6.746129830975E-3)[&rate=5.958132105702514E-4]:1.204186188173E-1,((92[&rate=5.958132105702514E-4]:1.137758723755E-1,(90[&rate=5.958132105702514E-4]:9.579438095584E-2,91[&rate=5.958132105702514E-4]:9.579438095584E-2)[&rate=5.958132105702514E-4]:1.798149141969E-2)[&rate=5.958132105702514E-4]:7.475909230869E-2,87[&rate=5.958132105702514E-4]:1.748363345472E-1)[&rate=5.958132105702514E-4]:8.141425321936E-2)[&rate=5.958132105702514E-4]:6.120912194553E-1,(88[&rate=5.958132105702514E-4]:1.049301639675E-1,89[&rate=5.958132105702514E-4]:1.186287941045E-1)[&rate=5.958132105702514E-4]:7.634116432543E-1)[&rate=5.958132105702514E-4]:8.022279032648E-1)[&rate=5.958132105702514E-4]:8.562084411128E-2)[&rate=5.958132105702514E-4]:6.923129717191E-1,101[&rate=5.958132105702514E-4]:9.060377728922E-1)[&rate=5.958132105702514E-4]:4.142714262978E-1,147[&rate=5.958132105702514E-4]:4.045220893766E-1)[&rate=5.958132105702514E-4]:2.172551644398E-3)[&rate=5.958132105702514E-4]:3.290163077486E-1,((16[&rate=5.958132105702514E-4]:2.614245296993E0,40[&rate=5.958132105702514E-4]:5.287523708762E-1)[&rate=5.958132105702514E-4]:8.770009820882E-2,((39[&rate=5.958132105702514E-4]:5.017260714385E-1,(97[&rate=5.958132105702514E-4]:3.61561190354E-1,146[&rate=5.958132105702514E-4]:5.528180209551E-1)[&rate=5.958132105702514E-4]:6.912662971839E-2)[&rate=5.958132105702514E-4]:6.501314894036E-2,((96[&rate=5.958132105702514E-4]:5.266686493249E-1,99[&rate=5.958132105702514E-4]:5.621877750077E-1)[&rate=5.958132105702514E-4]:9.800722149649E-2,(((100[&rate=5.958132105702514E-4]:9.898411107307E-2,94[&rate=5.958132105702514E-4]:9.898411107307E-2)[&rate=5.958132105702514E-4]:1.886513465832E-1,95[&rate=5.958132105702514E-4]:3.723349112083E-1)[&rate=5.958132105702514E-4]:2.024528973371E-1,98[&rate=5.958132105702514E-4]:5.638588467967E-1)[&rate=5.958132105702514E-4]:7.44782262103E-2)[&rate=5.958132105702514E-4]:5.681744791821E-2)[&rate=5.958132105702514E-4]:4.971324870614E-2)[&rate=5.958132105702514E-4]:6.188143050424E-2)[&rate=5.958132105702514E-4]:1.971634097901E-1)[&rate=5.958132105702514E-4]:5.020210523304E-1)[&rate=5.958132105702514E-4]:7.383534372009E-2)[&rate=5.958132105702514E-4]:8.911193836571E-2,34[&rate=5.958132105702514E-4]:6.78048772094E-3)[&rate=5.958132105702514E-4]:1.824589185751E-2)[&rate=5.958132105702514E-4]:6.292304894941E-4);
tree STATE_1890000 [&joint=-20963.989759227694,lnP=-20963.989759227694] = [&R] ((33[&rate=6.580108164912925E-4]:3.786121466749E-2,(32[&rate=6.580108164912925E-4]:2.258377018969E-2,(((((((46[&rate=6.580108164912925E-4]:2.536917690349E-1,43[&rate=6.580108164912925E-4]:2.536917690349E-1)[&rate=6.580108164912925E-4]:5.150413822788E-2,((41[&rate=6.580108164912925E-4]:1.897850512476E-1,42[&rate=6.580108164912925E-4]:1.952495321219E-1)[&rate=6.580108164912925E-4]:5.280075490338E-2,48[&rate=6.580108164912925E-4]:2.863016531455E-1)[&rate=6.580108164912925E-4]:7.965292368799E-3)[&rate=6.580108164912925E-4]:3.128964748397E-1,((47[&rate=6.580108164912925E-4]:5.556975594812E-1,(49[&rate=6.580108164912925E-4]:2.423644016962E-1,50[&rate=6.580108164912925E-4]:2.423644016962E-1)[&rate=6.580108164912925E-4]:2.805462725392E-1)[&rate=6.580108164912925E-4]:4.645510897955E-2,51[&rate=6.580108164912925E-4]:5.748302640892E-1)[&rate=6.580108164912925E-4]:1.593971364178E-2)[&rate=6.580108164912925E-4]:7.18163755295E-2,(44[&rate=6.580108164912925E-4]:5.289248985013E-1,45[&rate=6.580108164912925E-4]:5.261926580642E-1)[&rate=6.580108164912925E-4]:1.555193782564E-1)[&rate=6.580108164912925E-4]:3.855988979284E-1,(((((((((64[&rate=6.580108164912925E-4]:2.90084303962E-1,65[&rate=6.580108164912925E-4]:1.393993724553E-1)[&rate=6.580108164912925E-4]:8.410846044538E-2,(62[&rate=6.580108164912925E-4]:3.312781679652E-1,60[&rate=6.580108164912925E-4]:1.394973460474E-1)[&rate=6.580108164912925E-4]:8.401048685327E-2)[&rate=6.580108164912925E-4]:1.845704832086E-1,(63[&rate=6.580108164912925E-4]:2.805791646058E-1,61[&rate=6.580108164912925E-4]:3.216750550168E-1)[&rate=6.580108164912925E-4]:2.781840830103E-1)[&rate=6.580108164912925E-4]:5.525936564446E-1,128[&rate=6.580108164912925E-4]:1.012726767074E0)[&rate=6.580108164912925E-4]:2.043761518078E-2,((118[&rate=6.580108164912925E-4]:4.176349718522E-1,69[&rate=6.580108164912925E-4]:4.285938759619E-1)[&rate=6.580108164912925E-4]:2.146602982944E-1,((130[&rate=6.580108164912925E-4]:2.213045770702E-1,(132[&rate=6.580108164912925E-4]:6.533404720126E-2,129[&rate=6.580108164912925E-4]:6.25943211739E-2)[&rate=6.580108164912925E-4]:1.587102558963E-1)[&rate=6.580108164912925E-4]:6.930454062101E-2,131[&rate=6.580108164912925E-4]:2.933488437186E-1)[&rate=6.580108164912925E-4]:2.046998510855E-1)[&rate=6.580108164912925E-4]:5.405951395058E-1)[&rate=6.580108164912925E-4]:3.477355446584E-1,127[&rate=6.580108164912925E-4]:2.419256091297E0)[&rate=6.580108164912925E-4]:6.53836486439E-2,121[&rate=6.580108164912925E-4]:2.04354384953E0)[&rate=6.580108164912925E-4]:4.283266294904E-2,36[&rate=6.580108164912925E-4]:6.924457684631E-3)[&rate=6.580108164912925E-4]:5.096877573442E-2,35[&rate=6.580108164912925E-4]:1.131789095329E-2)[&rate=6.580108164912925E-4]:3.006221322993E-1)[&rate=6.580108164912925E-4]:2.639042926367E-1,(38[&rate=6.580108164912925E-4]:8.76867007865E-1,((((((((((92[&rate=6.580108164912925E-4]:7.88102729814E-2,(90[&rate=6.580108164912925E-4]:4.02769741142E-2,91[&rate=6.580108164912925E-4]:4.02769741142E-2)[&rate=6.580108164912925E-4]:3.853329886721E-2)[&rate=6.580108164912925E-4]:1.364984280006E-1,(83[&rate=6.580108164912925E-4]:1.762997605538E-1,((85[&rate=6.580108164912925E-4]:1.115194584946E-1,(93[&rate=6.580108164912925E-4]:1.882490875514E-2,84[&rate=6.580108164912925E-4]:5.126278618123E-3)[&rate=6.580108164912925E-4]:1.063931798764E-1)[&rate=6.580108164912925E-4]:4.680303956863E-2,86[&rate=6.580108164912925E-4]:1.583224980632E-1)[&rate=6.580108164912925E-4]:1.797726249062E-2)[&rate=6.580108164912925E-4]:2.531031029112E-2)[&rate=6.580108164912925E-4]:4.499326671072E-2,87[&rate=6.580108164912925E-4]:2.466033375557E-1)[&rate=6.580108164912925E-4]:5.614492159845E-2,(88[&rate=6.580108164912925E-4]:4.97902981242E-3,89[&rate=6.580108164912925E-4]:1.867765994943E-2)[&rate=6.580108164912925E-4]:2.977692293417E-1)[&rate=6.580108164912925E-4]:8.727723428607E-1,((3[&rate=6.580108164912925E-4]:2.99940664878E-1,18[&rate=6.580108164912925E-4]:4.150091580286E-1)[&rate=6.580108164912925E-4]:1.834346338776E-1,(6[&rate=6.580108164912925E-4]:4.054206909837E-1,(10[&rate=6.580108164912925E-4]:3.292182148962E-1,15[&rate=6.580108164912925E-4]:3.675743792797E-1)[&rate=6.580108164912925E-4]:9.264083225187E-2)[&rate=6.580108164912925E-4]:1.300094022923E-1)[&rate=6.580108164912925E-4]:1.524192758621E-1)[&rate=6.580108164912925E-4]:6.568668829678E-1,((142[&rate=6.580108164912925E-4]:7.128866700258E-1,(144[&rate=6.580108164912925E-4]:4.071475224154E-1,(141[&rate=6.580108164912925E-4]:3.135618496619E-1,145[&rate=6.580108164912925E-4]:3.163015756895E-1)[&rate=6.580108164912925E-4]:9.632539878081E-2)[&rate=6.580108164912925E-4]:3.002596955555E-1)[&rate=6.580108164912925E-4]:6.311772549241E-1,((((23[&rate=6.580108164912925E-4]:3.727021187443E-1,(25[&rate=6.580108164912925E-4]:2.97116735182E-1,20[&rate=6.580108164912925E-4]:2.779386529903E-1)[&rate=6.580108164912925E-4]:8.654428767189E-2)[&rate=6.580108164912925E-4]:2.146513426807E-1,(11[&rate=6.580108164912925E-4]:3.666232341072E-1,140[&rate=6.580108164912925E-4]:3.474451519155E-1)[&rate=6.580108164912925E-4]:1.357987204685E-1)[&rate=6.580108164912925E-4]:5.891280467784E-1,(102[&rate=6.580108164912925E-4]:3.601903739285E-3,(24[&rate=6.580108164912925E-4]:8.523480315829E-1,(1[&rate=6.580108164912925E-4]:4.445927585574E-2,(28[&rate=6.580108164912925E-4]:5.353584255701E-1,21[&rate=6.580108164912925E-4]:5.107008913236E-1)[&rate=6.580108164912925E-4]:2.954022201486E-1)[&rate=6.580108164912925E-4]:2.706683791892E-2)[&rate=6.580108164912925E-4]:3.128977077728E-1)[&rate=6.580108164912925E-4]:2.21946729573E-2)[&rate=6.580108164912925E-4]:5.76518434428E-2,((((109[&rate=6.580108164912925E-4]:4.482555802891E-1,(107[&rate=6.580108164912925E-4]:3.534129387913E-1,((104[&rate=6.580108164912925E-4]:1.183086120962E-1,114[&rate=6.580108164912925E-4]:5.803463949345E-2)[&rate=6.580108164912925E-4]:1.899225285355E-1,108[&rate=6.580108164912925E-4]:3.054914146043E-1)[&rate=6.580108164912925E-4]:4.518179815955E-2)[&rate=6.580108164912925E-4]:7.566455930616E-2)[&rate=6.580108164912925E-4]:4.007948686614E-1,((13[&rate=6.580108164912925E-4]:5.911477227582E-1,19[&rate=6.580108164912925E-4]:6.295038871419E-1)[&rate=6.580108164912925E-4]:2.052074389452E-1,115[&rate=6.580108164912925E-4]:7.141633808815E-1)[&rate=6.580108164912925E-4]:5.543501327449E-2)[&rate=6.580108164912925E-4]:1.108745851401E-1,((((111[&rate=6.580108164912925E-4]:1.830035500204E-1,139[&rate=6.580108164912925E-4]:3.583460157738E-1)[&rate=6.580108164912925E-4]:1.878321596139E-1,106[&rate=6.580108164912925E-4]:3.5439735347E-1)[&rate=6.580108164912925E-4]:3.405358500328E-1,(148[&rate=6.580108164912925E-4]:2.906746075745E-1,143[&rate=6.580108164912925E-4]:2.879348815472E-1)[&rate=6.580108164912925E-4]:3.823407877092E-1)[&rate=6.580108164912925E-4]:2.187936563945E-3,116[&rate=6.580108164912925E-4]:6.36847167464E-1)[&rate=6.580108164912925E-4]:2.436258118322E-1)[&rate=6.580108164912925E-4]:4.135598977118E-2,((105[&rate=6.580108164912925E-4]:5.935573567166E-1,110[&rate=6.580108164912925E-4]:6.154751649356E-1)[&rate=6.580108164912925E-4]:1.03711957533E-1,((30[&rate=6.580108164912925E-4]:2.466994793193E-1,4[&rate=6.580108164912925E-4]:7.409673959326E-2)[&rate=6.580108164912925E-4]:4.815469578654E-1,((14[&rate=6.580108164912925E-4]:3.211356536778E-1,17[&rate=6.580108164912925E-4]:3.594918180615E-1)[&rate=6.580108164912925E-4]:1.152073642466E-1,(((112[&rate=6.580108164912925E-4]:2.415440827845E-1,117[&rate=6.580108164912925E-4]:2.44283808812E-1)[&rate=6.580108164912925E-4]:1.74325624698E-1,113[&rate=6.580108164912925E-4]:4.158697074825E-1)[&rate=6.580108164912925E-4]:9.40384851047E-3,9[&rate=6.580108164912925E-4]:4.170543779109E-1)[&rate=6.580108164912925E-4]:1.106946193147E-2)[&rate=6.580108164912925E-4]:1.768349261094E-1)[&rate=6.580108164912925E-4]:1.114886304895E-1)[&rate=6.580108164912925E-4]:2.793541753658E-1)[&rate=6.580108164912925E-4]:1.534002729898E-1)[&rate=6.580108164912925E-4]:1.404016234468E-2)[&rate=6.580108164912925E-4]:1.979126011288E-1)[&rate=6.580108164912925E-4]:3.067740916074E-1,101[&rate=6.580108164912925E-4]:5.966958231653E-1)[&rate=6.580108164912925E-4]:6.234527553005E-1,(((((22[&rate=6.580108164912925E-4]:2.138581203489E-1,27[&rate=6.580108164912925E-4]:2.302964765133E-1)[&rate=6.580108164912925E-4]:4.398273520366E-1,(31[&rate=6.580108164912925E-4]:6.610476420553E-1,(26[&rate=6.580108164912925E-4]:5.187949928323E-1,(7[&rate=6.580108164912925E-4]:1.375557788221E-1,8[&rate=6.580108164912925E-4]:1.375557788221E-1)[&rate=6.580108164912925E-4]:2.743898989417E-1)[&rate=6.580108164912925E-4]:9.84170327846E-2)[&rate=6.580108164912925E-4]:4.743235087831E-2)[&rate=6.580108164912925E-4]:4.140691997407E-1,2[&rate=6.580108164912925E-4]:8.951519324002E-1)[&rate=6.580108164912925E-4]:1.246894780097E0,97[&rate=6.580108164912925E-4]:1.142826583017E-1)[&rate=6.580108164912925E-4]:3.666557925243E-2,146[&rate=6.580108164912925E-4]:3.422050681553E-1)[&rate=6.580108164912925E-4]:2.499793055169E-2)[&rate=6.580108164912925E-4]:2.969292363115E-1,(((39[&rate=6.580108164912925E-4]:4.335702985799E-1,16[&rate=6.580108164912925E-4]:2.519063224697E0)[&rate=6.580108164912925E-4]:8.751173403805E-2,40[&rate=6.580108164912925E-4]:5.210820326179E-1)[&rate=6.580108164912925E-4]:1.993844724597E-2,(((96[&rate=6.580108164912925E-4]:4.658442227031E-1,99[&rate=6.580108164912925E-4]:5.01363348386E-1)[&rate=6.580108164912925E-4]:1.184275889016E-1,98[&rate=6.580108164912925E-4]:5.979330137903E-1)[&rate=6.580108164912925E-4]:3.822273931961E-2,((100[&rate=6.580108164912925E-4]:2.532954000218E-1,95[&rate=6.580108164912925E-4]:3.379948535738E-1)[&rate=6.580108164912925E-4]:5.831411385917E-2,94[&rate=6.580108164912925E-4]:3.11609513881E-1)[&rate=6.580108164912925E-4]:2.507757474256E-1)[&rate=6.580108164912925E-4]:3.328002730024E-2)[&rate=6.580108164912925E-4]:2.893175919616E-3)[&rate=6.580108164912925E-4]:1.158581724944E-1,147[&rate=6.580108164912925E-4]:7.171488774583E-1)[&rate=6.580108164912925E-4]:2.854011905162E-1)[&rate=6.580108164912925E-4]:3.013427545398E-1)[&rate=6.580108164912925E-4]:3.232423375315E-1,(((68[&rate=6.580108164912925E-4]:5.265511128881E-1,(((55[&rate=6.580108164912925E-4]:2.407187410783E-1,56[&rate=6.580108164912925E-4]:2.407187410783E-1)[&rate=6.580108164912925E-4]:2.915123683476E-2,(37[&rate=6.580108164912925E-4]:1.584040782128E-1,(54[&rate=6.580108164912925E-4]:3.699288989971E-2,(58[&rate=6.580108164912925E-4]:2.99729729778E-2,57[&rate=6.580108164912925E-4]:1.357953035482E-2)[&rate=6.580108164912925E-4]:6.439696610224E-2)[&rate=6.580108164912925E-4]:4.490845607263E-2)[&rate=6.580108164912925E-4]:1.579139871321E-1)[&rate=6.580108164912925E-4]:3.639459601843E-2,59[&rate=6.580108164912925E-4]:3.144612952431E-1)[&rate=6.580108164912925E-4]:2.61270145514E-1)[&rate=6.580108164912925E-4]:3.697100783133E-1,((((71[&rate=6.580108164912925E-4]:4.323625461466E-1,((80[&rate=6.580108164912925E-4]:1.108169009428E-1,81[&rate=6.580108164912925E-4]:1.108169009428E-1)[&rate=6.580108164912925E-4]:2.301938959825E-1,((73[&rate=6.580108164912925E-4]:3.561348661303E-1,77[&rate=6.580108164912925E-4]:3.506554140756E-1)[&rate=6.580108164912925E-4]:1.935459938674E-2,(((78[&rate=6.580108164912925E-4]:6.207289260458E-2,72[&rate=6.580108164912925E-4]:4.015508438527E-2)[&rate=6.580108164912925E-4]:9.43194625034E-2,79[&rate=6.580108164912925E-4]:1.56392355108E-1)[&rate=6.580108164912925E-4]:1.057904461174E-1,82[&rate=6.580108164912925E-4]:2.704019793074E-1)[&rate=6.580108164912925E-4]:7.221077388088E-2)[&rate=6.580108164912925E-4]:1.483639990138E-2)[&rate=6.580108164912925E-4]:1.10529831413E-1)[&rate=6.580108164912925E-4]:1.250953575473E-1,(((76[&rate=6.580108164912925E-4]:3.722852759234E-1,70[&rate=6.580108164912925E-4]:3.339291115399E-1)[&rate=6.580108164912925E-4]:1.085399152098E-2,74[&rate=6.580108164912925E-4]:3.831392674443E-1)[&rate=6.580108164912925E-4]:4.192453860575E-2,75[&rate=6.580108164912925E-4]:4.250638060501E-1)[&rate=6.580108164912925E-4]:2.008872483286E-1)[&rate=6.580108164912925E-4]:9.489472619351E-1,(53[&rate=6.580108164912925E-4]:7.310237539432E-1,(((((12[&rate=6.580108164912925E-4]:2.111014711174E-1,5[&rate=6.580108164912925E-4]:1.72745306734E-1)[&rate=6.580108164912925E-4]:1.838787371916E-1,29[&rate=6.580108164912925E-4]:5.018295233775E-1)[&rate=6.580108164912925E-4]:9.191761373765E-2,103[&rate=6.580108164912925E-4]:3.608704247864E-1)[&rate=6.580108164912925E-4]:1.674361597875E0,52[&rate=6.580108164912925E-4]:3.709382881005E-1)[&rate=6.580108164912925E-4]:1.03104603325E-1,(134[&rate=6.580108164912925E-4]:4.17884240719E-1,(133[&rate=6.580108164912925E-4]:3.757246764519E-1,137[&rate=6.580108164912925E-4]:4.168205668629E-1)[&rate=6.580108164912925E-4]:7.229655056833E-2)[&rate=6.580108164912925E-4]:7.999044400621E-1)[&rate=6.580108164912925E-4]:2.651775838291E-1)[&rate=6.580108164912925E-4]:9.741150375852E-2)[&rate=6.580108164912925E-4]:3.72732939603E-1,125[&rate=6.580108164912925E-4]:9.907856836434E-1)[&rate=6.580108164912925E-4]:7.214217422472E-2)[&rate=6.580108164912925E-4]:5.484034282882E-1,34[&rate=6.580108164912925E-4]:3.393028308723E-2)[&rate=6.580108164912925E-4]:2.142671703531E-3)[&rate=6.580108164912925E-4]:8.428623618018E-3)[&rate=6.580108164912925E-4]:9.797992423082E-3)[&rate=6.580108164912925E-4]:9.403848834185E-2,((66[&rate=6.580108164912925E-4]:2.878495863486E-1,((120[&rate=6.580108164912925E-4]:1.368004448497E0,119[&rate=6.580108164912925E-4]:1.463894859456E0)[&rate=6.580108164912925E-4]:1.469005059579E-1,(((138[&rate=6.580108164912925E-4]:5.814779645968E-1,136[&rate=6.580108164912925E-4]:4.499711152816E-1)[&rate=6.580108164912925E-4]:2.274495548949E-1,135[&rate=6.580108164912925E-4]:6.089275194917E-1)[&rate=6.580108164912925E-4]:6.196216424789E-1,126[&rate=6.580108164912925E-4]:7.907918448062E-1)[&rate=6.580108164912925E-4]:3.43009979643E-2)[&rate=6.580108164912925E-4]:7.099309332631E-1)[&rate=6.580108164912925E-4]:6.399748895727E-2,(67[&rate=6.580108164912925E-4]:2.291581905526E-1,(122[&rate=6.580108164912925E-4]:3.307817066454E-1,(123[&rate=6.580108164912925E-4]:1.474808950059E-2,124[&rate=6.580108164912925E-4]:1.201584906346E-2)[&rate=6.580108164912925E-4]:3.160336171448E-1)[&rate=6.580108164912925E-4]:3.996490342479E-1)[&rate=6.580108164912925E-4]:1.226888847533E-1)[&rate=6.580108164912925E-4]:6.595046824979E-1);
tree STATE_1900000 [&joint=-20946.75770364079,lnP=-20946.75770364079] = [&R] ((32[&rate=6.137490696896897E-4]:6.596724449049E-2,33[&rate=6.137490696896897E-4]:7.14466965452E-2)[&rate=6.137490696896897E-4]:2.666778012693E-2,(((((45[&rate=6.137490696896897E-4]:6.226903639807E-1,((((49[&rate=6.137490696896897E-4]:3.860346281357E-1,50[&rate=6.137490696896897E-4]:3.860346281357E-1)[&rate=6.137490696896897E-4]:1.056638046418E-1,(46[&rate=6.137490696896897E-4]:3.859098735889E-1,(43[&rate=6.137490696896897E-4]:3.728162687523E-1,((41[&rate=6.137490696896897E-4]:2.361975165844E-1,48[&rate=6.137490696896897E-4]:2.799133635789E-1)[&rate=6.137490696896897E-4]:5.56795715E-2,42[&rate=6.137490696896897E-4]:2.973415689587E-1)[&rate=6.137490696896897E-4]:2.629437192491E-2)[&rate=6.137490696896897E-4]:1.309360483653E-2)[&rate=6.137490696896897E-4]:1.385754444343E-1)[&rate=6.137490696896897E-4]:1.313410527281E-2,(44[&rate=6.137490696896897E-4]:2.448591347718E-2,47[&rate=6.137490696896897E-4]:2.995039435143E-2)[&rate=6.137490696896897E-4]:5.076690289446E-1)[&rate=6.137490696896897E-4]:7.924837388817E-3,51[&rate=6.137490696896897E-4]:5.182218563133E-1)[&rate=6.137490696896897E-4]:8.534282460721E-2)[&rate=6.137490696896897E-4]:3.877951088601E-1,(((127[&rate=6.137490696896897E-4]:2.440150162826E0,121[&rate=6.137490696896897E-4]:1.999054272415E0)[&rate=6.137490696896897E-4]:5.375716328341E-2,(((69[&rate=6.137490696896897E-4]:8.509114480169E-1,118[&rate=6.137490696896897E-4]:8.399525439073E-1)[&rate=6.137490696896897E-4]:4.114609604462E-3,((130[&rate=6.137490696896897E-4]:1.158181116553E-1,131[&rate=6.137490696896897E-4]:1.185578376827E-1)[&rate=6.137490696896897E-4]:1.122237808815E-1,(132[&rate=6.137490696896897E-4]:1.509515990795E-1,129[&rate=6.137490696896897E-4]:1.482118730521E-1)[&rate=6.137490696896897E-4]:7.983001948466E-2)[&rate=6.137490696896897E-4]:4.79038959605E-1)[&rate=6.137490696896897E-4]:6.874112515913E-1,(128[&rate=6.137490696896897E-4]:1.313199831936E0,((65[&rate=6.137490696896897E-4]:3.391249172454E-1,((64[&rate=6.137490696896897E-4]:2.573349126027E-1,60[&rate=6.137490696896897E-4]:1.06649981096E-1)[&rate=6.137490696896897E-4]:1.19092762405E-1,62[&rate=6.137490696896897E-4]:4.175235654187E-1)[&rate=6.137490696896897E-4]:1.133821737444E-1)[&rate=6.137490696896897E-4]:2.191468734512E-1,(63[&rate=6.137490696896897E-4]:2.328573655045E-1,61[&rate=6.137490696896897E-4]:2.739532559156E-1)[&rate=6.137490696896897E-4]:4.760993566988E-1)[&rate=6.137490696896897E-4]:7.028732467193E-1)[&rate=6.137490696896897E-4]:7.855254576936E-2)[&rate=6.137490696896897E-4]:6.379878402035E-2)[&rate=6.137490696896897E-4]:2.630365259909E-1,(36[&rate=6.137490696896897E-4]:1.8010093065E-1,35[&rate=6.137490696896897E-4]:1.335255881842E-1)[&rate=6.137490696896897E-4]:5.629497624512E-2)[&rate=6.137490696896897E-4]:6.529399741505E-2)[&rate=6.137490696896897E-4]:4.954745012234E-1,(38[&rate=6.137490696896897E-4]:9.436619743713E-1,((97[&rate=6.137490696896897E-4]:4.273811259507E-1,((40[&rate=6.137490696896897E-4]:4.708793025101E-1,(146[&rate=6.137490696896897E-4]:5.842709085739E-1,(((26[&rate=6.137490696896897E-4]:7.107243631095E-1,(7[&rate=6.137490696896897E-4]:1.663654961876E-1,8[&rate=6.137490696896897E-4]:1.663654961876E-1)[&rate=6.137490696896897E-4]:4.375095518535E-1)[&rate=6.137490696896897E-4]:8.627745433365E-2,((22[&rate=6.137490696896897E-4]:3.848673562894E-1,27[&rate=6.137490696896897E-4]:4.013057124538E-1)[&rate=6.137490696896897E-4]:3.545237478752E-1,31[&rate=6.137490696896897E-4]:7.941856247126E-1)[&rate=6.137490696896897E-4]:4.665180916897E-2)[&rate=6.137490696896897E-4]:3.06389611684E-1,2[&rate=6.137490696896897E-4]:9.198297852915E-1)[&rate=6.137490696896897E-4]:1.500948346877E0)[&rate=6.137490696896897E-4]:6.82697317111E-3)[&rate=6.137490696896897E-4]:1.660333149483E-2,147[&rate=6.137490696896897E-4]:5.448596831853E-1)[&rate=6.137490696896897E-4]:1.093674331196E-2)[&rate=6.137490696896897E-4]:7.811452706412E-2,(((16[&rate=6.137490696896897E-4]:2.374081909722E0,39[&rate=6.137490696896897E-4]:2.885889836052E-1)[&rate=6.137490696896897E-4]:2.612918892697E-1,((((((92[&rate=6.137490696896897E-4]:6.995826147199E-2,(90[&rate=6.137490696896897E-4]:2.128592829936E-2,91[&rate=6.137490696896897E-4]:2.128592829936E-2)[&rate=6.137490696896897E-4]:4.867233317263E-2)[&rate=6.137490696896897E-4]:9.253364184487E-2,((86[&rate=6.137490696896897E-4]:3.005286075584E-2,(93[&rate=6.137490696896897E-4]:3.244101602206E-2,85[&rate=6.137490696896897E-4]:1.874238588505E-2)[&rate=6.137490696896897E-4]:1.131047487079E-2)[&rate=6.137490696896897E-4]:4.915188119065E-2,(84[&rate=6.137490696896897E-4]:4.623943737309E-2,83[&rate=6.137490696896897E-4]:4.623943737309E-2)[&rate=6.137490696896897E-4]:3.29653045734E-2)[&rate=6.137490696896897E-4]:6.958853123336E-2)[&rate=6.137490696896897E-4]:7.155673184994E-2,((88[&rate=6.137490696896897E-4]:1.875727635446E-2,89[&rate=6.137490696896897E-4]:3.245590649147E-2)[&rate=6.137490696896897E-4]:2.008661374128E-1,87[&rate=6.137490696896897E-4]:2.196234137673E-1)[&rate=6.137490696896897E-4]:7.265912625287E-4)[&rate=6.137490696896897E-4]:9.149190066526E-1,((((10[&rate=6.137490696896897E-4]:2.481602167612E-1,15[&rate=6.137490696896897E-4]:2.865163811446E-1)[&rate=6.137490696896897E-4]:4.214035506524E-2,6[&rate=6.137490696896897E-4]:2.73862215662E-1)[&rate=6.137490696896897E-4]:1.398610952428E-1,18[&rate=6.137490696896897E-4]:4.76737009535E-1)[&rate=6.137490696896897E-4]:2.232500082379E-1,3[&rate=6.137490696896897E-4]:5.849185246222E-1)[&rate=6.137490696896897E-4]:1.062445966304E-2)[&rate=6.137490696896897E-4]:7.362828185704E-1,((142[&rate=6.137490696896897E-4]:3.360416681643E-1,(144[&rate=6.137490696896897E-4]:2.966239938469E-1,(141[&rate=6.137490696896897E-4]:1.557408071248E-1,145[&rate=6.137490696896897E-4]:1.584805331524E-1)[&rate=6.137490696896897E-4]:1.436229127494E-1)[&rate=6.137490696896897E-4]:3.393822226245E-2)[&rate=6.137490696896897E-4]:1.109420944905E0,(((((109[&rate=6.137490696896897E-4]:5.63156272069E-1,(107[&rate=6.137490696896897E-4]:4.206111055448E-1,((104[&rate=6.137490696896897E-4]:1.145571353017E-1,114[&rate=6.137490696896897E-4]:5.428316269892E-2)[&rate=6.137490696896897E-4]:3.018031579364E-1,108[&rate=6.137490696896897E-4]:4.136205672107E-1)[&rate=6.137490696896897E-4]:4.250812306698E-3)[&rate=6.137490696896897E-4]:1.233670843325E-1)[&rate=6.137490696896897E-4]:1.824023797277E-1,((13[&rate=6.137490696896897E-4]:4.063872582201E-1,19[&rate=6.137490696896897E-4]:4.447434226038E-1)[&rate=6.137490696896897E-4]:2.162200564178E-1,115[&rate=6.137490696896897E-4]:5.404155338161E-1)[&rate=6.137490696896897E-4]:1.256910631861E-1)[&rate=6.137490696896897E-4]:9.011572956927E-2,((116[&rate=6.137490696896897E-4]:4.683169505718E-1,(106[&rate=6.137490696896897E-4]:3.552439422452E-1,(139[&rate=6.137490696896897E-4]:3.115411013008E-1,111[&rate=6.137490696896897E-4]:1.361986355475E-1)[&rate=6.137490696896897E-4]:2.354836628622E-1)[&rate=6.137490696896897E-4]:1.733469809294E-1)[&rate=6.137490696896897E-4]:1.332446605695E-1,(148[&rate=6.137490696896897E-4]:3.501286980057E-1,143[&rate=6.137490696896897E-4]:3.473889719783E-1)[&rate=6.137490696896897E-4]:2.897890775193E-1)[&rate=6.137490696896897E-4]:1.546607154302E-1)[&rate=6.137490696896897E-4]:2.60165743819E-1,((105[&rate=6.137490696896897E-4]:4.681270651214E-1,110[&rate=6.137490696896897E-4]:4.900448733405E-1)[&rate=6.137490696896897E-4]:3.801569093464E-1,((((30[&rate=6.137490696896897E-4]:1.732157288102E-1,4[&rate=6.137490696896897E-4]:6.129890841661E-4)[&rate=6.137490696896897E-4]:6.232982665828E-1,(14[&rate=6.137490696896897E-4]:3.046613377599E-1,17[&rate=6.137490696896897E-4]:3.430175021436E-1)[&rate=6.137490696896897E-4]:3.767841644823E-1)[&rate=6.137490696896897E-4]:1.08511666335E-2,((117[&rate=6.137490696896897E-4]:5.749906554756E-1,112[&rate=6.137490696896897E-4]:5.72250929448E-1)[&rate=6.137490696896897E-4]:7.904717272869E-2,9[&rate=6.137490696896897E-4]:6.430789240946E-1)[&rate=6.137490696896897E-4]:4.099856669894E-2)[&rate=6.137490696896897E-4]:1.107153230993E-1,113[&rate=6.137490696896897E-4]:8.03011991975E-1)[&rate=6.137490696896897E-4]:7.266924276666E-2)[&rate=6.137490696896897E-4]:2.228986164707E-1)[&rate=6.137490696896897E-4]:1.141141249621E-1,((24[&rate=6.137490696896897E-4]:9.132528901218E-1,(1[&rate=6.137490696896897E-4]:4.61758092913E-2,(28[&rate=6.137490696896897E-4]:6.880165281466E-1,21[&rate=6.137490696896897E-4]:6.633589939002E-1)[&rate=6.137490696896897E-4]:1.444606510076E-1)[&rate=6.137490696896897E-4]:8.62551630223E-2)[&rate=6.137490696896897E-4]:3.786023699899E-1,(102[&rate=6.137490696896897E-4]:1.276128456599E-1,((23[&rate=6.137490696896897E-4]:4.668327739506E-1,(25[&rate=6.137490696896897E-4]:4.126462389431E-1,20[&rate=6.137490696896897E-4]:3.934681567514E-1)[&rate=6.137490696896897E-4]:6.51454391171E-2)[&rate=6.137490696896897E-4]:3.190465432451E-1,(11[&rate=6.137490696896897E-4]:5.533190016707E-1,140[&rate=6.137490696896897E-4]:5.34140919479E-1)[&rate=6.137490696896897E-4]:1.476288086757E-1)[&rate=6.137490696896897E-4]:4.92418459971E-1)[&rate=6.137490696896897E-4]:2.598578835413E-3)[&rate=6.137490696896897E-4]:8.50994893954E-3)[&rate=6.137490696896897E-4]:6.016589716863E-2)[&rate=6.137490696896897E-4]:1.356782582795E-1)[&rate=6.137490696896897E-4]:8.080952251216E-1,101[&rate=6.137490696896897E-4]:1.13718130195E0)[&rate=6.137490696896897E-4]:3.85863729919E-1)[&rate=6.137490696896897E-4]:1.221805487881E-2,((98[&rate=6.137490696896897E-4]:5.689912527244E-1,((94[&rate=6.137490696896897E-4]:2.479542107776E-1,100[&rate=6.137490696896897E-4]:2.479542107776E-1)[&rate=6.137490696896897E-4]:8.05453617305E-2,95[&rate=6.137490696896897E-4]:4.131990260601E-1)[&rate=6.137490696896897E-4]:1.66721188413E-1)[&rate=6.137490696896897E-4]:4.697423828553E-2,(96[&rate=6.137490696896897E-4]:5.798064232242E-1,99[&rate=6.137490696896897E-4]:6.15325548907E-1)[&rate=6.137490696896897E-4]:2.249786560008E-2)[&rate=6.137490696896897E-4]:7.454873729011E-2)[&rate=6.137490696896897E-4]:1.443497662733E-2)[&rate=6.137490696896897E-4]:4.354340809193E-1)[&rate=6.137490696896897E-4]:4.092925352121E-1)[&rate=6.137490696896897E-4]:1.026652712438E-1,(((68[&rate=6.137490696896897E-4]:8.439416587782E-1,((((55[&rate=6.137490696896897E-4]:2.366472865657E-1,56[&rate=6.137490696896897E-4]:2.366472865657E-1)[&rate=6.137490696896897E-4]:1.445504005156E-1,(37[&rate=6.137490696896897E-4]:3.769916662919E-1,(54[&rate=6.137490696896897E-4]:1.805718018177E-1,58[&rate=6.137490696896897E-4]:2.37948850998E-1)[&rate=6.137490696896897E-4]:1.199171322338E-1)[&rate=6.137490696896897E-4]:5.065410822118E-2)[&rate=6.137490696896897E-4]:2.298735894593E-2,59[&rate=6.137490696896897E-4]:4.123817673388E-1)[&rate=6.137490696896897E-4]:1.779644039343E-2,57[&rate=6.137490696896897E-4]:4.329104481693E-1)[&rate=6.137490696896897E-4]:4.629437789149E-1)[&rate=6.137490696896897E-4]:3.514453856978E-1,(((53[&rate=6.137490696896897E-4]:7.463373627292E-1,((((134[&rate=6.137490696896897E-4]:3.070165540333E-1,133[&rate=6.137490696896897E-4]:3.371535403344E-1)[&rate=6.137490696896897E-4]:2.674590143651E-1,137[&rate=6.137490696896897E-4]:6.457084451105E-1)[&rate=6.137490696896897E-4]:7.379953355115E-1,(((12[&rate=6.137490696896897E-4]:1.652131258065E-1,5[&rate=6.137490696896897E-4]:1.268569614231E-1)[&rate=6.137490696896897E-4]:2.256789265221E-1,29[&rate=6.137490696896897E-4]:4.977413673971E-1)[&rate=6.137490696896897E-4]:2.486209856999E-1,103[&rate=6.137490696896897E-4]:5.134856407682E-1)[&rate=6.137490696896897E-4]:1.719533208347E0)[&rate=6.137490696896897E-4]:1.355159821335E-1,52[&rate=6.137490696896897E-4]:7.042410966876E-1)[&rate=6.137490696896897E-4]:5.0292987353E-2)[&rate=6.137490696896897E-4]:1.024439440771E-1,(((77[&rate=6.137490696896897E-4]:5.59420275519E-1,(71[&rate=6.137490696896897E-4]:4.647319969808E-1,(80[&rate=6.137490696896897E-4]:1.729445427296E-1,81[&rate=6.137490696896897E-4]:1.729445427296E-1)[&rate=6.137490696896897E-4]:3.109655364429E-1)[&rate=6.137490696896897E-4]:3.167457990809E-2)[&rate=6.137490696896897E-4]:2.416255017677E-4,(((82[&rate=6.137490696896897E-4]:7.433141975227E-2,(72[&rate=6.137490696896897E-4]:2.769672478099E-2,78[&rate=6.137490696896897E-4]:4.96145330003E-2)[&rate=6.137490696896897E-4]:1.64977086699E-2)[&rate=6.137490696896897E-4]:6.331779133211E-2,79[&rate=6.137490696896897E-4]:1.294300330023E-1)[&rate=6.137490696896897E-4]:9.423194061155E-2,73[&rate=6.137490696896897E-4]:2.647578640247E-1)[&rate=6.137490696896897E-4]:3.003834890508E-1)[&rate=6.137490696896897E-4]:1.463933342761E-1,((70[&rate=6.137490696896897E-4]:3.457669492622E-1,(74[&rate=6.137490696896897E-4]:3.352385182606E-1,76[&rate=6.137490696896897E-4]:3.352385182606E-1)[&rate=6.137490696896897E-4]:4.888459538512E-2)[&rate=6.137490696896897E-4]:9.333210461086E-2,75[&rate=6.137490696896897E-4]:4.774552182565E-1)[&rate=6.137490696896897E-4]:2.340794690951E-1)[&rate=6.137490696896897E-4]:8.837096780668E-1)[&rate=6.137490696896897E-4]:3.903115205828E-1,125[&rate=6.137490696896897E-4]:1.028710313728E0)[&rate=6.137490696896897E-4]:3.333433974149E-1)[&rate=6.137490696896897E-4]:6.818213541325E-2,(((((138[&rate=6.137490696896897E-4]:3.847960061033E-1,136[&rate=6.137490696896897E-4]:2.532891567881E-1)[&rate=6.137490696896897E-4]:6.733998037751E-1,135[&rate=6.137490696896897E-4]:8.581958098784E-1)[&rate=6.137490696896897E-4]:6.458165349899E-1,(126[&rate=6.137490696896897E-4]:1.064169200939E0,(120[&rate=6.137490696896897E-4]:1.739489096859E0,119[&rate=6.137490696896897E-4]:1.835379507818E0)[&rate=6.137490696896897E-4]:1.44922157656E-2)[&rate=6.137490696896897E-4]:2.08582676449E-3)[&rate=6.137490696896897E-4]:4.15639184896E-1,66[&rate=6.137490696896897E-4]:2.34720022915E-1)[&rate=6.137490696896897E-4]:3.64216694856E-2,(67[&rate=6.137490696896897E-4]:2.20792172576E-1,(122[&rate=6.137490696896897E-4]:3.523376860422E-1,(123[&rate=6.137490696896897E-4]:1.022841076297E-1,124[&rate=6.137490696896897E-4]:9.955186719254E-2)[&rate=6.137490696896897E-4]:2.500535784126E-1)[&rate=6.137490696896897E-4]:3.697270368745E-1)[&rate=6.137490696896897E-4]:5.034951982452E-2)[&rate=6.137490696896897E-4]:4.447068497164E-1)[&rate=6.137490696896897E-4]:1.374057921946E-1)[&rate=6.137490696896897E-4]:7.164516194051E-2,34[&rate=6.137490696896897E-4]:6.188579762205E-2)[&rate=6.137490696896897E-4]:5.266703521446E-2);
tree STATE_1910000 [&joint=-20959.468701616348,lnP=-20959.468701616348] = [&R] (((67[&rate=5.910668124588193E-4]:2.517730570935E-1,(122[&rate=5.910668124588193E-4]:2.128414658115E-1,(123[&rate=5.910668124588193E-4]:1.802416472677E-1,124[&rate=5.910668124588193E-4]:1.775094068305E-1)[&rate=5.910668124588193E-4]:3.259981854388E-2)[&rate=5.910668124588193E-4]:5.402041416227E-1)[&rate=5.910668124588193E-4]:1.483908728889E-1,(66[&rate=5.910668124588193E-4]:1.970939791628E-1,(119[&rate=5.910668124588193E-4]:1.763266920669E0,(126[&rate=5.910668124588193E-4]:9.655305044459E-1,(120[&rate=5.910668124588193E-4]:1.640305586903E0,((138[&rate=5.910668124588193E-4]:3.964385729629E-1,136[&rate=5.910668124588193E-4]:2.649317236477E-1)[&rate=5.910668124588193E-4]:4.382357160716E-1,135[&rate=5.910668124588193E-4]:6.346742890345E-1)[&rate=5.910668124588193E-4]:7.535765033476E-1)[&rate=5.910668124588193E-4]:1.503702922819E-2)[&rate=5.910668124588193E-4]:1.203389357914E-2)[&rate=5.910668124588193E-4]:4.667037708227E-1)[&rate=5.910668124588193E-4]:2.030699508197E-1)[&rate=5.910668124588193E-4]:6.22445257756E-1,((((68[&rate=5.910668124588193E-4]:7.609803927934E-1,(((57[&rate=5.910668124588193E-4]:1.945530500704E-1,37[&rate=5.910668124588193E-4]:2.300721757535E-1)[&rate=5.910668124588193E-4]:1.515592169753E-1,((55[&rate=5.910668124588193E-4]:2.63975767765E-1,56[&rate=5.910668124588193E-4]:2.63975767765E-1)[&rate=5.910668124588193E-4]:2.551163971874E-2,(54[&rate=5.910668124588193E-4]:2.073508800906E-1,58[&rate=5.910668124588193E-4]:2.647279292709E-1)[&rate=5.910668124588193E-4]:5.208188258451E-2)[&rate=5.910668124588193E-4]:4.569589781328E-2)[&rate=5.910668124588193E-4]:6.110522615279E-2,59[&rate=5.910668124588193E-4]:4.044852527614E-1)[&rate=5.910668124588193E-4]:4.05675467901E-1)[&rate=5.910668124588193E-4]:2.909633396295E-1,(((53[&rate=5.910668124588193E-4]:6.331208090652E-1,(52[&rate=5.910668124588193E-4]:5.043733771343E-1,(((12[&rate=5.910668124588193E-4]:2.97931784796E-1,5[&rate=5.910668124588193E-4]:2.595756204126E-1)[&rate=5.910668124588193E-4]:9.806871312334E-2,29[&rate=5.910668124588193E-4]:5.028498129879E-1)[&rate=5.910668124588193E-4]:1.482494972891E-1,103[&rate=5.910668124588193E-4]:4.182225979482E-1)[&rate=5.910668124588193E-4]:1.750444513747E0)[&rate=5.910668124588193E-4]:1.369441532422E-1)[&rate=5.910668124588193E-4]:7.37275577866E-2,(((133[&rate=5.910668124588193E-4]:2.801739092418E-1,134[&rate=5.910668124588193E-4]:2.500369229407E-1)[&rate=5.910668124588193E-4]:6.088608008556E-2,137[&rate=5.910668124588193E-4]:3.821558797384E-1)[&rate=5.910668124588193E-4]:1.083383667997E0,((((77[&rate=5.910668124588193E-4]:3.461078128107E-1,73[&rate=5.910668124588193E-4]:3.515872648654E-1)[&rate=5.910668124588193E-4]:6.707824225483E-2,(((72[&rate=5.910668124588193E-4]:2.472409340595E-2,78[&rate=5.910668124588193E-4]:4.664190162526E-2)[&rate=5.910668124588193E-4]:8.600298835833E-2,82[&rate=5.910668124588193E-4]:1.408640680657E-1)[&rate=5.910668124588193E-4]:1.308658270725E-1,(71[&rate=5.910668124588193E-4]:8.546362871921E-2,79[&rate=5.910668124588193E-4]:1.128608889932E-1)[&rate=5.910668124588193E-4]:1.506498280629E-1)[&rate=5.910668124588193E-4]:1.140588996533E-1)[&rate=5.910668124588193E-4]:2.04759386858E-1,(80[&rate=5.910668124588193E-4]:1.350653248968E-1,81[&rate=5.910668124588193E-4]:1.350653248968E-1)[&rate=5.910668124588193E-4]:4.390445005883E-1)[&rate=5.910668124588193E-4]:6.631871482296E-2,(((75[&rate=5.910668124588193E-4]:2.153328026711E-1,74[&rate=5.910668124588193E-4]:2.153328026711E-1)[&rate=5.910668124588193E-4]:1.540657765233E-1,70[&rate=5.910668124588193E-4]:3.31042414811E-1)[&rate=5.910668124588193E-4]:1.059009443362E-1,76[&rate=5.910668124588193E-4]:4.752995235307E-1)[&rate=5.910668124588193E-4]:2.144440852705E-1)[&rate=5.910668124588193E-4]:6.990836101674E-1)[&rate=5.910668124588193E-4]:6.448420649532E-2)[&rate=5.910668124588193E-4]:5.521425553565E-1,125[&rate=5.910668124588193E-4]:1.048608408547E0)[&rate=5.910668124588193E-4]:1.700019905425E-1)[&rate=5.910668124588193E-4]:4.397344508796E-1,((32[&rate=5.910668124588193E-4]:1.554122235885E-2,34[&rate=5.910668124588193E-4]:3.745903057793E-2)[&rate=5.910668124588193E-4]:1.215472315048E-2,(((((45[&rate=5.910668124588193E-4]:6.54256239569E-1,((((41[&rate=5.910668124588193E-4]:3.827720170727E-1,(48[&rate=5.910668124588193E-4]:6.884931905316E-2,42[&rate=5.910668124588193E-4]:3.059795293294E-2)[&rate=5.910668124588193E-4]:3.57638545014E-1)[&rate=5.910668124588193E-4]:2.197080365059E-2,(43[&rate=5.910668124588193E-4]:4.443453574185E-1,46[&rate=5.910668124588193E-4]:4.443453574185E-1)[&rate=5.910668124588193E-4]:1.504227204774E-2)[&rate=5.910668124588193E-4]:7.042302330827E-2,(49[&rate=5.910668124588193E-4]:2.792655458358E-1,50[&rate=5.910668124588193E-4]:2.792655458358E-1)[&rate=5.910668124588193E-4]:2.17758221693E-1)[&rate=5.910668124588193E-4]:3.527002377495E-2,(51[&rate=5.910668124588193E-4]:5.333240082851E-1,(44[&rate=5.910668124588193E-4]:8.525448570397E-2,47[&rate=5.910668124588193E-4]:9.071896657822E-2)[&rate=5.910668124588193E-4]:4.699274460784E-1)[&rate=5.910668124588193E-4]:4.434263892882E-3)[&rate=5.910668124588193E-4]:9.737228433086E-2)[&rate=5.910668124588193E-4]:3.68725539517E-1,((128[&rate=5.910668124588193E-4]:1.274758127368E0,((62[&rate=5.910668124588193E-4]:4.077612093608E-1,(65[&rate=5.910668124588193E-4]:1.87667928248E-1,(64[&rate=5.910668124588193E-4]:1.953940928816E-1,60[&rate=5.910668124588193E-4]:4.470916137489E-2)[&rate=5.910668124588193E-4]:1.429587668731E-1)[&rate=5.910668124588193E-4]:2.831245919505E-2)[&rate=5.910668124588193E-4]:2.378731392208E-1,(63[&rate=5.910668124588193E-4]:3.085831646542E-1,61[&rate=5.910668124588193E-4]:3.496790550653E-1)[&rate=5.910668124588193E-4]:2.959552935163E-1)[&rate=5.910668124588193E-4]:7.688498061833E-1)[&rate=5.910668124588193E-4]:1.014534914176E-1,(((132[&rate=5.910668124588193E-4]:2.086673709518E-1,(129[&rate=5.910668124588193E-4]:1.395536782096E-1,(130[&rate=5.910668124588193E-4]:7.05895120646E-2,131[&rate=5.910668124588193E-4]:7.332923809196E-2)[&rate=5.910668124588193E-4]:6.896416614505E-2)[&rate=5.910668124588193E-4]:6.637396671483E-2)[&rate=5.910668124588193E-4]:3.676669292268E-1,69[&rate=5.910668124588193E-4]:7.215397796308E-1)[&rate=5.910668124588193E-4]:3.219822551708E-2,118[&rate=5.910668124588193E-4]:7.427791010383E-1)[&rate=5.910668124588193E-4]:7.731585451442E-1)[&rate=5.910668124588193E-4]:4.201663725921E-1)[&rate=5.910668124588193E-4]:1.356391490316E-1,(36[&rate=5.910668124588193E-4]:2.338631988391E-1,35[&rate=5.910668124588193E-4]:1.872878563733E-1)[&rate=5.910668124588193E-4]:2.159621607478E-1)[&rate=5.910668124588193E-4]:3.755828490315E-2,(127[&rate=5.910668124588193E-4]:2.375706909464E0,121[&rate=5.910668124588193E-4]:1.934611019054E0)[&rate=5.910668124588193E-4]:6.32224680231E-1)[&rate=5.910668124588193E-4]:2.743517017177E-1,(38[&rate=5.910668124588193E-4]:7.950491154607E-1,(((146[&rate=5.910668124588193E-4]:5.240347160811E-1,97[&rate=5.910668124588193E-4]:3.3277788548E-1)[&rate=5.910668124588193E-4]:7.347970636145E-2,(147[&rate=5.910668124588193E-4]:4.251936355477E-1,(((((6[&rate=5.910668124588193E-4]:6.221153377209E-1,(10[&rate=5.910668124588193E-4]:3.265711290524E-1,15[&rate=5.910668124588193E-4]:3.649272934359E-1)[&rate=5.910668124588193E-4]:3.119825648329E-1)[&rate=5.910668124588193E-4]:6.119431538081E-2,(3[&rate=5.910668124588193E-4]:5.191124038318E-1,18[&rate=5.910668124588193E-4]:6.341808969824E-1)[&rate=5.910668124588193E-4]:1.121424547495E-1)[&rate=5.910668124588193E-4]:6.085385143217E-1,((88[&rate=5.910668124588193E-4]:1.042617544162E-1,89[&rate=5.910668124588193E-4]:1.179603845532E-1)[&rate=5.910668124588193E-4]:1.326605679936E-1,((92[&rate=5.910668124588193E-4]:5.478593344156E-2,(90[&rate=5.910668124588193E-4]:4.930408386523E-2,91[&rate=5.910668124588193E-4]:4.930408386523E-2)[&rate=5.910668124588193E-4]:5.481849576326E-3)[&rate=5.910668124588193E-4]:8.454785130565E-2,(87[&rate=5.910668124588193E-4]:1.179293714811E-1,(((85[&rate=5.910668124588193E-4]:2.356105975318E-2,86[&rate=5.910668124588193E-4]:2.356105975318E-2)[&rate=5.910668124588193E-4]:4.768468105577E-2,84[&rate=5.910668124588193E-4]:7.124574080895E-2)[&rate=5.910668124588193E-4]:1.953218962557E-2,(83[&rate=5.910668124588193E-4]:8.860042225799E-2,93[&rate=5.910668124588193E-4]:1.02299052395E-1)[&rate=5.910668124588193E-4]:2.177508176536E-3)[&rate=5.910668124588193E-4]:2.715144104655E-2)[&rate=5.910668124588193E-4]:7.70578312912E-3)[&rate=5.910668124588193E-4]:1.112871677996E-1)[&rate=5.910668124588193E-4]:1.54259707789E0)[&rate=5.910668124588193E-4]:2.095011331989E-1,((((((109[&rate=5.910668124588193E-4]:5.392541613765E-1,((104[&rate=5.910668124588193E-4]:1.747998620363E-1,114[&rate=5.910668124588193E-4]:1.145258894335E-1)[&rate=5.910668124588193E-4]:1.749503540512E-1,(108[&rate=5.910668124588193E-4]:1.623993577316E-1,107[&rate=5.910668124588193E-4]:1.651390837589E-1)[&rate=5.910668124588193E-4]:1.846111323285E-1)[&rate=5.910668124588193E-4]:1.703258630973E-1)[&rate=5.910668124588193E-4]:1.986611931557E-1,((13[&rate=5.910668124588193E-4]:3.329089536739E-1,19[&rate=5.910668124588193E-4]:3.712651180576E-1)[&rate=5.910668124588193E-4]:3.787018633203E-1,115[&rate=5.910668124588193E-4]:6.294190361724E-1)[&rate=5.910668124588193E-4]:2.904426356523E-2)[&rate=5.910668124588193E-4]:1.340997208528E-1,((148[&rate=5.910668124588193E-4]:1.386116748329E-1,143[&rate=5.910668124588193E-4]:1.358719488055E-1)[&rate=5.910668124588193E-4]:4.059875296439E-1,(((111[&rate=5.910668124588193E-4]:5.375781910277E-2,106[&rate=5.910668124588193E-4]:3.73194629384E-2)[&rate=5.910668124588193E-4]:1.151377231252E-1,139[&rate=5.910668124588193E-4]:3.442380079813E-1)[&rate=5.910668124588193E-4]:2.95669409601E-1,116[&rate=5.910668124588193E-4]:3.878526230617E-1)[&rate=5.910668124588193E-4]:1.183904170313E-1)[&rate=5.910668124588193E-4]:2.863199804973E-1)[&rate=5.910668124588193E-4]:1.276593615912E-1,((110[&rate=5.910668124588193E-4]:6.398663667535E-1,105[&rate=5.910668124588193E-4]:6.179485585344E-1)[&rate=5.910668124588193E-4]:1.221692882786E-1,((((117[&rate=5.910668124588193E-4]:5.620352918306E-1,(30[&rate=5.910668124588193E-4]:4.110364138389E-1,4[&rate=5.910668124588193E-4]:2.384336741129E-1)[&rate=5.910668124588193E-4]:2.633276451149E-1)[&rate=5.910668124588193E-4]:5.669980171229E-2,(9[&rate=5.910668124588193E-4]:5.366354260449E-1,112[&rate=5.910668124588193E-4]:5.44854604127E-1)[&rate=5.910668124588193E-4]:7.114076338827E-2)[&rate=5.910668124588193E-4]:1.75726879148E-2,(14[&rate=5.910668124588193E-4]:4.357099210361E-1,17[&rate=5.910668124588193E-4]:4.740660854197E-1)[&rate=5.910668124588193E-4]:1.97858134394E-1)[&rate=5.910668124588193E-4]:6.090384552624E-2,113[&rate=5.910668124588193E-4]:6.944719009563E-1)[&rate=5.910668124588193E-4]:7.304320613053E-2)[&rate=5.910668124588193E-4]:2.348990559166E-1)[&rate=5.910668124588193E-4]:3.961396214897E-1,((102[&rate=5.910668124588193E-4]:4.385832512349E-2,(24[&rate=5.910668124588193E-4]:9.41922123764E-1,(1[&rate=5.910668124588193E-4]:2.029649303016E-2,(28[&rate=5.910668124588193E-4]:7.290671545843E-1,21[&rate=5.910668124588193E-4]:7.044096203378E-1)[&rate=5.910668124588193E-4]:7.753070830881E-2)[&rate=5.910668124588193E-4]:1.408037129256E-1)[&rate=5.910668124588193E-4]:2.635800369758E-1)[&rate=5.910668124588193E-4]:4.630104128385E-2,((23[&rate=5.910668124588193E-4]:7.194507323004E-1,(25[&rate=5.910668124588193E-4]:5.047874461669E-1,20[&rate=5.910668124588193E-4]:4.856093639752E-1)[&rate=5.910668124588193E-4]:2.256221902431E-1)[&rate=5.910668124588193E-4]:1.06328905441E-1,(11[&rate=5.910668124588193E-4]:6.609056592745E-1,140[&rate=5.910668124588193E-4]:6.417275770828E-1)[&rate=5.910668124588193E-4]:7.994247161771E-2)[&rate=5.910668124588193E-4]:4.150646601726E-1)[&rate=5.910668124588193E-4]:2.344218153463E-1)[&rate=5.910668124588193E-4]:4.359807358025E-2,(142[&rate=5.910668124588193E-4]:7.974388014533E-1,(144[&rate=5.910668124588193E-4]:3.289356504376E-1,(141[&rate=5.910668124588193E-4]:1.494868053431E-2,145[&rate=5.910668124588193E-4]:1.76884065619E-2)[&rate=5.910668124588193E-4]:3.167266959307E-1)[&rate=5.910668124588193E-4]:4.630236989607E-1)[&rate=5.910668124588193E-4]:8.173157963464E-1)[&rate=5.910668124588193E-4]:8.385497679533E-2)[&rate=5.910668124588193E-4]:2.963410311483E-1,101[&rate=5.910668124588193E-4]:7.428958112226E-1)[&rate=5.910668124588193E-4]:5.980849341386E-1)[&rate=5.910668124588193E-4]:1.094792568403E-1)[&rate=5.910668124588193E-4]:8.170203874519E-2,((((((31[&rate=5.910668124588193E-4]:7.237695020151E-1,((26[&rate=5.910668124588193E-4]:5.09473793506E-1,(7[&rate=5.910668124588193E-4]:2.854773092388E-1,8[&rate=5.910668124588193E-4]:2.854773092388E-1)[&rate=5.910668124588193E-4]:1.171471691987E-1)[&rate=5.910668124588193E-4]:1.016077614898E-1,(22[&rate=5.910668124588193E-4]:5.093517781318E-1,27[&rate=5.910668124588193E-4]:5.257901342962E-1)[&rate=5.910668124588193E-4]:9.077087275427E-2)[&rate=5.910668124588193E-4]:6.885233058094E-2)[&rate=5.910668124588193E-4]:2.794060227147E-1,2[&rate=5.910668124588193E-4]:7.757782644557E-1)[&rate=5.910668124588193E-4]:1.535613276999E0,16[&rate=5.910668124588193E-4]:2.440158664743E0)[&rate=5.910668124588193E-4]:1.526174716535E-2,39[&rate=5.910668124588193E-4]:3.699274857906E-1)[&rate=5.910668124588193E-4]:8.785515235879E-2,40[&rate=5.910668124588193E-4]:4.577826381494E-1)[&rate=5.910668124588193E-4]:3.506137481883E-2,((98[&rate=5.910668124588193E-4]:5.727389774053E-1,((94[&rate=5.910668124588193E-4]:1.006520579764E-1,100[&rate=5.910668124588193E-4]:1.006520579764E-1)[&rate=5.910668124588193E-4]:3.52508843926E-1,95[&rate=5.910668124588193E-4]:5.378603554544E-1)[&rate=5.910668124588193E-4]:4.580758369961E-2)[&rate=5.910668124588193E-4]:1.71967364239E-2,(96[&rate=5.910668124588193E-4]:4.873846636181E-1,99[&rate=5.910668124588193E-4]:5.22903789301E-1)[&rate=5.910668124588193E-4]:8.888984802545E-2)[&rate=5.910668124588193E-4]:3.132359968538E-2)[&rate=5.910668124588193E-4]:6.615386898459E-2)[&rate=5.910668124588193E-4]:3.043572444369E-1)[&rate=5.910668124588193E-4]:5.224763347968E-1)[&rate=5.910668124588193E-4]:1.974674486165E-1)[&rate=5.910668124588193E-4]:3.133009317168E-2)[&rate=5.910668124588193E-4]:4.112275152439E-2,33[&rate=5.910668124588193E-4]:1.056282422601E-1)[&rate=5.910668124588193E-4]:3.752889068384E-2);
tree STATE_1920000 [&joint=-20989.96725007599,lnP=-20989.96725007599] = [&R] ((32[&rate=6.142021301233221E-4]:6.788250414235E-2,(34[&rate=6.142021301233221E-4]:5.578384720514E-2,(((68[&rate=6.142021301233221E-4]:4.781603775187E-1,((54[&rate=6.142021301233221E-4]:2.650554227514E-1,(((37[&rate=6.142021301233221E-4]:1.58932027567E-1,58[&rate=6.142021301233221E-4]:1.398063445069E-1)[&rate=6.142021301233221E-4]:1.235563791271E-1,(55[&rate=6.142021301233221E-4]:8.134765285499E-2,56[&rate=6.142021301233221E-4]:8.134765285499E-2)[&rate=6.142021301233221E-4]:1.546926664073E-1)[&rate=6.142021301233221E-4]:4.057625103292E-2,57[&rate=6.142021301233221E-4]:2.875455320439E-1)[&rate=6.142021301233221E-4]:1.849349726484E-2)[&rate=6.142021301233221E-4]:4.11147768958E-2,59[&rate=6.142021301233221E-4]:3.444215657674E-1)[&rate=6.142021301233221E-4]:1.829191396203E-1)[&rate=6.142021301233221E-4]:7.110990680788E-1,(((((77[&rate=6.142021301233221E-4]:1.31714011729E-1,73[&rate=6.142021301233221E-4]:1.371934637838E-1)[&rate=6.142021301233221E-4]:4.310842921506E-1,((82[&rate=6.142021301233221E-4]:4.801250294173E-1,((79[&rate=6.142021301233221E-4]:1.388427815134E-1,71[&rate=6.142021301233221E-4]:1.114455212394E-1)[&rate=6.142021301233221E-4]:1.814153142798E-1,(72[&rate=6.142021301233221E-4]:2.504679948136E-2,78[&rate=6.142021301233221E-4]:4.696460770067E-2)[&rate=6.142021301233221E-4]:2.732934880925E-1)[&rate=6.142021301233221E-4]:1.51647755542E-1)[&rate=6.142021301233221E-4]:2.876874467426E-2,(80[&rate=6.142021301233221E-4]:5.56731537706E-2,81[&rate=6.142021301233221E-4]:5.56731537706E-2)[&rate=6.142021301233221E-4]:4.367822641566E-1)[&rate=6.142021301233221E-4]:2.650726951404E-2)[&rate=6.142021301233221E-4]:5.992687409755E-1,(75[&rate=6.142021301233221E-4]:7.552650636318E-1,((76[&rate=6.142021301233221E-4]:2.806066634732E-1,74[&rate=6.142021301233221E-4]:2.806066634732E-1)[&rate=6.142021301233221E-4]:2.257917059361E-1,70[&rate=6.142021301233221E-4]:4.680422050259E-1)[&rate=6.142021301233221E-4]:2.488666942225E-1)[&rate=6.142021301233221E-4]:4.122814332781E-1)[&rate=6.142021301233221E-4]:4.903412478435E-1,(53[&rate=6.142021301233221E-4]:7.25995249278E-1,((52[&rate=6.142021301233221E-4]:5.141631475232E-1,(((12[&rate=6.142021301233221E-4]:9.56826562452E-2,5[&rate=6.142021301233221E-4]:5.732649186174E-2)[&rate=6.142021301233221E-4]:3.973827959814E-1,29[&rate=6.142021301233221E-4]:5.999147672952E-1)[&rate=6.142021301233221E-4]:2.334753095479E-1,103[&rate=6.142021301233221E-4]:6.005133645143E-1)[&rate=6.142021301233221E-4]:1.57794351757E0)[&rate=6.142021301233221E-4]:1.034123898048E-1,((134[&rate=6.142021301233221E-4]:2.360355460467E-1,137[&rate=6.142021301233221E-4]:3.072684227589E-1)[&rate=6.142021301233221E-4]:6.650797318404E-1,133[&rate=6.142021301233221E-4]:9.312522641883E-1)[&rate=6.142021301233221E-4]:4.602060487966E-1)[&rate=6.142021301233221E-4]:1.166164332614E-1)[&rate=6.142021301233221E-4]:1.854294368633E-1)[&rate=6.142021301233221E-4]:3.608386645081E-1,125[&rate=6.142021301233221E-4]:1.061880836988E0)[&rate=6.142021301233221E-4]:2.940452752761E-1)[&rate=6.142021301233221E-4]:2.142775528847E-1,(((35[&rate=6.142021301233221E-4]:2.741407206984E-1,((121[&rate=6.142021301233221E-4]:1.966654960402E0,127[&rate=6.142021301233221E-4]:2.407750850813E0)[&rate=6.142021301233221E-4]:4.09704635154E-1,36[&rate=6.142021301233221E-4]:2.969075407617E-1)[&rate=6.142021301233221E-4]:2.380852240245E-2)[&rate=6.142021301233221E-4]:9.17096935441E-2,((45[&rate=6.142021301233221E-4]:7.309322301727E-1,(((44[&rate=6.142021301233221E-4]:3.4080195427E-1,51[&rate=6.142021301233221E-4]:3.189440307727E-1)[&rate=6.142021301233221E-4]:2.174040086356E-1,((43[&rate=6.142021301233221E-4]:4.75435405131E-1,((41[&rate=6.142021301233221E-4]:2.27963294765E-1,(42[&rate=6.142021301233221E-4]:1.782845482556E-1,48[&rate=6.142021301233221E-4]:2.165359143759E-1)[&rate=6.142021301233221E-4]:5.51432273836E-2)[&rate=6.142021301233221E-4]:1.698088187343E-1,46[&rate=6.142021301233221E-4]:4.524169222423E-1)[&rate=6.142021301233221E-4]:2.301848288872E-2)[&rate=6.142021301233221E-4]:6.160557532507E-2,47[&rate=6.142021301233221E-4]:5.370409804561E-1)[&rate=6.142021301233221E-4]:2.662946332371E-2)[&rate=6.142021301233221E-4]:9.659033056755E-2,(49[&rate=6.142021301233221E-4]:4.562015247315E-1,50[&rate=6.142021301233221E-4]:4.562015247315E-1)[&rate=6.142021301233221E-4]:1.712723643701E-1)[&rate=6.142021301233221E-4]:7.886817713679E-2)[&rate=6.142021301233221E-4]:2.576304909223E-1,((((132[&rate=6.142021301233221E-4]:3.880555656949E-1,129[&rate=6.142021301233221E-4]:3.853158396675E-1)[&rate=6.142021301233221E-4]:4.711095926885E-2,(131[&rate=6.142021301233221E-4]:2.741296910762E-1,130[&rate=6.142021301233221E-4]:2.713899650488E-1)[&rate=6.142021301233221E-4]:1.610368338875E-1)[&rate=6.142021301233221E-4]:1.421593762514E-1,(118[&rate=6.142021301233221E-4]:6.158243392203E-1,69[&rate=6.142021301233221E-4]:6.2678324333E-1)[&rate=6.142021301233221E-4]:9.574813733736E-2)[&rate=6.142021301233221E-4]:6.588105602525E-1,(128[&rate=6.142021301233221E-4]:1.181192843782E0,((62[&rate=6.142021301233221E-4]:4.152491615833E-1,(65[&rate=6.142021301233221E-4]:1.480925818044E-1,(64[&rate=6.142021301233221E-4]:2.146932300595E-1,60[&rate=6.142021301233221E-4]:6.400829855283E-2)[&rate=6.142021301233221E-4]:8.408428325156E-2)[&rate=6.142021301233221E-4]:7.537575786119E-2)[&rate=6.142021301233221E-4]:2.441919873014E-1,(63[&rate=6.142021301233221E-4]:7.322163182519E-2,61[&rate=6.142021301233221E-4]:1.143175222362E-1)[&rate=6.142021301233221E-4]:5.451236266485E-1)[&rate=6.142021301233221E-4]:6.614777222946E-1)[&rate=6.142021301233221E-4]:4.946416563088E-2)[&rate=6.142021301233221E-4]:5.313019239735E-1)[&rate=6.142021301233221E-4]:1.326586041438E-1)[&rate=6.142021301233221E-4]:2.430919405239E-1,(38[&rate=6.142021301233221E-4]:5.3523019889E-1,((146[&rate=6.142021301233221E-4]:6.055620369785E-1,(((97[&rate=6.142021301233221E-4]:3.287564408595E-1,(((((10[&rate=6.142021301233221E-4]:4.355310817944E-1,15[&rate=6.142021301233221E-4]:4.738872461779E-1)[&rate=6.142021301233221E-4]:1.857075606303E-1,6[&rate=6.142021301233221E-4]:6.048002862604E-1)[&rate=6.142021301233221E-4]:1.427938206086E-1,((3[&rate=6.142021301233221E-4]:1.691946911404E-1,18[&rate=6.142021301233221E-4]:2.84263184291E-1)[&rate=6.142021301233221E-4]:4.633038835261E-1,(87[&rate=6.142021301233221E-4]:3.105281296157E-1,((88[&rate=6.142021301233221E-4]:1.306685530933E-1,89[&rate=6.142021301233221E-4]:1.443671832303E-1)[&rate=6.142021301233221E-4]:1.639894820389E-1,(((93[&rate=6.142021301233221E-4]:7.394207005667E-2,((86[&rate=6.142021301233221E-4]:4.299676526704E-2,84[&rate=6.142021301233221E-4]:4.299676526704E-2)[&rate=6.142021301233221E-4]:1.418095455138E-2,85[&rate=6.142021301233221E-4]:5.717771981841E-2)[&rate=6.142021301233221E-4]:3.065720101245E-3)[&rate=6.142021301233221E-4]:1.658580110681E-2,83[&rate=6.142021301233221E-4]:7.682924102647E-2)[&rate=6.142021301233221E-4]:4.058134975414E-2,(92[&rate=6.142021301233221E-4]:7.659587877821E-2,(90[&rate=6.142021301233221E-4]:3.860605001526E-3,91[&rate=6.142021301233221E-4]:3.860605001526E-3)[&rate=6.142021301233221E-4]:7.273527377668E-2)[&rate=6.142021301233221E-4]:5.451334213942E-2)[&rate=6.142021301233221E-4]:1.772474443516E-1)[&rate=6.142021301233221E-4]:1.587009448354E-2)[&rate=6.142021301233221E-4]:8.616964724479E-1)[&rate=6.142021301233221E-4]:6.304073768203E-2)[&rate=6.142021301233221E-4]:5.870254996584E-1,(((((24[&rate=6.142021301233221E-4]:8.387067827318E-1,(1[&rate=6.142021301233221E-4]:4.280909947787E-2,(28[&rate=6.142021301233221E-4]:5.806157754803E-1,21[&rate=6.142021301233221E-4]:5.559582412339E-1)[&rate=6.142021301233221E-4]:2.484946938605E-1)[&rate=6.142021301233221E-4]:1.507576544571E-2)[&rate=6.142021301233221E-4]:4.081529532721E-1,102[&rate=6.142021301233221E-4]:8.521590038757E-2)[&rate=6.142021301233221E-4]:6.130304813157E-4,((23[&rate=6.142021301233221E-4]:6.232461274749E-1,(25[&rate=6.142021301233221E-4]:3.866516760728E-1,20[&rate=6.142021301233221E-4]:3.67473593881E-1)[&rate=6.142021301233221E-4]:2.475533555118E-1)[&rate=6.142021301233221E-4]:6.091459333321E-2,(11[&rate=6.142021301233221E-4]:4.035851045179E-1,140[&rate=6.142021301233221E-4]:3.844070223262E-1)[&rate=6.142021301233221E-4]:1.95644109441E-1)[&rate=6.142021301233221E-4]:5.523531415674E-1)[&rate=6.142021301233221E-4]:1.460097066808E-1,(142[&rate=6.142021301233221E-4]:4.813207644197E-1,(145[&rate=6.142021301233221E-4]:4.247454748647E-1,(144[&rate=6.142021301233221E-4]:3.732647346288E-1,141[&rate=6.142021301233221E-4]:3.760044606561E-1)[&rate=6.142021301233221E-4]:4.600128818103E-2)[&rate=6.142021301233221E-4]:5.6575289555E-2)[&rate=6.142021301233221E-4]:9.970932155957E-1)[&rate=6.142021301233221E-4]:1.850798598281E-3,((((115[&rate=6.142021301233221E-4]:4.992274625947E-1,(13[&rate=6.142021301233221E-4]:3.913362425367E-1,19[&rate=6.142021301233221E-4]:4.296924069204E-1)[&rate=6.142021301233221E-4]:1.900830008799E-1)[&rate=6.142021301233221E-4]:1.296728721004E-1,((109[&rate=6.142021301233221E-4]:4.481913418446E-1,107[&rate=6.142021301233221E-4]:4.290132596529E-1)[&rate=6.142021301233221E-4]:4.633704101762E-2,(108[&rate=6.142021301233221E-4]:4.116975566812E-1,(104[&rate=6.142021301233221E-4]:9.904077092928E-2,114[&rate=6.142021301233221E-4]:3.87667983265E-2)[&rate=6.142021301233221E-4]:3.153965117793E-1)[&rate=6.142021301233221E-4]:6.091301796196E-2)[&rate=6.142021301233221E-4]:2.138240066274E-1)[&rate=6.142021301233221E-4]:5.373434284389E-2,((148[&rate=6.142021301233221E-4]:2.806559646359E-1,143[&rate=6.142021301233221E-4]:2.779162386086E-1)[&rate=6.142021301233221E-4]:2.027838534816E-1,((106[&rate=6.142021301233221E-4]:3.516860626064E-1,(139[&rate=6.142021301233221E-4]:4.443586250499E-1,111[&rate=6.142021301233221E-4]:2.690161592965E-1)[&rate=6.142021301233221E-4]:9.91082594743E-2)[&rate=6.142021301233221E-4]:7.844483075149E-2,116[&rate=6.142021301233221E-4]:3.698569207551E-1)[&rate=6.142021301233221E-4]:7.522673297867E-2)[&rate=6.142021301233221E-4]:2.375510238052E-1)[&rate=6.142021301233221E-4]:4.933060244782E-1,((105[&rate=6.142021301233221E-4]:9.427852923897E-1,110[&rate=6.142021301233221E-4]:9.647031006087E-1)[&rate=6.142021301233221E-4]:1.683739623844E-1,((117[&rate=6.142021301233221E-4]:4.881068382079E-1,112[&rate=6.142021301233221E-4]:4.853671121803E-1)[&rate=6.142021301233221E-4]:3.025952961325E-1,((113[&rate=6.142021301233221E-4]:7.020414527498E-1,((14[&rate=6.142021301233221E-4]:4.166571313381E-1,17[&rate=6.142021301233221E-4]:4.550132957218E-1)[&rate=6.142021301233221E-4]:2.593469420064E-1,9[&rate=6.142021301233221E-4]:6.677848952625E-1)[&rate=6.142021301233221E-4]:2.603737940527E-2)[&rate=6.142021301233221E-4]:8.192573415684E-2,(30[&rate=6.142021301233221E-4]:2.946754264858E-1,4[&rate=6.142021301233221E-4]:1.220726867597E-1)[&rate=6.142021301233221E-4]:6.043602535717E-1)[&rate=6.142021301233221E-4]:3.995221406167E-3)[&rate=6.142021301233221E-4]:3.50594106735E-1)[&rate=6.142021301233221E-4]:1.195759677913E-1)[&rate=6.142021301233221E-4]:4.952955604838E-2)[&rate=6.142021301233221E-4]:5.161510188639E-2)[&rate=6.142021301233221E-4]:7.395971043272E-1,101[&rate=6.142021301233221E-4]:1.019422190307E0)[&rate=6.142021301233221E-4]:3.535366609129E-1)[&rate=6.142021301233221E-4]:3.721805345363E-2,(147[&rate=6.142021301233221E-4]:4.295672123993E-1,39[&rate=6.142021301233221E-4]:3.721901632189E-1)[&rate=6.142021301233221E-4]:6.482258246036E-2)[&rate=6.142021301233221E-4]:4.779902678284E-2,(((((26[&rate=6.142021301233221E-4]:7.954687219647E-1,(7[&rate=6.142021301233221E-4]:2.022111309934E-1,8[&rate=6.142021301233221E-4]:2.022111309934E-1)[&rate=6.142021301233221E-4]:4.864082759028E-1)[&rate=6.142021301233221E-4]:4.872082586885E-2,(31[&rate=6.142021301233221E-4]:8.377210627034E-1,(22[&rate=6.142021301233221E-4]:4.700225657288E-1,27[&rate=6.142021301233221E-4]:4.864609218932E-1)[&rate=6.142021301233221E-4]:3.129039764266E-1)[&rate=6.142021301233221E-4]:5.030410156857E-2)[&rate=6.142021301233221E-4]:2.537038694673E-2,2[&rate=6.142021301233221E-4]:6.859982909446E-1)[&rate=6.142021301233221E-4]:1.119253441827E0,16[&rate=6.142021301233221E-4]:1.93401885606E0)[&rate=6.142021301233221E-4]:5.61182703367E-1,40[&rate=6.142021301233221E-4]:4.097086333097E-1)[&rate=6.142021301233221E-4]:7.510313915243E-2)[&rate=6.142021301233221E-4]:5.316852814468E-4)[&rate=6.142021301233221E-4]:9.767128869659E-2,((((94[&rate=6.142021301233221E-4]:8.974873139943E-2,100[&rate=6.142021301233221E-4]:8.974873139943E-2)[&rate=6.142021301233221E-4]:1.722130653657E-1,95[&rate=6.142021301233221E-4]:3.466612503171E-1)[&rate=6.142021301233221E-4]:8.240981291982E-2,98[&rate=6.142021301233221E-4]:4.181421014882E-1)[&rate=6.142021301233221E-4]:2.052200780525E-1,(96[&rate=6.142021301233221E-4]:5.438660567477E-1,99[&rate=6.142021301233221E-4]:5.793851824306E-1)[&rate=6.142021301233221E-4]:6.58349206074E-2)[&rate=6.142021301233221E-4]:8.806786744575E-2)[&rate=6.142021301233221E-4]:2.052146337885E-2)[&rate=6.142021301233221E-4]:6.76077602392E-1)[&rate=6.142021301233221E-4]:2.468740059435E-1)[&rate=6.142021301233221E-4]:6.298118512529E-2)[&rate=6.142021301233221E-4]:3.40164651563E-2)[&rate=6.142021301233221E-4]:2.73338827781E-2,(((67[&rate=6.142021301233221E-4]:3.210027963064E-1,(122[&rate=6.142021301233221E-4]:2.827377505617E-1,(123[&rate=6.142021301233221E-4]:1.259189650653E-1,124[&rate=6.142021301233221E-4]:1.231867246282E-1)[&rate=6.142021301233221E-4]:1.568187854964E-1)[&rate=6.142021301233221E-4]:5.395375960853E-1)[&rate=6.142021301233221E-4]:3.181056883401E-1,(66[&rate=6.142021301233221E-4]:3.332420945992E-1,(119[&rate=6.142021301233221E-4]:1.59951625273E0,(126[&rate=6.142021301233221E-4]:7.74259597483E-1,(((138[&rate=6.142021301233221E-4]:2.352518758627E-1,136[&rate=6.142021301233221E-4]:1.037450265475E-1)[&rate=6.142021301233221E-4]:8.713408744271E-2,135[&rate=6.142021301233221E-4]:1.223859633054E-1)[&rate=6.142021301233221E-4]:4.561407442538E-1,120[&rate=6.142021301233221E-4]:8.305815020797E-1)[&rate=6.142021301233221E-4]:6.334902070882E-1)[&rate=6.142021301233221E-4]:3.955413260328E-2)[&rate=6.142021301233221E-4]:7.666025541978E-1)[&rate=6.142021301233221E-4]:3.058663900473E-1)[&rate=6.142021301233221E-4]:3.149726368779E-1,33[&rate=6.142021301233221E-4]:7.462906672994E-2)[&rate=6.142021301233221E-4]:2.606677224523E-2);
tree STATE_1930000 [&joint=-20971.897083204494,lnP=-20971.897083204494] = [&R] (((((68[&rate=5.842716103539082E-4]:9.005762431122E-1,(((55[&rate=5.842716103539082E-4]:3.488520352073E-1,56[&rate=5.842716103539082E-4]:3.488520352073E-1)[&rate=5.842716103539082E-4]:4.920883318948E-2,(58[&rate=5.842716103539082E-4]:3.610375435389E-1,(57[&rate=5.842716103539082E-4]:2.355943279061E-1,(37[&rate=5.842716103539082E-4]:8.200934026826E-2,54[&rate=5.842716103539082E-4]:5.506608027818E-3)[&rate=5.842716103539082E-4]:1.89104113321E-1)[&rate=5.842716103539082E-4]:1.090497730098E-1)[&rate=5.842716103539082E-4]:6.434572922959E-2)[&rate=5.842716103539082E-4]:1.703076587816E-2,59[&rate=5.842716103539082E-4]:4.232883555866E-1)[&rate=5.842716103539082E-4]:5.264682153946E-1)[&rate=5.842716103539082E-4]:1.593505330218E-1,((53[&rate=5.842716103539082E-4]:7.526271488861E-1,(((133[&rate=5.842716103539082E-4]:6.599425170068E-1,134[&rate=5.842716103539082E-4]:6.298055307056E-1)[&rate=5.842716103539082E-4]:1.691256695398E-1,137[&rate=5.842716103539082E-4]:8.701640769576E-1)[&rate=5.842716103539082E-4]:6.418449183829E-1,((((77[&rate=5.842716103539082E-4]:4.888054311641E-1,(80[&rate=5.842716103539082E-4]:1.124089163691E-1,81[&rate=5.842716103539082E-4]:1.124089163691E-1)[&rate=5.842716103539082E-4]:3.325608983565E-1)[&rate=5.842716103539082E-4]:1.029877434361E-1,((71[&rate=5.842716103539082E-4]:4.350537389055E-1,(82[&rate=5.842716103539082E-4]:4.443421587166E-1,((72[&rate=5.842716103539082E-4]:3.68195800107E-2,78[&rate=5.842716103539082E-4]:5.873738823002E-2)[&rate=5.842716103539082E-4]:3.618428151535E-1,79[&rate=5.842716103539082E-4]:4.205802033835E-1)[&rate=5.842716103539082E-4]:1.554277725106E-2)[&rate=5.842716103539082E-4]:2.632801854505E-2)[&rate=5.842716103539082E-4]:5.623000831213E-2,73[&rate=5.842716103539082E-4]:5.597768979025E-1)[&rate=5.842716103539082E-4]:3.749572875238E-2)[&rate=5.842716103539082E-4]:2.197073122329E-1,(70[&rate=5.842716103539082E-4]:5.577040035114E-1,(74[&rate=5.842716103539082E-4]:5.241819048203E-1,(75[&rate=5.842716103539082E-4]:4.02732428813E-1,76[&rate=5.842716103539082E-4]:4.02732428813E-1)[&rate=5.842716103539082E-4]:1.214494760074E-1)[&rate=5.842716103539082E-4]:7.187826307451E-2)[&rate=5.842716103539082E-4]:2.209197709929E-1)[&rate=5.842716103539082E-4]:6.168553096591E-1,(52[&rate=5.842716103539082E-4]:3.77825065167E-1,(((12[&rate=5.842716103539082E-4]:3.828027513743E-1,5[&rate=5.842716103539082E-4]:3.444465869909E-1)[&rate=5.842716103539082E-4]:2.961860587839E-1,29[&rate=5.842716103539082E-4]:7.858381252267E-1)[&rate=5.842716103539082E-4]:1.76634915015E-1,103[&rate=5.842716103539082E-4]:7.295963279129E-1)[&rate=5.842716103539082E-4]:1.312522471815E0)[&rate=5.842716103539082E-4]:3.177438460791E-1)[&rate=5.842716103539082E-4]:1.461418026546E-3)[&rate=5.842716103539082E-4]:6.379354092482E-2)[&rate=5.842716103539082E-4]:2.886912457026E-1,125[&rate=5.842716103539082E-4]:8.309358809275E-1)[&rate=5.842716103539082E-4]:3.956575618733E-1)[&rate=5.842716103539082E-4]:4.420906226516E-1,(33[&rate=5.842716103539082E-4]:6.68901430934E-2,((((((45[&rate=5.842716103539082E-4]:5.651219239529E-1,44[&rate=5.842716103539082E-4]:5.6785416439E-1)[&rate=5.842716103539082E-4]:1.085635153938E-1,((47[&rate=5.842716103539082E-4]:5.775515212567E-1,(51[&rate=5.842716103539082E-4]:4.997586308651E-1,(49[&rate=5.842716103539082E-4]:4.294694444545E-1,50[&rate=5.842716103539082E-4]:4.294694444545E-1)[&rate=5.842716103539082E-4]:6.482470553637E-2)[&rate=5.842716103539082E-4]:5.04704860201E-2)[&rate=5.842716103539082E-4]:6.790243326374E-2,(46[&rate=5.842716103539082E-4]:5.208828554786E-1,(43[&rate=5.842716103539082E-4]:5.191944294602E-1,((42[&rate=5.842716103539082E-4]:3.998130239072E-1,48[&rate=5.842716103539082E-4]:4.380643900274E-1)[&rate=5.842716103539082E-4]:5.455935900968E-3,41[&rate=5.842716103539082E-4]:3.998044789339E-1)[&rate=5.842716103539082E-4]:6.474514178333E-2)[&rate=5.842716103539082E-4]:1.688426018467E-3)[&rate=5.842716103539082E-4]:1.245710990418E-1)[&rate=5.842716103539082E-4]:3.642820613762E-2)[&rate=5.842716103539082E-4]:2.077273395097E-1,((((129[&rate=5.842716103539082E-4]:1.737173096808E-1,132[&rate=5.842716103539082E-4]:1.764570357082E-1)[&rate=5.842716103539082E-4]:1.616156427726E-1,(131[&rate=5.842716103539082E-4]:2.486598453896E-1,130[&rate=5.842716103539082E-4]:2.459201193622E-1)[&rate=5.842716103539082E-4]:8.941283309121E-2)[&rate=5.842716103539082E-4]:2.589566215305E-1,(118[&rate=5.842716103539082E-4]:6.731615925163E-1,69[&rate=5.842716103539082E-4]:6.84120496626E-1)[&rate=5.842716103539082E-4]:5.811428283748E-2)[&rate=5.842716103539082E-4]:7.285578251183E-1,(128[&rate=5.842716103539082E-4]:1.298117728291E0,(((62[&rate=5.842716103539082E-4]:4.399511655546E-1,(64[&rate=5.842716103539082E-4]:2.097490646461E-1,60[&rate=5.842716103539082E-4]:5.906413313944E-2)[&rate=5.842716103539082E-4]:1.891062104974E-1)[&rate=5.842716103539082E-4]:6.018253151699E-3,65[&rate=5.842716103539082E-4]:2.541885967885E-1)[&rate=5.842716103539082E-4]:3.580646209873E-1,(63[&rate=5.842716103539082E-4]:2.189548696934E-2,61[&rate=5.842716103539082E-4]:6.299137738038E-2)[&rate=5.842716103539082E-4]:7.410426623132E-1)[&rate=5.842716103539082E-4]:6.33809715995E-1)[&rate=5.842716103539082E-4]:2.198994478355E-2)[&rate=5.842716103539082E-4]:3.347013180729E-1)[&rate=5.842716103539082E-4]:1.263099925417E-1,35[&rate=5.842716103539082E-4]:2.523518604017E-1)[&rate=5.842716103539082E-4]:2.20185451078E-1,((121[&rate=5.842716103539082E-4]:1.887189406866E0,127[&rate=5.842716103539082E-4]:2.328285297277E0)[&rate=5.842716103539082E-4]:1.976535110825E-1,36[&rate=5.842716103539082E-4]:5.390863153652E-3)[&rate=5.842716103539082E-4]:5.137217907918E-1)[&rate=5.842716103539082E-4]:2.631675367921E-1,(38[&rate=5.842716103539082E-4]:1.048783635012E0,((((97[&rate=5.842716103539082E-4]:2.284677019988E-1,((((((88[&rate=5.842716103539082E-4]:1.653669892313E-1,89[&rate=5.842716103539082E-4]:1.790656193683E-1)[&rate=5.842716103539082E-4]:1.073792963264E-1,(((92[&rate=5.842716103539082E-4]:1.688002872479E-1,(90[&rate=5.842716103539082E-4]:9.297886419958E-2,91[&rate=5.842716103539082E-4]:9.297886419958E-2)[&rate=5.842716103539082E-4]:7.582142304835E-2)[&rate=5.842716103539082E-4]:6.283233145419E-2,((85[&rate=5.842716103539082E-4]:7.720317493011E-2,84[&rate=5.842716103539082E-4]:7.720317493011E-2)[&rate=5.842716103539082E-4]:7.208372764118E-2,((86[&rate=5.842716103539082E-4]:8.760602296364E-2,83[&rate=5.842716103539082E-4]:8.760602296364E-2)[&rate=5.842716103539082E-4]:2.7287160179E-2,93[&rate=5.842716103539082E-4]:1.285918132797E-1)[&rate=5.842716103539082E-4]:3.439371942865E-2)[&rate=5.842716103539082E-4]:6.864708599382E-2)[&rate=5.842716103539082E-4]:5.473619486941E-2,87[&rate=5.842716103539082E-4]:2.726701834345E-1)[&rate=5.842716103539082E-4]:7.610212311421E-5)[&rate=5.842716103539082E-4]:8.316779277353E-1,3[&rate=5.842716103539082E-4]:5.646981858958E-1)[&rate=5.842716103539082E-4]:3.248992994608E-1,((6[&rate=5.842716103539082E-4]:4.336979785067E-1,18[&rate=5.842716103539082E-4]:4.967116771368E-1)[&rate=5.842716103539082E-4]:4.638551156131E-2,(10[&rate=5.842716103539082E-4]:3.501247779198E-1,15[&rate=5.842716103539082E-4]:3.884809423032E-1)[&rate=5.842716103539082E-4]:1.463970683125E-1)[&rate=5.842716103539082E-4]:4.61568789809E-1)[&rate=5.842716103539082E-4]:4.437333343146E-1,(((((115[&rate=5.842716103539082E-4]:6.03469584115E-1,(109[&rate=5.842716103539082E-4]:4.539003368179E-1,(107[&rate=5.842716103539082E-4]:3.048307298668E-1,((104[&rate=5.842716103539082E-4]:1.207620181814E-1,114[&rate=5.842716103539082E-4]:6.04880455786E-2)[&rate=5.842716103539082E-4]:1.031078373827E-1,108[&rate=5.842716103539082E-4]:2.211301295368E-1)[&rate=5.842716103539082E-4]:8.096087430265E-2)[&rate=5.842716103539082E-4]:1.298915247594E-1)[&rate=5.842716103539082E-4]:2.290213020916E-1)[&rate=5.842716103539082E-4]:5.385654809818E-2,(13[&rate=5.842716103539082E-4]:4.715894202341E-1,19[&rate=5.842716103539082E-4]:5.099455846178E-1)[&rate=5.842716103539082E-4]:2.679284928009E-1)[&rate=5.842716103539082E-4]:1.055082382672E-1,(116[&rate=5.842716103539082E-4]:5.653963889812E-1,((148[&rate=5.842716103539082E-4]:1.239372101973E-1,143[&rate=5.842716103539082E-4]:1.2119748417E-1)[&rate=5.842716103539082E-4]:4.672041903083E-1,((106[&rate=5.842716103539082E-4]:3.111123359045E-2,111[&rate=5.842716103539082E-4]:4.754958975482E-2)[&rate=5.842716103539082E-4]:1.813507989439E-1,139[&rate=5.842716103539082E-4]:4.042428544521E-1)[&rate=5.842716103539082E-4]:4.005971761903E-1)[&rate=5.842716103539082E-4]:1.26111528593E-2)[&rate=5.842716103539082E-4]:1.974379814991E-1)[&rate=5.842716103539082E-4]:2.772261021522E-1,(((14[&rate=5.842716103539082E-4]:2.850196068714E-1,17[&rate=5.842716103539082E-4]:3.23375771255E-1)[&rate=5.842716103539082E-4]:4.054067310805E-1,(((113[&rate=5.842716103539082E-4]:3.948194196157E-1,(117[&rate=5.842716103539082E-4]:2.926785786219E-1,9[&rate=5.842716103539082E-4]:2.817196745123E-1)[&rate=5.842716103539082E-4]:1.048805670213E-1)[&rate=5.842716103539082E-4]:1.166685671268E-1,(30[&rate=5.842716103539082E-4]:2.500707587051E-1,4[&rate=5.842716103539082E-4]:7.746801897906E-2)[&rate=5.842716103539082E-4]:3.764857211882E-1)[&rate=5.842716103539082E-4]:1.297869271677E-1,112[&rate=5.842716103539082E-4]:6.412749139102E-1)[&rate=5.842716103539082E-4]:4.915142404167E-2)[&rate=5.842716103539082E-4]:4.791624818706E-2,(105[&rate=5.842716103539082E-4]:5.274587717713E-1,110[&rate=5.842716103539082E-4]:5.493765799904E-1)[&rate=5.842716103539082E-4]:1.834865540938E-1)[&rate=5.842716103539082E-4]:3.839096673155E-1)[&rate=5.842716103539082E-4]:8.056327778793E-2,((142[&rate=5.842716103539082E-4]:3.900615753657E-1,((144[&rate=5.842716103539082E-4]:2.481941664347E-1,141[&rate=5.842716103539082E-4]:2.509338924621E-1)[&rate=5.842716103539082E-4]:6.595124049137E-2,145[&rate=5.842716103539082E-4]:3.19624858981E-1)[&rate=5.842716103539082E-4]:7.043671638465E-2)[&rate=5.842716103539082E-4]:8.999028493852E-1,(102[&rate=5.842716103539082E-4]:6.680634842869E-3,(((23[&rate=5.842716103539082E-4]:6.432529183338E-1,(25[&rate=5.842716103539082E-4]:4.068532807702E-1,20[&rate=5.842716103539082E-4]:3.876751985785E-1)[&rate=5.842716103539082E-4]:2.473585416732E-1)[&rate=5.842716103539082E-4]:8.394723343548E-2,(11[&rate=5.842716103539082E-4]:4.711955686077E-1,140[&rate=5.842716103539082E-4]:4.52017486416E-1)[&rate=5.842716103539082E-4]:1.710730763123E-1)[&rate=5.842716103539082E-4]:3.942070808456E-1,(24[&rate=5.842716103539082E-4]:1.025460977366E0,((28[&rate=5.842716103539082E-4]:5.5474086007E-1,21[&rate=5.842716103539082E-4]:5.300833258236E-1)[&rate=5.842716103539082E-4]:2.448870180673E-1,1[&rate=5.842716103539082E-4]:1.332650827444E-2)[&rate=5.842716103539082E-4]:2.313125512834E-1)[&rate=5.842716103539082E-4]:1.069051593585E-1)[&rate=5.842716103539082E-4]:3.595833373475E-2)[&rate=5.842716103539082E-4]:3.670844744222E-2)[&rate=5.842716103539082E-4]:8.545384621766E-2)[&rate=5.842716103539082E-4]:2.072276171958E-1)[&rate=5.842716103539082E-4]:3.874395263784E-1,101[&rate=5.842716103539082E-4]:7.18030620022E-1)[&rate=5.842716103539082E-4]:5.546394923368E-1)[&rate=5.842716103539082E-4]:6.072414035994E-2,((26[&rate=5.842716103539082E-4]:7.206531303251E-1,(7[&rate=5.842716103539082E-4]:1.077308533356E-1,8[&rate=5.842716103539082E-4]:1.077308533356E-1)[&rate=5.842716103539082E-4]:5.060729619209E-1)[&rate=5.842716103539082E-4]:6.894943722813E-2,((22[&rate=5.842716103539082E-4]:4.554011567252E-1,27[&rate=5.842716103539082E-4]:4.718395128896E-1)[&rate=5.842716103539082E-4]:2.121698108152E-1,(2[&rate=5.842716103539082E-4]:2.722630041257E-1,31[&rate=5.842716103539082E-4]:4.996602643998E-1)[&rate=5.842716103539082E-4]:2.227052236887E-1)[&rate=5.842716103539082E-4]:1.110726959032E-1)[&rate=5.842716103539082E-4]:1.710914972837E0)[&rate=5.842716103539082E-4]:1.109319476767E-1,((((94[&rate=5.842716103539082E-4]:4.09237924374E-1,100[&rate=5.842716103539082E-4]:4.09237924374E-1)[&rate=5.842716103539082E-4]:3.314057585319E-2,95[&rate=5.842716103539082E-4]:5.270779537793E-1)[&rate=5.842716103539082E-4]:4.854203269192E-2,98[&rate=5.842716103539082E-4]:5.646910247225E-1)[&rate=5.842716103539082E-4]:7.704529205778E-3,(96[&rate=5.842716103539082E-4]:5.428462763009E-1,99[&rate=5.842716103539082E-4]:5.783654019838E-1)[&rate=5.842716103539082E-4]:1.588807544168E-2)[&rate=5.842716103539082E-4]:2.718178801965E-2)[&rate=5.842716103539082E-4]:5.875291226295E-2,(146[&rate=5.842716103539082E-4]:6.111183836348E-1,((40[&rate=5.842716103539082E-4]:4.635229203849E-1,(39[&rate=5.842716103539082E-4]:3.503581064762E-1,16[&rate=5.842716103539082E-4]:2.435851032593E0)[&rate=5.842716103539082E-4]:1.131648139087E-1)[&rate=5.842716103539082E-4]:1.952433755101E-4,147[&rate=5.842716103539082E-4]:5.210952129408E-1)[&rate=5.842716103539082E-4]:2.718164063941E-2)[&rate=5.842716103539082E-4]:3.901514926469E-2)[&rate=5.842716103539082E-4]:5.871746922767E-1)[&rate=5.842716103539082E-4]:2.892866597752E-1)[&rate=5.842716103539082E-4]:2.10637349616E-1)[&rate=5.842716103539082E-4]:7.954563125487E-3)[&rate=5.842716103539082E-4]:2.649040711105E-2,(32[&rate=5.842716103539082E-4]:4.3954100026E-2,34[&rate=5.842716103539082E-4]:6.587190824508E-2)[&rate=5.842716103539082E-4]:5.190156124923E-2)[&rate=5.842716103539082E-4]:5.950344995258E-2,(((67[&rate=5.842716103539082E-4]:2.865477905097E-1,(122[&rate=5.842716103539082E-4]:4.184325692992E-1,(123[&rate=5.842716103539082E-4]:1.459054970487E-2,124[&rate=5.842716103539082E-4]:1.185830926774E-2)[&rate=5.842716103539082E-4]:4.038420195943E-1)[&rate=5.842716103539082E-4]:3.693877715512E-1)[&rate=5.842716103539082E-4]:6.873457193869E-2,66[&rate=5.842716103539082E-4]:3.552823624484E-1)[&rate=5.842716103539082E-4]:1.475688875427E-1,((119[&rate=5.842716103539082E-4]:1.186765750187E0,(120[&rate=5.842716103539082E-4]:1.021247802106E0,((138[&rate=5.842716103539082E-4]:2.187850054251E-1,136[&rate=5.842716103539082E-4]:8.727815610986E-2)[&rate=5.842716103539082E-4]:2.857117197508E-1,135[&rate=5.842716103539082E-4]:3.044967251758E-1)[&rate=5.842716103539082E-4]:4.646962824099E-1)[&rate=5.842716103539082E-4]:6.962753712231E-2)[&rate=5.842716103539082E-4]:5.975442101645E-1,126[&rate=5.842716103539082E-4]:9.986074377082E-1)[&rate=5.842716103539082E-4]:7.514180019679E-1)[&rate=5.842716103539082E-4]:5.374393680858E-1);
tree STATE_1940000 [&joint=-20965.64672949343,lnP=-20965.64672949343] = [&R] ((34[&rate=6.378358509394568E-4]:1.411444910629E-2,(((67[&rate=6.378358509394568E-4]:2.075085290699E-1,(122[&rate=6.378358509394568E-4]:3.646154452676E-1,(123[&rate=6.378358509394568E-4]:6.506810765556E-2,124[&rate=6.378358509394568E-4]:6.233586721843E-2)[&rate=6.378358509394568E-4]:2.995473376121E-1)[&rate=6.378358509394568E-4]:3.441656341429E-1)[&rate=6.378358509394568E-4]:9.547129795778E-2,(66[&rate=6.378358509394568E-4]:1.878929800188E-1,((126[&rate=6.378358509394568E-4]:3.972526540661E-1,120[&rate=6.378358509394568E-4]:1.087064765751E0)[&rate=6.378358509394568E-4]:3.426475480422E-2,(((138[&rate=6.378358509394568E-4]:2.385640347111E-1,136[&rate=6.378358509394568E-4]:1.070571853959E-1)[&rate=6.378358509394568E-4]:3.759095017361E-1,135[&rate=6.378358509394568E-4]:4.144735364472E-1)[&rate=6.378358509394568E-4]:4.068821945434E-1,119[&rate=6.378358509394568E-4]:1.16930093647E0)[&rate=6.378358509394568E-4]:4.791899504413E-2)[&rate=6.378358509394568E-4]:1.003549760833E0)[&rate=6.378358509394568E-4]:1.150868470089E-1)[&rate=6.378358509394568E-4]:5.63470995593E-1,(((121[&rate=6.378358509394568E-4]:2.353210385135E0,((127[&rate=6.378358509394568E-4]:2.684570851488E0,(35[&rate=6.378358509394568E-4]:1.150409590921E-1,((47[&rate=6.378358509394568E-4]:5.976018973013E-1,((51[&rate=6.378358509394568E-4]:5.241299552849E-1,(((41[&rate=6.378358509394568E-4]:3.431091565434E-1,(48[&rate=6.378358509394568E-4]:3.465618321859E-1,42[&rate=6.378358509394568E-4]:3.083104660656E-1)[&rate=6.378358509394568E-4]:4.026317135202E-2)[&rate=6.378358509394568E-4]:1.150904056029E-1,(43[&rate=6.378358509394568E-4]:4.928278643729E-1,46[&rate=6.378358509394568E-4]:4.928278643729E-1)[&rate=6.378358509394568E-4]:2.001650651633E-2)[&rate=6.378358509394568E-4]:3.449353683046E-2,(44[&rate=6.378358509394568E-4]:4.876972812584E-1,(49[&rate=6.378358509394568E-4]:3.788176779746E-1,50[&rate=6.378358509394568E-4]:3.788176779746E-1)[&rate=6.378358509394568E-4]:8.155719891232E-2)[&rate=6.378358509394568E-4]:5.417614558711E-2)[&rate=6.378358509394568E-4]:4.114451936622E-3)[&rate=6.378358509394568E-4]:4.008184541308E-2,45[&rate=6.378358509394568E-4]:5.83337483758E-1)[&rate=6.378358509394568E-4]:6.06769223191E-3)[&rate=6.378358509394568E-4]:1.619583289345E-1,(((((64[&rate=6.378358509394568E-4]:1.748572452216E-1,60[&rate=6.378358509394568E-4]:2.417231371492E-2)[&rate=6.378358509394568E-4]:4.008454629735E-2,65[&rate=6.378358509394568E-4]:6.425686001227E-2)[&rate=6.378358509394568E-4]:2.950092302342E-2,62[&rate=6.378358509394568E-4]:2.855386049534E-1)[&rate=6.378358509394568E-4]:9.800564714027E-2,(63[&rate=6.378358509394568E-4]:2.762047682518E-2,61[&rate=6.378358509394568E-4]:6.871636723623E-2)[&rate=6.378358509394568E-4]:3.148278848575E-1)[&rate=6.378358509394568E-4]:1.048032378037E0,(128[&rate=6.378358509394568E-4]:1.279823787833E0,((118[&rate=6.378358509394568E-4]:5.573951604754E-1,69[&rate=6.378358509394568E-4]:5.683540645851E-1)[&rate=6.378358509394568E-4]:3.065530982643E-1,(131[&rate=6.378358509394568E-4]:2.573729157468E-1,(130[&rate=6.378358509394568E-4]:1.449656458198E-1,(132[&rate=6.378358509394568E-4]:1.966903717183E-2,129[&rate=6.378358509394568E-4]:1.692931114448E-2)[&rate=6.378358509394568E-4]:1.280363346754E-1)[&rate=6.378358509394568E-4]:1.096675438996E-1)[&rate=6.378358509394568E-4]:4.723287676503E-1)[&rate=6.378358509394568E-4]:5.556015564902E-1)[&rate=6.378358509394568E-4]:1.202681490035E-2)[&rate=6.378358509394568E-4]:2.329091144828E-1)[&rate=6.378358509394568E-4]:1.190483651641E-1)[&rate=6.378358509394568E-4]:2.406604725072E-3)[&rate=6.378358509394568E-4]:9.492407031833E-2,36[&rate=6.378358509394568E-4]:2.589469766013E-1)[&rate=6.378358509394568E-4]:1.481135373891E-2)[&rate=6.378358509394568E-4]:3.944792006345E-1,(38[&rate=6.378358509394568E-4]:8.118993724163E-1,((((98[&rate=6.378358509394568E-4]:5.291024899537E-1,(96[&rate=6.378358509394568E-4]:4.958024243976E-1,99[&rate=6.378358509394568E-4]:5.313215500805E-1)[&rate=6.378358509394568E-4]:1.963886337045E-2)[&rate=6.378358509394568E-4]:3.682335248423E-2,((94[&rate=6.378358509394568E-4]:1.999764168138E-1,100[&rate=6.378358509394568E-4]:1.999764168138E-1)[&rate=6.378358509394568E-4]:2.003370557687E-1,95[&rate=6.378358509394568E-4]:4.850129261345E-1)[&rate=6.378358509394568E-4]:9.18418780521E-2)[&rate=6.378358509394568E-4]:1.27851693307E-1,(((147[&rate=6.378358509394568E-4]:4.557747514241E-1,97[&rate=6.378358509394568E-4]:3.273594508775E-1)[&rate=6.378358509394568E-4]:2.105685352209E-3,39[&rate=6.378358509394568E-4]:4.005033875959E-1)[&rate=6.378358509394568E-4]:6.167254993799E-2,16[&rate=6.378358509394568E-4]:2.547668863651E0)[&rate=6.378358509394568E-4]:1.031862976647E-1)[&rate=6.378358509394568E-4]:3.209216556234E-2,((((((((10[&rate=6.378358509394568E-4]:2.429727760064E-1,15[&rate=6.378358509394568E-4]:2.813289403899E-1)[&rate=6.378358509394568E-4]:2.96464414877E-1,(6[&rate=6.378358509394568E-4]:5.137529080258E-1,18[&rate=6.378358509394568E-4]:5.767666066559E-1)[&rate=6.378358509394568E-4]:9.245926693277E-3)[&rate=6.378358509394568E-4]:2.803055346196E-2,(3[&rate=6.378358509394568E-4]:4.930116810695E-1,((88[&rate=6.378358509394568E-4]:1.662171765109E-1,89[&rate=6.378358509394568E-4]:1.799158066479E-1)[&rate=6.378358509394568E-4]:1.538595119234E-1,((((84[&rate=6.378358509394568E-4]:1.080186137836E-1,86[&rate=6.378358509394568E-4]:1.080186137836E-1)[&rate=6.378358509394568E-4]:3.275204406478E-2,85[&rate=6.378358509394568E-4]:1.407706578484E-1)[&rate=6.378358509394568E-4]:6.386597633441E-3,(83[&rate=6.378358509394568E-4]:1.379007381141E-1,93[&rate=6.378358509394568E-4]:1.515993682511E-1)[&rate=6.378358509394568E-4]:9.256517367768E-3)[&rate=6.378358509394568E-4]:9.606054441227E-2,((92[&rate=6.378358509394568E-4]:9.660623185268E-2,(90[&rate=6.378358509394568E-4]:1.525670486937E-2,91[&rate=6.378358509394568E-4]:1.525670486937E-2)[&rate=6.378358509394568E-4]:8.134952698331E-2)[&rate=6.378358509394568E-4]:1.51943441377E-1,87[&rate=6.378358509394568E-4]:2.348510430927E-1)[&rate=6.378358509394568E-4]:8.366756801392E-3)[&rate=6.378358509394568E-4]:7.685888854019E-2)[&rate=6.378358509394568E-4]:7.126610200323E-1)[&rate=6.378358509394568E-4]:5.962912591105E-3)[&rate=6.378358509394568E-4]:7.306652973227E-1,((142[&rate=6.378358509394568E-4]:2.891931508889E-1,(145[&rate=6.378358509394568E-4]:1.08326138334E-1,(141[&rate=6.378358509394568E-4]:8.091721729551E-2,144[&rate=6.378358509394568E-4]:7.817749126815E-2)[&rate=6.378358509394568E-4]:2.466919501086E-2)[&rate=6.378358509394568E-4]:1.80867012555E-1)[&rate=6.378358509394568E-4]:1.087008856411E0,((((((13[&rate=6.378358509394568E-4]:3.904929430692E-1,19[&rate=6.378358509394568E-4]:4.288491074529E-1)[&rate=6.378358509394568E-4]:1.223139087845E-1,115[&rate=6.378358509394568E-4]:4.306150710318E-1)[&rate=6.378358509394568E-4]:3.059489850653E-1,(109[&rate=6.378358509394568E-4]:5.53272882595E-1,((108[&rate=6.378358509394568E-4]:3.378663240262E-1,(104[&rate=6.378358509394568E-4]:7.055878295464E-2,114[&rate=6.378358509394568E-4]:1.028481035187E-2)[&rate=6.378358509394568E-4]:2.700472670989E-1)[&rate=6.378358509394568E-4]:2.839234747639E-2,107[&rate=6.378358509394568E-4]:3.6899839753E-1)[&rate=6.378358509394568E-4]:1.650964028733E-1)[&rate=6.378358509394568E-4]:2.627432282966E-1)[&rate=6.378358509394568E-4]:1.342724097607E-1,((116[&rate=6.378358509394568E-4]:4.739327712211E-1,(111[&rate=6.378358509394568E-4]:2.351760017187E-1,(106[&rate=6.378358509394568E-4]:8.234662579371E-2,139[&rate=6.378358509394568E-4]:2.741274477115E-1)[&rate=6.378358509394568E-4]:1.363910197606E-1)[&rate=6.378358509394568E-4]:3.154690982696E-1)[&rate=6.378358509394568E-4]:1.700991279999E-1,(148[&rate=6.378358509394568E-4]:2.513329029425E-1,143[&rate=6.378358509394568E-4]:2.485931769151E-1)[&rate=6.378358509394568E-4]:4.310551606622E-1)[&rate=6.378358509394568E-4]:2.268045666369E-1)[&rate=6.378358509394568E-4]:1.709575780628E-1,((110[&rate=6.378358509394568E-4]:5.688309908049E-1,(105[&rate=6.378358509394568E-4]:3.781438589413E-1,117[&rate=6.378358509394568E-4]:4.082808452427E-1)[&rate=6.378358509394568E-4]:1.687693236445E-1)[&rate=6.378358509394568E-4]:8.480861890234E-2,(((((30[&rate=6.378358509394568E-4]:2.709448658738E-1,4[&rate=6.378358509394568E-4]:9.834212614777E-2)[&rate=6.378358509394568E-4]:2.900528525484E-1,9[&rate=6.378358509394568E-4]:4.377100471893E-1)[&rate=6.378358509394568E-4]:2.596648197058E-2,112[&rate=6.378358509394568E-4]:4.718957072419E-1)[&rate=6.378358509394568E-4]:2.83556743444E-2,113[&rate=6.378358509394568E-4]:5.002513815863E-1)[&rate=6.378358509394568E-4]:7.065283983212E-2,(14[&rate=6.378358509394568E-4]:2.69047030634E-1,17[&rate=6.378358509394568E-4]:3.074031950177E-1)[&rate=6.378358509394568E-4]:3.018571907844E-1)[&rate=6.378358509394568E-4]:8.821484034349E-2)[&rate=6.378358509394568E-4]:4.648667629806E-1)[&rate=6.378358509394568E-4]:6.611263842338E-2,(((24[&rate=6.378358509394568E-4]:8.954801917552E-1,((28[&rate=6.378358509394568E-4]:3.528062617968E-1,21[&rate=6.378358509394568E-4]:3.281487275504E-1)[&rate=6.378358509394568E-4]:4.941549585215E-1,1[&rate=6.378358509394568E-4]:6.065985045539E-2)[&rate=6.378358509394568E-4]:5.399842349157E-2)[&rate=6.378358509394568E-4]:1.081543975441E-1,((23[&rate=6.378358509394568E-4]:6.611422337202E-1,(25[&rate=6.378358509394568E-4]:2.661306961356E-1,20[&rate=6.378358509394568E-4]:2.469526139439E-1)[&rate=6.378358509394568E-4]:4.059704416943E-1)[&rate=6.378358509394568E-4]:1.612371036844E-1,(11[&rate=6.378358509394568E-4]:5.867628191282E-1,140[&rate=6.378358509394568E-4]:5.675847369365E-1)[&rate=6.378358509394568E-4]:1.506850114272E-1)[&rate=6.378358509394568E-4]:1.702963477851E-1)[&rate=6.378358509394568E-4]:1.582333613946E-1,102[&rate=6.378358509394568E-4]:2.24115077583E-4)[&rate=6.378358509394568E-4]:1.159017453488E-1)[&rate=6.378358509394568E-4]:1.350080440796E-2)[&rate=6.378358509394568E-4]:1.027529521763E-1)[&rate=6.378358509394568E-4]:5.847569834279E-1,101[&rate=6.378358509394568E-4]:8.116571483835E-1)[&rate=6.378358509394568E-4]:5.644841940526E-1,((26[&rate=6.378358509394568E-4]:7.92857166097E-1,(7[&rate=6.378358509394568E-4]:6.423507947921E-2,8[&rate=6.378358509394568E-4]:6.423507947921E-2)[&rate=6.378358509394568E-4]:6.217727715493E-1)[&rate=6.378358509394568E-4]:7.706331036884E-2,((22[&rate=6.378358509394568E-4]:5.280523023974E-1,27[&rate=6.378358509394568E-4]:5.444906585617E-1)[&rate=6.378358509394568E-4]:1.165290968125E-1,(2[&rate=6.378358509394568E-4]:4.512869582118E-1,31[&rate=6.378358509394568E-4]:6.786842184859E-1)[&rate=6.378358509394568E-4]:2.06917012721E-2)[&rate=6.378358509394568E-4]:2.143801731463E-1)[&rate=6.378358509394568E-4]:1.673344153642E0)[&rate=6.378358509394568E-4]:1.928616397118E-2,40[&rate=6.378358509394568E-4]:4.222633474135E-1)[&rate=6.378358509394568E-4]:3.892717886704E-2,146[&rate=6.378358509394568E-4]:5.814091055155E-1)[&rate=6.378358509394568E-4]:1.362638744804E-1)[&rate=6.378358509394568E-4]:2.827509825844E-1)[&rate=6.378358509394568E-4]:4.121282626082E-1)[&rate=6.378358509394568E-4]:2.381059419529E-1,((68[&rate=6.378358509394568E-4]:6.756794351007E-1,((37[&rate=6.378358509394568E-4]:4.04073156068E-1,(57[&rate=6.378358509394568E-4]:3.64176251487E-1,((55[&rate=6.378358509394568E-4]:3.129555392915E-1,56[&rate=6.378358509394568E-4]:3.129555392915E-1)[&rate=6.378358509394568E-4]:4.026784140141E-2,(58[&rate=6.378358509394568E-4]:3.797930088719E-1,54[&rate=6.378358509394568E-4]:3.224159596916E-1)[&rate=6.378358509394568E-4]:7.527761927579E-4)[&rate=6.378358509394568E-4]:2.390904528093E-5)[&rate=6.378358509394568E-4]:4.377778897929E-3)[&rate=6.378358509394568E-4]:5.043865740666E-3,59[&rate=6.378358509394568E-4]:3.708656556884E-1)[&rate=6.378358509394568E-4]:3.539941072813E-1)[&rate=6.378358509394568E-4]:4.831260919774E-1,(((53[&rate=6.378358509394568E-4]:6.243960292579E-1,((52[&rate=6.378358509394568E-4]:2.21686070483E-1,(((12[&rate=6.378358509394568E-4]:2.872687287942E-1,5[&rate=6.378358509394568E-4]:2.489125644108E-1)[&rate=6.378358509394568E-4]:1.371377413208E-1,29[&rate=6.378358509394568E-4]:5.312557851836E-1)[&rate=6.378358509394568E-4]:1.135139945185E-1,103[&rate=6.378358509394568E-4]:4.118930673733E-1)[&rate=6.378358509394568E-4]:1.474086737671E0)[&rate=6.378358509394568E-4]:3.174722630963E-1,(133[&rate=6.378358509394568E-4]:5.906840896574E-1,(137[&rate=6.378358509394568E-4]:3.267534029394E-1,134[&rate=6.378358509394568E-4]:2.555205262272E-1)[&rate=6.378358509394568E-4]:3.050265771291E-1)[&rate=6.378358509394568E-4]:7.223570195787E-1)[&rate=6.378358509394568E-4]:9.343441698999E-2)[&rate=6.378358509394568E-4]:5.126552656153E-1,(((((80[&rate=6.378358509394568E-4]:2.315793997582E-2,81[&rate=6.378358509394568E-4]:2.315793997582E-2)[&rate=6.378358509394568E-4]:3.36586500685E-1,73[&rate=6.378358509394568E-4]:4.09059509154E-1)[&rate=6.378358509394568E-4]:2.967586598426E-1,((((72[&rate=6.378358509394568E-4]:9.556539490643E-2,78[&rate=6.378358509394568E-4]:1.174832031257E-1)[&rate=6.378358509394568E-4]:9.990752051731E-2,82[&rate=6.378358509394568E-4]:2.256099017251E-1)[&rate=6.378358509394568E-4]:5.209410230685E-2,79[&rate=6.378358509394568E-4]:2.694848259499E-1)[&rate=6.378358509394568E-4]:3.626371490994E-1,77[&rate=6.378358509394568E-4]:6.677384134054E-1)[&rate=6.378358509394568E-4]:3.260030353638E-2)[&rate=6.378358509394568E-4]:4.527592355676E-2,71[&rate=6.378358509394568E-4]:6.826009418684E-1)[&rate=6.378358509394568E-4]:3.384423354005E-1,(((76[&rate=6.378358509394568E-4]:2.939342190998E-1,74[&rate=6.378358509394568E-4]:2.939342190998E-1)[&rate=6.378358509394568E-4]:6.097070416584E-2,70[&rate=6.378358509394568E-4]:3.165487588822E-1)[&rate=6.378358509394568E-4]:4.037279758358E-2,75[&rate=6.378358509394568E-4]:3.952777208492E-1)[&rate=6.378358509394568E-4]:6.942587071046E-1)[&rate=6.378358509394568E-4]:7.939779255315E-1)[&rate=6.378358509394568E-4]:2.15555797834E-1,125[&rate=6.378358509394568E-4]:1.142224579046E0)[&rate=6.378358509394568E-4]:1.832476146989E-1)[&rate=6.378358509394568E-4]:2.486832411561E-1)[&rate=6.378358509394568E-4]:6.682692158678E-3)[&rate=6.378358509394568E-4]:1.067732511575E-2)[&rate=6.378358509394568E-4]:2.570174392989E-2,(32[&rate=6.378358509394568E-4]:5.939300565702E-3,33[&rate=6.378358509394568E-4]:1.141875262042E-2)[&rate=6.378358509394568E-4]:1.195908425139E-2);
tree STATE_1950000 [&joint=-20953.80798886715,lnP=-20953.80798886715] = [&R] (((32[&rate=5.512933768530623E-4]:5.100945840181E-3,(((67[&rate=5.512933768530623E-4]:2.002204880043E-1,((122[&rate=5.512933768530623E-4]:2.513753193304E-1,124[&rate=5.512933768530623E-4]:2.486430788932E-1)[&rate=5.512933768530623E-4]:4.183500004366E-2,123[&rate=5.512933768530623E-4]:2.93210319374E-1)[&rate=5.512933768530623E-4]:4.082827189709E-1)[&rate=5.512933768530623E-4]:1.081144177351E-1,((126[&rate=5.512933768530623E-4]:1.269533814067E0,((119[&rate=5.512933768530623E-4]:1.117141639698E0,120[&rate=5.512933768530623E-4]:1.021251228739E0)[&rate=5.512933768530623E-4]:3.378978635842E-2,((138[&rate=5.512933768530623E-4]:3.603673424276E-1,136[&rate=5.512933768530623E-4]:2.288604931124E-1)[&rate=5.512933768530623E-4]:4.466174002325E-1,135[&rate=5.512933768530623E-4]:6.0698474266E-1)[&rate=5.512933768530623E-4]:1.96001477917E-1)[&rate=5.512933768530623E-4]:9.043049106539E-1)[&rate=5.512933768530623E-4]:1.18113654761E-1,66[&rate=5.512933768530623E-4]:1.404732791425E-1)[&rate=5.512933768530623E-4]:1.678616265969E-1)[&rate=5.512933768530623E-4]:5.137165490176E-1,((((((73[&rate=5.512933768530623E-4]:6.298040409087E-1,((80[&rate=5.512933768530623E-4]:1.892047308753E-1,81[&rate=5.512933768530623E-4]:1.892047308753E-1)[&rate=5.512933768530623E-4]:3.753203839951E-1,((79[&rate=5.512933768530623E-4]:1.659275817467E-1,82[&rate=5.512933768530623E-4]:1.741467598288E-1)[&rate=5.512933768530623E-4]:1.454298411946E-1,(72[&rate=5.512933768530623E-4]:1.256258007263E-1,78[&rate=5.512933768530623E-4]:1.475436089456E-1)[&rate=5.512933768530623E-4]:1.638138139958E-1)[&rate=5.512933768530623E-4]:2.613868700113E-1)[&rate=5.512933768530623E-4]:1.596385754524E-2)[&rate=5.512933768530623E-4]:4.66013073123E-2,(71[&rate=5.512933768530623E-4]:3.049056349493E-1,77[&rate=5.512933768530623E-4]:3.679193335794E-1)[&rate=5.512933768530623E-4]:3.030065625869E-1)[&rate=5.512933768530623E-4]:1.110300427672E-1,(((70[&rate=5.512933768530623E-4]:2.361135344602E-1,76[&rate=5.512933768530623E-4]:2.744696988436E-1)[&rate=5.512933768530623E-4]:4.219736381741E-2,74[&rate=5.512933768530623E-4]:3.16667062661E-1)[&rate=5.512933768530623E-4]:5.048196466489E-2,75[&rate=5.512933768530623E-4]:3.671490273259E-1)[&rate=5.512933768530623E-4]:4.202863636623E-1)[&rate=5.512933768530623E-4]:8.550831030735E-1,(((((134[&rate=5.512933768530623E-4]:7.644878459328E-1,137[&rate=5.512933768530623E-4]:8.35720722645E-1)[&rate=5.512933768530623E-4]:3.863945813524E-2,133[&rate=5.512933768530623E-4]:8.332642903692E-1)[&rate=5.512933768530623E-4]:4.994688167677E-1,(((12[&rate=5.512933768530623E-4]:6.007572332752E-2,5[&rate=5.512933768530623E-4]:2.171955894406E-2)[&rate=5.512933768530623E-4]:4.112103916673E-1,29[&rate=5.512933768530623E-4]:5.781354300634E-1)[&rate=5.512933768530623E-4]:1.113980883501E-1,103[&rate=5.512933768530623E-4]:4.566568060847E-1)[&rate=5.512933768530623E-4]:1.766487259956E0)[&rate=5.512933768530623E-4]:5.360420925974E-2,52[&rate=5.512933768530623E-4]:6.124545407398E-1)[&rate=5.512933768530623E-4]:1.619458394166E-1,53[&rate=5.512933768530623E-4]:7.66203658845E-1)[&rate=5.512933768530623E-4]:1.298517766046E-1)[&rate=5.512933768530623E-4]:2.736611467969E-1,125[&rate=5.512933768530623E-4]:9.593340685853E-1)[&rate=5.512933768530623E-4]:4.556440178331E-1,(68[&rate=5.512933768530623E-4]:9.989539839941E-1,(59[&rate=5.512933768530623E-4]:5.536977097336E-1,(((56[&rate=5.512933768530623E-4]:2.636560331582E-1,54[&rate=5.512933768530623E-4]:2.336013883495E-1)[&rate=5.512933768530623E-4]:1.528611463856E-2,58[&rate=5.512933768530623E-4]:3.062645521684E-1)[&rate=5.512933768530623E-4]:9.876051911664E-2,((37[&rate=5.512933768530623E-4]:2.446437808085E-1,57[&rate=5.512933768530623E-4]:2.091246551254E-1)[&rate=5.512933768530623E-4]:1.279891512982E-1,55[&rate=5.512933768530623E-4]:3.261848446749E-1)[&rate=5.512933768530623E-4]:5.15178222385E-2)[&rate=5.512933768530623E-4]:1.677983215086E-1)[&rate=5.512933768530623E-4]:4.944366021295E-1)[&rate=5.512933768530623E-4]:2.493574357575E-1)[&rate=5.512933768530623E-4]:1.214606727777E-1)[&rate=5.512933768530623E-4]:6.798099793229E-2)[&rate=5.512933768530623E-4]:4.229103497536E-2,(34[&rate=5.512933768530623E-4]:1.755587525076E-2,(((36[&rate=5.512933768530623E-4]:1.498336082793E-1,35[&rate=5.512933768530623E-4]:1.032582658135E-1)[&rate=5.512933768530623E-4]:2.702482430754E-1,(((45[&rate=5.512933768530623E-4]:5.985758362707E-1,(((50[&rate=5.512933768530623E-4]:3.542728687287E-1,49[&rate=5.512933768530623E-4]:3.542728687287E-1)[&rate=5.512933768530623E-4]:1.411902429668E-1,(((43[&rate=5.512933768530623E-4]:3.958290150912E-1,46[&rate=5.512933768530623E-4]:3.958290150912E-1)[&rate=5.512933768530623E-4]:2.871403710559E-2,((41[&rate=5.512933768530623E-4]:2.330204284778E-1,42[&rate=5.512933768530623E-4]:2.384849093521E-1)[&rate=5.512933768530623E-4]:4.800558664097E-2,48[&rate=5.512933768530623E-4]:3.247418621133E-1)[&rate=5.512933768530623E-4]:8.887222833507E-2)[&rate=5.512933768530623E-4]:6.977056164577E-2,(47[&rate=5.512933768530623E-4]:4.865477776067E-1,44[&rate=5.512933768530623E-4]:4.810832967324E-1)[&rate=5.512933768530623E-4]:7.765836235938E-3)[&rate=5.512933768530623E-4]:3.393638309861E-2)[&rate=5.512933768530623E-4]:2.323889693291E-2,51[&rate=5.512933768530623E-4]:5.241664895026E-1)[&rate=5.512933768530623E-4]:5.528366370795E-2)[&rate=5.512933768530623E-4]:3.891579529265E-1,(((69[&rate=5.512933768530623E-4]:7.589647555415E-1,(((131[&rate=5.512933768530623E-4]:1.05894082071E-1,130[&rate=5.512933768530623E-4]:1.031543560436E-1)[&rate=5.512933768530623E-4]:1.135254780982E-1,132[&rate=5.512933768530623E-4]:2.194195601691E-1)[&rate=5.512933768530623E-4]:6.269410049057E-3,129[&rate=5.512933768530623E-4]:2.229492441908E-1)[&rate=5.512933768530623E-4]:3.880703058712E-1)[&rate=5.512933768530623E-4]:2.645178710171E-2,118[&rate=5.512933768530623E-4]:7.744576385336E-1)[&rate=5.512933768530623E-4]:7.272253467612E-1,((128[&rate=5.512933768530623E-4]:1.288362725984E0,127[&rate=5.512933768530623E-4]:2.326718890367E0)[&rate=5.512933768530623E-4]:1.694416152386E-3,((60[&rate=5.512933768530623E-4]:2.390236805439E-1,(62[&rate=5.512933768530623E-4]:3.989920629766E-1,(65[&rate=5.512933768530623E-4]:1.984758115033E-1,64[&rate=5.512933768530623E-4]:3.4916074301E-1)[&rate=5.512933768530623E-4]:8.735429555605E-3)[&rate=5.512933768530623E-4]:3.181243948509E-2)[&rate=5.512933768530623E-4]:3.113070458884E-1,(63[&rate=5.512933768530623E-4]:7.988166721509E-2,61[&rate=5.512933768530623E-4]:1.209775576261E-1)[&rate=5.512933768530623E-4]:6.211339907239E-1)[&rate=5.512933768530623E-4]:6.876716211836E-1)[&rate=5.512933768530623E-4]:7.189981576112E-2)[&rate=5.512933768530623E-4]:3.99173043591E-1)[&rate=5.512933768530623E-4]:5.014116385776E-2,121[&rate=5.512933768530623E-4]:2.408531439319E0)[&rate=5.512933768530623E-4]:9.100246683037E-2)[&rate=5.512933768530623E-4]:3.446449451618E-1,(38[&rate=5.512933768530623E-4]:5.932387543568E-1,((((39[&rate=5.512933768530623E-4]:4.370596815284E-1,(147[&rate=5.512933768530623E-4]:4.910804838075E-1,((2[&rate=5.512933768530623E-4]:8.758317341857E-1,(((26[&rate=5.512933768530623E-4]:4.833041485617E-1,(7[&rate=5.512933768530623E-4]:1.241702187675E-1,8[&rate=5.512933768530623E-4]:1.241702187675E-1)[&rate=5.512933768530623E-4]:2.522846147257E-1)[&rate=5.512933768530623E-4]:2.343696866057E-2,31[&rate=5.512933768530623E-4]:5.505767336607E-1)[&rate=5.512933768530623E-4]:3.884232316382E-1,(22[&rate=5.512933768530623E-4]:3.465979101269E-1,27[&rate=5.512933768530623E-4]:3.630362662913E-1)[&rate=5.512933768530623E-4]:5.37607534624E-1)[&rate=5.512933768530623E-4]:1.642290291609E-1)[&rate=5.512933768530623E-4]:1.508671196816E0,(16[&rate=5.512933768530623E-4]:2.449086298501E0,97[&rate=5.512933768530623E-4]:2.925551210179E-1)[&rate=5.512933768530623E-4]:6.41837557884E-2)[&rate=5.512933768530623E-4]:5.926306454693E-3)[&rate=5.512933768530623E-4]:3.35624690128E-3)[&rate=5.512933768530623E-4]:9.456594711301E-3,146[&rate=5.512933768530623E-4]:5.667348554746E-1)[&rate=5.512933768530623E-4]:1.689491999402E-2,(((98[&rate=5.512933768530623E-4]:5.072516670453E-1,((((6[&rate=5.512933768530623E-4]:5.400785467962E-1,((10[&rate=5.512933768530623E-4]:3.876700142774E-1,15[&rate=5.512933768530623E-4]:4.260261786609E-1)[&rate=5.512933768530623E-4]:1.484271048438E-1,18[&rate=5.512933768530623E-4]:5.826724615869E-1)[&rate=5.512933768530623E-4]:2.041978383935E-2)[&rate=5.512933768530623E-4]:1.748684977031E-1,(3[&rate=5.512933768530623E-4]:4.83099452674E-1,((((92[&rate=5.512933768530623E-4]:1.02236558818E-1,(90[&rate=5.512933768530623E-4]:5.961876141615E-2,91[&rate=5.512933768530623E-4]:5.961876141615E-2)[&rate=5.512933768530623E-4]:4.261779740186E-2)[&rate=5.512933768530623E-4]:1.229323927146E-2,(((93[&rate=5.512933768530623E-4]:4.809443591648E-2,84[&rate=5.512933768530623E-4]:3.439580577946E-2)[&rate=5.512933768530623E-4]:4.474722087198E-2,85[&rate=5.512933768530623E-4]:7.914302665144E-2)[&rate=5.512933768530623E-4]:9.657719447272E-3,(86[&rate=5.512933768530623E-4]:5.977117393225E-2,83[&rate=5.512933768530623E-4]:5.977117393225E-2)[&rate=5.512933768530623E-4]:2.902957216645E-2)[&rate=5.512933768530623E-4]:1.203042185374E-2)[&rate=5.512933768530623E-4]:1.170664742433E-1,87[&rate=5.512933768530623E-4]:2.178976421957E-1)[&rate=5.512933768530623E-4]:1.444120720255E-2,(88[&rate=5.512933768530623E-4]:9.100040897532E-2,89[&rate=5.512933768530623E-4]:1.046990391123E-1)[&rate=5.512933768530623E-4]:1.41338440423E-1)[&rate=5.512933768530623E-4]:7.904866306729E-1)[&rate=5.512933768530623E-4]:1.797927973048E-1)[&rate=5.512933768530623E-4]:6.067962017266E-1,((142[&rate=5.512933768530623E-4]:3.861771012227E-1,(144[&rate=5.512933768530623E-4]:2.687553651756E-1,(145[&rate=5.512933768530623E-4]:1.615303798751E-1,141[&rate=5.512933768530623E-4]:1.587906538475E-1)[&rate=5.512933768530623E-4]:1.127044373555E-1)[&rate=5.512933768530623E-4]:1.119422839921E-1)[&rate=5.512933768530623E-4]:1.010928004386E0,((102[&rate=5.512933768530623E-4]:4.59292627156E-3,(((23[&rate=5.512933768530623E-4]:4.628301666181E-1,(25[&rate=5.512933768530623E-4]:3.813517966245E-1,20[&rate=5.512933768530623E-4]:3.621737144328E-1)[&rate=5.512933768530623E-4]:9.243727410329E-2)[&rate=5.512933768530623E-4]:1.814032414487E-1,(11[&rate=5.512933768530623E-4]:5.361467646413E-1,140[&rate=5.512933768530623E-4]:5.169686824496E-1)[&rate=5.512933768530623E-4]:2.315513657629E-2)[&rate=5.512933768530623E-4]:4.161932262474E-1,(24[&rate=5.512933768530623E-4]:9.264942894166E-1,((28[&rate=5.512933768530623E-4]:6.534098825965E-1,21[&rate=5.512933768530623E-4]:6.287523483501E-1)[&rate=5.512933768530623E-4]:2.16909622565E-1,1[&rate=5.512933768530623E-4]:8.401813529864E-2)[&rate=5.512933768530623E-4]:6.165423630976E-2)[&rate=5.512933768530623E-4]:1.448912490072E-1)[&rate=5.512933768530623E-4]:9.485122346407E-2)[&rate=5.512933768530623E-4]:1.193825659172E-1,(((((13[&rate=5.512933768530623E-4]:5.451676933727E-1,19[&rate=5.512933768530623E-4]:5.835238577564E-1)[&rate=5.512933768530623E-4]:4.243628064926E-1,115[&rate=5.512933768530623E-4]:8.873387190435E-1)[&rate=5.512933768530623E-4]:1.653024459431E-3,(((104[&rate=5.512933768530623E-4]:1.336881428529E-1,114[&rate=5.512933768530623E-4]:7.341417025013E-2)[&rate=5.512933768530623E-4]:2.463365648075E-1,108[&rate=5.512933768530623E-4]:3.77284981633E-1)[&rate=5.512933768530623E-4]:2.298293263429E-1,(109[&rate=5.512933768530623E-4]:5.480505373039E-1,107[&rate=5.512933768530623E-4]:5.288724551122E-1)[&rate=5.512933768530623E-4]:8.098157889112E-2)[&rate=5.512933768530623E-4]:3.394116821024E-1)[&rate=5.512933768530623E-4]:6.278471910792E-2,(((139[&rate=5.512933768530623E-4]:4.289400325787E-1,(106[&rate=5.512933768530623E-4]:2.167323738732E-1,111[&rate=5.512933768530623E-4]:2.331707300376E-1)[&rate=5.512933768530623E-4]:2.042683678772E-2)[&rate=5.512933768530623E-4]:2.805799868555E-1,116[&rate=5.512933768530623E-4]:4.574652249137E-1)[&rate=5.512933768530623E-4]:3.932384522055E-1,(148[&rate=5.512933768530623E-4]:4.153642053697E-1,143[&rate=5.512933768530623E-4]:4.126244793423E-1)[&rate=5.512933768530623E-4]:4.736956361332E-1)[&rate=5.512933768530623E-4]:1.010727854916E-1)[&rate=5.512933768530623E-4]:7.623318160528E-2,((14[&rate=5.512933768530623E-4]:5.746782541706E-1,17[&rate=5.512933768530623E-4]:6.130344185543E-1)[&rate=5.512933768530623E-4]:2.479307650385E-1,(((9[&rate=5.512933768530623E-4]:6.076890759734E-1,113[&rate=5.512933768530623E-4]:6.159082540554E-1)[&rate=5.512933768530623E-4]:1.392896964863E-3,(((30[&rate=5.512933768530623E-4]:2.788074623922E-1,4[&rate=5.512933768530623E-4]:1.062047226662E-1)[&rate=5.512933768530623E-4]:1.194912679895E-1,117[&rate=5.512933768530623E-4]:2.859699632584E-1)[&rate=5.512933768530623E-4]:2.681139833717E-1,112[&rate=5.512933768530623E-4]:5.513442206025E-1)[&rate=5.512933768530623E-4]:6.59569304178E-2)[&rate=5.512933768530623E-4]:1.357017088886E-1,(105[&rate=5.512933768530623E-4]:5.146174176981E-1,110[&rate=5.512933768530623E-4]:5.365352259172E-1)[&rate=5.512933768530623E-4]:2.10988181937E-1)[&rate=5.512933768530623E-4]:6.960615930018E-2)[&rate=5.512933768530623E-4]:2.875924058289E-1)[&rate=5.512933768530623E-4]:8.774666989039E-2)[&rate=5.512933768530623E-4]:2.655427095399E-2)[&rate=5.512933768530623E-4]:1.2189841459E-1)[&rate=5.512933768530623E-4]:3.957794273791E-1,101[&rate=5.512933768530623E-4]:6.627281530569E-1)[&rate=5.512933768530623E-4]:6.892723724359E-1)[&rate=5.512933768530623E-4]:1.938565172398E-2,((94[&rate=5.512933768530623E-4]:8.997038583258E-2,100[&rate=5.512933768530623E-4]:8.997038583258E-2)[&rate=5.512933768530623E-4]:4.453946372161E-2,95[&rate=5.512933768530623E-4]:2.192093031062E-1)[&rate=5.512933768530623E-4]:3.183569774118E-1)[&rate=5.512933768530623E-4]:9.980784070886E-3,(96[&rate=5.512933768530623E-4]:3.058731517621E-1,99[&rate=5.512933768530623E-4]:3.41392277445E-1)[&rate=5.512933768530623E-4]:2.170837488924E-1)[&rate=5.512933768530623E-4]:5.52083939399E-2)[&rate=5.512933768530623E-4]:2.097512375832E-2,40[&rate=5.512933768530623E-4]:4.843863199921E-1)[&rate=5.512933768530623E-4]:1.771584452938E-1)[&rate=5.512933768530623E-4]:7.272781462095E-1)[&rate=5.512933768530623E-4]:1.624181198301E-1)[&rate=5.512933768530623E-4]:5.175391378386E-2)[&rate=5.512933768530623E-4]:6.776801913775E-2,33[&rate=5.512933768530623E-4]:1.20639452008E-1);
tree STATE_1960000 [&joint=-20974.188622948946,lnP=-20974.188622948946] = [&R] ((33[&rate=6.208806778745673E-4]:7.108317501567E-3,(34[&rate=6.208806778745673E-4]:1.91832148345E-2,(((67[&rate=6.208806778745673E-4]:1.713919030599E-1,((123[&rate=6.208806778745673E-4]:4.028971111803E-2,124[&rate=6.208806778745673E-4]:3.75574706809E-2)[&rate=6.208806778745673E-4]:1.448952031181E-1,122[&rate=6.208806778745673E-4]:1.851849142361E-1)[&rate=6.208806778745673E-4]:4.874795391644E-1)[&rate=6.208806778745673E-4]:6.113460778902E-2,(66[&rate=6.208806778745673E-4]:1.672665473383E-1,((119[&rate=6.208806778745673E-4]:1.213302744216E0,(120[&rate=6.208806778745673E-4]:1.031692150774E0,126[&rate=6.208806778745673E-4]:3.41880039089E-1)[&rate=6.208806778745673E-4]:8.572018248372E-2)[&rate=6.208806778745673E-4]:5.261255201528E-1,((138[&rate=6.208806778745673E-4]:4.482400633647E-1,136[&rate=6.208806778745673E-4]:3.167332140495E-1)[&rate=6.208806778745673E-4]:3.276060385525E-1,135[&rate=6.208806778745673E-4]:5.758461019171E-1)[&rate=6.208806778745673E-4]:8.156369569727E-1)[&rate=6.208806778745673E-4]:4.607149952979E-1)[&rate=6.208806778745673E-4]:6.525996351058E-2)[&rate=6.208806778745673E-4]:5.599385532681E-1,((((53[&rate=6.208806778745673E-4]:7.484593388182E-1,(52[&rate=6.208806778745673E-4]:6.703142901132E-1,((((80[&rate=6.208806778745673E-4]:1.379825333484E-1,81[&rate=6.208806778745673E-4]:1.379825333484E-1)[&rate=6.208806778745673E-4]:3.182241396867E-1,((77[&rate=6.208806778745673E-4]:2.992741724217E-1,(71[&rate=6.208806778745673E-4]:1.095859449842E-1,73[&rate=6.208806778745673E-4]:1.780790956691E-1)[&rate=6.208806778745673E-4]:1.266745288073E-1)[&rate=6.208806778745673E-4]:1.775210903254E-1,((82[&rate=6.208806778745673E-4]:2.985747524712E-1,79[&rate=6.208806778745673E-4]:2.903555743891E-1)[&rate=6.208806778745673E-4]:4.223409033197E-2,(72[&rate=6.208806778745673E-4]:2.696287019308E-1,78[&rate=6.208806778745673E-4]:2.915465101501E-1)[&rate=6.208806778745673E-4]:4.104315457096E-2)[&rate=6.208806778745673E-4]:1.085891596699E-1)[&rate=6.208806778745673E-4]:2.324702672641E-2)[&rate=6.208806778745673E-4]:1.659181781017E-1,((76[&rate=6.208806778745673E-4]:5.36500856946E-1,(70[&rate=6.208806778745673E-4]:4.353272345416E-1,74[&rate=6.208806778745673E-4]:4.736833989251E-1)[&rate=6.208806778745673E-4]:6.281745802094E-2)[&rate=6.208806778745673E-4]:2.804446021606E-2,75[&rate=6.208806778745673E-4]:5.645453171621E-1)[&rate=6.208806778745673E-4]:1.068946024679E-1)[&rate=6.208806778745673E-4]:6.750200106521E-1,(((12[&rate=6.208806778745673E-4]:3.165348131831E-1,5[&rate=6.208806778745673E-4]:2.781786487996E-1)[&rate=6.208806778745673E-4]:1.87097586775E-1,29[&rate=6.208806778745673E-4]:6.104817150267E-1)[&rate=6.208806778745673E-4]:4.546721301524E-1,103[&rate=6.208806778745673E-4]:8.322771328503E-1)[&rate=6.208806778745673E-4]:1.440210194692E0)[&rate=6.208806778745673E-4]:6.212069713189E-2)[&rate=6.208806778745673E-4]:8.634177001633E-2)[&rate=6.208806778745673E-4]:4.927070459204E-3,(134[&rate=6.208806778745673E-4]:5.802029568042E-1,(133[&rate=6.208806778745673E-4]:3.57110161923E-1,137[&rate=6.208806778745673E-4]:3.98206052334E-1)[&rate=6.208806778745673E-4]:2.532297811824E-1)[&rate=6.208806778745673E-4]:9.251259631402E-1)[&rate=6.208806778745673E-4]:4.818235999523E-1,125[&rate=6.208806778745673E-4]:1.024827495568E0)[&rate=6.208806778745673E-4]:2.305088606782E-1,(68[&rate=6.208806778745673E-4]:8.878124838337E-1,((56[&rate=6.208806778745673E-4]:4.259848714902E-1,(((58[&rate=6.208806778745673E-4]:3.192952793706E-1,(57[&rate=6.208806778745673E-4]:2.884221527494E-1,59[&rate=6.208806778745673E-4]:2.856899123122E-1)[&rate=6.208806778745673E-4]:1.447968399829E-2)[&rate=6.208806778745673E-4]:5.213983440809E-2,54[&rate=6.208806778745673E-4]:3.140580645984E-1)[&rate=6.208806778745673E-4]:1.691444882269E-2,37[&rate=6.208806778745673E-4]:4.074752456615E-1)[&rate=6.208806778745673E-4]:6.495771326046E-2)[&rate=6.208806778745673E-4]:2.142067563888E-1,55[&rate=6.208806778745673E-4]:6.401916278789E-1)[&rate=6.208806778745673E-4]:2.886044625121E-1)[&rate=6.208806778745673E-4]:2.008572057462E-1)[&rate=6.208806778745673E-4]:2.515160123093E-1)[&rate=6.208806778745673E-4]:8.97318493476E-2)[&rate=6.208806778745673E-4]:4.363458831434E-3)[&rate=6.208806778745673E-4]:1.499641354595E-2,((((45[&rate=6.208806778745673E-4]:5.84203530642E-1,((((((41[&rate=6.208806778745673E-4]:2.227470459669E-1,42[&rate=6.208806778745673E-4]:2.282115268411E-1)[&rate=6.208806778745673E-4]:2.664357940562E-2,48[&rate=6.208806778745673E-4]:2.93106472367E-1)[&rate=6.208806778745673E-4]:6.353908432912E-2,43[&rate=6.208806778745673E-4]:3.675745184446E-1)[&rate=6.208806778745673E-4]:1.872565151449E-2,46[&rate=6.208806778745673E-4]:3.863001699591E-1)[&rate=6.208806778745673E-4]:1.273400952143E-1,(((50[&rate=6.208806778745673E-4]:2.873330228704E-1,49[&rate=6.208806778745673E-4]:2.873330228704E-1)[&rate=6.208806778745673E-4]:1.202956744368E-1,51[&rate=6.208806778745673E-4]:4.130931781814E-1)[&rate=6.208806778745673E-4]:2.793419066991E-3,44[&rate=6.208806778745673E-4]:4.377445207457E-1)[&rate=6.208806778745673E-4]:7.043126355343E-2)[&rate=6.208806778745673E-4]:4.067564204087E-3,47[&rate=6.208806778745673E-4]:5.177078293774E-1)[&rate=6.208806778745673E-4]:7.469242257597E-2)[&rate=6.208806778745673E-4]:3.606019932734E-1,((35[&rate=6.208806778745673E-4]:2.460031711515E-2,121[&rate=6.208806778745673E-4]:2.150627714375E0)[&rate=6.208806778745673E-4]:1.35523053493E-2,((((((69[&rate=6.208806778745673E-4]:5.438139769903E-1,(131[&rate=6.208806778745673E-4]:2.055225217195E-1,((129[&rate=6.208806778745673E-4]:4.954396831982E-2,132[&rate=6.208806778745673E-4]:5.228369434718E-2)[&rate=6.208806778745673E-4]:7.372446576168E-2,130[&rate=6.208806778745673E-4]:1.232684340815E-1)[&rate=6.208806778745673E-4]:7.951436161066E-2)[&rate=6.208806778745673E-4]:1.930859758185E-1)[&rate=6.208806778745673E-4]:1.14316773427E-2,118[&rate=6.208806778745673E-4]:5.442867502233E-1)[&rate=6.208806778745673E-4]:6.794098675226E-1,128[&rate=6.208806778745673E-4]:1.083970590349E0)[&rate=6.208806778745673E-4]:1.66336240798E-1,((65[&rate=6.208806778745673E-4]:2.390551432358E-1,((64[&rate=6.208806778745673E-4]:1.997806347362E-1,60[&rate=6.208806778745673E-4]:4.909570322951E-2)[&rate=6.208806778745673E-4]:6.79472967629E-2,62[&rate=6.208806778745673E-4]:3.088238219102E-1)[&rate=6.208806778745673E-4]:1.220121432434E-1)[&rate=6.208806778745673E-4]:1.472304931665E-1,(63[&rate=6.208806778745673E-4]:1.620742207942E-1,61[&rate=6.208806778745673E-4]:2.031701112053E-1)[&rate=6.208806778745673E-4]:3.748963471148E-1)[&rate=6.208806778745673E-4]:8.119664002239E-1)[&rate=6.208806778745673E-4]:4.450298593266E-2,127[&rate=6.208806778745673E-4]:2.333165981463E0)[&rate=6.208806778745673E-4]:1.969274327679E-1,36[&rate=6.208806778745673E-4]:9.545469025302E-3)[&rate=6.208806778745673E-4]:7.518249590491E-2)[&rate=6.208806778745673E-4]:1.512819904546E-1)[&rate=6.208806778745673E-4]:6.064368134457E-1,(38[&rate=6.208806778745673E-4]:8.713086701383E-1,(((16[&rate=6.208806778745673E-4]:2.59495245455E0,97[&rate=6.208806778745673E-4]:4.384212770667E-1)[&rate=6.208806778745673E-4]:1.757292372595E-1,((146[&rate=6.208806778745673E-4]:5.355440206894E-1,(2[&rate=6.208806778745673E-4]:7.227468919584E-1,((22[&rate=6.208806778745673E-4]:4.273707694898E-1,27[&rate=6.208806778745673E-4]:4.438091256542E-1)[&rate=6.208806778745673E-4]:2.816710209284E-1,((26[&rate=6.208806778745673E-4]:4.247881550998E-1,(7[&rate=6.208806778745673E-4]:9.214023742923E-2,8[&rate=6.208806778745673E-4]:9.214023742923E-2)[&rate=6.208806778745673E-4]:2.257986026021E-1)[&rate=6.208806778745673E-4]:1.095819061646E-1,31[&rate=6.208806778745673E-4]:5.782056777029E-1)[&rate=6.208806778745673E-4]:1.856306332634E-1)[&rate=6.208806778745673E-4]:1.863078412662E-1)[&rate=6.208806778745673E-4]:1.649304352325E0)[&rate=6.208806778745673E-4]:8.551351531829E-2,(40[&rate=6.208806778745673E-4]:4.962221424977E-1,(39[&rate=6.208806778745673E-4]:3.873105032831E-1,147[&rate=6.208806778745673E-4]:4.446875524634E-1)[&rate=6.208806778745673E-4]:1.089116392146E-1)[&rate=6.208806778745673E-4]:4.616814275029E-3)[&rate=6.208806778745673E-4]:1.843498089197E-1)[&rate=6.208806778745673E-4]:7.382631867039E-2,((((((18[&rate=6.208806778745673E-4]:4.67062084103E-1,6[&rate=6.208806778745673E-4]:4.040483854728E-1)[&rate=6.208806778745673E-4]:3.794586310174E-1,(10[&rate=6.208806778745673E-4]:4.31665242252E-1,15[&rate=6.208806778745673E-4]:4.700214066355E-1)[&rate=6.208806778745673E-4]:3.682801304026E-1)[&rate=6.208806778745673E-4]:1.610373228751E-1,(3[&rate=6.208806778745673E-4]:8.285716263493E-1,(((((((86[&rate=6.208806778745673E-4]:3.201069223128E-2,85[&rate=6.208806778745673E-4]:3.201069223128E-2)[&rate=6.208806778745673E-4]:8.464815194063E-3,93[&rate=6.208806778745673E-4]:5.417413756236E-2)[&rate=6.208806778745673E-4]:2.898199166896E-3,84[&rate=6.208806778745673E-4]:4.337370659224E-2)[&rate=6.208806778745673E-4]:1.210104486796E-1,83[&rate=6.208806778745673E-4]:1.643841552719E-1)[&rate=6.208806778745673E-4]:8.657349894487E-2,(92[&rate=6.208806778745673E-4]:3.849658983741E-2,(90[&rate=6.208806778745673E-4]:1.611912545916E-2,91[&rate=6.208806778745673E-4]:1.611912545916E-2)[&rate=6.208806778745673E-4]:2.237746437825E-2)[&rate=6.208806778745673E-4]:2.261596945163E-1)[&rate=6.208806778745673E-4]:1.887975272008E-2,87[&rate=6.208806778745673E-4]:2.698374069368E-1)[&rate=6.208806778745673E-4]:5.056255221074E-1,(88[&rate=6.208806778745673E-4]:2.002782320676E-1,89[&rate=6.208806778745673E-4]:2.139768622046E-1)[&rate=6.208806778745673E-4]:5.751846969766E-1)[&rate=6.208806778745673E-4]:5.928347247023E-1)[&rate=6.208806778745673E-4]:6.391791849556E-2)[&rate=6.208806778745673E-4]:6.296721002139E-1,(((102[&rate=6.208806778745673E-4]:1.716671583361E-1,((23[&rate=6.208806778745673E-4]:7.391103014579E-1,(25[&rate=6.208806778745673E-4]:5.273699413623E-1,20[&rate=6.208806778745673E-4]:5.081918591705E-1)[&rate=6.208806778745673E-4]:2.226992642052E-1)[&rate=6.208806778745673E-4]:7.255437905654E-2,(11[&rate=6.208806778745673E-4]:6.239357829628E-1,140[&rate=6.208806778745673E-4]:6.04757700771E-1)[&rate=6.208806778745673E-4]:1.027973907024E-1)[&rate=6.208806778745673E-4]:5.106874093284E-1)[&rate=6.208806778745673E-4]:1.43445491558E-2,(24[&rate=6.208806778745673E-4]:1.075708797483E0,((28[&rate=6.208806778745673E-4]:5.37202220043E-1,21[&rate=6.208806778745673E-4]:5.125446857965E-1)[&rate=6.208806778745673E-4]:4.044139469258E-1,1[&rate=6.208806778745673E-4]:1.553147971058E-1)[&rate=6.208806778745673E-4]:1.395720825693E-1)[&rate=6.208806778745673E-4]:2.71946745625E-1)[&rate=6.208806778745673E-4]:7.853371436661E-2,((142[&rate=6.208806778745673E-4]:6.588525686136E-1,(144[&rate=6.208806778745673E-4]:5.690106717868E-1,(145[&rate=6.208806778745673E-4]:2.715966279531E-2,141[&rate=6.208806778745673E-4]:2.441993676773E-2)[&rate=6.208806778745673E-4]:5.473304610464E-1)[&rate=6.208806778745673E-4]:8.436244477186E-2)[&rate=6.208806778745673E-4]:8.032487338691E-1,((((105[&rate=6.208806778745673E-4]:5.573908781807E-1,110[&rate=6.208806778745673E-4]:5.793086863998E-1)[&rate=6.208806778745673E-4]:7.939301334073E-2,113[&rate=6.208806778745673E-4]:6.641811517952E-1)[&rate=6.208806778745673E-4]:6.118686999455E-2,(((117[&rate=6.208806778745673E-4]:3.594375484559E-1,112[&rate=6.208806778745673E-4]:3.566978224284E-1)[&rate=6.208806778745673E-4]:1.991747595439E-1,9[&rate=6.208806778745673E-4]:5.476534038902E-1)[&rate=6.208806778745673E-4]:2.20607728064E-3,((14[&rate=6.208806778745673E-4]:3.07100977408E-1,17[&rate=6.208806778745673E-4]:3.454571417917E-1)[&rate=6.208806778745673E-4]:1.823848347358E-1,(30[&rate=6.208806778745673E-4]:1.918123243775E-1,4[&rate=6.208806778745673E-4]:1.920958465144E-2)[&rate=6.208806778745673E-4]:4.127419809172E-1)[&rate=6.208806778745673E-4]:6.859284710916E-2)[&rate=6.208806778745673E-4]:1.672893625369E-1)[&rate=6.208806778745673E-4]:4.230163192706E-1,(((115[&rate=6.208806778745673E-4]:6.089493724072E-1,(13[&rate=6.208806778745673E-4]:3.722206718311E-1,19[&rate=6.208806778745673E-4]:4.105768362148E-1)[&rate=6.208806778745673E-4]:3.18920481398E-1)[&rate=6.208806778745673E-4]:2.097131451184E-1,(((104[&rate=6.208806778745673E-4]:8.150845544856E-2,114[&rate=6.208806778745673E-4]:2.123448284579E-2)[&rate=6.208806778745673E-4]:3.294126625364E-1,(107[&rate=6.208806778745673E-4]:2.758208360123E-1,108[&rate=6.208806778745673E-4]:2.73081109985E-1)[&rate=6.208806778745673E-4]:1.351002819726E-1)[&rate=6.208806778745673E-4]:5.248967323882E-2,109[&rate=6.208806778745673E-4]:4.825888734155E-1)[&rate=6.208806778745673E-4]:4.155256989047E-1)[&rate=6.208806778745673E-4]:1.112898870718E-1,((139[&rate=6.208806778745673E-4]:7.541842459519E-1,(106[&rate=6.208806778745673E-4]:2.813050061203E-1,111[&rate=6.208806778745673E-4]:2.977433622846E-1)[&rate=6.208806778745673E-4]:2.810984179139E-1)[&rate=6.208806778745673E-4]:2.456706371465E-1,((148[&rate=6.208806778745673E-4]:2.539923504568E-1,143[&rate=6.208806778745673E-4]:2.512526244295E-1)[&rate=6.208806778745673E-4]:3.345337136373E-1,116[&rate=6.208806778745673E-4]:5.501698997104E-1)[&rate=6.208806778745673E-4]:1.976301888675E-1)[&rate=6.208806778745673E-4]:1.821523160196E-1)[&rate=6.208806778745673E-4]:1.36240155641E-1)[&rate=6.208806778745673E-4]:1.411142216961E-1)[&rate=6.208806778745673E-4]:4.901946184164E-2)[&rate=6.208806778745673E-4]:2.603559492277E-1)[&rate=6.208806778745673E-4]:7.818404289946E-1,101[&rate=6.208806778745673E-4]:1.301262348026E0)[&rate=6.208806778745673E-4]:1.127158867926E-1,((98[&rate=6.208806778745673E-4]:5.608357492469E-1,((94[&rate=6.208806778745673E-4]:2.33806514025E-1,100[&rate=6.208806778745673E-4]:2.33806514025E-1)[&rate=6.208806778745673E-4]:1.6985435549E-1,95[&rate=6.208806778745673E-4]:4.88360323067E-1)[&rate=6.208806778745673E-4]:8.340438792855E-2)[&rate=6.208806778745673E-4]:6.102740187508E-3,(96[&rate=6.208806778745673E-4]:4.852657672284E-1,99[&rate=6.208806778745673E-4]:5.207848929113E-1)[&rate=6.208806778745673E-4]:6.801152002033E-2)[&rate=6.208806778745673E-4]:2.29088693661E-3)[&rate=6.208806778745673E-4]:3.182010085381E-1)[&rate=6.208806778745673E-4]:1.805995967045E-1)[&rate=6.208806778745673E-4]:5.269282027419E-1)[&rate=6.208806778745673E-4]:9.434924391283E-2,32[&rate=6.208806778745673E-4]:5.289163428361E-3)[&rate=6.208806778745673E-4]:1.133611556444E-2);
tree STATE_1970000 [&joint=-20966.188881920167,lnP=-20966.188881920167] = [&R] ((34[&rate=6.467469736553369E-4]:4.287993686826E-2,((((((121[&rate=6.467469736553369E-4]:1.911275482134E0,((((((129[&rate=6.467469736553369E-4]:1.120263866775E-1,132[&rate=6.467469736553369E-4]:1.147661127048E-1)[&rate=6.467469736553369E-4]:4.966732697685E-2,(131[&rate=6.467469736553369E-4]:1.204367787042E-1,130[&rate=6.467469736553369E-4]:1.176970526769E-1)[&rate=6.467469736553369E-4]:4.399666097746E-2)[&rate=6.467469736553369E-4]:4.16196009834E-1,118[&rate=6.467469736553369E-4]:7.148760248583E-1)[&rate=6.467469736553369E-4]:1.423746547913E-2,69[&rate=6.467469736553369E-4]:7.400723944471E-1)[&rate=6.467469736553369E-4]:6.567629461704E-1,((((60[&rate=6.467469736553369E-4]:7.450316004341E-2,65[&rate=6.467469736553369E-4]:7.450316004341E-2)[&rate=6.467469736553369E-4]:2.817837668622E-3,62[&rate=6.467469736553369E-4]:2.691018196298E-1)[&rate=6.467469736553369E-4]:1.467587068082E-3,64[&rate=6.467469736553369E-4]:2.294735162868E-1)[&rate=6.467469736553369E-4]:5.013886102761E-1,(63[&rate=6.467469736553369E-4]:1.672101261954E-3,61[&rate=6.467469736553369E-4]:4.2767991673E-2)[&rate=6.467469736553369E-4]:7.29190025301E-1)[&rate=6.467469736553369E-4]:6.139184195337E-1)[&rate=6.467469736553369E-4]:4.404990126063E-3,128[&rate=6.467469736553369E-4]:1.250555399237E0)[&rate=6.467469736553369E-4]:6.345980892513E-2)[&rate=6.467469736553369E-4]:1.080122242631E-1,127[&rate=6.467469736553369E-4]:2.460383596808E0)[&rate=6.467469736553369E-4]:3.057373485158E-1,((36[&rate=6.467469736553369E-4]:1.515795070785E-1,(45[&rate=6.467469736553369E-4]:5.838155223484E-1,(((50[&rate=6.467469736553369E-4]:3.805126867688E-1,49[&rate=6.467469736553369E-4]:3.805126867688E-1)[&rate=6.467469736553369E-4]:7.434688714382E-2,(51[&rate=6.467469736553369E-4]:4.463796110144E-1,47[&rate=6.467469736553369E-4]:4.737020153859E-1)[&rate=6.467469736553369E-4]:1.394444377249E-2)[&rate=6.467469736553369E-4]:2.276775372933E-2,(((46[&rate=6.467469736553369E-4]:2.848214214518E-1,43[&rate=6.467469736553369E-4]:2.848214214518E-1)[&rate=6.467469736553369E-4]:5.988895576463E-2,((48[&rate=6.467469736553369E-4]:2.65467659729E-1,41[&rate=6.467469736553369E-4]:2.217518127346E-1)[&rate=6.467469736553369E-4]:4.568043304003E-3,42[&rate=6.467469736553369E-4]:2.317843369128E-1)[&rate=6.467469736553369E-4]:6.374571243485E-2)[&rate=6.467469736553369E-4]:1.30735407681E-1,44[&rate=6.467469736553369E-4]:4.699813040231E-1)[&rate=6.467469736553369E-4]:3.496842799031E-2)[&rate=6.467469736553369E-4]:8.159803077211E-2)[&rate=6.467469736553369E-4]:2.765595532607E-1)[&rate=6.467469736553369E-4]:6.981813816848E-2,35[&rate=6.467469736553369E-4]:1.748223027812E-1)[&rate=6.467469736553369E-4]:2.417535487155E-2)[&rate=6.467469736553369E-4]:4.389345169461E-1,(38[&rate=6.467469736553369E-4]:7.640795950615E-1,((((146[&rate=6.467469736553369E-4]:5.322808975891E-1,(39[&rate=6.467469736553369E-4]:3.471224909749E-1,((((26[&rate=6.467469736553369E-4]:6.897158726921E-1,(7[&rate=6.467469736553369E-4]:6.838470127257E-2,8[&rate=6.467469736553369E-4]:6.838470127257E-2)[&rate=6.467469736553369E-4]:5.14481856351E-1)[&rate=6.467469736553369E-4]:8.150201328899E-2,(31[&rate=6.467469736553369E-4]:4.849452347859E-1,2[&rate=6.467469736553369E-4]:2.575479745118E-1)[&rate=6.467469736553369E-4]:3.301082676336E-1)[&rate=6.467469736553369E-4]:2.368430394459E-2,(22[&rate=6.467469736553369E-4]:2.449651849968E-1,27[&rate=6.467469736553369E-4]:2.614035411611E-1)[&rate=6.467469736553369E-4]:5.389781008193E-1)[&rate=6.467469736553369E-4]:1.569916399435E0,147[&rate=6.467469736553369E-4]:2.819081918754E-1)[&rate=6.467469736553369E-4]:1.225913482798E-1)[&rate=6.467469736553369E-4]:6.493982737932E-2)[&rate=6.467469736553369E-4]:3.684132036741E-2,16[&rate=6.467469736553369E-4]:2.534396564839E0)[&rate=6.467469736553369E-4]:9.747928280464E-3,97[&rate=6.467469736553369E-4]:3.876133156359E-1)[&rate=6.467469736553369E-4]:9.09231195159E-3,((((94[&rate=6.467469736553369E-4]:3.235793309894E-1,100[&rate=6.467469736553369E-4]:3.235793309894E-1)[&rate=6.467469736553369E-4]:1.352042079112E-2,95[&rate=6.467469736553369E-4]:4.217992053326E-1)[&rate=6.467469736553369E-4]:1.279504278225E-1,((96[&rate=6.467469736553369E-4]:4.228765240589E-1,40[&rate=6.467469736553369E-4]:3.081224256983E-1)[&rate=6.467469736553369E-4]:4.882987081254E-2,99[&rate=6.467469736553369E-4]:5.072255205543E-1)[&rate=6.467469736553369E-4]:5.345307434918E-2)[&rate=6.467469736553369E-4]:1.447502725535E-2,((((((6[&rate=6.467469736553369E-4]:3.924235078877E-1,(18[&rate=6.467469736553369E-4]:3.241385481149E-1,3[&rate=6.467469736553369E-4]:2.090700549643E-1)[&rate=6.467469736553369E-4]:1.312986584029E-1)[&rate=6.467469736553369E-4]:9.601202478859E-3,(10[&rate=6.467469736553369E-4]:1.22103827089E-1,15[&rate=6.467469736553369E-4]:1.604599914724E-1)[&rate=6.467469736553369E-4]:2.96359239442E-1)[&rate=6.467469736553369E-4]:3.064767240888E-1,((87[&rate=6.467469736553369E-4]:2.574186265961E-1,(88[&rate=6.467469736553369E-4]:1.049192585389E-1,89[&rate=6.467469736553369E-4]:1.186178886759E-1)[&rate=6.467469736553369E-4]:1.524993680571E-1)[&rate=6.467469736553369E-4]:3.265890099596E-2,((92[&rate=6.467469736553369E-4]:2.254052072237E-1,(90[&rate=6.467469736553369E-4]:8.641689950624E-2,91[&rate=6.467469736553369E-4]:8.641689950624E-2)[&rate=6.467469736553369E-4]:1.389883077174E-1)[&rate=6.467469736553369E-4]:5.821981183831E-2,((84[&rate=6.467469736553369E-4]:2.10696147451E-1,93[&rate=6.467469736553369E-4]:2.24394777588E-1)[&rate=6.467469736553369E-4]:1.113396978248E-2,(85[&rate=6.467469736553369E-4]:9.325580597791E-2,(83[&rate=6.467469736553369E-4]:8.885513311819E-2,86[&rate=6.467469736553369E-4]:8.885513311819E-2)[&rate=6.467469736553369E-4]:4.400672859727E-3)[&rate=6.467469736553369E-4]:1.285743112555E-1)[&rate=6.467469736553369E-4]:4.809627169151E-2)[&rate=6.467469736553369E-4]:2.015113866708E-2)[&rate=6.467469736553369E-4]:9.0609513974E-1)[&rate=6.467469736553369E-4]:6.101264652216E-1,(((((((9[&rate=6.467469736553369E-4]:5.146383225781E-1,117[&rate=6.467469736553369E-4]:5.255972266877E-1)[&rate=6.467469736553369E-4]:1.627374133372E-1,(112[&rate=6.467469736553369E-4]:5.388797328241E-1,(14[&rate=6.467469736553369E-4]:3.088263078957E-1,17[&rate=6.467469736553369E-4]:3.471824722793E-1)[&rate=6.467469736553369E-4]:2.300534249285E-1)[&rate=6.467469736553369E-4]:1.467151811732E-1)[&rate=6.467469736553369E-4]:2.975581963038E-2,(30[&rate=6.467469736553369E-4]:5.250682341493E-1,4[&rate=6.467469736553369E-4]:3.524654944233E-1)[&rate=6.467469736553369E-4]:3.053509926292E-1)[&rate=6.467469736553369E-4]:7.544828556546E-2,((110[&rate=6.467469736553369E-4]:5.325462809419E-1,105[&rate=6.467469736553369E-4]:5.106284727229E-1)[&rate=6.467469736553369E-4]:2.77939202398E-2,113[&rate=6.467469736553369E-4]:5.658196532365E-1)[&rate=6.467469736553369E-4]:2.249793659567E-1)[&rate=6.467469736553369E-4]:2.799961703805E-1,(((115[&rate=6.467469736553369E-4]:5.383012438507E-1,(13[&rate=6.467469736553369E-4]:3.37388814397E-1,19[&rate=6.467469736553369E-4]:3.757449787807E-1)[&rate=6.467469736553369E-4]:2.831042102756E-1)[&rate=6.467469736553369E-4]:9.324191223013E-2,(((104[&rate=6.467469736553369E-4]:6.493778928051E-2,114[&rate=6.467469736553369E-4]:4.663816677736E-3)[&rate=6.467469736553369E-4]:3.508386423562E-1,(108[&rate=6.467469736553369E-4]:2.91548406942E-1,107[&rate=6.467469736553369E-4]:2.942881329693E-1)[&rate=6.467469736553369E-4]:1.214882986674E-1)[&rate=6.467469736553369E-4]:6.344765182318E-2,109[&rate=6.467469736553369E-4]:4.984021656516E-1)[&rate=6.467469736553369E-4]:2.125930452237E-1)[&rate=6.467469736553369E-4]:2.246450158322E-1,((116[&rate=6.467469736553369E-4]:5.188856114632E-1,(106[&rate=6.467469736553369E-4]:1.751159028782E-1,(111[&rate=6.467469736553369E-4]:5.958691903551E-2,139[&rate=6.467469736553369E-4]:2.349293847889E-1)[&rate=6.467469736553369E-4]:1.31967340007E-1)[&rate=6.467469736553369E-4]:4.040436811878E-1)[&rate=6.467469736553369E-4]:2.483125369254E-3,(148[&rate=6.467469736553369E-4]:3.099014405476E-1,143[&rate=6.467469736553369E-4]:3.071617145203E-1)[&rate=6.467469736553369E-4]:2.498234606685E-1)[&rate=6.467469736553369E-4]:3.348194350806E-1)[&rate=6.467469736553369E-4]:1.324152368387E-1)[&rate=6.467469736553369E-4]:5.567400197225E-2,((102[&rate=6.467469736553369E-4]:3.218693005087E-3,((23[&rate=6.467469736553369E-4]:3.904397656842E-1,(25[&rate=6.467469736553369E-4]:3.853374114147E-1,20[&rate=6.467469736553369E-4]:3.66159329223E-1)[&rate=6.467469736553369E-4]:1.606125837914E-2)[&rate=6.467469736553369E-4]:3.161760043232E-1,(11[&rate=6.467469736553369E-4]:5.55705237615E-1,140[&rate=6.467469736553369E-4]:5.365271554232E-1)[&rate=6.467469736553369E-4]:6.597902554318E-2)[&rate=6.467469736553369E-4]:4.472878545044E-1)[&rate=6.467469736553369E-4]:1.459517687261E-2,(24[&rate=6.467469736553369E-4]:9.866162115456E-1,((28[&rate=6.467469736553369E-4]:7.829469903671E-1,21[&rate=6.467469736553369E-4]:7.582894561207E-1)[&rate=6.467469736553369E-4]:1.193251775013E-1,1[&rate=6.467469736553369E-4]:1.159707980055E-1)[&rate=6.467469736553369E-4]:8.982349573189E-2)[&rate=6.467469736553369E-4]:1.928414939485E-1)[&rate=6.467469736553369E-4]:3.468271892862E-2)[&rate=6.467469736553369E-4]:1.513165056834E-1,(142[&rate=6.467469736553369E-4]:4.310324250752E-1,((141[&rate=6.467469736553369E-4]:1.58686043875E-2,145[&rate=6.467469736553369E-4]:1.860833041508E-2)[&rate=6.467469736553369E-4]:3.238373952902E-1,144[&rate=6.467469736553369E-4]:3.369662736503E-1)[&rate=6.467469736553369E-4]:8.858669936994E-2)[&rate=6.467469736553369E-4]:1.01935601188E0)[&rate=6.467469736553369E-4]:6.549973669409E-2)[&rate=6.467469736553369E-4]:5.370305814655E-1,101[&rate=6.467469736553369E-4]:8.008639605944E-1)[&rate=6.467469736553369E-4]:4.864113108494E-1,98[&rate=6.467469736553369E-4]:4.425264129963E-1)[&rate=6.467469736553369E-4]:1.107692856653E-1)[&rate=6.467469736553369E-4]:4.28634808383E-2)[&rate=6.467469736553369E-4]:3.646417270369E-1)[&rate=6.467469736553369E-4]:4.762180260529E-1)[&rate=6.467469736553369E-4]:1.476415744551E-1,((67[&rate=6.467469736553369E-4]:2.295470153419E-1,((123[&rate=6.467469736553369E-4]:6.243432717467E-2,124[&rate=6.467469736553369E-4]:5.970208673754E-2)[&rate=6.467469736553369E-4]:2.567637297496E-1,122[&rate=6.467469736553369E-4]:3.191980569242E-1)[&rate=6.467469736553369E-4]:4.116215087583E-1)[&rate=6.467469736553369E-4]:2.98183327574E-1,((((120[&rate=6.467469736553369E-4]:6.863117445068E-1,((138[&rate=6.467469736553369E-4]:2.325703103548E-1,136[&rate=6.467469736553369E-4]:1.010634610396E-1)[&rate=6.467469736553369E-4]:2.968977659622E-1,135[&rate=6.467469736553369E-4]:3.29468076317E-1)[&rate=6.467469736553369E-4]:1.047888736693E-1)[&rate=6.467469736553369E-4]:2.792664882263E-1,119[&rate=6.467469736553369E-4]:1.061468643692E0)[&rate=6.467469736553369E-4]:6.634950428103E-1,126[&rate=6.467469736553369E-4]:9.392611638585E-1)[&rate=6.467469736553369E-4]:4.74057729997E-1,66[&rate=6.467469736553369E-4]:1.661447041706E-1)[&rate=6.467469736553369E-4]:3.615856387453E-1)[&rate=6.467469736553369E-4]:2.578434061381E-1)[&rate=6.467469736553369E-4]:1.02750036338E-1,((((52[&rate=6.467469736553369E-4]:4.800030036214E-1,((137[&rate=6.467469736553369E-4]:6.026303337132E-1,(134[&rate=6.467469736553369E-4]:5.229862786238E-1,133[&rate=6.467469736553369E-4]:5.53123264925E-1)[&rate=6.467469736553369E-4]:8.411178377157E-3)[&rate=6.467469736553369E-4]:2.413072685226E-1,(((12[&rate=6.467469736553369E-4]:2.031131627167E-1,5[&rate=6.467469736553369E-4]:1.647569983332E-1)[&rate=6.467469736553369E-4]:4.876545158786E-2,29[&rate=6.467469736553369E-4]:3.58727929373E-1)[&rate=6.467469736553369E-4]:5.327098818003E-1,103[&rate=6.467469736553369E-4]:6.585610988445E-1)[&rate=6.467469736553369E-4]:1.034691571884E0)[&rate=6.467469736553369E-4]:4.510440674536E-1)[&rate=6.467469736553369E-4]:2.525837966141E-1,(53[&rate=6.467469736553369E-4]:6.278440433209E-1,((((80[&rate=6.467469736553369E-4]:4.76106304953E-2,81[&rate=6.467469736553369E-4]:4.76106304953E-2)[&rate=6.467469736553369E-4]:5.620363272897E-1,((82[&rate=6.467469736553369E-4]:3.509012147051E-1,((72[&rate=6.467469736553369E-4]:3.589225485301E-2,78[&rate=6.467469736553369E-4]:5.781006307232E-2)[&rate=6.467469736553369E-4]:2.131739717692E-1,79[&rate=6.467469736553369E-4]:2.709840348415E-1)[&rate=6.467469736553369E-4]:7.169800178151E-2)[&rate=6.467469736553369E-4]:1.678383534521E-2,71[&rate=6.467469736553369E-4]:3.320686116942E-1)[&rate=6.467469736553369E-4]:2.58400263899E-1)[&rate=6.467469736553369E-4]:5.077525417169E-3,(77[&rate=6.467469736553369E-4]:2.880175894672E-1,73[&rate=6.467469736553369E-4]:2.934970415219E-1)[&rate=6.467469736553369E-4]:3.705425101734E-1)[&rate=6.467469736553369E-4]:3.470151187775E-1,((74[&rate=6.467469736553369E-4]:5.249335703997E-1,(70[&rate=6.467469736553369E-4]:4.306363307703E-1,76[&rate=6.467469736553369E-4]:4.689924951538E-1)[&rate=6.467469736553369E-4]:5.594107524588E-2)[&rate=6.467469736553369E-4]:3.806687099834E-2,75[&rate=6.467469736553369E-4]:5.63000441398E-1)[&rate=6.467469736553369E-4]:4.480542290747E-1)[&rate=6.467469736553369E-4]:3.632524314603E-1)[&rate=6.467469736553369E-4]:9.654603560322E-2)[&rate=6.467469736553369E-4]:5.010210130268E-1,125[&rate=6.467469736553369E-4]:1.01502857829E0)[&rate=6.467469736553369E-4]:3.576567069422E-1,(68[&rate=6.467469736553369E-4]:6.848584369802E-1,(57[&rate=6.467469736553369E-4]:5.033033754339E-1,((54[&rate=6.467469736553369E-4]:8.127644218201E-2,59[&rate=6.467469736553369E-4]:1.195278083022E-1)[&rate=6.467469736553369E-4]:2.402981150601E-1,((58[&rate=6.467469736553369E-4]:2.583600185437E-1,37[&rate=6.467469736553369E-4]:2.774857016038E-1)[&rate=6.467469736553369E-4]:1.195866468551E-1,(56[&rate=6.467469736553369E-4]:1.58219794321E-1,55[&rate=6.467469736553369E-4]:1.58219794321E-1)[&rate=6.467469736553369E-4]:1.924044667062E-1)[&rate=6.467469736553369E-4]:1.004941023631E-3)[&rate=6.467469736553369E-4]:1.407452116344E-1)[&rate=6.467469736553369E-4]:2.334676298524E-1)[&rate=6.467469736553369E-4]:5.211601815849E-1)[&rate=6.467469736553369E-4]:2.300258045992E-1)[&rate=6.467469736553369E-4]:1.756985010634E-2)[&rate=6.467469736553369E-4]:2.647828948509E-2,(33[&rate=6.467469736553369E-4]:1.125954762966E-2,32[&rate=6.467469736553369E-4]:5.780095574947E-3)[&rate=6.467469736553369E-4]:4.166032255932E-2);
tree STATE_1980000 [&joint=-20962.270581606128,lnP=-20962.270581606128] = [&R] ((33[&rate=6.261198448267012E-4]:7.079804153923E-3,(((67[&rate=6.261198448267012E-4]:2.281644749551E-1,((123[&rate=6.261198448267012E-4]:2.762265550528E-1,124[&rate=6.261198448267012E-4]:2.734943146157E-1)[&rate=6.261198448267012E-4]:1.207939861011E-1,122[&rate=6.261198448267012E-4]:3.970205411539E-1)[&rate=6.261198448267012E-4]:3.324164841418E-1)[&rate=6.261198448267012E-4]:3.03121912446E-1,(66[&rate=6.261198448267012E-4]:4.909859227777E-1,(126[&rate=6.261198448267012E-4]:9.612890953529E-1,(120[&rate=6.261198448267012E-4]:9.801221532687E-1,(119[&rate=6.261198448267012E-4]:1.015375348931E0,((138[&rate=6.261198448267012E-4]:1.702824193254E-1,136[&rate=6.261198448267012E-4]:3.877557001018E-2)[&rate=6.261198448267012E-4]:3.746640887474E-1,135[&rate=6.261198448267012E-4]:3.449465080727E-1)[&rate=6.261198448267012E-4]:3.224836353788E-1)[&rate=6.261198448267012E-4]:6.063721529662E-2)[&rate=6.261198448267012E-4]:6.709790537691E-1)[&rate=6.261198448267012E-4]:7.768710171098E-1)[&rate=6.261198448267012E-4]:4.030046462332E-2)[&rate=6.261198448267012E-4]:1.000670133906E-1,((((((53[&rate=6.261198448267012E-4]:5.47924551369E-1,((((80[&rate=6.261198448267012E-4]:3.821984915934E-2,81[&rate=6.261198448267012E-4]:3.821984915934E-2)[&rate=6.261198448267012E-4]:2.857272144317E-1,((82[&rate=6.261198448267012E-4]:2.744890483539E-1,(72[&rate=6.261198448267012E-4]:2.778350285988E-2,78[&rate=6.261198448267012E-4]:4.97013110792E-2)[&rate=6.261198448267012E-4]:2.165685591926E-1)[&rate=6.261198448267012E-4]:1.291310738943E-2,(71[&rate=6.261198448267012E-4]:2.246658595672E-2,79[&rate=6.261198448267012E-4]:4.986384623075E-2)[&rate=6.261198448267012E-4]:2.293191314305E-1)[&rate=6.261198448267012E-4]:5.29832640121E-2)[&rate=6.261198448267012E-4]:2.19786526777E-1,(73[&rate=6.261198448267012E-4]:3.162862691971E-1,77[&rate=6.261198448267012E-4]:3.108068171424E-1)[&rate=6.261198448267012E-4]:2.76762389664E-1)[&rate=6.261198448267012E-4]:3.990486095935E-1,((76[&rate=6.261198448267012E-4]:5.180585054584E-1,(70[&rate=6.261198448267012E-4]:4.749769726552E-1,74[&rate=6.261198448267012E-4]:5.133331370386E-1)[&rate=6.261198448267012E-4]:4.725368419828E-3)[&rate=6.261198448267012E-4]:1.154891847137E-1,75[&rate=6.261198448267012E-4]:6.335476901722E-1)[&rate=6.261198448267012E-4]:3.585495782824E-1)[&rate=6.261198448267012E-4]:3.022903415265E-1)[&rate=6.261198448267012E-4]:1.084478576723E-2,((((12[&rate=6.261198448267012E-4]:1.199933840839E-1,5[&rate=6.261198448267012E-4]:8.163721970047E-2)[&rate=6.261198448267012E-4]:2.232012946991E-1,29[&rate=6.261198448267012E-4]:4.500439938516E-1)[&rate=6.261198448267012E-4]:2.338836949624E-1,103[&rate=6.261198448267012E-4]:4.510509764852E-1)[&rate=6.261198448267012E-4]:1.747291030441E0,52[&rate=6.261198448267012E-4]:5.340482723651E-1)[&rate=6.261198448267012E-4]:3.29177860825E-2)[&rate=6.261198448267012E-4]:4.69790770311E-2,(134[&rate=6.261198448267012E-4]:6.018204269927E-1,(133[&rate=6.261198448267012E-4]:1.387589338243E-1,137[&rate=6.261198448267012E-4]:1.798548242354E-1)[&rate=6.261198448267012E-4]:4.931984794695E-1)[&rate=6.261198448267012E-4]:7.558704978417E-1)[&rate=6.261198448267012E-4]:6.031014058336E-1,125[&rate=6.261198448267012E-4]:9.984673063397E-1)[&rate=6.261198448267012E-4]:1.599886766904E-1,(68[&rate=6.261198448267012E-4]:6.61991206191E-1,(57[&rate=6.261198448267012E-4]:4.190470254626E-1,((56[&rate=6.261198448267012E-4]:2.11429212229E-1,55[&rate=6.261198448267012E-4]:2.11429212229E-1)[&rate=6.261198448267012E-4]:1.584131253971E-1,((59[&rate=6.261198448267012E-4]:2.781364044578E-1,54[&rate=6.261198448267012E-4]:2.398850383376E-1)[&rate=6.261198448267012E-4]:3.351729118545E-2,(37[&rate=6.261198448267012E-4]:2.61342271821E-1,58[&rate=6.261198448267012E-4]:2.422165887609E-1)[&rate=6.261198448267012E-4]:8.856278994248E-2)[&rate=6.261198448267012E-4]:6.638536329441E-2)[&rate=6.261198448267012E-4]:3.827572608778E-2)[&rate=6.261198448267012E-4]:2.948567490345E-1)[&rate=6.261198448267012E-4]:3.297981101723E-1)[&rate=6.261198448267012E-4]:1.63877690584E-1,(((45[&rate=6.261198448267012E-4]:5.747946587084E-1,(51[&rate=6.261198448267012E-4]:5.226384506442E-1,((44[&rate=6.261198448267012E-4]:4.791653226639E-1,47[&rate=6.261198448267012E-4]:4.846298035382E-1)[&rate=6.261198448267012E-4]:5.74319304669E-2,((50[&rate=6.261198448267012E-4]:4.242008084511E-1,49[&rate=6.261198448267012E-4]:4.242008084511E-1)[&rate=6.261198448267012E-4]:7.946593325182E-2,(((48[&rate=6.261198448267012E-4]:1.354599647398E-1,(42[&rate=6.261198448267012E-4]:8.306135442702E-2,41[&rate=6.261198448267012E-4]:7.759687355276E-2)[&rate=6.261198448267012E-4]:1.414724419257E-2)[&rate=6.261198448267012E-4]:2.95361528544E-1,46[&rate=6.261198448267012E-4]:4.417504550323E-1)[&rate=6.261198448267012E-4]:2.293748541337E-3,43[&rate=6.261198448267012E-4]:4.440442035736E-1)[&rate=6.261198448267012E-4]:9.240942337503E-2)[&rate=6.261198448267012E-4]:5.608107056432E-3)[&rate=6.261198448267012E-4]:7.899121010567E-3)[&rate=6.261198448267012E-4]:3.303052500411E-2)[&rate=6.261198448267012E-4]:4.991928193856E-1,((((((62[&rate=6.261198448267012E-4]:3.113933932223E-1,60[&rate=6.261198448267012E-4]:1.196125713046E-1)[&rate=6.261198448267012E-4]:9.092839894236E-2,65[&rate=6.261198448267012E-4]:2.105409702469E-1)[&rate=6.261198448267012E-4]:2.930019966845E-2,64[&rate=6.261198448267012E-4]:3.905261014221E-1)[&rate=6.261198448267012E-4]:2.801410444578E-1,(63[&rate=6.261198448267012E-4]:3.372028608133E-2,61[&rate=6.261198448267012E-4]:7.481617649237E-2)[&rate=6.261198448267012E-4]:6.369468597986E-1)[&rate=6.261198448267012E-4]:6.562964312607E-1,((((129[&rate=6.261198448267012E-4]:3.43472013027E-1,(132[&rate=6.261198448267012E-4]:2.714193272152E-1,(131[&rate=6.261198448267012E-4]:2.241071088672E-1,130[&rate=6.261198448267012E-4]:2.213673828399E-1)[&rate=6.261198448267012E-4]:4.731221834799E-2)[&rate=6.261198448267012E-4]:7.479241183912E-2)[&rate=6.261198448267012E-4]:3.446776029833E-1,118[&rate=6.261198448267012E-4]:8.251359173802E-1)[&rate=6.261198448267012E-4]:1.085876276103E-1,69[&rate=6.261198448267012E-4]:9.446824491001E-1)[&rate=6.261198448267012E-4]:3.814143677219E-1,128[&rate=6.261198448267012E-4]:1.175411885315E0)[&rate=6.261198448267012E-4]:5.292155483928E-2)[&rate=6.261198448267012E-4]:4.115857933132E-1,((35[&rate=6.261198448267012E-4]:3.752148714587E-2,(121[&rate=6.261198448267012E-4]:1.942486272108E0,127[&rate=6.261198448267012E-4]:2.383582162519E0)[&rate=6.261198448267012E-4]:2.210626122982E-1)[&rate=6.261198448267012E-4]:4.308297041214E-2,36[&rate=6.261198448267012E-4]:1.271798000238E-1)[&rate=6.261198448267012E-4]:3.054765262194E-2)[&rate=6.261198448267012E-4]:2.074644569177E-1)[&rate=6.261198448267012E-4]:2.215755499188E-1,(38[&rate=6.261198448267012E-4]:7.674006327008E-1,(((39[&rate=6.261198448267012E-4]:4.986472394984E-1,(16[&rate=6.261198448267012E-4]:2.532558021706E0,(40[&rate=6.261198448267012E-4]:4.37852563504E-1,(147[&rate=6.261198448267012E-4]:4.298567732582E-1,(97[&rate=6.261198448267012E-4]:2.872939906173E-1,(26[&rate=6.261198448267012E-4]:8.557029515162E-1,((31[&rate=6.261198448267012E-4]:6.866453534582E-1,2[&rate=6.261198448267012E-4]:4.592480931842E-1)[&rate=6.261198448267012E-4]:4.959045804186E-2,((7[&rate=6.261198448267012E-4]:3.155197293053E-1,8[&rate=6.261198448267012E-4]:3.155197293053E-1)[&rate=6.261198448267012E-4]:2.643953699117E-1,(22[&rate=6.261198448267012E-4]:2.531026431949E-1,27[&rate=6.261198448267012E-4]:2.695409993593E-1)[&rate=6.261198448267012E-4]:4.22702866981E-1)[&rate=6.261198448267012E-4]:5.6357807762E-3)[&rate=6.261198448267012E-4]:1.633027564545E-1)[&rate=6.261198448267012E-4]:1.642916737132E0)[&rate=6.261198448267012E-4]:1.414748209442E-2)[&rate=6.261198448267012E-4]:6.537283942616E-2)[&rate=6.261198448267012E-4]:9.212532084384E-3)[&rate=6.261198448267012E-4]:5.158214390998E-2)[&rate=6.261198448267012E-4]:9.276709757587E-2,((((((6[&rate=6.261198448267012E-4]:4.37818856392E-1,(10[&rate=6.261198448267012E-4]:3.720534865757E-1,15[&rate=6.261198448267012E-4]:4.104096509591E-1)[&rate=6.261198448267012E-4]:8.22037259807E-2)[&rate=6.261198448267012E-4]:8.637925712996E-2,(18[&rate=6.261198448267012E-4]:4.988614334028E-1,3[&rate=6.261198448267012E-4]:3.837929402522E-1)[&rate=6.261198448267012E-4]:8.835037874927E-2)[&rate=6.261198448267012E-4]:1.178414277119E-1,(((92[&rate=6.261198448267012E-4]:1.853987438154E-1,(90[&rate=6.261198448267012E-4]:1.005811970028E-1,91[&rate=6.261198448267012E-4]:1.005811970028E-1)[&rate=6.261198448267012E-4]:8.481754681259E-2)[&rate=6.261198448267012E-4]:7.665212664875E-2,(((84[&rate=6.261198448267012E-4]:1.310537011952E-1,(85[&rate=6.261198448267012E-4]:9.410514236942E-2,(83[&rate=6.261198448267012E-4]:4.299066571935E-2,86[&rate=6.261198448267012E-4]:4.299066571935E-2)[&rate=6.261198448267012E-4]:5.111447665007E-2)[&rate=6.261198448267012E-4]:3.694855882574E-2)[&rate=6.261198448267012E-4]:3.877807312271E-3,93[&rate=6.261198448267012E-4]:1.486301386444E-1)[&rate=6.261198448267012E-4]:8.895065059415E-2,87[&rate=6.261198448267012E-4]:2.238821591016E-1)[&rate=6.261198448267012E-4]:2.447008122557E-2)[&rate=6.261198448267012E-4]:1.465199819226E-1,(88[&rate=6.261198448267012E-4]:7.640603735462E-2,89[&rate=6.261198448267012E-4]:9.010466749163E-2)[&rate=6.261198448267012E-4]:3.184661848952E-1)[&rate=6.261198448267012E-4]:7.348385518608E-1)[&rate=6.261198448267012E-4]:6.604924958547E-1,((((110[&rate=6.261198448267012E-4]:6.260790194166E-1,105[&rate=6.261198448267012E-4]:6.041612111975E-1)[&rate=6.261198448267012E-4]:2.851695053324E-1,((((113[&rate=6.261198448267012E-4]:5.652638576684E-1,(30[&rate=6.261198448267012E-4]:2.72990559218E-1,4[&rate=6.261198448267012E-4]:1.00387819492E-1)[&rate=6.261198448267012E-4]:4.073417916013E-1)[&rate=6.261198448267012E-4]:1.169538971988E-2,9[&rate=6.261198448267012E-4]:5.687400693062E-1)[&rate=6.261198448267012E-4]:2.884716540335E-2,(14[&rate=6.261198448267012E-4]:3.794056582004E-1,17[&rate=6.261198448267012E-4]:4.177618225841E-1)[&rate=6.261198448267012E-4]:2.264007545913E-1)[&rate=6.261198448267012E-4]:1.883073877645E-3,(117[&rate=6.261198448267012E-4]:5.460292208844E-1,112[&rate=6.261198448267012E-4]:5.432894948568E-1)[&rate=6.261198448267012E-4]:6.439999181245E-2)[&rate=6.261198448267012E-4]:3.090384901344E-1)[&rate=6.261198448267012E-4]:1.419913618895E-1,((142[&rate=6.261198448267012E-4]:3.991090362755E-1,((141[&rate=6.261198448267012E-4]:9.788342372039E-2,145[&rate=6.261198448267012E-4]:1.00623149748E-1)[&rate=6.261198448267012E-4]:2.853138549123E-1,144[&rate=6.261198448267012E-4]:3.804575526053E-1)[&rate=6.261198448267012E-4]:1.317203161517E-2)[&rate=6.261198448267012E-4]:5.088585437897E-1,((115[&rate=6.261198448267012E-4]:4.778293827218E-1,((((104[&rate=6.261198448267012E-4]:9.084717181791E-2,114[&rate=6.261198448267012E-4]:3.057319921513E-2)[&rate=6.261198448267012E-4]:2.507874585326E-1,(107[&rate=6.261198448267012E-4]:1.684912947054E-1,108[&rate=6.261198448267012E-4]:1.657515686781E-1)[&rate=6.261198448267012E-4]:1.73143335645E-1)[&rate=6.261198448267012E-4]:1.124975152429E-1,109[&rate=6.261198448267012E-4]:4.733102277851E-1)[&rate=6.261198448267012E-4]:7.434416920763E-2,(13[&rate=6.261198448267012E-4]:3.610427262269E-1,19[&rate=6.261198448267012E-4]:3.993988906106E-1)[&rate=6.261198448267012E-4]:1.893513967932E-1)[&rate=6.261198448267012E-4]:9.627040523573E-3)[&rate=6.261198448267012E-4]:2.231623872518E-2,(((139[&rate=6.261198448267012E-4]:2.613586043978E-1,(111[&rate=6.261198448267012E-4]:1.918030021959E-2,106[&rate=6.261198448267012E-4]:2.741944055218E-3)[&rate=6.261198448267012E-4]:6.683583842481E-2)[&rate=6.261198448267012E-4]:4.473758827453E-1,(148[&rate=6.261198448267012E-4]:1.593943927057E-1,143[&rate=6.261198448267012E-4]:1.566546666783E-1)[&rate=6.261198448267012E-4]:3.356414643005E-1)[&rate=6.261198448267012E-4]:2.982983694897E-3,116[&rate=6.261198448267012E-4]:4.596626763174E-1)[&rate=6.261198448267012E-4]:4.048294512959E-2)[&rate=6.261198448267012E-4]:1.5302743807E-1)[&rate=6.261198448267012E-4]:3.233544983542E-1)[&rate=6.261198448267012E-4]:2.174991111465E-2,((((23[&rate=6.261198448267012E-4]:7.456275075075E-1,(25[&rate=6.261198448267012E-4]:6.268584692349E-1,20[&rate=6.261198448267012E-4]:6.076803870431E-1)[&rate=6.261198448267012E-4]:1.297279423823E-1)[&rate=6.261198448267012E-4]:8.768433282798E-3,(11[&rate=6.261198448267012E-4]:5.535191422649E-1,140[&rate=6.261198448267012E-4]:5.343410600732E-1)[&rate=6.261198448267012E-4]:1.159452916762E-1)[&rate=6.261198448267012E-4]:3.756964811629E-1,(24[&rate=6.261198448267012E-4]:9.217467688992E-1,((28[&rate=6.261198448267012E-4]:6.674185485729E-1,21[&rate=6.261198448267012E-4]:6.427610143265E-1)[&rate=6.261198448267012E-4]:1.495099359449E-1,1[&rate=6.261198448267012E-4]:3.062711465485E-2)[&rate=6.261198448267012E-4]:1.102977364361E-1)[&rate=6.261198448267012E-4]:2.193045571637E-1)[&rate=6.261198448267012E-4]:2.322691973407E-2,102[&rate=6.261198448267012E-4]:2.634410180586E-3)[&rate=6.261198448267012E-4]:3.862236887635E-3)[&rate=6.261198448267012E-4]:2.467203215273E-1)[&rate=6.261198448267012E-4]:4.998095068561E-1,101[&rate=6.261198448267012E-4]:7.475470233966E-1)[&rate=6.261198448267012E-4]:7.491065662802E-1,((((94[&rate=6.261198448267012E-4]:3.087225614105E-1,100[&rate=6.261198448267012E-4]:3.087225614105E-1)[&rate=6.261198448267012E-4]:1.287911111281E-1,95[&rate=6.261198448267012E-4]:5.222131260907E-1)[&rate=6.261198448267012E-4]:1.016391996148E-1,(99[&rate=6.261198448267012E-4]:6.065476865478E-1,96[&rate=6.261198448267012E-4]:5.710285608649E-1)[&rate=6.261198448267012E-4]:2.823360090621E-2)[&rate=6.261198448267012E-4]:3.341498365454E-3,98[&rate=6.261198448267012E-4]:6.162648623222E-1)[&rate=6.261198448267012E-4]:3.56398689071E-2)[&rate=6.261198448267012E-4]:6.792490639124E-2)[&rate=6.261198448267012E-4]:3.584834672147E-2,146[&rate=6.261198448267012E-4]:7.474812630307E-1)[&rate=6.261198448267012E-4]:2.084439598341E-1)[&rate=6.261198448267012E-4]:3.751569308312E-1)[&rate=6.261198448267012E-4]:6.775425215864E-2)[&rate=6.261198448267012E-4]:2.340703161653E-2)[&rate=6.261198448267012E-4]:2.551784581567E-1)[&rate=6.261198448267012E-4]:1.03612573729E-2,(34[&rate=6.261198448267012E-4]:2.6962641307E-2,32[&rate=6.261198448267012E-4]:5.044833087915E-3)[&rate=6.261198448267012E-4]:6.916776384195E-3);
tree STATE_1990000 [&joint=-20952.658524106613,lnP=-20952.658524106613] = [&R] (33[&rate=6.117609554959852E-4]:2.24642704319E-2,(32[&rate=6.117609554959852E-4]:4.795417586731E-3,(34[&rate=6.117609554959852E-4]:1.232529064334E-2,(((((((((118[&rate=6.117609554959852E-4]:6.732396865566E-1,(69[&rate=6.117609554959852E-4]:6.327939568801E-1,((129[&rate=6.117609554959852E-4]:1.988751382717E-1,(131[&rate=6.117609554959852E-4]:1.24542762004E-1,130[&rate=6.117609554959852E-4]:1.218030359766E-1)[&rate=6.117609554959852E-4]:7.70721022951E-2)[&rate=6.117609554959852E-4]:6.368778117461E-3,132[&rate=6.117609554959852E-4]:2.079836424165E-1)[&rate=6.117609554959852E-4]:2.796048350114E-1)[&rate=6.117609554959852E-4]:5.140463378613E-2)[&rate=6.117609554959852E-4]:7.360170367039E-1,(((((64[&rate=6.117609554959852E-4]:1.880524357213E-1,62[&rate=6.117609554959852E-4]:2.291483261323E-1)[&rate=6.117609554959852E-4]:4.965315732094E-2,60[&rate=6.117609554959852E-4]:8.70206615355E-2)[&rate=6.117609554959852E-4]:6.06737209059E-2,65[&rate=6.117609554959852E-4]:1.476943824414E-1)[&rate=6.117609554959852E-4]:4.398561942415E-1,(63[&rate=6.117609554959852E-4]:2.879843598754E-1,61[&rate=6.117609554959852E-4]:3.290802502865E-1)[&rate=6.117609554959852E-4]:4.502511483142E-1)[&rate=6.117609554959852E-4]:6.288306024579E-1,128[&rate=6.117609554959852E-4]:1.268435973661E0)[&rate=6.117609554959852E-4]:1.09472220199E-3)[&rate=6.117609554959852E-4]:3.35890836515E-2,(45[&rate=6.117609554959852E-4]:4.844016635261E-1,(((51[&rate=6.117609554959852E-4]:3.435610730303E-1,(44[&rate=6.117609554959852E-4]:3.511200425269E-1,47[&rate=6.117609554959852E-4]:3.565845234011E-1)[&rate=6.117609554959852E-4]:1.429895400062E-2)[&rate=6.117609554959852E-4]:7.264729917164E-2,(50[&rate=6.117609554959852E-4]:3.4901906139E-1,49[&rate=6.117609554959852E-4]:3.4901906139E-1)[&rate=6.117609554959852E-4]:6.172482993765E-2)[&rate=6.117609554959852E-4]:9.592559471154E-3,((46[&rate=6.117609554959852E-4]:3.72950492722E-1,43[&rate=6.117609554959852E-4]:3.72950492722E-1)[&rate=6.117609554959852E-4]:4.291197528902E-2,((42[&rate=6.117609554959852E-4]:3.194626383641E-1,48[&rate=6.117609554959852E-4]:3.577140044843E-1)[&rate=6.117609554959852E-4]:3.121105846026E-2,41[&rate=6.117609554959852E-4]:3.452092159501E-1)[&rate=6.117609554959852E-4]:1.600844331792E-2)[&rate=6.117609554959852E-4]:3.726086803354E-2)[&rate=6.117609554959852E-4]:3.947504879296E-2)[&rate=6.117609554959852E-4]:4.532190369727E-2)[&rate=6.117609554959852E-4]:1.912104858158E-1,36[&rate=6.117609554959852E-4]:1.213848450854E-2)[&rate=6.117609554959852E-4]:2.960655729865E-3,(121[&rate=6.117609554959852E-4]:1.74050911834E0,127[&rate=6.117609554959852E-4]:2.181605008751E0)[&rate=6.117609554959852E-4]:3.540420766929E-1)[&rate=6.117609554959852E-4]:1.382330034856E-1,35[&rate=6.117609554959852E-4]:1.067568012583E-1)[&rate=6.117609554959852E-4]:1.441719677586E-1,(38[&rate=6.117609554959852E-4]:7.101821866161E-1,(((98[&rate=6.117609554959852E-4]:5.674527981598E-1,(((94[&rate=6.117609554959852E-4]:1.354453139656E-1,100[&rate=6.117609554959852E-4]:1.354453139656E-1)[&rate=6.117609554959852E-4]:2.647063352843E-1,95[&rate=6.117609554959852E-4]:4.848511028019E-1)[&rate=6.117609554959852E-4]:7.546661286018E-2,96[&rate=6.117609554959852E-4]:5.357275517278E-1)[&rate=6.117609554959852E-4]:1.806404424643E-2)[&rate=6.117609554959852E-4]:3.036009729976E-2,99[&rate=6.117609554959852E-4]:6.196708189568E-1)[&rate=6.117609554959852E-4]:1.647453383091E-1,(((((39[&rate=6.117609554959852E-4]:3.115798175088E-1,147[&rate=6.117609554959852E-4]:3.689568666891E-1)[&rate=6.117609554959852E-4]:4.741814431254E-2,(((((87[&rate=6.117609554959852E-4]:2.131913288891E-1,(((93[&rate=6.117609554959852E-4]:3.962732864733E-2,86[&rate=6.117609554959852E-4]:2.592869851032E-2)[&rate=6.117609554959852E-4]:8.476992645919E-2,((84[&rate=6.117609554959852E-4]:1.008935622483E-1,83[&rate=6.117609554959852E-4]:1.008935622483E-1)[&rate=6.117609554959852E-4]:5.5092898022E-5,85[&rate=6.117609554959852E-4]:1.009486551463E-1)[&rate=6.117609554959852E-4]:9.749969823221E-3)[&rate=6.117609554959852E-4]:7.549234146332E-2,(92[&rate=6.117609554959852E-4]:1.762934434647E-1,(90[&rate=6.117609554959852E-4]:8.659806998281E-2,91[&rate=6.117609554959852E-4]:8.659806998281E-2)[&rate=6.117609554959852E-4]:8.969537348193E-2)[&rate=6.117609554959852E-4]:2.35961531051E-2)[&rate=6.117609554959852E-4]:2.700036245624E-2)[&rate=6.117609554959852E-4]:7.824855025491E-2,(88[&rate=6.117609554959852E-4]:1.653529593896E-1,89[&rate=6.117609554959852E-4]:1.790515895266E-1)[&rate=6.117609554959852E-4]:1.260869197544E-1)[&rate=6.117609554959852E-4]:1.416559960373E0,((18[&rate=6.117609554959852E-4]:6.007463284417E-1,3[&rate=6.117609554959852E-4]:4.856778352911E-1)[&rate=6.117609554959852E-4]:5.911762313427E-1,(6[&rate=6.117609554959852E-4]:7.028520952907E-1,(10[&rate=6.117609554959852E-4]:4.901191906153E-1,15[&rate=6.117609554959852E-4]:5.284753549988E-1)[&rate=6.117609554959852E-4]:2.291712608398E-1)[&rate=6.117609554959852E-4]:4.260567658636E-1)[&rate=6.117609554959852E-4]:9.141974548559E-2)[&rate=6.117609554959852E-4]:1.659034327493E-1,((((((110[&rate=6.117609554959852E-4]:3.721012472923E-1,105[&rate=6.117609554959852E-4]:3.501834390732E-1)[&rate=6.117609554959852E-4]:2.066185349089E-1,(((14[&rate=6.117609554959852E-4]:3.705519298159E-1,17[&rate=6.117609554959852E-4]:4.089080941996E-1)[&rate=6.117609554959852E-4]:9.32553845559E-2,((30[&rate=6.117609554959852E-4]:3.698387275394E-1,4[&rate=6.117609554959852E-4]:1.972359878134E-1)[&rate=6.117609554959852E-4]:1.003161147152E-1,112[&rate=6.117609554959852E-4]:3.550863491037E-1)[&rate=6.117609554959852E-4]:1.087209652681E-1)[&rate=6.117609554959852E-4]:4.715488631055E-2,9[&rate=6.117609554959852E-4]:5.027430226003E-1)[&rate=6.117609554959852E-4]:7.323703357358E-2)[&rate=6.117609554959852E-4]:9.176854251988E-3,117[&rate=6.117609554959852E-4]:5.961158145355E-1)[&rate=6.117609554959852E-4]:5.085150267158E-2,113[&rate=6.117609554959852E-4]:6.442275911795E-1)[&rate=6.117609554959852E-4]:3.156560841276E-1,(((13[&rate=6.117609554959852E-4]:3.49054046549E-1,19[&rate=6.117609554959852E-4]:3.874102109326E-1)[&rate=6.117609554959852E-4]:3.602751060187E-1,((109[&rate=6.117609554959852E-4]:4.402987037835E-1,(107[&rate=6.117609554959852E-4]:4.181296066645E-1,(108[&rate=6.117609554959852E-4]:3.687879640818E-1,(104[&rate=6.117609554959852E-4]:9.874758039357E-2,114[&rate=6.117609554959852E-4]:3.84736077908E-2)[&rate=6.117609554959852E-4]:2.727801097156E-1)[&rate=6.117609554959852E-4]:4.660191655539E-2)[&rate=6.117609554959852E-4]:2.991014927218E-3)[&rate=6.117609554959852E-4]:1.290989604628E-1,115[&rate=6.117609554959852E-4]:4.899456094518E-1)[&rate=6.117609554959852E-4]:1.371917622941E-1)[&rate=6.117609554959852E-4]:7.646008201048E-2,(((139[&rate=6.117609554959852E-4]:1.998427746808E-1,(111[&rate=6.117609554959852E-4]:2.30327094912E-2,106[&rate=6.117609554959852E-4]:6.594353326831E-3)[&rate=6.117609554959852E-4]:1.467599436214E-3)[&rate=6.117609554959852E-4]:5.539862042728E-1,((142[&rate=6.117609554959852E-4]:9.304234577491E-2,((145[&rate=6.117609554959852E-4]:3.163199382918E-2,144[&rate=6.117609554959852E-4]:2.615254177424E-2)[&rate=6.117609554959852E-4]:3.958371575127E-2,141[&rate=6.117609554959852E-4]:6.847598355287E-2)[&rate=6.117609554959852E-4]:2.182663619445E-2)[&rate=6.117609554959852E-4]:5.744526820317E-1,116[&rate=6.117609554959852E-4]:4.127005072585E-1)[&rate=6.117609554959852E-4]:8.907367717459E-2)[&rate=6.117609554959852E-4]:4.519134014496E-2,(148[&rate=6.117609554959852E-4]:1.837631905613E-1,143[&rate=6.117609554959852E-4]:1.810234645339E-1)[&rate=6.117609554959852E-4]:4.015584984005E-1)[&rate=6.117609554959852E-4]:1.566319291783E-1)[&rate=6.117609554959852E-4]:1.740944407289E-1)[&rate=6.117609554959852E-4]:3.534146709011E-1,((24[&rate=6.117609554959852E-4]:9.674361019732E-1,((28[&rate=6.117609554959852E-4]:7.641156072984E-1,21[&rate=6.117609554959852E-4]:7.394580730519E-1)[&rate=6.117609554959852E-4]:1.043569711554E-1,1[&rate=6.117609554959852E-4]:8.217120859084E-2)[&rate=6.117609554959852E-4]:1.044429755741E-1)[&rate=6.117609554959852E-4]:3.5100032806E-1,(((23[&rate=6.117609554959852E-4]:6.212874621586E-1,(25[&rate=6.117609554959852E-4]:4.89546136586E-1,20[&rate=6.117609554959852E-4]:4.703680543943E-1)[&rate=6.117609554959852E-4]:1.427002296823E-1)[&rate=6.117609554959852E-4]:1.686482532691E-1,(11[&rate=6.117609554959852E-4]:5.528447288234E-1,140[&rate=6.117609554959852E-4]:5.336666466317E-1)[&rate=6.117609554959852E-4]:1.521594797551E-1)[&rate=6.117609554959852E-4]:3.713815211267E-1,102[&rate=6.117609554959852E-4]:1.063230504767E-2)[&rate=6.117609554959852E-4]:1.461602893691E-1)[&rate=6.117609554959852E-4]:8.253314905184E-2)[&rate=6.117609554959852E-4]:9.759122742748E-2)[&rate=6.117609554959852E-4]:3.121883044639E-1,101[&rate=6.117609554959852E-4]:6.43625823305E-1)[&rate=6.117609554959852E-4]:6.885362975101E-1)[&rate=6.117609554959852E-4]:2.249284122778E-2,(((31[&rate=6.117609554959852E-4]:6.67942104442E-1,(22[&rate=6.117609554959852E-4]:3.400734056345E-1,27[&rate=6.117609554959852E-4]:3.565117617989E-1)[&rate=6.117609554959852E-4]:2.730741782594E-1)[&rate=6.117609554959852E-4]:1.111835526716E-1,((7[&rate=6.117609554959852E-4]:2.112552678321E-1,8[&rate=6.117609554959852E-4]:2.112552678321E-1)[&rate=6.117609554959852E-4]:2.520643054568E-1,26[&rate=6.117609554959852E-4]:5.701688883575E-1)[&rate=6.117609554959852E-4]:1.651211523177E-1)[&rate=6.117609554959852E-4]:2.947136502953E-1,2[&rate=6.117609554959852E-4]:8.464420471348E-1)[&rate=6.117609554959852E-4]:1.491774558744E0)[&rate=6.117609554959852E-4]:3.659102527064E-2,(146[&rate=6.117609554959852E-4]:4.807034782719E-1,40[&rate=6.117609554959852E-4]:3.60484899037E-1)[&rate=6.117609554959852E-4]:5.759692928276E-2)[&rate=6.117609554959852E-4]:3.620225344057E-2,(97[&rate=6.117609554959852E-4]:3.817428797198E-1,16[&rate=6.117609554959852E-4]:2.538274057203E0)[&rate=6.117609554959852E-4]:1.502950674305E-3)[&rate=6.117609554959852E-4]:1.798588514621E-1)[&rate=6.117609554959852E-4]:1.443452643228E-1)[&rate=6.117609554959852E-4]:1.431120289163E-1)[&rate=6.117609554959852E-4]:1.981774645346E-1,(((((((((((71[&rate=6.117609554959852E-4]:1.601143945628E-1,79[&rate=6.117609554959852E-4]:1.875116548368E-1)[&rate=6.117609554959852E-4]:6.244105090727E-2,(72[&rate=6.117609554959852E-4]:8.342149900987E-2,78[&rate=6.117609554959852E-4]:1.053393072292E-1)[&rate=6.117609554959852E-4]:1.446133985149E-1)[&rate=6.117609554959852E-4]:8.813972446674E-2,82[&rate=6.117609554959852E-4]:3.463116082929E-1)[&rate=6.117609554959852E-4]:9.28059551932E-2,(80[&rate=6.117609554959852E-4]:1.450672062457E-1,81[&rate=6.117609554959852E-4]:1.450672062457E-1)[&rate=6.117609554959852E-4]:2.77612001076E-1)[&rate=6.117609554959852E-4]:3.427192342325E-2,(73[&rate=6.117609554959852E-4]:3.558715993008E-1,77[&rate=6.117609554959852E-4]:3.50392147246E-1)[&rate=6.117609554959852E-4]:1.503945999373E-1)[&rate=6.117609554959852E-4]:1.833280752566E-1,((70[&rate=6.117609554959852E-4]:4.985292157365E-1,(76[&rate=6.117609554959852E-4]:5.10347233428E-1,74[&rate=6.117609554959852E-4]:5.10347233428E-1)[&rate=6.117609554959852E-4]:2.653814669196E-2)[&rate=6.117609554959852E-4]:1.524150804965E-2,75[&rate=6.117609554959852E-4]:5.521268881696E-1)[&rate=6.117609554959852E-4]:1.37467386325E-1)[&rate=6.117609554959852E-4]:5.725169303044E-1,(134[&rate=6.117609554959852E-4]:2.637404336525E-1,(133[&rate=6.117609554959852E-4]:1.708012816555E-1,137[&rate=6.117609554959852E-4]:2.118971720665E-1)[&rate=6.117609554959852E-4]:1.230761382982E-1)[&rate=6.117609554959852E-4]:1.003850223202E0)[&rate=6.117609554959852E-4]:1.820352245221E-1,((((12[&rate=6.117609554959852E-4]:1.379737765558E-1,5[&rate=6.117609554959852E-4]:9.961761217231E-2)[&rate=6.117609554959852E-4]:2.481824779535E-1,29[&rate=6.117609554959852E-4]:4.930055695778E-1)[&rate=6.117609554959852E-4]:3.067822657166E-1,103[&rate=6.117609554959852E-4]:5.669111229656E-1)[&rate=6.117609554959852E-4]:1.721607490125E0,52[&rate=6.117609554959852E-4]:6.242248785292E-1)[&rate=6.117609554959852E-4]:8.165521349121E-2)[&rate=6.117609554959852E-4]:8.13784186332E-3,53[&rate=6.117609554959852E-4]:7.058212125724E-1)[&rate=6.117609554959852E-4]:3.925543614514E-1,125[&rate=6.117609554959852E-4]:8.879930603626E-1)[&rate=6.117609554959852E-4]:1.807728038956E-1,(68[&rate=6.117609554959852E-4]:6.471386526806E-1,(59[&rate=6.117609554959852E-4]:3.217468590727E-1,(((37[&rate=6.117609554959852E-4]:2.433711778823E-1,54[&rate=6.117609554959852E-4]:1.668684456419E-1)[&rate=6.117609554959852E-4]:4.710409168136E-2,(58[&rate=6.117609554959852E-4]:2.090143607115E-1,57[&rate=6.117609554959852E-4]:1.926209180885E-1)[&rate=6.117609554959852E-4]:6.23352257921E-2)[&rate=6.117609554959852E-4]:2.316537665099E-2,(56[&rate=6.117609554959852E-4]:2.167179546015E-1,55[&rate=6.117609554959852E-4]:2.167179546015E-1)[&rate=6.117609554959852E-4]:5.047460418131E-2)[&rate=6.117609554959852E-4]:4.635757897829E-2)[&rate=6.117609554959852E-4]:3.745721214768E-1)[&rate=6.117609554959852E-4]:2.549605449109E-1)[&rate=6.117609554959852E-4]:9.472767373224E-2)[&rate=6.117609554959852E-4]:1.340326588969E-2,((67[&rate=6.117609554959852E-4]:1.744140647864E-1,((123[&rate=6.117609554959852E-4]:1.346966676551E-1,124[&rate=6.117609554959852E-4]:1.31964427218E-1)[&rate=6.117609554959852E-4]:1.388034173972E-1,122[&rate=6.117609554959852E-4]:2.735000850523E-1)[&rate=6.117609554959852E-4]:4.021865300747E-1)[&rate=6.117609554959852E-4]:9.216718036523E-2,(126[&rate=6.117609554959852E-4]:1.460076976774E0,((119[&rate=6.117609554959852E-4]:1.037581296761E0,(120[&rate=6.117609554959852E-4]:5.263023634325E-1,((138[&rate=6.117609554959852E-4]:2.532957588729E-1,136[&rate=6.117609554959852E-4]:1.217889095577E-1)[&rate=6.117609554959852E-4]:8.931030602804E-2,135[&rate=6.117609554959852E-4]:1.426060649009E-1)[&rate=6.117609554959852E-4]:1.316415040111E-1)[&rate=6.117609554959852E-4]:4.153885223692E-1)[&rate=6.117609554959852E-4]:1.151111808922E0,66[&rate=6.117609554959852E-4]:1.558163933539E-1)[&rate=6.117609554959852E-4]:5.708639373489E-2)[&rate=6.117609554959852E-4]:5.367845806279E-2)[&rate=6.117609554959852E-4]:1.959282542896E-1)[&rate=6.117609554959852E-4]:4.128294898323E-1)[&rate=6.117609554959852E-4]:1.438793516248E-2)[&rate=6.117609554959852E-4]:1.218940079045E-2);
tree STATE_2000000 [&joint=-20969.22093734479,lnP=-20969.22093734479] = [&R] (((34[&rate=5.737871810643118E-4]:4.913146971208E-3,((66[&rate=5.737871810643118E-4]:3.386645953128E-1,((((120[&rate=5.737871810643118E-4]:1.474083371412E0,119[&rate=5.737871810643118E-4]:1.569973782371E0)[&rate=5.737871810643118E-4]:4.326662009814E-1,((138[&rate=5.737871810643118E-4]:4.97467461508E-1,136[&rate=5.737871810643118E-4]:3.659606121928E-1)[&rate=5.737871810643118E-4]:2.87345404501E-1,135[&rate=5.737871810643118E-4]:5.848128660089E-1)[&rate=5.737871810643118E-4]:1.069881911864E0)[&rate=5.737871810643118E-4]:1.307522419239E-2,126[&rate=5.737871810643118E-4]:1.230012684901E0)[&rate=5.737871810643118E-4]:3.374329794522E-1,(67[&rate=5.737871810643118E-4]:1.433608236171E-1,((124[&rate=5.737871810643118E-4]:1.382087594474E-1,123[&rate=5.737871810643118E-4]:1.409409998845E-1)[&rate=5.737871810643118E-4]:5.505434099539E-2,122[&rate=5.737871810643118E-4]:1.959953408799E-1)[&rate=5.737871810643118E-4]:4.486380330779E-1)[&rate=5.737871810643118E-4]:1.769106510507E-1)[&rate=5.737871810643118E-4]:1.839312064497E-2)[&rate=5.737871810643118E-4]:2.352922260251E-1,((((36[&rate=5.737871810643118E-4]:1.062075281555E-1,35[&rate=5.737871810643118E-4]:5.963218568978E-2)[&rate=5.737871810643118E-4]:4.502879256177E-2,((((45[&rate=5.737871810643118E-4]:6.48429675607E-1,((((47[&rate=5.737871810643118E-4]:3.242400616377E-2,44[&rate=5.737871810643118E-4]:2.695952528952E-2)[&rate=5.737871810643118E-4]:3.630603480566E-1,(50[&rate=5.737871810643118E-4]:2.220040810936E-1,49[&rate=5.737871810643118E-4]:2.220040810936E-1)[&rate=5.737871810643118E-4]:1.40693387881E-1)[&rate=5.737871810643118E-4]:6.814072932137E-2,51[&rate=5.737871810643118E-4]:4.363026791703E-1)[&rate=5.737871810643118E-4]:2.747930642567E-2,((43[&rate=5.737871810643118E-4]:3.784673227231E-1,(42[&rate=5.737871810643118E-4]:2.907349383724E-1,(48[&rate=5.737871810643118E-4]:2.024033455135E-1,41[&rate=5.737871810643118E-4]:1.58687498519E-1)[&rate=5.737871810643118E-4]:1.265829589791E-1)[&rate=5.737871810643118E-4]:3.855205648198E-2)[&rate=5.737871810643118E-4]:6.464242139538E-3,46[&rate=5.737871810643118E-4]:3.849315648626E-1)[&rate=5.737871810643118E-4]:1.061728251048E-1)[&rate=5.737871810643118E-4]:1.655220069509E-1)[&rate=5.737871810643118E-4]:8.93527573312E-2,(((132[&rate=5.737871810643118E-4]:2.099989820784E-1,129[&rate=5.737871810643118E-4]:2.07259256051E-1)[&rate=5.737871810643118E-4]:2.348985687355E-1,(131[&rate=5.737871810643118E-4]:1.778372422567E-1,130[&rate=5.737871810643118E-4]:1.750975162294E-1)[&rate=5.737871810643118E-4]:2.670603085571E-1)[&rate=5.737871810643118E-4]:4.046376210317E-1,(118[&rate=5.737871810643118E-4]:7.761371524578E-1,69[&rate=5.737871810643118E-4]:7.870960565675E-1)[&rate=5.737871810643118E-4]:2.076445947303E-1)[&rate=5.737871810643118E-4]:6.671229254387E-1)[&rate=5.737871810643118E-4]:2.902286541349E-2,(128[&rate=5.737871810643118E-4]:1.180219929856E0,(((60[&rate=5.737871810643118E-4]:1.659893646976E-1,(62[&rate=5.737871810643118E-4]:2.096288843824E-1,64[&rate=5.737871810643118E-4]:1.685329939714E-1)[&rate=5.737871810643118E-4]:1.481413022329E-1)[&rate=5.737871810643118E-4]:7.033706290145E-2,65[&rate=5.737871810643118E-4]:2.36326427599E-1)[&rate=5.737871810643118E-4]:2.190620586495E-1,(63[&rate=5.737871810643118E-4]:1.502220446378E-1,61[&rate=5.737871810643118E-4]:1.913179350489E-1)[&rate=5.737871810643118E-4]:4.558513731174E-1)[&rate=5.737871810643118E-4]:6.727766490874E-1)[&rate=5.737871810643118E-4]:3.599815807865E-1)[&rate=5.737871810643118E-4]:5.782330508991E-3,(127[&rate=5.737871810643118E-4]:2.263926169398E0,121[&rate=5.737871810643118E-4]:1.822830278987E0)[&rate=5.737871810643118E-4]:3.204138361372E-1)[&rate=5.737871810643118E-4]:8.744426038726E-2)[&rate=5.737871810643118E-4]:2.777448072579E-1,(38[&rate=5.737871810643118E-4]:6.254681651586E-1,((146[&rate=5.737871810643118E-4]:6.203544265414E-1,((39[&rate=5.737871810643118E-4]:3.906431697523E-1,((((((87[&rate=5.737871810643118E-4]:2.743624465439E-1,((83[&rate=5.737871810643118E-4]:9.961759977576E-2,(((85[&rate=5.737871810643118E-4]:2.780716258756E-2,84[&rate=5.737871810643118E-4]:2.780716258756E-2)[&rate=5.737871810643118E-4]:4.167224272752E-3,93[&rate=5.737871810643118E-4]:4.567301699732E-2)[&rate=5.737871810643118E-4]:2.598357419075E-2,86[&rate=5.737871810643118E-4]:5.795796105106E-2)[&rate=5.737871810643118E-4]:4.16596387247E-2)[&rate=5.737871810643118E-4]:6.204255414957E-2,(92[&rate=5.737871810643118E-4]:1.211168852833E-1,(90[&rate=5.737871810643118E-4]:6.16789333677E-2,91[&rate=5.737871810643118E-4]:6.16789333677E-2)[&rate=5.737871810643118E-4]:5.943795191564E-2)[&rate=5.737871810643118E-4]:5.4241898779E-2)[&rate=5.737871810643118E-4]:1.127022926186E-1)[&rate=5.737871810643118E-4]:9.215962730484E-2,(88[&rate=5.737871810643118E-4]:6.990658745705E-2,89[&rate=5.737871810643118E-4]:8.360521759407E-2)[&rate=5.737871810643118E-4]:2.966154863917E-1)[&rate=5.737871810643118E-4]:1.057952412564E0,((18[&rate=5.737871810643118E-4]:5.565767734394E-1,3[&rate=5.737871810643118E-4]:4.415082802888E-1)[&rate=5.737871810643118E-4]:3.00778626716E-1,((10[&rate=5.737871810643118E-4]:2.66239082764E-1,15[&rate=5.737871810643118E-4]:3.045952471475E-1)[&rate=5.737871810643118E-4]:9.644616543746E-2,6[&rate=5.737871810643118E-4]:3.462468920371E-1)[&rate=5.737871810643118E-4]:4.480948094882E-1)[&rate=5.737871810643118E-4]:1.424615520109E-1)[&rate=5.737871810643118E-4]:5.743196967396E-1,((((((9[&rate=5.737871810643118E-4]:6.284424055753E-1,112[&rate=5.737871810643118E-4]:6.366615836573E-1)[&rate=5.737871810643118E-4]:1.005715296443E-4,((30[&rate=5.737871810643118E-4]:1.949121921244E-1,4[&rate=5.737871810643118E-4]:2.230945239834E-2)[&rate=5.737871810643118E-4]:4.794599524677E-1,(14[&rate=5.737871810643118E-4]:2.13008623742E-1,17[&rate=5.737871810643118E-4]:2.513647881257E-1)[&rate=5.737871810643118E-4]:3.462950276992E-1)[&rate=5.737871810643118E-4]:7.745850374572E-2)[&rate=5.737871810643118E-4]:1.990725952387E-1,(113[&rate=5.737871810643118E-4]:7.134848404535E-1,((105[&rate=5.737871810643118E-4]:5.44015856783E-1,117[&rate=5.737871810643118E-4]:5.741528430844E-1)[&rate=5.737871810643118E-4]:7.410381325797E-2,110[&rate=5.737871810643118E-4]:6.400374782601E-1)[&rate=5.737871810643118E-4]:6.796791013868E-2)[&rate=5.737871810643118E-4]:1.223499099722E-1)[&rate=5.737871810643118E-4]:1.837150021275E-1,(((((104[&rate=5.737871810643118E-4]:1.650409718478E-1,114[&rate=5.737871810643118E-4]:1.04766999245E-1)[&rate=5.737871810643118E-4]:3.944340430444E-1,(107[&rate=5.737871810643118E-4]:5.162061849346E-1,108[&rate=5.737871810643118E-4]:5.134664589072E-1)[&rate=5.737871810643118E-4]:4.326882995756E-2)[&rate=5.737871810643118E-4]:7.14248192146E-2,109[&rate=5.737871810643118E-4]:6.500779162985E-1)[&rate=5.737871810643118E-4]:1.147150211268E-1,(115[&rate=5.737871810643118E-4]:4.698805070988E-1,(13[&rate=5.737871810643118E-4]:3.840091144812E-1,19[&rate=5.737871810643118E-4]:4.223652788649E-1)[&rate=5.737871810643118E-4]:1.680631734394E-1)[&rate=5.737871810643118E-4]:2.154603755321E-1)[&rate=5.737871810643118E-4]:6.498295678911E-2,(((139[&rate=5.737871810643118E-4]:3.107343235268E-1,(106[&rate=5.737871810643118E-4]:5.540553076711E-2,111[&rate=5.737871810643118E-4]:7.184388693149E-2)[&rate=5.737871810643118E-4]:6.354797084196E-2)[&rate=5.737871810643118E-4]:3.372535176929E-1,116[&rate=5.737871810643118E-4]:3.959330466992E-1)[&rate=5.737871810643118E-4]:2.343283040254E-1,(148[&rate=5.737871810643118E-4]:2.482089406476E-1,143[&rate=5.737871810643118E-4]:2.454692146202E-1)[&rate=5.737871810643118E-4]:4.204085744607E-1)[&rate=5.737871810643118E-4]:1.200624886953E-1)[&rate=5.737871810643118E-4]:1.870341323114E-1)[&rate=5.737871810643118E-4]:1.580381508925E-1,(142[&rate=5.737871810643118E-4]:2.957279377707E-1,((141[&rate=5.737871810643118E-4]:1.210916317309E-1,145[&rate=5.737871810643118E-4]:1.238313577585E-1)[&rate=5.737871810643118E-4]:5.023500469258E-2,144[&rate=5.737871810643118E-4]:1.685869103961E-1)[&rate=5.737871810643118E-4]:1.216615753196E-1)[&rate=5.737871810643118E-4]:1.054462705401E0)[&rate=5.737871810643118E-4]:9.773421916383E-2,(102[&rate=5.737871810643118E-4]:6.319485663976E-2,(((23[&rate=5.737871810643118E-4]:5.04828815791E-1,(25[&rate=5.737871810643118E-4]:3.512701498277E-1,20[&rate=5.737871810643118E-4]:3.32092067636E-1)[&rate=5.737871810643118E-4]:1.64517570073E-1)[&rate=5.737871810643118E-4]:1.994974081989E-1,(11[&rate=5.737871810643118E-4]:5.152552510242E-1,140[&rate=5.737871810643118E-4]:4.960771688325E-1)[&rate=5.737871810643118E-4]:1.041394661165E-1)[&rate=5.737871810643118E-4]:4.928748204505E-1,(24[&rate=5.737871810643118E-4]:8.976972527527E-1,((28[&rate=5.737871810643118E-4]:6.467715042109E-1,21[&rate=5.737871810643118E-4]:6.221139699644E-1)[&rate=5.737871810643118E-4]:2.172232409995E-1,1[&rate=5.737871810643118E-4]:7.769337534748E-2)[&rate=5.737871810643118E-4]:3.918195959699E-2)[&rate=5.737871810643118E-4]:3.104626957974E-1)[&rate=5.737871810643118E-4]:1.667874370606E-2)[&rate=5.737871810643118E-4]:1.381546632302E-1)[&rate=5.737871810643118E-4]:2.604583619128E-1)[&rate=5.737871810643118E-4]:4.29651422051E-1,101[&rate=5.737871810643118E-4]:8.859798517788E-1)[&rate=5.737871810643118E-4]:4.52628968226E-1,147[&rate=5.737871810643118E-4]:4.228217101914E-1)[&rate=5.737871810643118E-4]:2.519850874121E-2)[&rate=5.737871810643118E-4]:7.482831822437E-2,(((94[&rate=5.737871810643118E-4]:1.303402733496E-1,100[&rate=5.737871810643118E-4]:1.303402733496E-1)[&rate=5.737871810643118E-4]:1.394858998793E-1,95[&rate=5.737871810643118E-4]:3.54525626781E-1)[&rate=5.737871810643118E-4]:2.006314888395E-1,(((96[&rate=5.737871810643118E-4]:4.829951537033E-1,99[&rate=5.737871810643118E-4]:5.185142793862E-1)[&rate=5.737871810643118E-4]:3.677443102705E-2,97[&rate=5.737871810643118E-4]:3.339772350035E-1)[&rate=5.737871810643118E-4]:3.304261707427E-3,98[&rate=5.737871810643118E-4]:5.367350486234E-1)[&rate=5.737871810643118E-4]:7.49310524828E-3)[&rate=5.737871810643118E-4]:4.965863465125E-2)[&rate=5.737871810643118E-4]:3.466435932981E-2)[&rate=5.737871810643118E-4]:3.260330027711E-3,(40[&rate=5.737871810643118E-4]:4.215316760444E-1,(16[&rate=5.737871810643118E-4]:1.811258169409E0,(2[&rate=5.737871810643118E-4]:7.063321534992E-1,((31[&rate=5.737871810643118E-4]:6.468209689062E-1,(22[&rate=5.737871810643118E-4]:3.56300891957E-1,27[&rate=5.737871810643118E-4]:3.727392481214E-1)[&rate=5.737871810643118E-4]:2.357255564011E-1)[&rate=5.737871810643118E-4]:2.109229145596E-2,((7[&rate=5.737871810643118E-4]:2.962754261197E-1,8[&rate=5.737871810643118E-4]:2.962754261197E-1)[&rate=5.737871810643118E-4]:1.466469582884E-1,26[&rate=5.737871810643118E-4]:5.497716994766E-1)[&rate=5.737871810643118E-4]:7.43059444471E-2)[&rate=5.737871810643118E-4]:2.658161534112E-1)[&rate=5.737871810643118E-4]:9.761588926219E-1)[&rate=5.737871810643118E-4]:6.957664327527E-1)[&rate=5.737871810643118E-4]:8.186450128979E-2)[&rate=5.737871810643118E-4]:1.903779987535E-1)[&rate=5.737871810643118E-4]:3.593030668663E-1)[&rate=5.737871810643118E-4]:1.000999808713E-1,((((((133[&rate=5.737871810643118E-4]:6.829582731833E-1,(137[&rate=5.737871810643118E-4]:4.439056558672E-1,134[&rate=5.737871810643118E-4]:3.72672779155E-1)[&rate=5.737871810643118E-4]:2.801485077272E-1)[&rate=5.737871810643118E-4]:5.185991173601E-1,((((((78[&rate=5.737871810643118E-4]:1.319773202563E-1,72[&rate=5.737871810643118E-4]:1.10059512037E-1)[&rate=5.737871810643118E-4]:8.583898630858E-2,79[&rate=5.737871810643118E-4]:2.178163065649E-1)[&rate=5.737871810643118E-4]:1.102273605473E-1,71[&rate=5.737871810643118E-4]:3.006464068382E-1)[&rate=5.737871810643118E-4]:7.267650741737E-2,82[&rate=5.737871810643118E-4]:4.089393526117E-1)[&rate=5.737871810643118E-4]:2.802334671835E-1,(73[&rate=5.737871810643118E-4]:7.191133106858E-1,(77[&rate=5.737871810643118E-4]:5.900983638246E-1,(80[&rate=5.737871810643118E-4]:9.079910002576E-2,81[&rate=5.737871810643118E-4]:9.079910002576E-2)[&rate=5.737871810643118E-4]:4.554636473604E-1)[&rate=5.737871810643118E-4]:1.235354948066E-1)[&rate=5.737871810643118E-4]:2.936221438075E-3)[&rate=5.737871810643118E-4]:1.418117451015E-1,(((74[&rate=5.737871810643118E-4]:4.340886510822E-1,76[&rate=5.737871810643118E-4]:4.340886510822E-1)[&rate=5.737871810643118E-4]:2.24588565858E-1,75[&rate=5.737871810643118E-4]:6.586772169402E-1)[&rate=5.737871810643118E-4]:8.656840834555E-2,70[&rate=5.737871810643118E-4]:7.068894609023E-1)[&rate=5.737871810643118E-4]:1.186156519396E-1)[&rate=5.737871810643118E-4]:3.020796749619E-1)[&rate=5.737871810643118E-4]:8.207250564686E-2,53[&rate=5.737871810643118E-4]:5.015503992221E-1)[&rate=5.737871810643118E-4]:4.74267314527E-2,(52[&rate=5.737871810643118E-4]:1.571735838326E-1,(((12[&rate=5.737871810643118E-4]:2.320623182993E-1,5[&rate=5.737871810643118E-4]:1.937061539158E-1)[&rate=5.737871810643118E-4]:3.313659435086E-1,29[&rate=5.737871810643118E-4]:6.702775768764E-1)[&rate=5.737871810643118E-4]:2.287577125813E-1,103[&rate=5.737871810643118E-4]:6.661585771289E-1)[&rate=5.737871810643118E-4]:1.155308741265E0)[&rate=5.737871810643118E-4]:4.000002681535E-1)[&rate=5.737871810643118E-4]:5.068351716465E-1,125[&rate=5.737871810643118E-4]:8.454297886601E-1)[&rate=5.737871810643118E-4]:1.930915672455E-1,(68[&rate=5.737871810643118E-4]:6.806901684213E-1,(57[&rate=5.737871810643118E-4]:3.758503402429E-1,(((58[&rate=5.737871810643118E-4]:1.47131806569E-1,54[&rate=5.737871810643118E-4]:8.975475738868E-2)[&rate=5.737871810643118E-4]:1.755056385328E-1,(56[&rate=5.737871810643118E-4]:1.857219918481E-1,55[&rate=5.737871810643118E-4]:1.857219918481E-1)[&rate=5.737871810643118E-4]:1.095930488819E-1)[&rate=5.737871810643118E-4]:1.763282428231E-2,(37[&rate=5.737871810643118E-4]:3.551459151582E-1,59[&rate=5.737871810643118E-4]:3.16894549038E-1)[&rate=5.737871810643118E-4]:4.250037285974E-3)[&rate=5.737871810643118E-4]:5.197351348179E-2)[&rate=5.737871810643118E-4]:3.567523964845E-1)[&rate=5.737871810643118E-4]:1.911645208176E-1)[&rate=5.737871810643118E-4]:1.583717149141E-1)[&rate=5.737871810643118E-4]:9.145105495721E-2)[&rate=5.737871810643118E-4]:2.939700242634E-1)[&rate=5.737871810643118E-4]:1.880407991035E-2,32[&rate=5.737871810643118E-4]:1.799418662475E-3)[&rate=5.737871810643118E-4]:2.471914194863E-3,33[&rate=5.737871810643118E-4]:9.750784912052E-3);
tree STATE_2010000 [&joint=-20967.187922132885,lnP=-20967.187922132885] = [&R] (((((((((((137[&rate=6.465846746128884E-4]:3.929445387134E-1,133[&rate=6.465846746128884E-4]:3.518486483023E-1)[&rate=6.465846746128884E-4]:2.942833916781E-1,134[&rate=6.465846746128884E-4]:6.159950536793E-1)[&rate=6.465846746128884E-4]:6.773075368062E-1,53[&rate=6.465846746128884E-4]:5.413600798185E-1)[&rate=6.465846746128884E-4]:4.337222150715E-2,(((73[&rate=6.465846746128884E-4]:3.756100311678E-1,(80[&rate=6.465846746128884E-4]:6.038585865229E-2,81[&rate=6.465846746128884E-4]:6.038585865229E-2)[&rate=6.465846746128884E-4]:2.659091040224E-1)[&rate=6.465846746128884E-4]:8.207766433946E-2,(((79[&rate=6.465846746128884E-4]:2.141765052938E-1,(78[&rate=6.465846746128884E-4]:1.647639763761E-1,72[&rate=6.465846746128884E-4]:1.428461681568E-1)[&rate=6.465846746128884E-4]:4.941252891774E-2)[&rate=6.465846746128884E-4]:6.056294360013E-6,82[&rate=6.465846746128884E-4]:2.224017396703E-1)[&rate=6.465846746128884E-4]:1.996008289311E-1,(77[&rate=6.465846746128884E-4]:1.956443800318E-1,71[&rate=6.465846746128884E-4]:1.326306814017E-1)[&rate=6.465846746128884E-4]:2.537554488436E-1)[&rate=6.465846746128884E-4]:2.80841457718E-3)[&rate=6.465846746128884E-4]:2.059203202389E-1,((76[&rate=6.465846746128884E-4]:5.10785561213E-1,(74[&rate=6.465846746128884E-4]:4.78866239988E-1,70[&rate=6.465846746128884E-4]:4.405100756045E-1)[&rate=6.465846746128884E-4]:3.191932122497E-2)[&rate=6.465846746128884E-4]:9.274865285899E-2,75[&rate=6.465846746128884E-4]:6.035342140719E-1)[&rate=6.465846746128884E-4]:6.007380167419E-2)[&rate=6.465846746128884E-4]:6.675873441916E-1)[&rate=6.465846746128884E-4]:9.727939261608E-2,((((12[&rate=6.465846746128884E-4]:1.96043506235E-1,5[&rate=6.465846746128884E-4]:1.576873418515E-1)[&rate=6.465846746128884E-4]:3.14165666802E-1,29[&rate=6.465846746128884E-4]:6.170584881056E-1)[&rate=6.465846746128884E-4]:1.853252611779E-1,103[&rate=6.465846746128884E-4]:5.695070369547E-1)[&rate=6.465846746128884E-4]:1.78275229971E0,52[&rate=6.465846746128884E-4]:6.879656021041E-1)[&rate=6.465846746128884E-4]:2.242813149028E-3)[&rate=6.465846746128884E-4]:3.542304830993E-1,125[&rate=6.465846746128884E-4]:8.258596633798E-1)[&rate=6.465846746128884E-4]:1.099986801846E-1,(68[&rate=6.465846746128884E-4]:5.208171978021E-1,((((58[&rate=6.465846746128884E-4]:2.437025040255E-1,37[&rate=6.465846746128884E-4]:2.628281870856E-1)[&rate=6.465846746128884E-4]:2.094393976522E-2,(57[&rate=6.465846746128884E-4]:1.446246682627E-1,54[&rate=6.465846746128884E-4]:1.036410617053E-1)[&rate=6.465846746128884E-4]:1.03628332905E-1)[&rate=6.465846746128884E-4]:6.883042940926E-2,(56[&rate=6.465846746128884E-4]:1.853158353111E-1,55[&rate=6.465846746128884E-4]:1.853158353111E-1)[&rate=6.465846746128884E-4]:1.208386335171E-1)[&rate=6.465846746128884E-4]:3.013595263568E-2,59[&rate=6.465846746128884E-4]:3.444871427755E-1)[&rate=6.465846746128884E-4]:2.255103828955E-1)[&rate=6.465846746128884E-4]:2.483744790956E-1)[&rate=6.465846746128884E-4]:2.500213734061E-1,((67[&rate=6.465846746128884E-4]:9.963608435397E-2,((123[&rate=6.465846746128884E-4]:1.735394873751E-1,124[&rate=6.465846746128884E-4]:1.70807246938E-1)[&rate=6.465846746128884E-4]:1.408537457864E-1,122[&rate=6.465846746128884E-4]:3.143932331615E-1)[&rate=6.465846746128884E-4]:2.865154015332E-1)[&rate=6.465846746128884E-4]:1.259049011216E-1,((126[&rate=6.465846746128884E-4]:1.145007138989E0,(119[&rate=6.465846746128884E-4]:1.037132427093E0,(120[&rate=6.465846746128884E-4]:8.403223141726E-1,((138[&rate=6.465846746128884E-4]:4.327222448454E-1,136[&rate=6.465846746128884E-4]:3.012153955302E-1)[&rate=6.465846746128884E-4]:2.276823063363E-1,135[&rate=6.465846746128884E-4]:4.604045511817E-1)[&rate=6.465846746128884E-4]:1.278629684704E-1)[&rate=6.465846746128884E-4]:1.009197019616E-1)[&rate=6.465846746128884E-4]:8.935772345396E-1)[&rate=6.465846746128884E-4]:2.099077167199E-1,66[&rate=6.465846746128884E-4]:1.077406660238E-1)[&rate=6.465846746128884E-4]:1.178003194518E-1)[&rate=6.465846746128884E-4]:2.459514270559E-1)[&rate=6.465846746128884E-4]:9.815495479376E-3,(((((128[&rate=6.465846746128884E-4]:1.139093670976E0,(((60[&rate=6.465846746128884E-4]:2.655903258459E-1,(62[&rate=6.465846746128884E-4]:4.064594714054E-1,(64[&rate=6.465846746128884E-4]:3.34665161005E-1,65[&rate=6.465846746128884E-4]:1.839802294983E-1)[&rate=6.465846746128884E-4]:3.069841998944E-2)[&rate=6.465846746128884E-4]:5.091167635825E-2)[&rate=6.465846746128884E-4]:2.002438419545E-1,(63[&rate=6.465846746128884E-4]:7.416942452905E-2,61[&rate=6.465846746128884E-4]:1.152653149401E-1)[&rate=6.465846746128884E-4]:5.423496747781E-1)[&rate=6.465846746128884E-4]:6.186525408258E-1,(((132[&rate=6.465846746128884E-4]:2.202902693516E-1,(131[&rate=6.465846746128884E-4]:1.34305929993E-1,130[&rate=6.465846746128884E-4]:1.315662039656E-1)[&rate=6.465846746128884E-4]:8.598433935861E-2)[&rate=6.465846746128884E-4]:1.027180008715E-2,129[&rate=6.465846746128884E-4]:2.278223434114E-1)[&rate=6.465846746128884E-4]:4.598833586384E-1,(118[&rate=6.465846746128884E-4]:7.189444491962E-1,69[&rate=6.465846746128884E-4]:7.299033533058E-1)[&rate=6.465846746128884E-4]:1.057475542236E-1)[&rate=6.465846746128884E-4]:4.515755271243E-1)[&rate=6.465846746128884E-4]:2.552167829164E-3)[&rate=6.465846746128884E-4]:2.939267879561E-1,(45[&rate=6.465846746128884E-4]:5.483440383346E-1,(((51[&rate=6.465846746128884E-4]:3.111005848416E-1,((50[&rate=6.465846746128884E-4]:2.215701445573E-1,49[&rate=6.465846746128884E-4]:2.215701445573E-1)[&rate=6.465846746128884E-4]:5.112745069637E-2,44[&rate=6.465846746128884E-4]:3.000199996252E-1)[&rate=6.465846746128884E-4]:3.293850871368E-2)[&rate=6.465846746128884E-4]:4.671151294375E-2,47[&rate=6.465846746128884E-4]:3.851345021569E-1)[&rate=6.465846746128884E-4]:5.888482753086E-2,((46[&rate=6.465846746128884E-4]:2.427491655721E-1,((48[&rate=6.465846746128884E-4]:1.324150803231E-1,42[&rate=6.465846746128884E-4]:9.416371420288E-2)[&rate=6.465846746128884E-4]:6.302682089108E-2,41[&rate=6.465846746128884E-4]:1.517260542197E-1)[&rate=6.465846746128884E-4]:3.637830260942E-2)[&rate=6.465846746128884E-4]:5.330315492889E-2,43[&rate=6.465846746128884E-4]:2.96052320501E-1)[&rate=6.465846746128884E-4]:1.479670091867E-1)[&rate=6.465846746128884E-4]:1.125214299583E-1)[&rate=6.465846746128884E-4]:1.11280208306E-1)[&rate=6.465846746128884E-4]:7.814901858698E-2,(36[&rate=6.465846746128884E-4]:1.521063236761E-2,(121[&rate=6.465846746128884E-4]:1.728825848216E0,127[&rate=6.465846746128884E-4]:2.169921738627E0)[&rate=6.465846746128884E-4]:3.658368389458E-1)[&rate=6.465846746128884E-4]:1.376706432941E-2)[&rate=6.465846746128884E-4]:3.605321205922E-2,35[&rate=6.465846746128884E-4]:1.845556629048E-2)[&rate=6.465846746128884E-4]:2.40122991927E-1,(38[&rate=6.465846746128884E-4]:5.654735615782E-1,(146[&rate=6.465846746128884E-4]:5.245934388446E-1,((((((87[&rate=6.465846746128884E-4]:2.302529034732E-1,((88[&rate=6.465846746128884E-4]:1.563424310984E-1,89[&rate=6.465846746128884E-4]:1.700410612355E-1)[&rate=6.465846746128884E-4]:4.999883401811E-2,((((92[&rate=6.465846746128884E-4]:4.340493596152E-2,(90[&rate=6.465846746128884E-4]:2.60459417249E-2,91[&rate=6.465846746128884E-4]:2.60459417249E-2)[&rate=6.465846746128884E-4]:1.735899423662E-2)[&rate=6.465846746128884E-4]:5.783437240152E-2,93[&rate=6.465846746128884E-4]:1.01239308363E-1)[&rate=6.465846746128884E-4]:1.743160514182E-2,84[&rate=6.465846746128884E-4]:1.049722833678E-1)[&rate=6.465846746128884E-4]:2.122243039001E-2,(85[&rate=6.465846746128884E-4]:7.986040377829E-2,(86[&rate=6.465846746128884E-4]:6.411022415739E-3,83[&rate=6.465846746128884E-4]:6.411022415739E-3)[&rate=6.465846746128884E-4]:7.344938136255E-2)[&rate=6.465846746128884E-4]:4.633430997956E-2)[&rate=6.465846746128884E-4]:8.01465513587E-2)[&rate=6.465846746128884E-4]:2.391163835667E-2)[&rate=6.465846746128884E-4]:8.290857829156E-1,((10[&rate=6.465846746128884E-4]:1.841212019631E-1,15[&rate=6.465846746128884E-4]:2.224773663466E-1)[&rate=6.465846746128884E-4]:2.474233263644E-1,6[&rate=6.465846746128884E-4]:4.151061721631E-1)[&rate=6.465846746128884E-4]:1.56561281349E-1)[&rate=6.465846746128884E-4]:5.547394228464E-2,(18[&rate=6.465846746128884E-4]:3.327210717769E-1,3[&rate=6.465846746128884E-4]:2.176525786263E-1)[&rate=6.465846746128884E-4]:3.5743402265E-1)[&rate=6.465846746128884E-4]:7.645535918189E-1,(((((113[&rate=6.465846746128884E-4]:7.35003866245E-1,(((14[&rate=6.465846746128884E-4]:1.513899991013E-1,17[&rate=6.465846746128884E-4]:1.89746163485E-1)[&rate=6.465846746128884E-4]:4.405960531138E-1,117[&rate=6.465846746128884E-4]:5.947257782427E-1)[&rate=6.465846746128884E-4]:6.63169402845E-2,112[&rate=6.465846746128884E-4]:6.583029924996E-1)[&rate=6.465846746128884E-4]:7.670087374542E-2)[&rate=6.465846746128884E-4]:9.690219936702E-4,(9[&rate=6.465846746128884E-4]:5.712360819426E-1,(30[&rate=6.465846746128884E-4]:2.724608724109E-1,4[&rate=6.465846746128884E-4]:9.985813268491E-2)[&rate=6.465846746128884E-4]:4.220628807646E-1)[&rate=6.465846746128884E-4]:1.56517628214E-1)[&rate=6.465846746128884E-4]:7.58109649616E-2,(105[&rate=6.465846746128884E-4]:5.335083677882E-1,110[&rate=6.465846746128884E-4]:5.554261760072E-1)[&rate=6.465846746128884E-4]:2.508782251383E-1)[&rate=6.465846746128884E-4]:3.922610469856E-1,((((((104[&rate=6.465846746128884E-4]:8.36550367805E-2,114[&rate=6.465846746128884E-4]:2.338106417773E-2)[&rate=6.465846746128884E-4]:4.678338649217E-1,108[&rate=6.465846746128884E-4]:5.487491756749E-1)[&rate=6.465846746128884E-4]:1.198410264004E-2,107[&rate=6.465846746128884E-4]:5.634730043423E-1)[&rate=6.465846746128884E-4]:1.215575697773E-2,109[&rate=6.465846746128884E-4]:5.948068435117E-1)[&rate=6.465846746128884E-4]:1.039249321264E-1,(115[&rate=6.465846746128884E-4]:4.721632495223E-1,(13[&rate=6.465846746128884E-4]:1.684304220425E-1,19[&rate=6.465846746128884E-4]:2.067865864262E-1)[&rate=6.465846746128884E-4]:3.859246083017E-1)[&rate=6.465846746128884E-4]:1.471164713213E-1)[&rate=6.465846746128884E-4]:1.701496763769E-1,((148[&rate=6.465846746128884E-4]:2.466608494772E-1,143[&rate=6.465846746128884E-4]:2.439211234498E-1)[&rate=6.465846746128884E-4]:4.302047478221E-1,(((139[&rate=6.465846746128884E-4]:1.873342923193E-1,111[&rate=6.465846746128884E-4]:1.199182656593E-2)[&rate=6.465846746128884E-4]:3.121209167743E-1,106[&rate=6.465846746128884E-4]:3.076743871759E-1)[&rate=6.465846746128884E-4]:3.329696348353E-1,116[&rate=6.465846746128884E-4]:5.803700494084E-1)[&rate=6.465846746128884E-4]:5.813938350715E-2)[&rate=6.465846746128884E-4]:1.50919964305E-1)[&rate=6.465846746128884E-4]:3.324237221435E-1)[&rate=6.465846746128884E-4]:8.960332485463E-2,((102[&rate=6.465846746128884E-4]:1.384050572043E-1,((24[&rate=6.465846746128884E-4]:9.775444335612E-1,((28[&rate=6.465846746128884E-4]:7.123008482E-1,21[&rate=6.465846746128884E-4]:6.876433139536E-1)[&rate=6.465846746128884E-4]:1.342213540827E-1,1[&rate=6.465846746128884E-4]:6.022083241981E-2)[&rate=6.465846746128884E-4]:1.365016833332E-1)[&rate=6.465846746128884E-4]:2.490603885207E-1,((23[&rate=6.465846746128884E-4]:7.498470828537E-1,(25[&rate=6.465846746128884E-4]:6.427100042442E-1,20[&rate=6.465846746128884E-4]:6.235319220524E-1)[&rate=6.465846746128884E-4]:1.180959827192E-1)[&rate=6.465846746128884E-4]:9.110259673129E-2,(11[&rate=6.465846746128884E-4]:6.715718323362E-1,140[&rate=6.465846746128884E-4]:6.523937501445E-1)[&rate=6.465846746128884E-4]:8.444634039963E-2)[&rate=6.465846746128884E-4]:3.746962383873E-1)[&rate=6.465846746128884E-4]:7.344407073868E-2)[&rate=6.465846746128884E-4]:2.915243229574E-2,(142[&rate=6.465846746128884E-4]:7.226408430953E-1,(144[&rate=6.465846746128884E-4]:3.221128528381E-1,(141[&rate=6.465846746128884E-4]:3.045096123951E-1,145[&rate=6.465846746128884E-4]:3.072493384227E-1)[&rate=6.465846746128884E-4]:2.034296647039E-2)[&rate=6.465846746128884E-4]:3.950485382022E-1)[&rate=6.465846746128884E-4]:6.914919888706E-1)[&rate=6.465846746128884E-4]:5.211813280093E-2)[&rate=6.465846746128884E-4]:1.227042968216E-1)[&rate=6.465846746128884E-4]:3.094711753084E-1,101[&rate=6.465846746128884E-4]:6.463716423759E-1)[&rate=6.465846746128884E-4]:7.219639146654E-1,((97[&rate=6.465846746128884E-4]:2.709471256495E-1,((96[&rate=6.465846746128884E-4]:2.494470419167E-1,99[&rate=6.465846746128884E-4]:2.849661675995E-1)[&rate=6.465846746128884E-4]:1.612997677932E-1,(((94[&rate=6.465846746128884E-4]:8.239064156219E-2,100[&rate=6.465846746128884E-4]:8.239064156219E-2)[&rate=6.465846746128884E-4]:9.530586014667E-2,95[&rate=6.465846746128884E-4]:2.623959552609E-1)[&rate=6.465846746128884E-4]:1.52400749087E-1,98[&rate=6.465846746128884E-4]:4.038677425992E-1)[&rate=6.465846746128884E-4]:2.054026929628E-2)[&rate=6.465846746128884E-4]:4.599266566649E-2)[&rate=6.465846746128884E-4]:3.44675495801E-2,(40[&rate=6.465846746128884E-4]:3.633763029726E-1,(((16[&rate=6.465846746128884E-4]:2.37742774277E0,147[&rate=6.465846746128884E-4]:3.493118658327E-1)[&rate=6.465846746128884E-4]:5.420144938366E-2,(2[&rate=6.465846746128884E-4]:7.462727441443E-1,(((7[&rate=6.465846746128884E-4]:2.145612130108E-1,8[&rate=6.465846746128884E-4]:2.145612130108E-1)[&rate=6.465846746128884E-4]:2.551908492647E-1,26[&rate=6.465846746128884E-4]:5.766013773441E-1)[&rate=6.465846746128884E-4]:1.62933723261E-1,((22[&rate=6.465846746128884E-4]:4.367592825979E-1,27[&rate=6.465846746128884E-4]:4.531976387623E-1)[&rate=6.465846746128884E-4]:1.978994951036E-1,31[&rate=6.465846746128884E-4]:6.894532982495E-1)[&rate=6.465846746128884E-4]:9.391741879392E-2)[&rate=6.465846746128884E-4]:1.902992873749E-1)[&rate=6.465846746128884E-4]:1.556589324721E0)[&rate=6.465846746128884E-4]:9.019820522356E-3,39[&rate=6.465846746128884E-4]:3.551560865584E-1)[&rate=6.465846746128884E-4]:8.220216414263E-3)[&rate=6.465846746128884E-4]:1.307662362311E-2)[&rate=6.465846746128884E-4]:1.871847145179E-2)[&rate=6.465846746128884E-4]:9.203461562169E-3)[&rate=6.465846746128884E-4]:2.294047128975E-1)[&rate=6.465846746128884E-4]:2.954704431547E-1)[&rate=6.465846746128884E-4]:2.227293497934E-1)[&rate=6.465846746128884E-4]:5.073119366593E-1,32[&rate=6.465846746128884E-4]:1.03688337821E-1)[&rate=6.465846746128884E-4]:1.320642412655E-2,(34[&rate=6.465846746128884E-4]:4.019151870301E-2,33[&rate=6.465846746128884E-4]:2.375316253863E-2)[&rate=6.465846746128884E-4]:9.862105146364E-2);
tree STATE_2020000 [&joint=-20957.454318116415,lnP=-20957.454318116415] = [&R] ((32[&rate=6.198422566511579E-4]:3.813202787907E-3,(((((((((80[&rate=6.198422566511579E-4]:7.169849103884E-2,81[&rate=6.198422566511579E-4]:7.169849103884E-2)[&rate=6.198422566511579E-4]:3.166009534468E-1,((73[&rate=6.198422566511579E-4]:2.867580451108E-1,((79[&rate=6.198422566511579E-4]:1.827766870336E-1,((82[&rate=6.198422566511579E-4]:8.716996160177E-2,72[&rate=6.198422566511579E-4]:5.703297530038E-2)[&rate=6.198422566511579E-4]:2.567940643654E-2,78[&rate=6.198422566511579E-4]:1.046301899562E-1)[&rate=6.198422566511579E-4]:7.814649707732E-2)[&rate=6.198422566511579E-4]:5.128682883476E-2,71[&rate=6.198422566511579E-4]:2.066662555943E-1)[&rate=6.198422566511579E-4]:1.159863883166E-2)[&rate=6.198422566511579E-4]:8.667152282563E-2,77[&rate=6.198422566511579E-4]:3.679501158817E-1)[&rate=6.198422566511579E-4]:6.418494504232E-2)[&rate=6.198422566511579E-4]:4.817481551407E-1,(((76[&rate=6.198422566511579E-4]:4.090263456614E-1,74[&rate=6.198422566511579E-4]:4.090263456614E-1)[&rate=6.198422566511579E-4]:9.553112568277E-2,70[&rate=6.198422566511579E-4]:4.662013069607E-1)[&rate=6.198422566511579E-4]:2.875318976088E-1,75[&rate=6.198422566511579E-4]:7.920893689529E-1)[&rate=6.198422566511579E-4]:1.272732991665E-1)[&rate=6.198422566511579E-4]:4.297347621465E-1,53[&rate=6.198422566511579E-4]:6.026343716538E-1)[&rate=6.198422566511579E-4]:4.622645556847E-2,(((((12[&rate=6.198422566511579E-4]:1.208555027563E-1,5[&rate=6.198422566511579E-4]:8.249933837287E-2)[&rate=6.198422566511579E-4]:1.881001265906E-1,29[&rate=6.198422566511579E-4]:4.158049444154E-1)[&rate=6.198422566511579E-4]:4.778127268032E-1,103[&rate=6.198422566511579E-4]:6.607409588899E-1)[&rate=6.198422566511579E-4]:1.14714993758E0,52[&rate=6.198422566511579E-4]:1.435971619087E-1)[&rate=6.198422566511579E-4]:3.478721218376E-1,(134[&rate=6.198422566511579E-4]:6.330145729649E-1,(137[&rate=6.198422566511579E-4]:4.084776597175E-1,133[&rate=6.198422566511579E-4]:3.673817693064E-1)[&rate=6.198422566511579E-4]:2.957697899596E-1)[&rate=6.198422566511579E-4]:6.022005001371E-1)[&rate=6.198422566511579E-4]:1.655882647874E-1)[&rate=6.198422566511579E-4]:5.180164883086E-1,125[&rate=6.198422566511579E-4]:9.564948018697E-1)[&rate=6.198422566511579E-4]:3.165406807261E-1,(68[&rate=6.198422566511579E-4]:3.753367626683E-1,((58[&rate=6.198422566511579E-4]:2.321480531896E-1,(((57[&rate=6.198422566511579E-4]:1.276669569443E-1,54[&rate=6.198422566511579E-4]:8.668335038692E-2)[&rate=6.198422566511579E-4]:3.269178989052E-2,37[&rate=6.198422566511579E-4]:1.958778725179E-1)[&rate=6.198422566511579E-4]:4.889031036237E-2,(56[&rate=6.198422566511579E-4]:1.641395225837E-1,55[&rate=6.198422566511579E-4]:1.641395225837E-1)[&rate=6.198422566511579E-4]:3.418057286476E-2)[&rate=6.198422566511579E-4]:6.505553369487E-3)[&rate=6.198422566511579E-4]:3.235150228553E-2,59[&rate=6.198422566511579E-4]:2.45373872415E-1)[&rate=6.198422566511579E-4]:1.791432181222E-1)[&rate=6.198422566511579E-4]:7.310320532607E-1)[&rate=6.198422566511579E-4]:1.981894345118E-1,((35[&rate=6.198422566511579E-4]:2.279998725389E-2,(36[&rate=6.198422566511579E-4]:4.755135979146E-2,((121[&rate=6.198422566511579E-4]:1.826779664049E0,127[&rate=6.198422566511579E-4]:2.26787555446E0)[&rate=6.198422566511579E-4]:1.661416507849E-1,((((62[&rate=6.198422566511579E-4]:5.426801956839E-1,((60[&rate=6.198422566511579E-4]:2.606357771022E-2,64[&rate=6.198422566511579E-4]:1.767485092169E-1)[&rate=6.198422566511579E-4]:1.774962477109E-1,65[&rate=6.198422566511579E-4]:2.035598254212E-1)[&rate=6.198422566511579E-4]:1.47339548345E-1)[&rate=6.198422566511579E-4]:3.790201614556E-1,(63[&rate=6.198422566511579E-4]:4.578104227738E-2,61[&rate=6.198422566511579E-4]:8.687693268842E-2)[&rate=6.198422566511579E-4]:8.348234244511E-1)[&rate=6.198422566511579E-4]:3.777946794858E-1,(128[&rate=6.198422566511579E-4]:6.671063622971E-1,((69[&rate=6.198422566511579E-4]:6.997802060456E-1,(132[&rate=6.198422566511579E-4]:1.066489478503E-1,((131[&rate=6.198422566511579E-4]:6.260821230021E-2,130[&rate=6.198422566511579E-4]:5.986848627285E-2)[&rate=6.198422566511579E-4]:2.547530126526E-2,129[&rate=6.198422566511579E-4]:8.534378753811E-2)[&rate=6.198422566511579E-4]:1.856543428481E-2)[&rate=6.198422566511579E-4]:4.479257787431E-1)[&rate=6.198422566511579E-4]:1.702149636368E-3,118[&rate=6.198422566511579E-4]:6.905234515723E-1)[&rate=6.198422566511579E-4]:1.16308938122E-1)[&rate=6.198422566511579E-4]:4.926626469309E-1)[&rate=6.198422566511579E-4]:1.584110339579E-1,(45[&rate=6.198422566511579E-4]:4.617473627782E-1,(((51[&rate=6.198422566511579E-4]:4.029543110076E-1,(44[&rate=6.198422566511579E-4]:2.48747095294E-1,47[&rate=6.198422566511579E-4]:2.542115761683E-1)[&rate=6.198422566511579E-4]:1.760651392108E-1)[&rate=6.198422566511579E-4]:3.033750312412E-2,((43[&rate=6.198422566511579E-4]:3.187227843628E-1,((48[&rate=6.198422566511579E-4]:2.49454262295E-1,42[&rate=6.198422566511579E-4]:2.112028961748E-1)[&rate=6.198422566511579E-4]:3.954439434894E-2,41[&rate=6.198422566511579E-4]:2.452828096495E-1)[&rate=6.198422566511579E-4]:1.879516597027E-2)[&rate=6.198422566511579E-4]:2.573670114723E-2,46[&rate=6.198422566511579E-4]:3.4445948551E-1)[&rate=6.198422566511579E-4]:1.161547329932E-1)[&rate=6.198422566511579E-4]:1.162586161044E-3,(50[&rate=6.198422566511579E-4]:3.633446503402E-1,49[&rate=6.198422566511579E-4]:3.633446503402E-1)[&rate=6.198422566511579E-4]:6.564526907832E-2)[&rate=6.198422566511579E-4]:8.167279425304E-3)[&rate=6.198422566511579E-4]:8.303646811642E-2)[&rate=6.198422566511579E-4]:7.748099767587E-2)[&rate=6.198422566511579E-4]:1.340820997516E-1)[&rate=6.198422566511579E-4]:2.18239699282E-2)[&rate=6.198422566511579E-4]:2.723379828527E-1,(38[&rate=6.198422566511579E-4]:5.866566038083E-1,((((98[&rate=6.198422566511579E-4]:3.435834060648E-1,((94[&rate=6.198422566511579E-4]:9.938472228101E-2,100[&rate=6.198422566511579E-4]:9.938472228101E-2)[&rate=6.198422566511579E-4]:1.327800306759E-1,95[&rate=6.198422566511579E-4]:3.168642065089E-1)[&rate=6.198422566511579E-4]:3.764816130459E-2)[&rate=6.198422566511579E-4]:1.451336297325E-3,97[&rate=6.198422566511579E-4]:1.455811904496E-1)[&rate=6.198422566511579E-4]:1.046883754841E-2,(96[&rate=6.198422566511579E-4]:2.816624104765E-1,99[&rate=6.198422566511579E-4]:3.171815361594E-1)[&rate=6.198422566511579E-4]:6.01799672484E-2)[&rate=6.198422566511579E-4]:2.375048444138E-1,(147[&rate=6.198422566511579E-4]:4.799270322562E-1,(16[&rate=6.198422566511579E-4]:2.491948196623E0,((146[&rate=6.198422566511579E-4]:4.880212710789E-1,(39[&rate=6.198422566511579E-4]:3.65279674143E-1,((2[&rate=6.198422566511579E-4]:6.421271328052E-1,(((7[&rate=6.198422566511579E-4]:1.675938967476E-1,8[&rate=6.198422566511579E-4]:1.675938967476E-1)[&rate=6.198422566511579E-4]:2.852718849446E-1,26[&rate=6.198422566511579E-4]:5.597150967607E-1)[&rate=6.198422566511579E-4]:6.811395220324E-2,(31[&rate=6.198422566511579E-4]:6.326334950258E-1,(22[&rate=6.198422566511579E-4]:3.24475851363E-1,27[&rate=6.198422566511579E-4]:3.409142075274E-1)[&rate=6.198422566511579E-4]:2.533631231147E-1)[&rate=6.198422566511579E-4]:3.903117037661E-2)[&rate=6.198422566511579E-4]:1.978597276769E-1)[&rate=6.198422566511579E-4]:1.58000602944E0,(((((10[&rate=6.198422566511579E-4]:3.939365858E-1,15[&rate=6.198422566511579E-4]:4.322927501835E-1)[&rate=6.198422566511579E-4]:1.858362921107E-1,(6[&rate=6.198422566511579E-4]:3.377215240906E-1,18[&rate=6.198422566511579E-4]:4.007352227207E-1)[&rate=6.198422566511579E-4]:2.256129976558E-1)[&rate=6.198422566511579E-4]:2.485348167586E-1,(3[&rate=6.198422566511579E-4]:7.013401011005E-1,((88[&rate=6.198422566511579E-4]:2.421604473176E-2,89[&rate=6.198422566511579E-4]:3.791467486877E-2)[&rate=6.198422566511579E-4]:3.673689577503E-1,(((87[&rate=6.198422566511579E-4]:1.770253628412E-1,(92[&rate=6.198422566511579E-4]:7.933702459873E-2,(90[&rate=6.198422566511579E-4]:3.411032610423E-2,91[&rate=6.198422566511579E-4]:3.411032610423E-2)[&rate=6.198422566511579E-4]:4.52266984945E-2)[&rate=6.198422566511579E-4]:1.113869683795E-1)[&rate=6.198422566511579E-4]:2.464325538236E-2,((93[&rate=6.198422566511579E-4]:3.222560823062E-2,86[&rate=6.198422566511579E-4]:1.85269780936E-2)[&rate=6.198422566511579E-4]:1.724825996594E-2,84[&rate=6.198422566511579E-4]:3.577523805954E-2)[&rate=6.198422566511579E-4]:1.65893380164E-1)[&rate=6.198422566511579E-4]:3.722916168143E-2,(85[&rate=6.198422566511579E-4]:8.789562234025E-2,83[&rate=6.198422566511579E-4]:8.789562234025E-2)[&rate=6.198422566511579E-4]:1.510021575648E-1)[&rate=6.198422566511579E-4]:1.526872225771E-1)[&rate=6.198422566511579E-4]:8.494811260156E-1)[&rate=6.198422566511579E-4]:5.847444288391E-2)[&rate=6.198422566511579E-4]:7.021095745297E-1,((142[&rate=6.198422566511579E-4]:2.355464085689E-1,((144[&rate=6.198422566511579E-4]:1.013701499732E-1,145[&rate=6.198422566511579E-4]:1.068496020282E-1)[&rate=6.198422566511579E-4]:2.224734700122E-2,141[&rate=6.198422566511579E-4]:1.263572230018E-1)[&rate=6.198422566511579E-4]:1.064494595395E-1)[&rate=6.198422566511579E-4]:1.368366125971E0,(((((((30[&rate=6.198422566511579E-4]:4.492836281197E-1,4[&rate=6.198422566511579E-4]:2.766808883937E-1)[&rate=6.198422566511579E-4]:3.500968935387E-1,(112[&rate=6.198422566511579E-4]:1.342635934055E-1,117[&rate=6.198422566511579E-4]:1.370033194331E-1)[&rate=6.198422566511579E-4]:5.50048435102E-1)[&rate=6.198422566511579E-4]:3.372804516274E-2,9[&rate=6.198422566511579E-4]:7.098208955882E-1)[&rate=6.198422566511579E-4]:1.283884121573E-1,(14[&rate=6.198422566511579E-4]:3.322199528287E-1,17[&rate=6.198422566511579E-4]:3.705761172124E-1)[&rate=6.198422566511579E-4]:5.142085329989E-1)[&rate=6.198422566511579E-4]:4.947034896674E-4,(113[&rate=6.198422566511579E-4]:5.974893864713E-1,(105[&rate=6.198422566511579E-4]:5.25449042829E-1,110[&rate=6.198422566511579E-4]:5.473668510481E-1)[&rate=6.198422566511579E-4]:4.464308336847E-2)[&rate=6.198422566511579E-4]:2.49433802846E-1)[&rate=6.198422566511579E-4]:2.180578686212E-1,(((((13[&rate=6.198422566511579E-4]:4.933672101121E-1,19[&rate=6.198422566511579E-4]:5.317233744957E-1)[&rate=6.198422566511579E-4]:3.348228246349E-1,((109[&rate=6.198422566511579E-4]:3.424647451252E-1,107[&rate=6.198422566511579E-4]:3.232866629334E-1)[&rate=6.198422566511579E-4]:1.682344441163E-1,(108[&rate=6.198422566511579E-4]:4.291574446504E-1,(104[&rate=6.198422566511579E-4]:1.848282173694E-1,114[&rate=6.198422566511579E-4]:1.245542447666E-1)[&rate=6.198422566511579E-4]:2.470689533084E-1)[&rate=6.198422566511579E-4]:5.962393637198E-2)[&rate=6.198422566511579E-4]:3.147511194781E-1)[&rate=6.198422566511579E-4]:5.054399129952E-3,115[&rate=6.198422566511579E-4]:7.510526530551E-1)[&rate=6.198422566511579E-4]:1.525057603125E-1,116[&rate=6.198422566511579E-4]:9.035584133676E-1)[&rate=6.198422566511579E-4]:5.023267133617E-2,((106[&rate=6.198422566511579E-4]:3.637354233751E-1,(111[&rate=6.198422566511579E-4]:1.405506388947E-1,139[&rate=6.198422566511579E-4]:3.15893104648E-1)[&rate=6.198422566511579E-4]:2.396231406448E-1)[&rate=6.198422566511579E-4]:4.663500689632E-1,(148[&rate=6.198422566511579E-4]:2.113820896143E-1,143[&rate=6.198422566511579E-4]:2.08642363587E-1)[&rate=6.198422566511579E-4]:5.967855945049E-1)[&rate=6.198422566511579E-4]:1.839795649683E-1)[&rate=6.198422566511579E-4]:2.899819241285E-2)[&rate=6.198422566511579E-4]:2.11814594626E-1,(102[&rate=6.198422566511579E-4]:1.498152454248E-1,((24[&rate=6.198422566511579E-4]:1.156610950581E0,((28[&rate=6.198422566511579E-4]:6.108215360294E-1,21[&rate=6.198422566511579E-4]:5.861640017829E-1)[&rate=6.198422566511579E-4]:3.331404787529E-1,1[&rate=6.198422566511579E-4]:1.576606449194E-1)[&rate=6.198422566511579E-4]:2.181283878534E-1)[&rate=6.198422566511579E-4]:1.412702098889E-1,((23[&rate=6.198422566511579E-4]:5.338422197038E-1,(25[&rate=6.198422566511579E-4]:4.202349089211E-1,20[&rate=6.198422566511579E-4]:4.010568267293E-1)[&rate=6.198422566511579E-4]:1.245662148924E-1)[&rate=6.198422566511579E-4]:2.894823023425E-1,(11[&rate=6.198422566511579E-4]:6.891476163912E-1,140[&rate=6.198422566511579E-4]:6.699695341995E-1)[&rate=6.198422566511579E-4]:4.924539880582E-2)[&rate=6.198422566511579E-4]:4.63597734314E-1)[&rate=6.198422566511579E-4]:1.357792057126E-2)[&rate=6.198422566511579E-4]:5.300780440015E-2)[&rate=6.198422566511579E-4]:1.545141422492E-1)[&rate=6.198422566511579E-4]:1.073266524674E-1)[&rate=6.198422566511579E-4]:4.437797469194E-1,101[&rate=6.198422566511579E-4]:9.02964139406E-1)[&rate=6.198422566511579E-4]:3.356073790039E-1)[&rate=6.198422566511579E-4]:9.987231472684E-2)[&rate=6.198422566511579E-4]:2.523017701028E-3)[&rate=6.198422566511579E-4]:6.375078206435E-3,40[&rate=6.198422566511579E-4]:3.741777700504E-1)[&rate=6.198422566511579E-4]:3.227750045533E-2)[&rate=6.198422566511579E-4]:1.609471257005E-2)[&rate=6.198422566511579E-4]:4.204314070223E-2)[&rate=6.198422566511579E-4]:1.903694909593E-1)[&rate=6.198422566511579E-4]:3.108468128138E-1)[&rate=6.198422566511579E-4]:4.61699642562E-1)[&rate=6.198422566511579E-4]:2.269707052711E-2,((66[&rate=6.198422566511579E-4]:2.452508301256E-1,(67[&rate=6.198422566511579E-4]:7.482619705316E-2,(122[&rate=6.198422566511579E-4]:2.358984762893E-1,(123[&rate=6.198422566511579E-4]:9.80351614769E-2,124[&rate=6.198422566511579E-4]:9.530292103977E-2)[&rate=6.198422566511579E-4]:1.378633148124E-1)[&rate=6.198422566511579E-4]:3.402002711046E-1)[&rate=6.198422566511579E-4]:1.704246330725E-1)[&rate=6.198422566511579E-4]:3.318371093842E-3,((119[&rate=6.198422566511579E-4]:1.293924697779E0,(((138[&rate=6.198422566511579E-4]:2.673509949583E-1,136[&rate=6.198422566511579E-4]:1.358441456431E-1)[&rate=6.198422566511579E-4]:2.628005973098E-1,135[&rate=6.198422566511579E-4]:3.301515922681E-1)[&rate=6.198422566511579E-4]:1.741229029516E-1,120[&rate=6.198422566511579E-4]:7.563292897402E-1)[&rate=6.198422566511579E-4]:4.417049970798E-1)[&rate=6.198422566511579E-4]:8.347699942242E-1,126[&rate=6.198422566511579E-4]:1.342992169359E0)[&rate=6.198422566511579E-4]:1.527512215452E-1)[&rate=6.198422566511579E-4]:5.309654819762E-1)[&rate=6.198422566511579E-4]:1.092100264414E-1)[&rate=6.198422566511579E-4]:1.777497476641E-1,(34[&rate=6.198422566511579E-4]:1.241008067552E-1,33[&rate=6.198422566511579E-4]:1.076624505909E-1)[&rate=6.198422566511579E-4]:7.937995191586E-2);
tree STATE_2030000 [&joint=-20952.24949441256,lnP=-20952.24949441256] = [&R] ((34[&rate=6.784524338335929E-4]:2.738360675517E-2,(((67[&rate=6.784524338335929E-4]:1.248344104649E-1,(122[&rate=6.784524338335929E-4]:2.278156265897E-1,(124[&rate=6.784524338335929E-4]:8.391461639006E-2,123[&rate=6.784524338335929E-4]:8.664685682718E-2)[&rate=6.784524338335929E-4]:1.411687697625E-1)[&rate=6.784524338335929E-4]:3.982913342159E-1)[&rate=6.784524338335929E-4]:2.132940400913E-1,(66[&rate=6.784524338335929E-4]:1.688056948854E-1,(126[&rate=6.784524338335929E-4]:8.885936642659E-1,(119[&rate=6.784524338335929E-4]:9.459700102239E-1,(((138[&rate=6.784524338335929E-4]:1.940222394264E-1,136[&rate=6.784524338335929E-4]:6.25153901112E-2)[&rate=6.784524338335929E-4]:4.545900933663E-1,135[&rate=6.784524338335929E-4]:4.486123327926E-1)[&rate=6.784524338335929E-4]:1.272890763187E-1,120[&rate=6.784524338335929E-4]:8.279562036319E-1)[&rate=6.784524338335929E-4]:2.212339563315E-2)[&rate=6.784524338335929E-4]:7.283261766858E-1)[&rate=6.784524338335929E-4]:5.273862203045E-1)[&rate=6.784524338335929E-4]:1.693227556709E-1)[&rate=6.784524338335929E-4]:4.044289201013E-1,(((((((((131[&rate=6.784524338335929E-4]:6.370879727981E-2,130[&rate=6.784524338335929E-4]:6.096907125246E-2)[&rate=6.784524338335929E-4]:2.773072574842E-2,(129[&rate=6.784524338335929E-4]:7.045503546831E-2,132[&rate=6.784524338335929E-4]:7.319476149566E-2)[&rate=6.784524338335929E-4]:1.824476153257E-2)[&rate=6.784524338335929E-4]:2.476971063315E-1,(118[&rate=6.784524338335929E-4]:4.66938817021E-1,69[&rate=6.784524338335929E-4]:4.778977211307E-1)[&rate=6.784524338335929E-4]:6.444387681239E-3)[&rate=6.784524338335929E-4]:5.48674777753E-1,128[&rate=6.784524338335929E-4]:8.82331955058E-1)[&rate=6.784524338335929E-4]:2.22469843771E-1,(((60[&rate=6.784524338335929E-4]:6.610211786753E-2,(62[&rate=6.784524338335929E-4]:1.736931674034E-1,64[&rate=6.784524338335929E-4]:1.325972769924E-1)[&rate=6.784524338335929E-4]:8.418977238184E-2)[&rate=6.784524338335929E-4]:2.937344307173E-1,65[&rate=6.784524338335929E-4]:3.598365485849E-1)[&rate=6.784524338335929E-4]:4.60560805841E-2,(63[&rate=6.784524338335929E-4]:1.740515875878E-1,61[&rate=6.784524338335929E-4]:2.151474779989E-1)[&rate=6.784524338335929E-4]:3.825259730879E-1)[&rate=6.784524338335929E-4]:6.468543751396E-1)[&rate=6.784524338335929E-4]:3.975871193384E-1,(((50[&rate=6.784524338335929E-4]:2.766432679147E-1,49[&rate=6.784524338335929E-4]:2.766432679147E-1)[&rate=6.784524338335929E-4]:1.709998578823E-1,(51[&rate=6.784524338335929E-4]:4.498028110439E-1,((46[&rate=6.784524338335929E-4]:3.224888979185E-1,((48[&rate=6.784524338335929E-4]:1.097949363445E-1,42[&rate=6.784524338335929E-4]:7.154357022431E-2)[&rate=6.784524338335929E-4]:1.573615286969E-1,41[&rate=6.784524338335929E-4]:2.234406180469E-1)[&rate=6.784524338335929E-4]:4.440347112864E-2)[&rate=6.784524338335929E-4]:7.322820543584E-3,43[&rate=6.784524338335929E-4]:3.298117184621E-1)[&rate=6.784524338335929E-4]:1.473134969533E-1)[&rate=6.784524338335929E-4]:3.304795627356E-3)[&rate=6.784524338335929E-4]:2.228597866444E-2,((44[&rate=6.784524338335929E-4]:8.840176772632E-2,47[&rate=6.784524338335929E-4]:9.386624860057E-2)[&rate=6.784524338335929E-4]:3.765851063018E-1,45[&rate=6.784524338335929E-4]:4.62254633591E-1)[&rate=6.784524338335929E-4]:3.226463480481E-2)[&rate=6.784524338335929E-4]:2.344734374803E-1)[&rate=6.784524338335929E-4]:1.668882632111E-1,(35[&rate=6.784524338335929E-4]:8.990654186448E-2,(36[&rate=6.784524338335929E-4]:4.591229373351E-2,(121[&rate=6.784524338335929E-4]:1.815237143981E0,127[&rate=6.784524338335929E-4]:2.256333034392E0)[&rate=6.784524338335929E-4]:3.10127204547E-1)[&rate=6.784524338335929E-4]:9.056959059673E-2)[&rate=6.784524338335929E-4]:5.060351622633E-2)[&rate=6.784524338335929E-4]:1.186662028941E-1,(38[&rate=6.784524338335929E-4]:7.239091532431E-1,((97[&rate=6.784524338335929E-4]:4.030828790181E-1,(146[&rate=6.784524338335929E-4]:5.470095775818E-1,((((((94[&rate=6.784524338335929E-4]:1.94445743686E-1,100[&rate=6.784524338335929E-4]:1.94445743686E-1)[&rate=6.784524338335929E-4]:5.539724364503E-2,95[&rate=6.784524338335929E-4]:3.345424408831E-1)[&rate=6.784524338335929E-4]:1.14598593204E-1,(96[&rate=6.784524338335929E-4]:2.939188125836E-1,99[&rate=6.784524338335929E-4]:3.294379382665E-1)[&rate=6.784524338335929E-4]:1.306320575691E-1)[&rate=6.784524338335929E-4]:2.974636762649E-2,98[&rate=6.784524338335929E-4]:4.679584399649E-1)[&rate=6.784524338335929E-4]:3.079906010733E-2,((((3[&rate=6.784524338335929E-4]:6.752398604947E-1,((88[&rate=6.784524338335929E-4]:8.068210338742E-2,89[&rate=6.784524338335929E-4]:9.438073352443E-2)[&rate=6.784524338335929E-4]:1.776107879747E-1,(87[&rate=6.784524338335929E-4]:1.877029118749E-1,((92[&rate=6.784524338335929E-4]:4.889406672879E-2,(90[&rate=6.784524338335929E-4]:3.2006752736E-2,91[&rate=6.784524338335929E-4]:3.2006752736E-2)[&rate=6.784524338335929E-4]:1.688731399279E-2)[&rate=6.784524338335929E-4]:1.370040870752E-1,((93[&rate=6.784524338335929E-4]:9.148192456082E-2,(85[&rate=6.784524338335929E-4]:3.903863941627E-2,84[&rate=6.784524338335929E-4]:3.903863941627E-2)[&rate=6.784524338335929E-4]:3.874465500754E-2)[&rate=6.784524338335929E-4]:4.230750592192E-2,(86[&rate=6.784524338335929E-4]:1.002134379291E-1,83[&rate=6.784524338335929E-4]:1.002134379291E-1)[&rate=6.784524338335929E-4]:1.987736241659E-2)[&rate=6.784524338335929E-4]:5.210872332129E-2)[&rate=6.784524338335929E-4]:1.550338820786E-2)[&rate=6.784524338335929E-4]:7.058997948727E-2)[&rate=6.784524338335929E-4]:9.566729965297E-1)[&rate=6.784524338335929E-4]:2.338961655053E-1,((10[&rate=6.784524338335929E-4]:3.526836765141E-1,15[&rate=6.784524338335929E-4]:3.910398408975E-1)[&rate=6.784524338335929E-4]:2.693722522897E-1,(6[&rate=6.784524338335929E-4]:3.313168829741E-1,18[&rate=6.784524338335929E-4]:3.943305816042E-1)[&rate=6.784524338335929E-4]:2.743006896654E-1)[&rate=6.784524338335929E-4]:3.55573247881E-1)[&rate=6.784524338335929E-4]:3.762936329731E-1,(((((23[&rate=6.784524338335929E-4]:6.477387085675E-1,(25[&rate=6.784524338335929E-4]:3.965774530071E-1,20[&rate=6.784524338335929E-4]:3.773993708154E-1)[&rate=6.784524338335929E-4]:2.621201596701E-1)[&rate=6.784524338335929E-4]:1.083118081277E-1,(11[&rate=6.784524338335929E-4]:4.9467451261E-1,140[&rate=6.784524338335929E-4]:4.754964304183E-1)[&rate=6.784524338335929E-4]:1.764444972359E-1)[&rate=6.784524338335929E-4]:4.280521291747E-1,(24[&rate=6.784524338335929E-4]:1.092050992268E0,((28[&rate=6.784524338335929E-4]:4.837458566077E-1,21[&rate=6.784524338335929E-4]:4.590883223613E-1)[&rate=6.784524338335929E-4]:4.926068032106E-1,1[&rate=6.784524338335929E-4]:1.900512899554E-1)[&rate=6.784524338335929E-4]:1.211777845046E-1)[&rate=6.784524338335929E-4]:1.030105577114E-1)[&rate=6.784524338335929E-4]:6.114824691321E-4,102[&rate=6.784524338335929E-4]:3.402919683236E-2)[&rate=6.784524338335929E-4]:1.64570908441E-1,((142[&rate=6.784524338335929E-4]:4.403478995385E-1,((145[&rate=6.784524338335929E-4]:5.260974048467E-2,141[&rate=6.784524338335929E-4]:4.987001445709E-2)[&rate=6.784524338335929E-4]:2.575647920256E-1,144[&rate=6.784524338335929E-4]:3.046950804554E-1)[&rate=6.784524338335929E-4]:1.301733670282E-1)[&rate=6.784524338335929E-4]:9.964316438686E-1,(((((9[&rate=6.784524338335929E-4]:4.32491809478E-1,(30[&rate=6.784524338335929E-4]:1.84669267109E-1,4[&rate=6.784524338335929E-4]:1.206652738296E-2)[&rate=6.784524338335929E-4]:3.711102136019E-1)[&rate=6.784524338335929E-4]:1.405696311556E-1,113[&rate=6.784524338335929E-4]:5.812806187157E-1)[&rate=6.784524338335929E-4]:2.148901079319E-1,112[&rate=6.784524338335929E-4]:7.961707266476E-1)[&rate=6.784524338335929E-4]:2.458294482781E-2,((110[&rate=6.784524338335929E-4]:5.66637708842E-1,(117[&rate=6.784524338335929E-4]:4.552949382857E-1,105[&rate=6.784524338335929E-4]:4.251579519843E-1)[&rate=6.784524338335929E-4]:1.195619486386E-1)[&rate=6.784524338335929E-4]:6.316841118227E-2,(14[&rate=6.784524338335929E-4]:2.471038723172E-1,17[&rate=6.784524338335929E-4]:2.854600367009E-1)[&rate=6.784524338335929E-4]:3.881816997618E-1)[&rate=6.784524338335929E-4]:1.854680993964E-1)[&rate=6.784524338335929E-4]:3.143989192836E-1,(((115[&rate=6.784524338335929E-4]:5.781670524923E-1,(13[&rate=6.784524338335929E-4]:2.775814410906E-1,19[&rate=6.784524338335929E-4]:3.159376054743E-1)[&rate=6.784524338335929E-4]:3.827773922235E-1)[&rate=6.784524338335929E-4]:1.414542995065E-1,(109[&rate=6.784524338335929E-4]:4.373733547204E-1,((104[&rate=6.784524338335929E-4]:1.183591337099E-1,114[&rate=6.784524338335929E-4]:5.808516110711E-2)[&rate=6.784524338335929E-4]:2.104207352993E-1,(107[&rate=6.784524338335929E-4]:1.968415105436E-1,108[&rate=6.784524338335929E-4]:1.941017845162E-1)[&rate=6.784524338335929E-4]:1.319383584657E-1)[&rate=6.784524338335929E-4]:8.941540351944E-2)[&rate=6.784524338335929E-4]:3.617000520728E-1)[&rate=6.784524338335929E-4]:2.613865970791E-2,((116[&rate=6.784524338335929E-4]:5.425062309769E-1,(106[&rate=6.784524338335929E-4]:3.080799678465E-1,(111[&rate=6.784524338335929E-4]:2.803613443527E-2,139[&rate=6.784524338335929E-4]:2.033786001886E-1)[&rate=6.784524338335929E-4]:2.964821895756E-1)[&rate=6.784524338335929E-4]:2.947002357333E-1)[&rate=6.784524338335929E-4]:5.889686051139E-2,(148[&rate=6.784524338335929E-4]:3.508556772964E-1,143[&rate=6.784524338335929E-4]:3.481159512691E-1)[&rate=6.784524338335929E-4]:2.889035785756E-1)[&rate=6.784524338335929E-4]:1.443569202183E-1)[&rate=6.784524338335929E-4]:3.072007982305E-1)[&rate=6.784524338335929E-4]:1.290242129219E-1)[&rate=6.784524338335929E-4]:8.395904332016E-3)[&rate=6.784524338335929E-4]:8.956927972705E-2)[&rate=6.784524338335929E-4]:4.157048063583E-1,101[&rate=6.784524338335929E-4]:6.983947393038E-1)[&rate=6.784524338335929E-4]:6.451116192159E-1)[&rate=6.784524338335929E-4]:4.063697214726E-2,((2[&rate=6.784524338335929E-4]:6.654867596512E-1,(((7[&rate=6.784524338335929E-4]:1.984841894935E-1,8[&rate=6.784524338335929E-4]:1.984841894935E-1)[&rate=6.784524338335929E-4]:1.709361841225E-1,26[&rate=6.784524338335929E-4]:4.762696886845E-1)[&rate=6.784524338335929E-4]:1.765299460687E-1,(31[&rate=6.784524338335929E-4]:5.319046593105E-1,(22[&rate=6.784524338335929E-4]:1.876894912071E-1,27[&rate=6.784524338335929E-4]:2.041278473715E-1)[&rate=6.784524338335929E-4]:2.894206475553E-1)[&rate=6.784524338335929E-4]:1.647305918812E-1)[&rate=6.784524338335929E-4]:1.962487687336E-1)[&rate=6.784524338335929E-4]:1.696356609718E0,((39[&rate=6.784524338335929E-4]:1.834464747661E-1,147[&rate=6.784524338335929E-4]:2.408235239464E-1)[&rate=6.784524338335929E-4]:9.48353292464E-2,40[&rate=6.784524338335929E-4]:2.782818040125E-1)[&rate=6.784524338335929E-4]:1.26835762527E-1)[&rate=6.784524338335929E-4]:5.861605133698E-3)[&rate=6.784524338335929E-4]:1.581182667375E-2)[&rate=6.784524338335929E-4]:4.733013203738E-2)[&rate=6.784524338335929E-4]:1.309004999155E-1,16[&rate=6.784524338335929E-4]:2.690514556417E0)[&rate=6.784524338335929E-4]:1.871935338724E-1)[&rate=6.784524338335929E-4]:1.376325542573E-1)[&rate=6.784524338335929E-4]:3.153485800158E-1,(((((((12[&rate=6.784524338335929E-4]:2.35125472326E-1,5[&rate=6.784524338335929E-4]:1.967693079426E-1)[&rate=6.784524338335929E-4]:2.985684028041E-1,29[&rate=6.784524338335929E-4]:6.405431901987E-1)[&rate=6.784524338335929E-4]:1.790551597461E-1,103[&rate=6.784524338335929E-4]:5.86721637616E-1)[&rate=6.784524338335929E-4]:1.533698598833E0,(52[&rate=6.784524338335929E-4]:3.645494076384E-1,(133[&rate=6.784524338335929E-4]:5.366770633652E-1,(134[&rate=6.784524338335929E-4]:3.155057045984E-1,137[&rate=6.784524338335929E-4]:3.867385813106E-1)[&rate=6.784524338335929E-4]:1.910343724657E-1)[&rate=6.784524338335929E-4]:6.017551199299E-1)[&rate=6.784524338335929E-4]:9.157709424946E-2)[&rate=6.784524338335929E-4]:7.342647173494E-2,((((80[&rate=6.784524338335929E-4]:4.623007210962E-2,81[&rate=6.784524338335929E-4]:4.623007210962E-2)[&rate=6.784524338335929E-4]:5.512669629829E-1,(((79[&rate=6.784524338335929E-4]:1.574288989353E-1,(78[&rate=6.784524338335929E-4]:3.12333225194E-2,72[&rate=6.784524338335929E-4]:9.315514300088E-3)[&rate=6.784524338335929E-4]:1.261955764159E-1)[&rate=6.784524338335929E-4]:1.694458383003E-1,82[&rate=6.784524338335929E-4]:3.350939153177E-1)[&rate=6.784524338335929E-4]:1.37909638865E-1,((73[&rate=6.784524338335929E-4]:1.625986233227E-1,71[&rate=6.784524338335929E-4]:9.410547263787E-2)[&rate=6.784524338335929E-4]:8.359045266466E-2,77[&rate=6.784524338335929E-4]:2.407096239327E-1)[&rate=6.784524338335929E-4]:2.596911905241E-1)[&rate=6.784524338335929E-4]:1.409318370742E-1)[&rate=6.784524338335929E-4]:9.729121936472E-2,((76[&rate=6.784524338335929E-4]:3.886403579666E-1,(74[&rate=6.784524338335929E-4]:2.825544370494E-1,70[&rate=6.784524338335929E-4]:2.44198272666E-1)[&rate=6.784524338335929E-4]:1.060859209172E-1)[&rate=6.784524338335929E-4]:1.287205838235E-1,75[&rate=6.784524338335929E-4]:5.173609417901E-1)[&rate=6.784524338335929E-4]:2.267423811603E-1)[&rate=6.784524338335929E-4]:4.504504772077E-1,53[&rate=6.784524338335929E-4]:4.48090741546E-1)[&rate=6.784524338335929E-4]:7.326551076542E-2)[&rate=6.784524338335929E-4]:3.315327362643E-1,125[&rate=6.784524338335929E-4]:6.425064749144E-1)[&rate=6.784524338335929E-4]:2.319886113499E-1,(68[&rate=6.784524338335929E-4]:4.000508159177E-1,(((((37[&rate=6.784524338335929E-4]:7.348348493367E-2,58[&rate=6.784524338335929E-4]:5.435780187356E-2)[&rate=6.784524338335929E-4]:3.385599029322E-2,54[&rate=6.784524338335929E-4]:3.083674298645E-2)[&rate=6.784524338335929E-4]:7.245105075593E-2,57[&rate=6.784524338335929E-4]:1.442714002997E-1)[&rate=6.784524338335929E-4]:7.260453329711E-2,(56[&rate=6.784524338335929E-4]:1.57940664623E-1,55[&rate=6.784524338335929E-4]:1.57940664623E-1)[&rate=6.784524338335929E-4]:4.80063072251E-2)[&rate=6.784524338335929E-4]:4.537420112584E-2,59[&rate=6.784524338335929E-4]:2.595178942855E-1)[&rate=6.784524338335929E-4]:1.897132495011E-1)[&rate=6.784524338335929E-4]:3.077776036799E-1)[&rate=6.784524338335929E-4]:4.144170591754E-1)[&rate=6.784524338335929E-4]:1.680325296568E-1)[&rate=6.784524338335929E-4]:1.478399347277E-1)[&rate=6.784524338335929E-4]:4.595815632441E-2,(32[&rate=6.784524338335929E-4]:3.583666273277E-2,33[&rate=6.784524338335929E-4]:4.131611478748E-2)[&rate=6.784524338335929E-4]:1.558729212772E-2);
tree STATE_2040000 [&joint=-20963.65616525799,lnP=-20963.65616525799] = [&R] ((32[&rate=7.116744993118719E-4]:7.554032372837E-3,((((67[&rate=7.116744993118719E-4]:2.171643574963E-1,(122[&rate=7.116744993118719E-4]:5.051151540573E-1,(123[&rate=7.116744993118719E-4]:8.30058150628E-2,124[&rate=7.116744993118719E-4]:8.027357462567E-2)[&rate=7.116744993118719E-4]:4.221093389945E-1)[&rate=7.116744993118719E-4]:2.133217537796E-1)[&rate=7.116744993118719E-4]:1.149610813881E-1,((119[&rate=7.116744993118719E-4]:8.066643506746E-1,(((138[&rate=7.116744993118719E-4]:1.606054016203E-1,136[&rate=7.116744993118719E-4]:2.909855230505E-2)[&rate=7.116744993118719E-4]:2.049141602897E-1,135[&rate=7.116744993118719E-4]:1.655195619099E-1)[&rate=7.116744993118719E-4]:2.54630206728E-1,120[&rate=7.116744993118719E-4]:6.722045631584E-1)[&rate=7.116744993118719E-4]:3.856937655735E-2)[&rate=7.116744993118719E-4]:9.12374589022E-1,126[&rate=7.116744993118719E-4]:9.333364170528E-1)[&rate=7.116744993118719E-4]:6.459632115165E-1)[&rate=7.116744993118719E-4]:8.59889238493E-2,66[&rate=7.116744993118719E-4]:4.181143627336E-1)[&rate=7.116744993118719E-4]:2.078363113038E-1,((((35[&rate=7.116744993118719E-4]:1.268254550736E-1,(36[&rate=7.116744993118719E-4]:1.494350062215E-1,(121[&rate=7.116744993118719E-4]:1.838565636125E0,127[&rate=7.116744993118719E-4]:2.279661526536E0)[&rate=7.116744993118719E-4]:3.903214248913E-1)[&rate=7.116744993118719E-4]:2.396579131788E-2)[&rate=7.116744993118719E-4]:9.183649944768E-4,(((((((130[&rate=7.116744993118719E-4]:1.462813719851E-1,131[&rate=7.116744993118719E-4]:1.490210980125E-1)[&rate=7.116744993118719E-4]:4.02678597358E-2,129[&rate=7.116744993118719E-4]:1.865492317209E-1)[&rate=7.116744993118719E-4]:5.963766957067E-2,132[&rate=7.116744993118719E-4]:2.48926627319E-1)[&rate=7.116744993118719E-4]:3.2301456739E-1,(118[&rate=7.116744993118719E-4]:4.942759682568E-1,69[&rate=7.116744993118719E-4]:5.052348723664E-1)[&rate=7.116744993118719E-4]:2.119118017947E-1)[&rate=7.116744993118719E-4]:6.448163287591E-1,(((64[&rate=7.116744993118719E-4]:1.572455007506E-1,60[&rate=7.116744993118719E-4]:6.560569243885E-3)[&rate=7.116744993118719E-4]:1.927269487564E-1,(62[&rate=7.116744993118719E-4]:3.11891353208E-1,65[&rate=7.116744993118719E-4]:1.201105312902E-1)[&rate=7.116744993118719E-4]:7.917698671008E-2)[&rate=7.116744993118719E-4]:2.77837128351E-1,(63[&rate=7.116744993118719E-4]:3.136187316966E-2,61[&rate=7.116744993118719E-4]:7.245776358071E-2)[&rate=7.116744993118719E-4]:5.964477046884E-1)[&rate=7.116744993118719E-4]:6.820986305415E-1)[&rate=7.116744993118719E-4]:1.033337232247E-1,128[&rate=7.116744993118719E-4]:1.314611794638E0)[&rate=7.116744993118719E-4]:1.782029919202E-1,(45[&rate=7.116744993118719E-4]:5.727528799133E-1,(((44[&rate=7.116744993118719E-4]:4.862655655116E-1,(47[&rate=7.116744993118719E-4]:3.716451983616E-1,(50[&rate=7.116744993118719E-4]:2.310049423079E-1,49[&rate=7.116744993118719E-4]:2.310049423079E-1)[&rate=7.116744993118719E-4]:1.078533708079E-1)[&rate=7.116744993118719E-4]:1.200848480243E-1)[&rate=7.116744993118719E-4]:7.420749572226E-2,(((41[&rate=7.116744993118719E-4]:1.32888694176E-1,42[&rate=7.116744993118719E-4]:1.383531750503E-1)[&rate=7.116744993118719E-4]:3.654200511147E-2,48[&rate=7.116744993118719E-4]:2.13146546282E-1)[&rate=7.116744993118719E-4]:2.508323279091E-1,(43[&rate=7.116744993118719E-4]:4.454185830124E-1,46[&rate=7.116744993118719E-4]:4.454185830124E-1)[&rate=7.116744993118719E-4]:2.948925292722E-2)[&rate=7.116744993118719E-4]:9.102970616853E-2)[&rate=7.116744993118719E-4]:6.929494440073E-3,51[&rate=7.116744993118719E-4]:5.455446321767E-1)[&rate=7.116744993118719E-4]:8.082564676425E-3)[&rate=7.116744993118719E-4]:1.466656943536E-1)[&rate=7.116744993118719E-4]:1.636961567976E-1)[&rate=7.116744993118719E-4]:1.084429397574E-1,(38[&rate=7.116744993118719E-4]:5.711322602156E-1,(146[&rate=7.116744993118719E-4]:7.015092901983E-1,(((40[&rate=7.116744993118719E-4]:4.680004847142E-1,147[&rate=7.116744993118719E-4]:5.253775338945E-1)[&rate=7.116744993118719E-4]:7.779350851137E-3,((39[&rate=7.116744993118719E-4]:2.502691845432E-1,(2[&rate=7.116744993118719E-4]:6.050320216427E-1,(((7[&rate=7.116744993118719E-4]:1.874079698287E-1,8[&rate=7.116744993118719E-4]:1.874079698287E-1)[&rate=7.116744993118719E-4]:1.161599328349E-1,26[&rate=7.116744993118719E-4]:4.104172177321E-1)[&rate=7.116744993118719E-4]:1.648554995026E-1,(31[&rate=7.116744993118719E-4]:5.131699692275E-1,(22[&rate=7.116744993118719E-4]:2.959239578784E-1,27[&rate=7.116744993118719E-4]:3.123623140428E-1)[&rate=7.116744993118719E-4]:1.62451490801E-1)[&rate=7.116744993118719E-4]:1.059383644455E-1)[&rate=7.116744993118719E-4]:2.133209482437E-1)[&rate=7.116744993118719E-4]:1.60196296573E0)[&rate=7.116744993118719E-4]:1.513105299874E-1,((16[&rate=7.116744993118719E-4]:2.407140280324E0,97[&rate=7.116744993118719E-4]:2.506091028409E-1)[&rate=7.116744993118719E-4]:7.26248243485E-2,((((3[&rate=7.116744993118719E-4]:4.06754971634E-1,((10[&rate=7.116744993118719E-4]:2.435469506154E-1,15[&rate=7.116744993118719E-4]:2.819031149988E-1)[&rate=7.116744993118719E-4]:1.177610786211E-1,(6[&rate=7.116744993118719E-4]:2.245926283332E-1,18[&rate=7.116744993118719E-4]:2.876063269634E-1)[&rate=7.116744993118719E-4]:1.202770447388E-1)[&rate=7.116744993118719E-4]:1.139400930824E-1)[&rate=7.116744993118719E-4]:4.65512999054E-2,((88[&rate=7.116744993118719E-4]:1.492334528748E-1,89[&rate=7.116744993118719E-4]:1.629320830118E-1)[&rate=7.116744993118719E-4]:2.357379364738E-1,(87[&rate=7.116744993118719E-4]:2.031976474921E-1,(((85[&rate=7.116744993118719E-4]:6.284963752726E-2,((93[&rate=7.116744993118719E-4]:2.462864116355E-2,84[&rate=7.116744993118719E-4]:1.093001102654E-2)[&rate=7.116744993118719E-4]:3.157385165035E-2,83[&rate=7.116744993118719E-4]:4.250386267689E-2)[&rate=7.116744993118719E-4]:2.034577485037E-2)[&rate=7.116744993118719E-4]:1.321912534112E-3,86[&rate=7.116744993118719E-4]:6.417155006137E-2)[&rate=7.116744993118719E-4]:9.122575752104E-2,(92[&rate=7.116744993118719E-4]:5.2507232191E-2,(90[&rate=7.116744993118719E-4]:2.745509286132E-2,91[&rate=7.116744993118719E-4]:2.745509286132E-2)[&rate=7.116744993118719E-4]:2.505213932968E-2)[&rate=7.116744993118719E-4]:1.165887055284E-1)[&rate=7.116744993118719E-4]:4.780033990967E-2)[&rate=7.116744993118719E-4]:1.817737418565E-1)[&rate=7.116744993118719E-4]:6.08060909588E-1)[&rate=7.116744993118719E-4]:9.390604499612E-1,(((142[&rate=7.116744993118719E-4]:6.713878545679E-1,(144[&rate=7.116744993118719E-4]:3.743059971133E-1,(145[&rate=7.116744993118719E-4]:2.069731895496E-1,141[&rate=7.116744993118719E-4]:2.04233463522E-1)[&rate=7.116744993118719E-4]:1.728122596187E-1)[&rate=7.116744993118719E-4]:2.916024053996E-1)[&rate=7.116744993118719E-4]:7.409199131131E-1,(((110[&rate=7.116744993118719E-4]:7.268721787666E-1,105[&rate=7.116744993118719E-4]:7.049543705475E-1)[&rate=7.116744993118719E-4]:1.362174226556E-1,((117[&rate=7.116744993118719E-4]:4.764429700854E-1,9[&rate=7.116744993118719E-4]:4.654840659757E-1)[&rate=7.116744993118719E-4]:3.024864847886E-1,(113[&rate=7.116744993118719E-4]:6.65106629913E-1,((112[&rate=7.116744993118719E-4]:5.085334485839E-1,(30[&rate=7.116744993118719E-4]:2.230969123873E-1,4[&rate=7.116744993118719E-4]:5.049417266125E-2)[&rate=7.116744993118719E-4]:4.005050293475E-1)[&rate=7.116744993118719E-4]:1.123246132013E-1,(14[&rate=7.116744993118719E-4]:2.713411815868E-1,17[&rate=7.116744993118719E-4]:3.096973459705E-1)[&rate=7.116744993118719E-4]:3.495168801984E-1)[&rate=7.116744993118719E-4]:4.424856812782E-2)[&rate=7.116744993118719E-4]:1.110830989334E-1)[&rate=7.116744993118719E-4]:9.237932463052E-2)[&rate=7.116744993118719E-4]:1.448324360286E-1,((((13[&rate=7.116744993118719E-4]:4.30198820533E-1,19[&rate=7.116744993118719E-4]:4.685549849167E-1)[&rate=7.116744993118719E-4]:3.794512875592E-2,115[&rate=7.116744993118719E-4]:3.859521684671E-1)[&rate=7.116744993118719E-4]:1.950313747406E-1,(109[&rate=7.116744993118719E-4]:3.815730368648E-1,(107[&rate=7.116744993118719E-4]:3.596006981703E-1,((104[&rate=7.116744993118719E-4]:1.345295732862E-1,114[&rate=7.116744993118719E-4]:7.425560068347E-2)[&rate=7.116744993118719E-4]:1.642930314872E-1,108[&rate=7.116744993118719E-4]:2.96082878746E-1)[&rate=7.116744993118719E-4]:6.077809339688E-2)[&rate=7.116744993118719E-4]:2.794256502789E-3)[&rate=7.116744993118719E-4]:2.788625611374E-1)[&rate=7.116744993118719E-4]:1.171848874691E-1,(((139[&rate=7.116744993118719E-4]:3.737628526145E-1,(106[&rate=7.116744993118719E-4]:1.24300823758E-1,111[&rate=7.116744993118719E-4]:1.407391799224E-1)[&rate=7.116744993118719E-4]:5.768120693879E-2)[&rate=7.116744993118719E-4]:2.823568656795E-1,116[&rate=7.116744993118719E-4]:4.040649237735E-1)[&rate=7.116744993118719E-4]:2.250585938678E-1,(148[&rate=7.116744993118719E-4]:2.996933138159E-1,143[&rate=7.116744993118719E-4]:2.969535877885E-1)[&rate=7.116744993118719E-4]:3.677863682091E-1)[&rate=7.116744993118719E-4]:6.904491303548E-2)[&rate=7.116744993118719E-4]:2.330412780069E-1)[&rate=7.116744993118719E-4]:2.263035384492E-1)[&rate=7.116744993118719E-4]:1.577859372346E-2,(102[&rate=7.116744993118719E-4]:5.511683466815E-3,((24[&rate=7.116744993118719E-4]:1.016903788499E0,((28[&rate=7.116744993118719E-4]:4.974264814501E-1,21[&rate=7.116744993118719E-4]:4.727689472036E-1)[&rate=7.116744993118719E-4]:3.595702324804E-1,1[&rate=7.116744993118719E-4]:7.069534406758E-2)[&rate=7.116744993118719E-4]:1.653865266233E-1)[&rate=7.116744993118719E-4]:6.604945605034E-2,((23[&rate=7.116744993118719E-4]:3.863886814318E-1,(25[&rate=7.116744993118719E-4]:2.515393687455E-1,20[&rate=7.116744993118719E-4]:2.323612865537E-1)[&rate=7.116744993118719E-4]:1.45808216796E-1)[&rate=7.116744993118719E-4]:2.213896632626E-1,(11[&rate=7.116744993118719E-4]:3.828589250892E-1,140[&rate=7.116744993118719E-4]:3.636808428975E-1)[&rate=7.116744993118719E-4]:1.39987912756E-1)[&rate=7.116744993118719E-4]:4.642159957453E-1)[&rate=7.116744993118719E-4]:8.420227453375E-2)[&rate=7.116744993118719E-4]:1.759993354719E-1)[&rate=7.116744993118719E-4]:2.135954285894E-1)[&rate=7.116744993118719E-4]:2.571503027253E-1,101[&rate=7.116744993118719E-4]:6.467772981984E-1)[&rate=7.116744993118719E-4]:7.206590393509E-1)[&rate=7.116744993118719E-4]:7.307535975026E-3)[&rate=7.116744993118719E-4]:7.420012103472E-2)[&rate=7.116744993118719E-4]:7.258715420343E-2,(98[&rate=7.116744993118719E-4]:5.230447569118E-1,(((94[&rate=7.116744993118719E-4]:4.950335422987E-2,100[&rate=7.116744993118719E-4]:4.950335422987E-2)[&rate=7.116744993118719E-4]:1.187364998811E-1,95[&rate=7.116744993118719E-4]:2.52939307663E-1)[&rate=7.116744993118719E-4]:2.795096508538E-1,(96[&rate=7.116744993118719E-4]:3.282677817461E-1,99[&rate=7.116744993118719E-4]:3.63786907429E-1)[&rate=7.116744993118719E-4]:1.795910128364E-1)[&rate=7.116744993118719E-4]:1.524760143705E-3)[&rate=7.116744993118719E-4]:1.537375334032E-1)[&rate=7.116744993118719E-4]:3.292372119464E-2)[&rate=7.116744993118719E-4]:5.814756018126E-2)[&rate=7.116744993118719E-4]:2.674199461254E-1)[&rate=7.116744993118719E-4]:1.773023501885E-1,(((((((133[&rate=7.116744993118719E-4]:3.125797784592E-1,137[&rate=7.116744993118719E-4]:3.536756688703E-1)[&rate=7.116744993118719E-4]:3.502923970094E-2,134[&rate=7.116744993118719E-4]:3.17472031859E-1)[&rate=7.116744993118719E-4]:7.811955255897E-1,(((((82[&rate=7.116744993118719E-4]:2.385589174666E-1,(79[&rate=7.116744993118719E-4]:2.005652479901E-1,(78[&rate=7.116744993118719E-4]:9.829075883666E-2,72[&rate=7.116744993118719E-4]:7.637295061735E-2)[&rate=7.116744993118719E-4]:1.022744891534E-1)[&rate=7.116744993118719E-4]:2.97744913944E-2)[&rate=7.116744993118719E-4]:1.397830880893E-1,(77[&rate=7.116744993118719E-4]:4.427271128115E-2,73[&rate=7.116744993118719E-4]:4.975216333586E-2)[&rate=7.116744993118719E-4]:3.614665545488E-1)[&rate=7.116744993118719E-4]:1.570758459364E-1,(80[&rate=7.116744993118719E-4]:8.187852684655E-2,81[&rate=7.116744993118719E-4]:8.187852684655E-2)[&rate=7.116744993118719E-4]:4.371009684813E-1)[&rate=7.116744993118719E-4]:7.741800124121E-3,71[&rate=7.116744993118719E-4]:5.075432132602E-1)[&rate=7.116744993118719E-4]:1.278040299614E-1,(((76[&rate=7.116744993118719E-4]:2.834062930292E-1,74[&rate=7.116744993118719E-4]:2.834062930292E-1)[&rate=7.116744993118719E-4]:8.786078248104E-2,70[&rate=7.116744993118719E-4]:3.329109111268E-1)[&rate=7.116744993118719E-4]:2.006908681466E-1,75[&rate=7.116744993118719E-4]:5.719579436568E-1)[&rate=7.116744993118719E-4]:1.318824502496E-1)[&rate=7.116744993118719E-4]:3.893477114874E-1)[&rate=7.116744993118719E-4]:7.092382711282E-2,53[&rate=7.116744993118719E-4]:4.176488738945E-1)[&rate=7.116744993118719E-4]:2.552185754996E-1,(52[&rate=7.116744993118719E-4]:2.879827659543E-1,(((12[&rate=7.116744993118719E-4]:2.129982231944E-1,5[&rate=7.116744993118719E-4]:1.746420588109E-1)[&rate=7.116744993118719E-4]:1.691751664654E-1,29[&rate=7.116744993118719E-4]:4.890227047283E-1)[&rate=7.116744993118719E-4]:6.212145593231E-1,103[&rate=7.116744993118719E-4]:8.773605517226E-1)[&rate=7.116744993118719E-4]:1.074915948793E0)[&rate=7.116744993118719E-4]:3.930814047512E-1)[&rate=7.116744993118719E-4]:2.617100822252E-1,125[&rate=7.116744993118719E-4]:7.241950179581E-1)[&rate=7.116744993118719E-4]:3.183457684782E-1,(68[&rate=7.116744993118719E-4]:2.754137392573E-1,((((56[&rate=7.116744993118719E-4]:8.921047973256E-2,55[&rate=7.116744993118719E-4]:8.921047973256E-2)[&rate=7.116744993118719E-4]:3.225957139963E-2,(54[&rate=7.116744993118719E-4]:9.047032996984E-2,(58[&rate=7.116744993118719E-4]:5.709262594708E-2,37[&rate=7.116744993118719E-4]:7.621830900719E-2)[&rate=7.116744993118719E-4]:9.07547532031E-2)[&rate=7.116744993118719E-4]:9.450763537333E-4)[&rate=7.116744993118719E-4]:1.03957827189E-2,59[&rate=7.116744993118719E-4]:1.400625551627E-1)[&rate=7.116744993118719E-4]:2.779016544544E-2,57[&rate=7.116744993118719E-4]:1.705849610453E-1)[&rate=7.116744993118719E-4]:1.567413465181E-1)[&rate=7.116744993118719E-4]:6.004603805122E-1)[&rate=7.116744993118719E-4]:8.533562801685E-2)[&rate=7.116744993118719E-4]:2.124615640233E-1)[&rate=7.116744993118719E-4]:2.665348651846E-1)[&rate=7.116744993118719E-4]:5.495116944644E-2,(33[&rate=7.116744993118719E-4]:4.202451093534E-2,34[&rate=7.116744993118719E-4]:5.846286709972E-2)[&rate=7.116744993118719E-4]:2.596014293864E-2);
tree STATE_2050000 [&joint=-20949.91973943396,lnP=-20949.91973943396] = [&R] ((((((((53[&rate=6.416414183685642E-4]:6.166269378288E-1,((((82[&rate=6.416414183685642E-4]:2.283751582332E-1,(78[&rate=6.416414183685642E-4]:2.071672792913E-1,72[&rate=6.416414183685642E-4]:1.85249471072E-1)[&rate=6.416414183685642E-4]:1.298870085984E-2)[&rate=6.416414183685642E-4]:8.735636098109E-2,79[&rate=6.416414183685642E-4]:3.075123411322E-1)[&rate=6.416414183685642E-4]:5.890117294615E-2,((71[&rate=6.416414183685642E-4]:2.393206788502E-1,(80[&rate=6.416414183685642E-4]:2.428832165423E-2,81[&rate=6.416414183685642E-4]:2.428832165423E-2)[&rate=6.416414183685642E-4]:2.342104393877E-1)[&rate=6.416414183685642E-4]:3.492623739473E-2,(77[&rate=6.416414183685642E-4]:2.239067205028E-1,73[&rate=6.416414183685642E-4]:2.293861725575E-1)[&rate=6.416414183685642E-4]:1.133538943723E-1)[&rate=6.416414183685642E-4]:6.476933755946E-2)[&rate=6.416414183685642E-4]:1.893629797074E-1,(((74[&rate=6.416414183685642E-4]:3.298753104305E-1,76[&rate=6.416414183685642E-4]:3.298753104305E-1)[&rate=6.416414183685642E-4]:2.494067946239E-2,70[&rate=6.416414183685642E-4]:3.164598255095E-1)[&rate=6.416414183685642E-4]:1.120998209613E-1,75[&rate=6.416414183685642E-4]:4.669158108542E-1)[&rate=6.416414183685642E-4]:1.299565733424E-1)[&rate=6.416414183685642E-4]:7.662176122443E-1)[&rate=6.416414183685642E-4]:6.533329704758E-2,((((12[&rate=6.416414183685642E-4]:1.266603628229E-1,5[&rate=6.416414183685642E-4]:8.83041984394E-2)[&rate=6.416414183685642E-4]:2.666022451789E-1,29[&rate=6.416414183685642E-4]:5.001119230703E-1)[&rate=6.416414183685642E-4]:2.154582552165E-1,103[&rate=6.416414183685642E-4]:4.82693465958E-1)[&rate=6.416414183685642E-4]:1.788521959617E0,(52[&rate=6.416414183685642E-4]:5.987037563769E-1,(133[&rate=6.416414183685642E-4]:4.839272728197E-1,(134[&rate=6.416414183685642E-4]:3.885926570966E-1,137[&rate=6.416414183685642E-4]:4.598255338088E-1)[&rate=6.416414183685642E-4]:6.519762942192E-2)[&rate=6.416414183685642E-4]:8.88659259214E-1)[&rate=6.416414183685642E-4]:8.217934636979E-3)[&rate=6.416414183685642E-4]:8.323526517395E-2)[&rate=6.416414183685642E-4]:3.190870637993E-1,125[&rate=6.416414183685642E-4]:7.906647850145E-1)[&rate=6.416414183685642E-4]:1.972467546885E-1,(68[&rate=6.416414183685642E-4]:4.675675769266E-1,(((37[&rate=6.416414183685642E-4]:2.013120962685E-1,(54[&rate=6.416414183685642E-4]:1.192365993939E-1,(59[&rate=6.416414183685642E-4]:5.235277307971E-2,58[&rate=6.416414183685642E-4]:7.147845613982E-2)[&rate=6.416414183685642E-4]:1.051351924344E-1)[&rate=6.416414183685642E-4]:5.572764634146E-3)[&rate=6.416414183685642E-4]:8.180440073172E-2,(56[&rate=6.416414183685642E-4]:1.919080034505E-1,55[&rate=6.416414183685642E-4]:1.919080034505E-1)[&rate=6.416414183685642E-4]:4.476040611793E-2)[&rate=6.416414183685642E-4]:6.445918040611E-2,57[&rate=6.416414183685642E-4]:3.120565517232E-1)[&rate=6.416414183685642E-4]:2.074235935095E-1)[&rate=6.416414183685642E-4]:3.536772961096E-1)[&rate=6.416414183685642E-4]:1.803285300928E-1,((((((((132[&rate=6.416414183685642E-4]:1.968148756301E-1,(130[&rate=6.416414183685642E-4]:1.925323864808E-1,129[&rate=6.416414183685642E-4]:1.925323864808E-1)[&rate=6.416414183685642E-4]:1.54276312193E-3)[&rate=6.416414183685642E-4]:6.557212251076E-2,131[&rate=6.416414183685642E-4]:2.623869981408E-1)[&rate=6.416414183685642E-4]:1.851802726334E-1,(69[&rate=6.416414183685642E-4]:3.881339728471E-1,118[&rate=6.416414183685642E-4]:3.771750687374E-1)[&rate=6.416414183685642E-4]:2.046387773793E-1)[&rate=6.416414183685642E-4]:5.742301402216E-1,128[&rate=6.416414183685642E-4]:1.016317958941E0)[&rate=6.416414183685642E-4]:1.961254664235E-1,((((60[&rate=6.416414183685642E-4]:4.836699072783E-2,64[&rate=6.416414183685642E-4]:1.990519222345E-1)[&rate=6.416414183685642E-4]:8.044135217217E-2,62[&rate=6.416414183685642E-4]:3.205891648177E-1)[&rate=6.416414183685642E-4]:9.09882251107E-3,65[&rate=6.416414183685642E-4]:1.379071654111E-1)[&rate=6.416414183685642E-4]:1.998984560158E-1,(63[&rate=6.416414183685642E-4]:2.73518191802E-1,61[&rate=6.416414183685642E-4]:3.14614082213E-1)[&rate=6.416414183685642E-4]:2.149723611317E-1)[&rate=6.416414183685642E-4]:8.225830094172E-1)[&rate=6.416414183685642E-4]:3.615453529745E-1,(45[&rate=6.416414183685642E-4]:5.530809125618E-1,(((44[&rate=6.416414183685642E-4]:4.244197026787E-1,((46[&rate=6.416414183685642E-4]:2.97983121114E-1,(42[&rate=6.416414183685642E-4]:1.789728516895E-1,(48[&rate=6.416414183685642E-4]:1.983085840834E-1,41[&rate=6.416414183685642E-4]:1.54592737089E-1)[&rate=6.416414183685642E-4]:1.891563372628E-2)[&rate=6.416414183685642E-4]:6.982994155575E-2)[&rate=6.416414183685642E-4]:1.096843092422E-2,43[&rate=6.416414183685642E-4]:3.089515520382E-1)[&rate=6.416414183685642E-4]:1.209326315148E-1)[&rate=6.416414183685642E-4]:2.271781512252E-2,(47[&rate=6.416414183685642E-4]:4.390812534043E-1,51[&rate=6.416414183685642E-4]:4.117588490329E-1)[&rate=6.416414183685642E-4]:1.352074527113E-2)[&rate=6.416414183685642E-4]:9.833471793244E-3,(50[&rate=6.416414183685642E-4]:2.90118536888E-1,49[&rate=6.416414183685642E-4]:2.90118536888E-1)[&rate=6.416414183685642E-4]:1.39530048335E-1)[&rate=6.416414183685642E-4]:9.884216340448E-2)[&rate=6.416414183685642E-4]:2.475116534859E-1)[&rate=6.416414183685642E-4]:9.207783400207E-2,((127[&rate=6.416414183685642E-4]:2.614883209837E0,(121[&rate=6.416414183685642E-4]:2.173748034796E0,35[&rate=6.416414183685642E-4]:4.772063753602E-2)[&rate=6.416414183685642E-4]:3.928463024438E-5)[&rate=6.416414183685642E-4]:6.847125113936E-2,36[&rate=6.416414183685642E-4]:1.628065157714E-1)[&rate=6.416414183685642E-4]:2.106831574783E-2)[&rate=6.416414183685642E-4]:1.58458977374E-1,(38[&rate=6.416414183685642E-4]:7.13465738012E-1,(((((146[&rate=6.416414183685642E-4]:4.705805608173E-1,16[&rate=6.416414183685642E-4]:2.4358549077E0)[&rate=6.416414183685642E-4]:1.957130774115E-2,(97[&rate=6.416414183685642E-4]:2.986523263844E-1,40[&rate=6.416414183685642E-4]:3.696905777506E-1)[&rate=6.416414183685642E-4]:2.427115728949E-4)[&rate=6.416414183685642E-4]:1.790615722076E-1,(((94[&rate=6.416414183685642E-4]:1.782114658263E-1,100[&rate=6.416414183685642E-4]:1.782114658263E-1)[&rate=6.416414183685642E-4]:6.750465431666E-2,95[&rate=6.416414183685642E-4]:3.30415573695E-1)[&rate=6.416414183685642E-4]:2.313888679087E-1,((96[&rate=6.416414183685642E-4]:4.217848154874E-1,99[&rate=6.416414183685642E-4]:4.573039411703E-1)[&rate=6.416414183685642E-4]:8.058400357134E-2,(98[&rate=6.416414183685642E-4]:4.833467006192E-1,(((((88[&rate=6.416414183685642E-4]:8.441031571571E-3,89[&rate=6.416414183685642E-4]:2.213966170859E-2)[&rate=6.416414183685642E-4]:2.267185272282E-1,(((92[&rate=6.416414183685642E-4]:3.977915056285E-2,(90[&rate=6.416414183685642E-4]:1.907609466713E-2,91[&rate=6.416414183685642E-4]:1.907609466713E-2)[&rate=6.416414183685642E-4]:2.070305589572E-2)[&rate=6.416414183685642E-4]:1.169145295685E-1,87[&rate=6.416414183685642E-4]:1.429950499943E-1)[&rate=6.416414183685642E-4]:1.94242258346E-2,((93[&rate=6.416414183685642E-4]:8.4258820023E-2,(84[&rate=6.416414183685642E-4]:4.201693708345E-2,(86[&rate=6.416414183685642E-4]:2.836243147305E-2,83[&rate=6.416414183685642E-4]:2.836243147305E-2)[&rate=6.416414183685642E-4]:1.36545056104E-2)[&rate=6.416414183685642E-4]:2.854325280254E-2)[&rate=6.416414183685642E-4]:1.622390631114E-3,85[&rate=6.416414183685642E-4]:7.21825805171E-2)[&rate=6.416414183685642E-4]:9.023669531178E-2)[&rate=6.416414183685642E-4]:7.274028297088E-2)[&rate=6.416414183685642E-4]:1.097992452422E0,(((10[&rate=6.416414183685642E-4]:4.018799842389E-1,15[&rate=6.416414183685642E-4]:4.402361486224E-1)[&rate=6.416414183685642E-4]:1.466185453823E-1,(6[&rate=6.416414183685642E-4]:5.249793794623E-1,18[&rate=6.416414183685642E-4]:5.879930780925E-1)[&rate=6.416414183685642E-4]:7.080793994494E-3)[&rate=6.416414183685642E-4]:1.653386397346E-1,3[&rate=6.416414183685642E-4]:6.45344018671E-1)[&rate=6.416414183685642E-4]:1.480819651541E-1)[&rate=6.416414183685642E-4]:5.416260575412E-1,((((24[&rate=6.416414183685642E-4]:1.042306039783E0,((28[&rate=6.416414183685642E-4]:6.833970151908E-1,21[&rate=6.416414183685642E-4]:6.587394809444E-1)[&rate=6.416414183685642E-4]:2.690628109432E-1,1[&rate=6.416414183685642E-4]:1.661584562711E-1)[&rate=6.416414183685642E-4]:9.53256657032E-2)[&rate=6.416414183685642E-4]:3.660192861549E-2,((23[&rate=6.416414183685642E-4]:5.701045510847E-1,(25[&rate=6.416414183685642E-4]:3.93856422315E-1,20[&rate=6.416414183685642E-4]:3.746783401233E-1)[&rate=6.416414183685642E-4]:1.872070328794E-1)[&rate=6.416414183685642E-4]:8.289174886889E-2,(11[&rate=6.416414183685642E-4]:2.619013885247E-1,140[&rate=6.416414183685642E-4]:2.427233063329E-1)[&rate=6.416414183685642E-4]:3.061634045797E-1)[&rate=6.416414183685642E-4]:4.149527643348E-1)[&rate=6.416414183685642E-4]:1.51625235287E-1,102[&rate=6.416414183685642E-4]:6.888936806864E-2)[&rate=6.416414183685642E-4]:2.118531065115E-1,((142[&rate=6.416414183685642E-4]:4.750144205882E-1,(144[&rate=6.416414183685642E-4]:4.035430065508E-1,(141[&rate=6.416414183685642E-4]:3.492861571617E-1,145[&rate=6.416414183685642E-4]:3.520258831893E-1)[&rate=6.416414183685642E-4]:5.699657541642E-2)[&rate=6.416414183685642E-4]:6.599196198253E-2)[&rate=6.416414183685642E-4]:6.859649545496E-1,((((9[&rate=6.416414183685642E-4]:1.502351613738E-1,113[&rate=6.416414183685642E-4]:1.584543394559E-1)[&rate=6.416414183685642E-4]:3.826656485727E-1,((112[&rate=6.416414183685642E-4]:3.417551450021E-1,117[&rate=6.416414183685642E-4]:3.444948710297E-1)[&rate=6.416414183685642E-4]:8.778594993187E-2,(30[&rate=6.416414183685642E-4]:3.670857653418E-1,4[&rate=6.416414183685642E-4]:1.944830256158E-1)[&rate=6.416414183685642E-4]:1.77523822743E-1)[&rate=6.416414183685642E-4]:1.115788930946E-1)[&rate=6.416414183685642E-4]:4.047874444586E-2,((105[&rate=6.416414183685642E-4]:3.703190171304E-1,110[&rate=6.416414183685642E-4]:3.922368253495E-1)[&rate=6.416414183685642E-4]:1.6243815876E-1,(14[&rate=6.416414183685642E-4]:4.038520397889E-1,17[&rate=6.416414183685642E-4]:4.422082041726E-1)[&rate=6.416414183685642E-4]:1.563023963752E-1)[&rate=6.416414183685642E-4]:2.144429631029E-2)[&rate=6.416414183685642E-4]:3.410601094511E-1,(116[&rate=6.416414183685642E-4]:7.523636690467E-1,(((13[&rate=6.416414183685642E-4]:5.900992826398E-1,19[&rate=6.416414183685642E-4]:6.284554470235E-1)[&rate=6.416414183685642E-4]:1.801295511612E-1,(115[&rate=6.416414183685642E-4]:3.828650432315E-1,(109[&rate=6.416414183685642E-4]:3.686639399848E-1,((104[&rate=6.416414183685642E-4]:1.976842806308E-1,114[&rate=6.416414183685642E-4]:1.37410308028E-1)[&rate=6.416414183685642E-4]:1.236338712539E-1,(108[&rate=6.416414183685642E-4]:1.019573194973E-1,107[&rate=6.416414183685642E-4]:1.046970455246E-1)[&rate=6.416414183685642E-4]:2.166211063601E-1)[&rate=6.416414183685642E-4]:2.816770590837E-2)[&rate=6.416414183685642E-4]:9.365315804119E-2)[&rate=6.416414183685642E-4]:3.051720097477E-1)[&rate=6.416414183685642E-4]:5.843440212792E-2,(((106[&rate=6.416414183685642E-4]:1.4325694708E-1,111[&rate=6.416414183685642E-4]:1.596953032444E-1)[&rate=6.416414183685642E-4]:7.246965749312E-2,139[&rate=6.416414183685642E-4]:4.075074264909E-1)[&rate=6.416414183685642E-4]:5.343707322185E-1,(148[&rate=6.416414183685642E-4]:1.255154094689E-1,143[&rate=6.416414183685642E-4]:1.227756834416E-1)[&rate=6.416414183685642E-4]:6.026641191037E-1)[&rate=6.416414183685642E-4]:5.664809091817E-2)[&rate=6.416414183685642E-4]:5.892213939564E-3)[&rate=6.416414183685642E-4]:8.810339205708E-2)[&rate=6.416414183685642E-4]:6.5717793486E-2)[&rate=6.416414183685642E-4]:3.663384419081E-1)[&rate=6.416414183685642E-4]:5.704929281343E-2)[&rate=6.416414183685642E-4]:3.553864481291E-1,101[&rate=6.416414183685642E-4]:6.876987634678E-1)[&rate=6.416414183685642E-4]:6.403967955989E-1)[&rate=6.416414183685642E-4]:3.268332062514E-2)[&rate=6.416414183685642E-4]:3.484545861063E-2)[&rate=6.416414183685642E-4]:1.265346822224E-1)[&rate=6.416414183685642E-4]:4.461930187015E-2,147[&rate=6.416414183685642E-4]:6.509912125816E-1)[&rate=6.416414183685642E-4]:1.054937863645E-1,((2[&rate=6.416414183685642E-4]:7.508144982735E-1,((31[&rate=6.416414183685642E-4]:7.153657911981E-1,(22[&rate=6.416414183685642E-4]:2.105573191377E-1,27[&rate=6.416414183685642E-4]:2.26995675302E-1)[&rate=6.416414183685642E-4]:4.500139515124E-1)[&rate=6.416414183685642E-4]:3.60715796013E-2,((7[&rate=6.416414183685642E-4]:1.97799201664E-1,8[&rate=6.416414183685642E-4]:1.97799201664E-1)[&rate=6.416414183685642E-4]:2.549307209424E-1,26[&rate=6.416414183685642E-4]:5.595792376749E-1)[&rate=6.416414183685642E-4]:1.480225166861E-1)[&rate=6.416414183685642E-4]:2.267743877482E-1)[&rate=6.416414183685642E-4]:1.566112314484E0,39[&rate=6.416414183685642E-4]:3.602010099283E-1)[&rate=6.416414183685642E-4]:3.389069398375E-1)[&rate=6.416414183685642E-4]:8.266379917526E-2)[&rate=6.416414183685642E-4]:1.846581749309E-1)[&rate=6.416414183685642E-4]:1.580942989294E-1)[&rate=6.416414183685642E-4]:3.387916446677E-2,((((((138[&rate=6.416414183685642E-4]:2.82878562733E-1,136[&rate=6.416414183685642E-4]:1.513717134178E-1)[&rate=6.416414183685642E-4]:2.794162052491E-1,135[&rate=6.416414183685642E-4]:3.622947679821E-1)[&rate=6.416414183685642E-4]:1.023153645485E0,(119[&rate=6.416414183685642E-4]:1.031360518117E0,120[&rate=6.416414183685642E-4]:9.354701071577E-1)[&rate=6.416414183685642E-4]:7.020331008301E-1)[&rate=6.416414183685642E-4]:2.658769380756E-2,126[&rate=6.416414183685642E-4]:9.742787901105E-1)[&rate=6.416414183685642E-4]:5.447104519023E-1,(67[&rate=6.416414183685642E-4]:1.448509629804E-1,(122[&rate=6.416414183685642E-4]:2.401350862802E-1,(124[&rate=6.416414183685642E-4]:1.407377764211E-1,123[&rate=6.416414183685642E-4]:1.434700168582E-1)[&rate=6.416414183685642E-4]:9.666506942196E-2)[&rate=6.416414183685642E-4]:4.059884270408E-1)[&rate=6.416414183685642E-4]:1.269640893474E-1)[&rate=6.416414183685642E-4]:2.99524175133E-2,66[&rate=6.416414183685642E-4]:3.017674698411E-1)[&rate=6.416414183685642E-4]:1.859644599825E-1)[&rate=6.416414183685642E-4]:4.556422072864E-1,34[&rate=6.416414183685642E-4]:8.036043847986E-2)[&rate=6.416414183685642E-4]:1.849059210064E-3,(32[&rate=6.416414183685642E-4]:3.093398285128E-2,33[&rate=6.416414183685642E-4]:3.6413434906E-2)[&rate=6.416414183685642E-4]:2.935770661956E-2);
tree STATE_2060000 [&joint=-20959.21870853074,lnP=-20959.21870853074] = [&R] (33[&rate=6.289583864286272E-4]:1.962214201505E-1,((32[&rate=6.289583864286272E-4]:5.357320765919E-2,(((((67[&rate=6.289583864286272E-4]:2.052818613769E-1,(122[&rate=6.289583864286272E-4]:3.535074134156E-1,(124[&rate=6.289583864286272E-4]:2.495825950988E-2,123[&rate=6.289583864286272E-4]:2.769049994701E-2)[&rate=6.289583864286272E-4]:3.258169134686E-1)[&rate=6.289583864286272E-4]:3.530469983019E-1)[&rate=6.289583864286272E-4]:9.912004323928E-2,66[&rate=6.289583864286272E-4]:3.044019046161E-1)[&rate=6.289583864286272E-4]:4.007808126382E-2,(119[&rate=6.289583864286272E-4]:1.168407335152E0,((120[&rate=6.289583864286272E-4]:9.020675817009E-1,((138[&rate=6.289583864286272E-4]:4.159395607923E-1,136[&rate=6.289583864286272E-4]:2.844327114771E-1)[&rate=6.289583864286272E-4]:2.558909435423E-1,135[&rate=6.289583864286272E-4]:4.718305043346E-1)[&rate=6.289583864286272E-4]:1.781822828458E-1)[&rate=6.289583864286272E-4]:6.499900771546E-2,126[&rate=6.289583864286272E-4]:2.772544777315E-1)[&rate=6.289583864286272E-4]:1.054503347769E-1)[&rate=6.289583864286272E-4]:1.208949363057E0)[&rate=6.289583864286272E-4]:3.476929982282E-1,(((((128[&rate=6.289583864286272E-4]:1.093751667072E0,((((64[&rate=6.289583864286272E-4]:1.839645167207E-1,60[&rate=6.289583864286272E-4]:3.327958521398E-2)[&rate=6.289583864286272E-4]:1.414705178149E-2,62[&rate=6.289583864286272E-4]:2.392074589132E-1)[&rate=6.289583864286272E-4]:8.158823181362E-2,65[&rate=6.289583864286272E-4]:1.290148688091E-1)[&rate=6.289583864286272E-4]:1.627369957539E-1,(63[&rate=6.289583864286272E-4]:7.665464803911E-2,61[&rate=6.289583864286272E-4]:1.177505384502E-1)[&rate=6.289583864286272E-4]:3.657821480306E-1)[&rate=6.289583864286272E-4]:7.499450079881E-1)[&rate=6.289583864286272E-4]:2.90575354017E-1,(118[&rate=6.289583864286272E-4]:8.143767192909E-1,(((132[&rate=6.289583864286272E-4]:4.377894808307E-2,129[&rate=6.289583864286272E-4]:4.103922205571E-2)[&rate=6.289583864286272E-4]:1.869906737406E-1,(130[&rate=6.289583864286272E-4]:1.075674127568E-1,131[&rate=6.289583864286272E-4]:1.103071387841E-1)[&rate=6.289583864286272E-4]:1.204624830396E-1)[&rate=6.289583864286272E-4]:4.293757603425E-1,69[&rate=6.289583864286272E-4]:8.053508616184E-1)[&rate=6.289583864286272E-4]:1.998476178215E-2)[&rate=6.289583864286272E-4]:7.096763291949E-1)[&rate=6.289583864286272E-4]:2.71935902672E-1,(45[&rate=6.289583864286272E-4]:6.648890437129E-1,(51[&rate=6.289583864286272E-4]:5.377682884537E-1,(((50[&rate=6.289583864286272E-4]:2.366900597761E-1,49[&rate=6.289583864286272E-4]:2.366900597761E-1)[&rate=6.289583864286272E-4]:2.034112051021E-1,(44[&rate=6.289583864286272E-4]:4.359787881669E-1,47[&rate=6.289583864286272E-4]:4.414432690412E-1)[&rate=6.289583864286272E-4]:3.144488108281E-2)[&rate=6.289583864286272E-4]:3.535496988233E-2,(((41[&rate=6.289583864286272E-4]:2.68980959227E-1,(42[&rate=6.289583864286272E-4]:9.359567173586E-2,48[&rate=6.289583864286272E-4]:1.318470378561E-1)[&rate=6.289583864286272E-4]:1.808497683653E-1)[&rate=6.289583864286272E-4]:5.559188760985E-2,43[&rate=6.289583864286272E-4]:3.792176555798E-1)[&rate=6.289583864286272E-4]:6.04091585603E-2,46[&rate=6.289583864286272E-4]:4.396268141401E-1)[&rate=6.289583864286272E-4]:6.86163058662E-2)[&rate=6.289583864286272E-4]:5.684757281891E-2)[&rate=6.289583864286272E-4]:1.07995072199E-1)[&rate=6.289583864286272E-4]:2.179776677564E-1)[&rate=6.289583864286272E-4]:7.659952673134E-2,((121[&rate=6.289583864286272E-4]:1.822669991274E0,127[&rate=6.289583864286272E-4]:2.263765881685E0)[&rate=6.289583864286272E-4]:4.245221003116E-1,(35[&rate=6.289583864286272E-4]:8.498171948044E-2,36[&rate=6.289583864286272E-4]:1.315570619462E-1)[&rate=6.289583864286272E-4]:3.618297484496E-2)[&rate=6.289583864286272E-4]:8.29306328788E-2)[&rate=6.289583864286272E-4]:2.622670394924E-1,(38[&rate=6.289583864286272E-4]:7.329827325381E-1,(((98[&rate=6.289583864286272E-4]:4.822797404308E-1,(((94[&rate=6.289583864286272E-4]:2.445821269063E-1,100[&rate=6.289583864286272E-4]:2.445821269063E-1)[&rate=6.289583864286272E-4]:9.955513975178E-2,95[&rate=6.289583864286272E-4]:4.288367202102E-1)[&rate=6.289583864286272E-4]:6.156290866901E-2,(96[&rate=6.289583864286272E-4]:2.995000331308E-1,99[&rate=6.289583864286272E-4]:3.350191588137E-1)[&rate=6.289583864286272E-4]:1.66309431814E-1)[&rate=6.289583864286272E-4]:2.809073300322E-3)[&rate=6.289583864286272E-4]:1.618962533046E-1,((((((18[&rate=6.289583864286272E-4]:4.587984126131E-1,3[&rate=6.289583864286272E-4]:3.437299194625E-1)[&rate=6.289583864286272E-4]:1.593109326282E-1,((88[&rate=6.289583864286272E-4]:8.072076795607E-2,89[&rate=6.289583864286272E-4]:9.441939809308E-2)[&rate=6.289583864286272E-4]:2.410687940224E-1,(((86[&rate=6.289583864286272E-4]:9.165344817894E-2,83[&rate=6.289583864286272E-4]:9.165344817894E-2)[&rate=6.289583864286272E-4]:1.149268767715E-1,(85[&rate=6.289583864286272E-4]:1.009356573681E-1,(84[&rate=6.289583864286272E-4]:1.004475706275E-1,93[&rate=6.289583864286272E-4]:1.141462007645E-1)[&rate=6.289583864286272E-4]:4.88086740594E-4)[&rate=6.289583864286272E-4]:1.056446675823E-1)[&rate=6.289583864286272E-4]:1.663352694311E-2,(87[&rate=6.289583864286272E-4]:2.160793294262E-1,(92[&rate=6.289583864286272E-4]:1.661394909678E-1,(90[&rate=6.289583864286272E-4]:9.92796986502E-2,91[&rate=6.289583864286272E-4]:9.92796986502E-2)[&rate=6.289583864286272E-4]:6.685979231765E-2)[&rate=6.289583864286272E-4]:6.363846859541E-2)[&rate=6.289583864286272E-4]:7.134522467289E-3)[&rate=6.289583864286272E-4]:9.857571008492E-2)[&rate=6.289583864286272E-4]:7.209773175094E-1)[&rate=6.289583864286272E-4]:1.420579835395E-1,((10[&rate=6.289583864286272E-4]:5.623480826636E-1,15[&rate=6.289583864286272E-4]:6.007042470471E-1)[&rate=6.289583864286272E-4]:9.388809799568E-2,6[&rate=6.289583864286272E-4]:6.397978244949E-1)[&rate=6.289583864286272E-4]:5.735580565575E-2)[&rate=6.289583864286272E-4]:5.362476502E-1,((((24[&rate=6.289583864286272E-4]:8.596973343843E-1,((28[&rate=6.289583864286272E-4]:5.112106478486E-1,21[&rate=6.289583864286272E-4]:4.865531136022E-1)[&rate=6.289583864286272E-4]:2.83963315244E-1,1[&rate=6.289583864286272E-4]:8.872593229677E-3)[&rate=6.289583864286272E-4]:7.000282334639E-2)[&rate=6.289583864286272E-4]:3.783856314934E-1,((23[&rate=6.289583864286272E-4]:6.149338981576E-1,(25[&rate=6.289583864286272E-4]:4.800405894179E-1,20[&rate=6.289583864286272E-4]:4.608625072262E-1)[&rate=6.289583864286272E-4]:1.458522128493E-1)[&rate=6.289583864286272E-4]:6.106209121021E-2,(11[&rate=6.289583864286272E-4]:4.060270428136E-1,140[&rate=6.289583864286272E-4]:3.868489606219E-1)[&rate=6.289583864286272E-4]:1.85037439705E-1)[&rate=6.289583864286272E-4]:5.511280724002E-1)[&rate=6.289583864286272E-4]:2.751261792727E-3,102[&rate=6.289583864286272E-4]:7.919039205404E-2)[&rate=6.289583864286272E-4]:3.228409639592E-2,((142[&rate=6.289583864286272E-4]:3.759298745002E-1,((145[&rate=6.289583864286272E-4]:4.647052129715E-2,141[&rate=6.289583864286272E-4]:4.373079526956E-2)[&rate=6.289583864286272E-4]:2.600764402361E-1,144[&rate=6.289583864286272E-4]:3.010675094783E-1)[&rate=6.289583864286272E-4]:6.938291296694E-2)[&rate=6.289583864286272E-4]:9.042100255266E-1,(((105[&rate=6.289583864286272E-4]:5.491233349586E-1,110[&rate=6.289583864286272E-4]:5.710411431777E-1)[&rate=6.289583864286272E-4]:6.058434855277E-2,((113[&rate=6.289583864286272E-4]:5.821693420727E-1,(30[&rate=6.289583864286272E-4]:4.503403113904E-1,4[&rate=6.289583864286272E-4]:2.777375716644E-1)[&rate=6.289583864286272E-4]:2.468975238332E-1)[&rate=6.289583864286272E-4]:7.994245408799E-3,(117[&rate=6.289583864286272E-4]:5.651030285744E-1,((9[&rate=6.289583864286272E-4]:5.449553427699E-1,(14[&rate=6.289583864286272E-4]:2.944440951031E-1,17[&rate=6.289583864286272E-4]:3.328002594868E-1)[&rate=6.289583864286272E-4]:2.587304257489E-1)[&rate=6.289583864286272E-4]:1.572652277361E-3,112[&rate=6.289583864286272E-4]:5.547471731293E-1)[&rate=6.289583864286272E-4]:7.616129417456E-3)[&rate=6.289583864286272E-4]:2.780028493476E-2)[&rate=6.289583864286272E-4]:4.694135630363E-2)[&rate=6.289583864286272E-4]:4.029140949662E-1,((((((108[&rate=6.289583864286272E-4]:1.053206215656E-1,107[&rate=6.289583864286272E-4]:1.080603475929E-1)[&rate=6.289583864286272E-4]:2.100553618289E-1,(104[&rate=6.289583864286272E-4]:9.824111702124E-2,114[&rate=6.289583864286272E-4]:3.796714441846E-2)[&rate=6.289583864286272E-4]:2.198745924006E-1)[&rate=6.289583864286272E-4]:2.872764239469E-2,109[&rate=6.289583864286272E-4]:3.660214340083E-1)[&rate=6.289583864286272E-4]:2.209905884682E-1,115[&rate=6.289583864286272E-4]:5.075599676819E-1)[&rate=6.289583864286272E-4]:1.632262063962E-1,(13[&rate=6.289583864286272E-4]:2.970788067355E-1,19[&rate=6.289583864286272E-4]:3.354349711192E-1)[&rate=6.289583864286272E-4]:4.558991481645E-1)[&rate=6.289583864286272E-4]:1.490617338118E-1,(((139[&rate=6.289583864286272E-4]:3.867785644385E-1,(111[&rate=6.289583864286272E-4]:1.934381146381E-1,106[&rate=6.289583864286272E-4]:1.769997584737E-1)[&rate=6.289583864286272E-4]:1.799798404697E-2)[&rate=6.289583864286272E-4]:4.574543322125E-1,(148[&rate=6.289583864286272E-4]:3.487806165816E-1,143[&rate=6.289583864286272E-4]:3.460408905542E-1)[&rate=6.289583864286272E-4]:2.817536499326E-1)[&rate=6.289583864286272E-4]:9.832969196796E-2,116[&rate=6.289583864286272E-4]:6.905077940984E-1)[&rate=6.289583864286272E-4]:1.293401137915E-1)[&rate=6.289583864286272E-4]:1.379793500396E-1)[&rate=6.289583864286272E-4]:6.751812154911E-2)[&rate=6.289583864286272E-4]:7.790993088903E-2)[&rate=6.289583864286272E-4]:7.26117234076E-2)[&rate=6.289583864286272E-4]:6.951677899894E-1,101[&rate=6.289583864286272E-4]:8.73774549792E-1)[&rate=6.289583864286272E-4]:5.930056653952E-1,((16[&rate=6.289583864286272E-4]:2.519961749671E0,(146[&rate=6.289583864286272E-4]:3.234321269674E-1,39[&rate=6.289583864286272E-4]:2.032135477324E-1)[&rate=6.289583864286272E-4]:2.312552758215E-1)[&rate=6.289583864286272E-4]:4.157114874259E-2,(40[&rate=6.289583864286272E-4]:4.223784029713E-1,((2[&rate=6.289583864286272E-4]:6.423663723601E-1,(((22[&rate=6.289583864286272E-4]:2.469496455471E-1,27[&rate=6.289583864286272E-4]:2.633880017115E-1)[&rate=6.289583864286272E-4]:3.720482572333E-1,31[&rate=6.289583864286272E-4]:6.737924233285E-1)[&rate=6.289583864286272E-4]:4.445543537639E-2,((7[&rate=6.289583864286272E-4]:7.995669230899E-2,8[&rate=6.289583864286272E-4]:7.995669230899E-2)[&rate=6.289583864286272E-4]:1.829490245007E-1,26[&rate=6.289583864286272E-4]:3.697550318782E-1)[&rate=6.289583864286272E-4]:3.046572103883E-1)[&rate=6.289583864286272E-4]:1.515157739293E-1)[&rate=6.289583864286272E-4]:1.687442202428E0,147[&rate=6.289583864286272E-4]:4.304598211393E-1)[&rate=6.289583864286272E-4]:4.929563101238E-2)[&rate=6.289583864286272E-4]:5.366156932524E-2)[&rate=6.289583864286272E-4]:1.757608389692E-2)[&rate=6.289583864286272E-4]:2.214463699559E-2)[&rate=6.289583864286272E-4]:5.805077963864E-3,97[&rate=6.289583864286272E-4]:4.505275197868E-1)[&rate=6.289583864286272E-4]:2.797229723142E-1)[&rate=6.289583864286272E-4]:3.35745080674E-1)[&rate=6.289583864286272E-4]:2.258106174116E-1)[&rate=6.289583864286272E-4]:8.951695961213E-3,(((((133[&rate=6.289583864286272E-4]:4.525553785497E-1,137[&rate=6.289583864286272E-4]:4.936512689607E-1)[&rate=6.289583864286272E-4]:3.790402447053E-1,134[&rate=6.289583864286272E-4]:8.014586369538E-1)[&rate=6.289583864286272E-4]:5.556227622876E-1,((((((73[&rate=6.289583864286272E-4]:3.415216941764E-1,71[&rate=6.289583864286272E-4]:2.730285434916E-1)[&rate=6.289583864286272E-4]:9.499826592631E-2,((80[&rate=6.289583864286272E-4]:9.30425707969E-2,81[&rate=6.289583864286272E-4]:9.30425707969E-2)[&rate=6.289583864286272E-4]:2.094928569352E-1,77[&rate=6.289583864286272E-4]:3.463710441705E-1)[&rate=6.289583864286272E-4]:8.466946387754E-2)[&rate=6.289583864286272E-4]:5.982965915832E-3,((79[&rate=6.289583864286272E-4]:1.6777980184E-1,82[&rate=6.289583864286272E-4]:1.759989799221E-1)[&rate=6.289583864286272E-4]:8.877994001748E-2,(72[&rate=6.289583864286272E-4]:1.735071541688E-1,78[&rate=6.289583864286272E-4]:1.954249623881E-1)[&rate=6.289583864286272E-4]:6.113477946939E-2)[&rate=6.289583864286272E-4]:1.448472937502E-1)[&rate=6.289583864286272E-4]:2.681581616284E-1,(((70[&rate=6.289583864286272E-4]:3.63724543168E-1,74[&rate=6.289583864286272E-4]:4.020807075515E-1)[&rate=6.289583864286272E-4]:1.514684741938E-2,76[&rate=6.289583864286272E-4]:4.172275549708E-1)[&rate=6.289583864286272E-4]:6.922468290163E-2,75[&rate=6.289583864286272E-4]:4.864522378725E-1)[&rate=6.289583864286272E-4]:2.242088497744E-1)[&rate=6.289583864286272E-4]:5.154748523685E-1,53[&rate=6.289583864286272E-4]:4.796728814033E-1)[&rate=6.289583864286272E-4]:1.076375112747E-2,((((12[&rate=6.289583864286272E-4]:2.422646843405E-1,5[&rate=6.289583864286272E-4]:2.039085199571E-1)[&rate=6.289583864286272E-4]:3.569241897693E-1,29[&rate=6.289583864286272E-4]:7.060381891784E-1)[&rate=6.289583864286272E-4]:3.945796496103E-2,103[&rate=6.289583864286272E-4]:5.126194418106E-1)[&rate=6.289583864286272E-4]:1.5997271713E0,52[&rate=6.289583864286272E-4]:4.480528785496E-1)[&rate=6.289583864286272E-4]:5.058047529249E-2)[&rate=6.289583864286272E-4]:1.147022560437E-1)[&rate=6.289583864286272E-4]:1.973809952116E-1,125[&rate=6.289583864286272E-4]:5.921373701248E-1)[&rate=6.289583864286272E-4]:6.671856777268E-1,(68[&rate=6.289583864286272E-4]:7.176340809102E-1,((((54[&rate=6.289583864286272E-4]:1.086696583745E-1,58[&rate=6.289583864286272E-4]:1.660467075549E-1)[&rate=6.289583864286272E-4]:1.0157784496E-1,(37[&rate=6.289583864286272E-4]:2.68744489627E-1,(56[&rate=6.289583864286272E-4]:1.293827743204E-1,55[&rate=6.289583864286272E-4]:1.293827743204E-1)[&rate=6.289583864286272E-4]:9.291362787472E-2)[&rate=6.289583864286272E-4]:1.800574594806E-2)[&rate=6.289583864286272E-4]:1.129861131515E-1,59[&rate=6.289583864286272E-4]:3.614849826063E-1)[&rate=6.289583864286272E-4]:7.532601782909E-2,57[&rate=6.289583864286272E-4]:4.395432408725E-1)[&rate=6.289583864286272E-4]:3.300034083438E-1)[&rate=6.289583864286272E-4]:3.750223002746E-1)[&rate=6.289583864286272E-4]:1.561889366568E-1)[&rate=6.289583864286272E-4]:2.37380034439E-1)[&rate=6.289583864286272E-4]:1.088674639998E-1,34[&rate=6.289583864286272E-4]:1.843584798781E-1)[&rate=6.289583864286272E-4]:2.830129643675E-2);
tree STATE_2070000 [&joint=-20955.598827882965,lnP=-20955.598827882965] = [&R] (((66[&rate=5.805000153950407E-4]:4.53047247648E-1,(126[&rate=5.805000153950407E-4]:1.26150823058E0,(((138[&rate=5.805000153950407E-4]:2.390079247381E-1,136[&rate=5.805000153950407E-4]:1.075010754229E-1)[&rate=5.805000153950407E-4]:6.021809016609E-1,135[&rate=5.805000153950407E-4]:6.41188826399E-1)[&rate=5.805000153950407E-4]:8.243883998342E-1,(119[&rate=5.805000153950407E-4]:1.794153010973E0,120[&rate=5.805000153950407E-4]:1.698262600014E0)[&rate=5.805000153950407E-4]:1.936942073985E-2)[&rate=5.805000153950407E-4]:2.336883215112E-1)[&rate=5.805000153950407E-4]:4.387132067529E-1)[&rate=5.805000153950407E-4]:1.116506876408E-1,(67[&rate=5.805000153950407E-4]:3.575029765934E-1,(122[&rate=5.805000153950407E-4]:3.216011018055E-1,(124[&rate=5.805000153950407E-4]:1.273209529959E-1,123[&rate=5.805000153950407E-4]:1.30053193433E-1)[&rate=5.805000153950407E-4]:1.915479083725E-1)[&rate=5.805000153950407E-4]:5.371744251286E-1)[&rate=5.805000153950407E-4]:2.071949586954E-1)[&rate=5.805000153950407E-4]:3.983755834868E-1,(33[&rate=5.805000153950407E-4]:7.959304413045E-2,((32[&rate=5.805000153950407E-4]:1.561481087819E-2,(((((134[&rate=5.805000153950407E-4]:4.534668085234E-1,(137[&rate=5.805000153950407E-4]:2.86012529821E-1,133[&rate=5.805000153950407E-4]:2.4491663941E-1)[&rate=5.805000153950407E-4]:2.386871554146E-1)[&rate=5.805000153950407E-4]:9.65705859495E-1,(((((((80[&rate=5.805000153950407E-4]:9.965394526284E-2,81[&rate=5.805000153950407E-4]:9.965394526284E-2)[&rate=5.805000153950407E-4]:2.089265192303E-1,(77[&rate=5.805000153950407E-4]:2.737655995932E-1,(73[&rate=5.805000153950407E-4]:1.433969197329E-1,71[&rate=5.805000153950407E-4]:7.490376904806E-2)[&rate=5.805000153950407E-4]:1.35848131915E-1)[&rate=5.805000153950407E-4]:7.865048133837E-2)[&rate=5.805000153950407E-4]:3.809027867288E-2,(82[&rate=5.805000153950407E-4]:3.332769688841E-1,((72[&rate=5.805000153950407E-4]:7.359758296433E-2,78[&rate=5.805000153950407E-4]:9.551539118364E-2)[&rate=5.805000153950407E-4]:4.716101888292E-2,79[&rate=5.805000153950407E-4]:1.426764100666E-1)[&rate=5.805000153950407E-4]:1.823813807354E-1)[&rate=5.805000153950407E-4]:2.983213044637E-2)[&rate=5.805000153950407E-4]:3.238546183756E-1,((76[&rate=5.805000153950407E-4]:5.206719043262E-1,(74[&rate=5.805000153950407E-4]:4.991746385392E-1,70[&rate=5.805000153950407E-4]:4.608184741558E-1)[&rate=5.805000153950407E-4]:2.149726578699E-2)[&rate=5.805000153950407E-4]:9.352350985257E-2,75[&rate=5.805000153950407E-4]:6.141954141788E-1)[&rate=5.805000153950407E-4]:1.05645015856E-1)[&rate=5.805000153950407E-4]:6.222666660507E-1,(((12[&rate=5.805000153950407E-4]:3.046741922728E-1,5[&rate=5.805000153950407E-4]:2.663180278893E-1)[&rate=5.805000153950407E-4]:3.642088222705E-1,29[&rate=5.805000153950407E-4]:7.757323296118E-1)[&rate=5.805000153950407E-4]:2.499603582864E-1,103[&rate=5.805000153950407E-4]:7.928159755694E-1)[&rate=5.805000153950407E-4]:1.475318517776E0)[&rate=5.805000153950407E-4]:2.058242796466E-2,52[&rate=5.805000153950407E-4]:6.244231867494E-1)[&rate=5.805000153950407E-4]:1.202500721812E-3,53[&rate=5.805000153950407E-4]:6.174289661598E-1)[&rate=5.805000153950407E-4]:4.980119119151E-2)[&rate=5.805000153950407E-4]:3.186627517864E-1,125[&rate=5.805000153950407E-4]:7.755103954766E-1)[&rate=5.805000153950407E-4]:7.397280760901E-1,(68[&rate=5.805000153950407E-4]:7.877954839993E-1,((37[&rate=5.805000153950407E-4]:4.412921426909E-1,((((59[&rate=5.805000153950407E-4]:1.417062345448E-1,54[&rate=5.805000153950407E-4]:1.034548684245E-1)[&rate=5.805000153950407E-4]:1.745725350016E-1,58[&rate=5.805000153950407E-4]:3.354044526065E-1)[&rate=5.805000153950407E-4]:1.317906967778E-2,56[&rate=5.805000153950407E-4]:3.212611179126E-1)[&rate=5.805000153950407E-4]:5.746787260345E-2,55[&rate=5.805000153950407E-4]:3.78728990516E-1)[&rate=5.805000153950407E-4]:1.611506474301E-2)[&rate=5.805000153950407E-4]:5.205800700302E-2,57[&rate=5.805000153950407E-4]:4.578310240108E-1)[&rate=5.805000153950407E-4]:3.818770282946E-1)[&rate=5.805000153950407E-4]:5.607763209006E-1)[&rate=5.805000153950407E-4]:6.512515447581E-2,(((((128[&rate=5.805000153950407E-4]:1.205292739034E0,(((65[&rate=5.805000153950407E-4]:2.24093529266E-1,60[&rate=5.805000153950407E-4]:2.24093529266E-1)[&rate=5.805000153950407E-4]:4.173075137274E-2,(64[&rate=5.805000153950407E-4]:2.723080623822E-1,62[&rate=5.805000153950407E-4]:3.134039527932E-1)[&rate=5.805000153950407E-4]:1.442011497633E-1)[&rate=5.805000153950407E-4]:1.593621787987E-1,(63[&rate=5.805000153950407E-4]:1.074328021487E-1,61[&rate=5.805000153950407E-4]:1.485286925597E-1)[&rate=5.805000153950407E-4]:4.684385887955E-1)[&rate=5.805000153950407E-4]:7.28051485076E-1)[&rate=5.805000153950407E-4]:9.464650359827E-2,(((132[&rate=5.805000153950407E-4]:1.570824867351E-1,129[&rate=5.805000153950407E-4]:1.543427607078E-1)[&rate=5.805000153950407E-4]:1.724665398365E-1,(131[&rate=5.805000153950407E-4]:4.649045416519E-2,130[&rate=5.805000153950407E-4]:4.375072813783E-2)[&rate=5.805000153950407E-4]:2.830585724064E-1)[&rate=5.805000153950407E-4]:4.616554038091E-1,(69[&rate=5.805000153950407E-4]:4.990184542755E-1,118[&rate=5.805000153950407E-4]:4.880595501659E-1)[&rate=5.805000153950407E-4]:4.373914555573E-1)[&rate=5.805000153950407E-4]:5.142142643063E-1)[&rate=5.805000153950407E-4]:4.125158293849E-1,(45[&rate=5.805000153950407E-4]:7.79667337025E-1,(((47[&rate=5.805000153950407E-4]:5.006533063785E-1,(51[&rate=5.805000153950407E-4]:2.66669439357E-1,44[&rate=5.805000153950407E-4]:2.885273628543E-1)[&rate=5.805000153950407E-4]:2.0666146265E-1)[&rate=5.805000153950407E-4]:8.935098228236E-3,(50[&rate=5.805000153950407E-4]:3.065516901238E-1,49[&rate=5.805000153950407E-4]:3.065516901238E-1)[&rate=5.805000153950407E-4]:1.702498292372E-1)[&rate=5.805000153950407E-4]:2.89441742878E-2,((41[&rate=5.805000153950407E-4]:2.504454502794E-1,(48[&rate=5.805000153950407E-4]:1.648219219758E-1,42[&rate=5.805000153950407E-4]:1.265705558556E-1)[&rate=5.805000153950407E-4]:1.293393752981E-1)[&rate=5.805000153950407E-4]:8.44216503103E-2,(43[&rate=5.805000153950407E-4]:3.840743588331E-1,46[&rate=5.805000153950407E-4]:3.840743588331E-1)[&rate=5.805000153950407E-4]:5.437550499614E-3)[&rate=5.805000153950407E-4]:1.490206695619E-1)[&rate=5.805000153950407E-4]:2.493314794418E-1)[&rate=5.805000153950407E-4]:1.593915227008E-1)[&rate=5.805000153950407E-4]:1.339815666744E-1,((121[&rate=5.805000153950407E-4]:1.843522292354E0,127[&rate=5.805000153950407E-4]:2.284618182765E0)[&rate=5.805000153950407E-4]:3.735058686457E-1,(36[&rate=5.805000153950407E-4]:7.383059768017E-2,35[&rate=5.805000153950407E-4]:2.725525521441E-2)[&rate=5.805000153950407E-4]:6.374550852495E-2)[&rate=5.805000153950407E-4]:2.266687516644E-1)[&rate=5.805000153950407E-4]:4.202632706899E-1,(38[&rate=5.805000153950407E-4]:7.112203763158E-1,((((((39[&rate=5.805000153950407E-4]:3.611795832866E-1,146[&rate=5.805000153950407E-4]:4.813981625216E-1)[&rate=5.805000153950407E-4]:1.636725768098E-2,(147[&rate=5.805000153950407E-4]:4.038919465407E-1,97[&rate=5.805000153950407E-4]:2.754766459942E-1)[&rate=5.805000153950407E-4]:3.103194360723E-2)[&rate=5.805000153950407E-4]:1.314690196897E-2,(((((18[&rate=5.805000153950407E-4]:6.054456864615E-1,((10[&rate=5.805000153950407E-4]:3.004109056524E-1,15[&rate=5.805000153950407E-4]:3.387670700359E-1)[&rate=5.805000153950407E-4]:2.339060923857E-1,6[&rate=5.805000153950407E-4]:5.178786418737E-1)[&rate=5.805000153950407E-4]:2.455334595767E-2)[&rate=5.805000153950407E-4]:1.503443942172E-1,3[&rate=5.805000153950407E-4]:6.407215875281E-1)[&rate=5.805000153950407E-4]:7.394862095938E-2,((88[&rate=5.805000153950407E-4]:7.578528449509E-2,89[&rate=5.805000153950407E-4]:8.94839146321E-2)[&rate=5.805000153950407E-4]:2.382655789902E-1,(87[&rate=5.805000153950407E-4]:2.273460328111E-1,((92[&rate=5.805000153950407E-4]:4.183101263957E-2,(90[&rate=5.805000153950407E-4]:8.575752651569E-3,91[&rate=5.805000153950407E-4]:8.575752651569E-3)[&rate=5.805000153950407E-4]:3.3255259988E-2)[&rate=5.805000153950407E-4]:1.445361378874E-1,(((83[&rate=5.805000153950407E-4]:5.580728986942E-2,(85[&rate=5.805000153950407E-4]:7.548685151994E-3,86[&rate=5.805000153950407E-4]:7.548685151994E-3)[&rate=5.805000153950407E-4]:4.825860471742E-2)[&rate=5.805000153950407E-4]:4.988391829216E-2,93[&rate=5.805000153950407E-4]:1.193898382986E-1)[&rate=5.805000153950407E-4]:4.278186158802E-3,84[&rate=5.805000153950407E-4]:1.099693943204E-1)[&rate=5.805000153950407E-4]:6.269912606957E-2)[&rate=5.805000153950407E-4]:5.467751242116E-2)[&rate=5.805000153950407E-4]:8.670483067413E-2)[&rate=5.805000153950407E-4]:9.403453723994E-1)[&rate=5.805000153950407E-4]:5.720078706391E-1,(((((9[&rate=5.805000153950407E-4]:5.373380706423E-1,(112[&rate=5.805000153950407E-4]:1.885161971538E-1,117[&rate=5.805000153950407E-4]:1.912559231814E-1)[&rate=5.805000153950407E-4]:3.570410515706E-1)[&rate=5.805000153950407E-4]:4.682464881236E-2,((30[&rate=5.805000153950407E-4]:2.638052877441E-1,4[&rate=5.805000153950407E-4]:9.120254801808E-2)[&rate=5.805000153950407E-4]:4.079890758153E-1,113[&rate=5.805000153950407E-4]:5.567258704086E-1)[&rate=5.805000153950407E-4]:3.565602712814E-2)[&rate=5.805000153950407E-4]:7.884916092446E-2,((14[&rate=5.805000153950407E-4]:4.414702362625E-1,17[&rate=5.805000153950407E-4]:4.798264006462E-1)[&rate=5.805000153950407E-4]:1.626035177134E-1,(105[&rate=5.805000153950407E-4]:3.610691739441E-1,110[&rate=5.805000153950407E-4]:3.829869821632E-1)[&rate=5.805000153950407E-4]:2.15607319758E-1)[&rate=5.805000153950407E-4]:6.715730448533E-2)[&rate=5.805000153950407E-4]:3.380900095696E-1,((((13[&rate=5.805000153950407E-4]:6.030711669229E-1,19[&rate=5.805000153950407E-4]:6.414273313066E-1)[&rate=5.805000153950407E-4]:5.468347045264E-2,115[&rate=5.805000153950407E-4]:5.755628565536E-1)[&rate=5.805000153950407E-4]:7.695471572058E-2,(108[&rate=5.805000153950407E-4]:5.224632734609E-1,((104[&rate=5.805000153950407E-4]:9.964087469996E-2,114[&rate=5.805000153950407E-4]:3.936690209719E-2)[&rate=5.805000153950407E-4]:3.224442010714E-1,(107[&rate=5.805000153950407E-4]:2.503492850811E-1,109[&rate=5.805000153950407E-4]:2.695273672728E-1)[&rate=5.805000153950407E-4]:1.717357906903E-1)[&rate=5.805000153950407E-4]:1.031179237169E-1)[&rate=5.805000153950407E-4]:1.875885453888E-1)[&rate=5.805000153950407E-4]:1.125842308588E-1,((148[&rate=5.805000153950407E-4]:2.290115907499E-1,143[&rate=5.805000153950407E-4]:2.262718647226E-1)[&rate=5.805000153950407E-4]:2.79332885829E-1,(((139[&rate=5.805000153950407E-4]:3.67013368984E-1,106[&rate=5.805000153950407E-4]:1.752325470663E-1)[&rate=5.805000153950407E-4]:2.227162689599E-3,111[&rate=5.805000153950407E-4]:1.938980659203E-1)[&rate=5.805000153950407E-4]:1.195850165344E-1,116[&rate=5.805000153950407E-4]:2.367707536875E-1)[&rate=5.805000153950407E-4]:2.332175585077E-1)[&rate=5.805000153950407E-4]:2.951134909378E-1)[&rate=5.805000153950407E-4]:1.620274840759E-1)[&rate=5.805000153950407E-4]:2.569654838607E-1,((142[&rate=5.805000153950407E-4]:6.410660184623E-1,((145[&rate=5.805000153950407E-4]:2.255082490655E-1,141[&rate=5.805000153950407E-4]:2.227685230379E-1)[&rate=5.805000153950407E-4]:1.048041534874E-1,144[&rate=5.805000153950407E-4]:3.24832950498E-1)[&rate=5.805000153950407E-4]:3.107536159093E-1)[&rate=5.805000153950407E-4]:7.692357986282E-1,(((23[&rate=5.805000153950407E-4]:3.73200843009E-1,(25[&rate=5.805000153950407E-4]:3.357330788218E-1,20[&rate=5.805000153950407E-4]:3.165549966301E-1)[&rate=5.805000153950407E-4]:4.842666829681E-2)[&rate=5.805000153950407E-4]:3.899867610884E-1,(11[&rate=5.805000153950407E-4]:4.764036663498E-1,140[&rate=5.805000153950407E-4]:4.572255841581E-1)[&rate=5.805000153950407E-4]:2.018524308984E-1)[&rate=5.805000153950407E-4]:3.983202134886E-1,(102[&rate=5.805000153950407E-4]:5.284834533374E-3,(24[&rate=5.805000153950407E-4]:1.013419142925E0,((28[&rate=5.805000153950407E-4]:6.333709733537E-1,21[&rate=5.805000153950407E-4]:6.087134391072E-1)[&rate=5.805000153950407E-4]:2.090680196587E-1,1[&rate=5.805000153950407E-4]:5.613762314944E-2)[&rate=5.805000153950407E-4]:1.764596019677E-1)[&rate=5.805000153950407E-4]:1.535095272243E-1)[&rate=5.805000153950407E-4]:5.538051546001E-3)[&rate=5.805000153950407E-4]:1.529035885453E-1)[&rate=5.805000153950407E-4]:2.858747452726E-2)[&rate=5.805000153950407E-4]:9.710385600198E-2)[&rate=5.805000153950407E-4]:5.126521016263E-1,101[&rate=5.805000153950407E-4]:7.965904547253E-1)[&rate=5.805000153950407E-4]:5.672674472051E-1)[&rate=5.805000153950407E-4]:4.468364988893E-2,(2[&rate=5.805000153950407E-4]:1.213685294328E0,(((26[&rate=5.805000153950407E-4]:4.731940037946E-1,(7[&rate=5.805000153950407E-4]:1.001718188923E-1,8[&rate=5.805000153950407E-4]:1.001718188923E-1)[&rate=5.805000153950407E-4]:2.661728698338E-1)[&rate=5.805000153950407E-4]:8.268026231364E-2,31[&rate=5.805000153950407E-4]:5.997098825467E-1)[&rate=5.805000153950407E-4]:1.184855468839E-1,(22[&rate=5.805000153950407E-4]:2.861269864768E-1,27[&rate=5.805000153950407E-4]:3.025653426412E-1)[&rate=5.805000153950407E-4]:3.772739224058E-1)[&rate=5.805000153950407E-4]:7.228871251714E-1)[&rate=5.805000153950407E-4]:1.178417901327E0)[&rate=5.805000153950407E-4]:1.613644107549E-2,(40[&rate=5.805000153950407E-4]:3.972664246637E-1,16[&rate=5.805000153950407E-4]:2.482759350781E0)[&rate=5.805000153950407E-4]:5.424740923731E-2)[&rate=5.805000153950407E-4]:2.588499918351E-1,((((94[&rate=5.805000153950407E-4]:2.474684526504E-1,100[&rate=5.805000153950407E-4]:2.474684526504E-1)[&rate=5.805000153950407E-4]:1.015668684416E-2,95[&rate=5.805000153950407E-4]:3.423245930466E-1)[&rate=5.805000153950407E-4]:1.652839225235E-1,(96[&rate=5.805000153950407E-4]:4.247592677126E-1,99[&rate=5.805000153950407E-4]:4.602783933954E-1)[&rate=5.805000153950407E-4]:5.825908392315E-2)[&rate=5.805000153950407E-4]:1.039204649345E-1,98[&rate=5.805000153950407E-4]:6.006000187558E-1)[&rate=5.805000153950407E-4]:2.381791075266E-1)[&rate=5.805000153950407E-4]:6.91625615088E-2)[&rate=5.805000153950407E-4]:6.290778562933E-1)[&rate=5.805000153950407E-4]:1.280435355097E-1)[&rate=5.805000153950407E-4]:3.456999612394E-2)[&rate=5.805000153950407E-4]:1.3437543311E-2,34[&rate=5.805000153950407E-4]:5.097016240828E-2)[&rate=5.805000153950407E-4]:4.506123788654E-2)[&rate=5.805000153950407E-4]:4.028419850735E-3);
[truncated: 125,815,808 more chars]
