## Supplementary File S4 for "Epidemiological and genomic investigation of chikungunya virus in Rio de Janeiro state, Brazil, between 2015 and 2018": MEME_results_pvalue0.01_diversifying.csv

Site	Partition	&alpha;	&beta;<sup>-</sup>	p<sup>-</sup>	&beta;<sup>+</sup>	p<sup>+</sup>	LRT	p-value	# branches under selection	Total branch length	MEME LogL	FEL LogL	Variation p
1	1	0.00	0.00	1.00	0.00	0.00	0.00	0.67	0.00	0.00	-4.06	-3.93	0.88
2	1	0.00	0.00	0.75	0.00	0.25	0.00	0.67	0.00	0.00	-4.04	-4.04	1.00
3	1	0.00	0.00	0.79	0.00	0.21	0.00	0.67	0.00	0.00	-4.75	-4.75	1.00
4	1	0.00	0.00	0.75	0.00	0.25	0.00	0.67	0.00	0.00	-3.84	-3.84	1.00
5	1	0.00	0.00	0.75	0.00	0.25	0.00	0.67	0.00	0.00	-3.88	-3.88	1.00
6	1	0.00	0.00	0.75	0.00	0.25	0.00	0.67	0.00	0.00	-3.84	-3.84	1.00
7	1	0.00	0.00	0.75	0.00	0.25	0.00	0.67	0.00	0.00	-3.58	-3.58	1.00
8	1	0.00	0.00	0.79	0.00	0.21	0.00	0.67	0.00	0.00	-3.89	-3.89	1.00
9	1	0.00	0.00	0.75	0.00	0.25	0.00	0.67	0.00	0.00	-3.58	-3.58	1.00
10	1	0.00	0.00	0.75	0.00	0.25	0.00	0.67	0.00	0.00	-4.33	-4.33	1.00
11	1	0.00	0.00	0.75	0.00	0.25	0.00	0.67	0.00	0.00	-3.58	-3.58	1.00
12	1	0.00	0.00	0.75	0.00	0.25	0.00	0.67	0.00	0.00	-4.24	-4.24	1.00
13	1	0.00	0.00	0.75	0.00	0.25	0.00	0.67	0.00	0.00	-3.87	-3.87	1.00
14	1	0.00	0.00	0.79	0.00	0.21	0.00	0.67	0.00	0.00	-4.62	-4.62	1.00
15	1	0.00	0.00	0.75	0.00	0.25	0.00	0.67	0.00	0.00	-4.14	-4.14	1.00
16	1	0.00	0.00	0.75	0.00	0.25	0.00	0.67	0.00	0.00	-3.65	-3.65	1.00
17	1	0.00	0.00	0.75	0.00	0.25	0.00	0.67	0.00	0.00	-3.87	-3.87	1.00
18	1	0.00	0.00	0.75	0.00	0.25	0.00	0.67	0.00	0.00	-4.25	-4.25	1.00
19	1	0.00	0.00	0.75	0.00	0.25	0.00	0.67	0.00	0.00	-3.92	-3.92	1.00
20	1	0.00	0.00	0.75	0.00	0.25	0.00	0.67	0.00	0.00	-5.02	-5.02	1.00
21	1	0.00	0.00	0.79	0.00	0.21	0.00	0.67	0.00	0.00	-3.85	-3.85	1.00
22	1	0.00	0.00	0.75	0.00	0.25	0.00	0.67	0.00	0.00	-3.88	-3.88	1.00
23	1	0.00	0.00	0.79	0.00	0.21	0.00	0.67	0.00	0.00	-4.29	-4.29	1.00
24	1	0.00	0.00	1.00	0.00	0.00	0.00	0.67	0.00	0.00	-4.10	-3.93	0.84
25	1	0.00	0.00	0.79	0.00	0.21	0.00	0.67	0.00	0.00	-4.62	-4.62	1.00
26	1	0.00	0.00	0.75	0.00	0.25	0.00	0.67	0.00	0.00	-3.56	-3.56	1.00
27	1	0.00	0.00	0.79	0.00	0.21	0.00	0.67	0.00	0.00	-3.84	-3.84	1.00
28	1	0.00	0.00	0.75	0.00	0.25	0.00	0.67	0.00	0.00	-3.51	-3.51	1.00
29	1	10.45	0.00	1.00	15.68	0.00	0.00	0.67	0.00	0.00	-11.24	-11.24	1.00
30	1	0.00	0.00	0.75	0.00	0.25	0.00	0.67	0.00	0.00	-4.22	-4.22	1.00
31	1	0.00	0.00	0.75	0.00	0.25	0.00	0.67	0.00	0.00	-3.97	-3.97	1.00
32	1	0.00	0.00	0.79	0.00	0.21	0.00	0.67	0.00	0.00	-3.86	-3.86	1.00
33	1	0.00	0.00	0.79	0.00	0.21	0.00	0.67	0.00	0.00	-3.90	-3.90	1.00
34	1	0.00	0.00	0.79	0.00	0.21	0.00	0.67	0.00	0.00	-4.26	-4.26	1.00
35	1	0.00	0.00	0.75	0.00	0.25	0.00	0.67	0.00	0.00	-4.13	-4.13	1.00
36	1	0.00	0.00	0.75	0.00	0.25	0.00	0.67	0.00	0.00	-3.58	-3.58	1.00
37	1	0.00	0.00	0.79	0.00	0.21	0.00	0.67	0.00	0.00	-4.45	-4.45	1.00
38	1	0.00	0.00	0.79	0.00	0.21	0.00	0.67	0.00	0.00	-4.33	-4.33	1.00
39	1	0.00	0.00	0.75	0.00	0.25	0.00	0.67	0.00	0.00	-4.13	-4.13	1.00
40	1	0.00	0.00	0.79	0.00	0.21	0.00	0.67	0.00	0.00	-4.33	-4.33	1.00
41	1	0.00	0.00	0.75	0.00	0.25	0.00	0.67	0.00	0.00	-4.17	-4.17	1.00
42	1	0.00	0.00	0.79	0.00	0.21	0.00	0.67	0.00	0.00	-3.85	-3.85	1.00
43	1	0.00	0.00	0.79	0.00	0.21	0.00	0.67	0.00	0.00	-4.16	-4.16	1.00
44	1	0.00	0.00	0.79	0.00	0.21	0.00	0.67	0.00	0.00	-4.15	-4.15	1.00
45	1	0.00	0.00	0.79	0.00	0.21	0.00	0.67	0.00	0.00	-4.45	-4.45	1.00
46	1	0.00	0.00	0.75	0.00	0.25	0.00	0.67	0.00	0.00	-4.21	-4.21	1.00
47	1	0.00	0.00	0.79	0.00	0.21	0.00	0.67	0.00	0.00	-4.33	-4.33	1.00
48	1	0.00	0.00	0.79	0.00	0.21	0.00	0.67	0.00	0.00	-3.89	-3.89	1.00
49	1	0.00	0.00	0.75	0.00	0.25	0.00	0.67	0.00	0.00	-3.60	-3.60	1.00
50	1	0.00	0.00	0.75	0.00	0.25	0.00	0.67	0.00	0.00	-4.21	-4.21	1.00
51	1	0.00	0.00	0.79	0.00	0.21	0.00	0.67	0.00	0.00	-3.89	-3.89	1.00
52	1	0.00	0.00	0.75	0.00	0.25	0.00	0.67	0.00	0.00	-3.56	-3.56	1.00
53	1	0.00	0.00	0.75	0.00	0.25	0.00	0.67	0.00	0.00	-3.97	-3.97	1.00
54	1	0.00	0.00	0.75	0.00	0.25	0.00	0.67	0.00	0.00	-3.51	-3.51	1.00
55	1	0.00	0.00	0.79	0.00	0.21	0.00	0.67	0.00	0.00	-4.42	-4.42	1.00
56	1	0.00	0.00	0.75	0.00	0.25	0.00	0.67	0.00	0.00	-4.04	-4.04	1.00
57	1	0.00	0.00	0.79	0.00	0.21	0.00	0.67	0.00	0.00	-4.29	-4.29	1.00
58	1	0.00	0.00	0.75	0.00	0.25	0.00	0.67	0.00	0.00	-3.58	-3.58	1.00
59	1	0.00	0.00	0.79	0.00	0.21	0.00	0.67	0.00	0.00	-4.11	-4.11	1.00
60	1	0.00	0.00	0.79	0.00	0.21	0.00	0.67	0.00	0.00	-3.97	-3.97	1.00
61	1	0.00	0.00	0.79	0.00	0.21	0.00	0.67	0.00	0.00	-3.96	-3.96	1.00
62	1	0.00	0.00	0.75	0.00	0.25	0.00	0.67	0.00	0.00	-4.25	-4.25	1.00
63	1	0.00	0.00	0.75	0.00	0.25	0.00	0.67	0.00	0.00	-3.58	-3.58	1.00
64	1	0.00	0.00	0.79	0.00	0.21	0.00	0.67	0.00	0.00	-3.96	-3.96	1.00
65	1	0.00	0.00	0.75	0.00	0.25	0.00	0.67	0.00	0.00	-4.15	-4.15	1.00
66	1	0.00	0.00	0.75	0.00	0.25	0.00	0.67	0.00	0.00	-4.70	-4.70	1.00
67	1	0.00	0.00	0.75	0.00	0.25	0.00	0.67	0.00	0.00	-3.80	-3.80	1.00
68	1	0.00	0.00	0.79	0.00	0.21	0.00	0.67	0.00	0.00	-4.22	-4.22	1.00
69	1	0.00	0.00	0.79	0.00	0.21	0.00	0.67	0.00	0.00	-3.80	-3.80	1.00
70	1	0.00	0.00	0.75	0.00	0.25	0.00	0.67	0.00	0.00	-4.22	-4.22	1.00
71	1	0.00	0.00	0.75	0.00	0.25	0.00	0.67	0.00	0.00	-4.22	-4.22	1.00
72	1	0.00	0.00	1.00	0.00	0.00	0.00	0.67	0.00	0.00	-4.11	-3.93	0.84
73	1	0.00	0.00	1.00	0.00	0.00	0.00	0.67	0.00	0.00	-4.11	-3.93	0.83
74	1	0.00	0.00	0.79	0.00	0.21	0.00	0.67	0.00	0.00	-4.15	-4.15	1.00
75	1	0.00	0.00	0.75	0.00	0.25	0.00	0.67	0.00	0.00	-3.58	-3.58	1.00
76	1	0.00	0.00	0.01	6.36	0.99	0.71	0.38	1.00	0.00	-10.41	-10.41	1.00
77	1	0.00	0.00	0.75	0.00	0.25	0.00	0.67	0.00	0.00	-3.65	-3.65	1.00
78	1	0.00	0.00	0.79	0.00	0.21	0.00	0.67	0.00	0.00	-3.88	-3.88	1.00
79	1	0.00	0.00	0.79	0.00	0.21	0.00	0.67	0.00	0.00	-3.99	-3.99	1.00
80	1	0.00	0.00	0.79	0.00	0.21	0.00	0.67	0.00	0.00	-4.45	-4.45	1.00
81	1	0.00	0.00	0.79	0.00	0.21	0.00	0.67	0.00	0.00	-3.86	-3.86	1.00
82	1	0.00	0.00	0.79	0.00	0.21	0.00	0.67	0.00	0.00	-4.45	-4.45	1.00
83	1	0.00	0.00	0.79	0.00	0.21	0.00	0.67	0.00	0.00	-4.26	-4.26	1.00
84	1	0.00	0.00	1.00	0.00	0.00	0.00	1.00	0.00	0.00	0.00	0.00	1.00
85	1	0.00	0.00	1.00	0.00	0.00	0.00	1.00	0.00	0.00	0.00	0.00	1.00
86	1	0.00	0.00	1.00	0.00	0.00	0.00	1.00	0.00	0.00	0.00	0.00	1.00
87	1	0.00	0.00	1.00	0.00	0.00	0.00	1.00	0.00	0.00	0.00	0.00	1.00
88	1	0.00	0.00	1.00	0.00	0.00	0.00	1.00	0.00	0.00	0.00	0.00	1.00
89	1	13.19	0.00	1.00	19.78	0.00	0.00	0.67	0.00	0.00	-15.68	-15.68	1.00
90	1	0.00	0.00	1.00	0.00	0.00	0.00	1.00	0.00	0.00	0.00	0.00	1.00
91	1	0.00	0.00	1.00	0.00	0.00	0.00	1.00	0.00	0.00	0.00	0.00	1.00
92	1	0.00	0.00	1.00	0.00	0.00	0.00	1.00	0.00	0.00	0.00	0.00	1.00
93	1	0.00	0.00	1.00	0.00	0.00	0.00	1.00	0.00	0.00	0.00	0.00	1.00
94	1	0.00	0.00	1.00	0.00	0.00	0.00	1.00	0.00	0.00	0.00	0.00	1.00
95	1	0.00	0.00	0.79	0.00	0.21	0.00	0.67	0.00	0.00	-4.13	-4.13	1.00
96	1	0.00	0.00	1.00	0.00	0.00	0.00	1.00	0.00	0.00	0.00	0.00	1.00
97	1	0.00	0.00	0.79	0.00	0.21	0.00	0.67	0.00	0.00	-3.85	-3.85	1.00
98	1	13.24	0.00	1.00	19.87	0.00	0.00	0.67	0.00	0.00	-11.28	-11.28	1.00
99	1	0.00	0.00	1.00	0.00	0.00	0.00	1.00	0.00	0.00	0.00	0.00	1.00
100	1	4.40	0.00	1.00	11.99	0.00	0.00	0.67	0.00	0.00	-10.18	-10.18	1.00
101	1	0.00	0.00	0.54	16.90	0.46	1.23	0.28	2.00	0.00	-16.82	-16.81	1.00
102	1	0.00	0.00	0.54	6.67	0.46	0.93	0.33	1.00	0.00	-12.31	-12.30	1.00
103	1	0.00	0.00	1.00	0.00	0.00	0.00	1.00	0.00	0.00	0.00	0.00	1.00
104	1	0.00	0.00	1.00	0.00	0.00	0.00	1.00	0.00	0.00	0.00	0.00	1.00
105	1	0.00	0.00	1.00	0.00	0.00	0.00	1.00	0.00	0.00	0.00	0.00	1.00
106	1	0.00	0.00	1.00	0.00	0.00	0.00	1.00	0.00	0.00	0.00	0.00	1.00
107	1	0.00	0.00	1.00	0.00	0.00	0.00	1.00	0.00	0.00	0.00	0.00	1.00
108	1	0.00	0.00	1.00	0.00	0.00	0.00	1.00	0.00	0.00	0.00	0.00	1.00
109	1	0.00	0.00	1.00	0.00	0.00	0.00	1.00	0.00	0.00	0.00	0.00	1.00
110	1	0.00	0.00	1.00	0.00	0.00	0.00	1.00	0.00	0.00	0.00	0.00	1.00
111	1	0.00	0.00	1.00	0.00	0.00	0.00	1.00	0.00	0.00	0.00	0.00	1.00
112	1	0.00	0.00	1.00	0.00	0.00	0.00	1.00	0.00	0.00	0.00	0.00	1.00
113	1	0.00	0.00	1.00	0.00	0.00	0.00	1.00	0.00	0.00	0.00	0.00	1.00
114	1	0.00	0.00	0.75	0.00	0.25	0.00	0.67	0.00	0.00	-4.08	-4.08	1.00
115	1	0.00	0.00	1.00	0.00	0.00	0.00	1.00	0.00	0.00	0.00	0.00	1.00
116	1	0.00	0.00	1.00	0.00	0.00	0.00	1.00	0.00	0.00	0.00	0.00	1.00
117	1	0.00	0.00	1.00	0.00	0.00	0.00	1.00	0.00	0.00	0.00	0.00	1.00
118	1	0.00	0.00	0.75	0.00	0.25	0.00	0.67	0.00	0.00	-3.58	-3.58	1.00
119	1	0.00	0.00	0.79	0.00	0.21	0.00	0.67	0.00	0.00	-4.09	-4.09	1.00
120	1	0.00	0.00	0.75	0.00	0.25	0.00	0.67	0.00	0.00	-3.92	-3.92	1.00
121	1	0.00	0.00	0.79	0.00	0.21	0.00	0.67	0.00	0.00	-3.80	-3.80	1.00
122	1	0.00	0.00	0.79	0.00	0.21	0.00	0.67	0.00	0.00	-3.79	-3.79	1.00
123	1	0.00	0.00	1.00	0.00	0.00	0.00	0.67	0.00	0.00	-4.15	-3.93	0.80
124	1	0.00	0.00	0.79	0.00	0.21	0.00	0.67	0.00	0.00	-3.87	-3.87	1.00
125	1	0.00	0.00	0.79	0.00	0.21	0.00	0.67	0.00	0.00	-3.84	-3.84	1.00
126	1	0.00	0.00	0.79	0.00	0.21	0.00	0.67	0.00	0.00	-4.22	-4.22	1.00
127	1	0.00	0.00	0.75	0.00	0.25	0.00	0.67	0.00	0.00	-3.58	-3.58	1.00
128	1	0.00	0.00	0.79	0.00	0.21	0.00	0.67	0.00	0.00	-3.94	-3.94	1.00
129	1	0.00	0.00	0.75	0.00	0.25	0.00	0.67	0.00	0.00	-3.56	-3.56	1.00
130	1	0.00	0.00	0.79	0.00	0.21	0.00	0.67	0.00	0.00	-3.94	-3.94	1.00
131	1	11.74	0.00	1.00	17.60	0.00	0.00	0.67	0.00	0.00	-10.60	-10.60	1.00
132	1	0.00	0.00	0.79	0.00	0.21	0.00	0.67	0.00	0.00	-3.90	-3.90	1.00
133	1	10.33	0.00	1.00	15.49	0.00	0.00	0.67	0.00	0.00	-8.73	-8.73	1.00
134	1	0.00	0.00	0.79	0.00	0.21	0.00	0.67	0.00	0.00	-4.45	-4.45	1.00
135	1	0.00	0.00	0.79	0.00	0.21	0.00	0.67	0.00	0.00	-4.14	-4.14	1.00
136	1	0.00	0.00	0.79	0.00	0.21	0.00	0.67	0.00	0.00	-3.99	-3.99	1.00
137	1	0.00	0.00	0.79	0.00	0.21	0.00	0.67	0.00	0.00	-3.90	-3.90	1.00
138	1	0.00	0.00	0.75	0.00	0.25	0.00	0.67	0.00	0.00	-4.04	-4.04	1.00
139	1	0.00	0.00	0.79	0.00	0.21	0.00	0.67	0.00	0.00	-3.86	-3.86	1.00
140	1	0.00	0.00	0.79	0.00	0.21	0.00	0.67	0.00	0.00	-4.11	-4.11	1.00
141	1	0.00	0.00	0.79	0.00	0.21	0.00	0.67	0.00	0.00	-4.91	-4.91	1.00
142	1	0.00	0.00	0.79	0.00	0.21	0.00	0.67	0.00	0.00	-4.17	-4.17	1.00
143	1	0.00	0.00	0.75	0.00	0.25	0.00	0.67	0.00	0.00	-3.97	-3.97	1.00
144	1	0.00	0.00	0.79	0.00	0.21	0.00	0.67	0.00	0.00	-4.17	-4.17	1.00
145	1	0.00	0.00	0.79	0.00	0.21	0.00	0.67	0.00	0.00	-3.80	-3.80	1.00
146	1	0.00	0.00	0.75	0.00	0.25	0.00	0.67	0.00	0.00	-3.58	-3.58	1.00
147	1	0.00	0.00	0.79	0.00	0.21	0.00	0.67	0.00	0.00	-3.86	-3.86	1.00
148	1	0.00	0.00	0.79	0.00	0.21	0.00	0.67	0.00	0.00	-3.85	-3.85	1.00
149	1	0.00	0.00	0.79	0.00	0.21	0.00	0.67	0.00	0.00	-3.89	-3.89	1.00
150	1	0.00	0.00	0.79	0.00	0.21	0.00	0.67	0.00	0.00	-3.88	-3.88	1.00
151	1	0.00	0.00	0.75	0.00	0.25	0.00	0.67	0.00	0.00	-3.92	-3.92	1.00
152	1	0.00	0.00	0.75	0.00	0.25	0.00	0.67	0.00	0.00	-3.58	-3.58	1.00
153	1	0.00	0.00	0.79	0.00	0.21	0.00	0.67	0.00	0.00	-3.86	-3.86	1.00
154	1	0.00	0.00	0.79	0.00	0.21	0.00	0.67	0.00	0.00	-4.34	-4.34	1.00
155	1	0.00	0.00	0.79	0.00	0.21	0.00	0.67	0.00	0.00	-4.33	-4.33	1.00
156	1	0.00	0.00	0.79	0.00	0.21	0.00	0.67	0.00	0.00	-3.79	-3.79	1.00
157	1	10.33	0.00	1.00	15.49	0.00	0.00	0.67	0.00	0.00	-11.32	-11.32	1.00
158	1	0.00	0.00	0.79	0.00	0.21	0.00	0.67	0.00	0.00	-3.80	-3.80	1.00
159	1	0.00	0.00	0.79	0.00	0.21	0.00	0.67	0.00	0.00	-4.29	-4.29	1.00
160	1	0.00	0.00	0.79	0.00	0.21	0.00	0.67	0.00	0.00	-3.94	-3.94	1.00
161	1	0.00	0.00	0.79	0.00	0.21	0.00	0.67	0.00	0.00	-4.15	-4.15	1.00
162	1	4.68	0.00	1.00	7.03	0.00	0.00	0.67	0.00	0.00	-11.28	-11.28	1.00
163	1	0.00	0.00	0.79	0.00	0.21	0.00	0.67	0.00	0.00	-3.88	-3.88	1.00
164	1	0.00	0.00	0.79	0.00	0.21	0.00	0.67	0.00	0.00	-3.99	-3.99	1.00
165	1	0.00	0.00	0.75	0.00	0.25	0.00	0.67	0.00	0.00	-3.97	-3.97	1.00
166	1	0.00	0.00	0.79	0.00	0.21	0.00	0.67	0.00	0.00	-3.85	-3.85	1.00
167	1	5.82	0.00	1.00	8.73	0.00	0.00	0.67	0.00	0.00	-10.51	-10.51	1.00
168	1	0.00	0.00	0.79	0.00	0.21	0.00	0.67	0.00	0.00	-3.60	-3.60	1.00
169	1	0.00	0.00	0.75	0.00	0.25	0.00	0.67	0.00	0.00	-4.12	-4.12	1.00
170	1	0.00	0.00	0.79	0.00	0.21	0.00	0.67	0.00	0.00	-3.86	-3.86	1.00
171	1	0.00	0.00	0.75	0.00	0.25	0.00	0.67	0.00	0.00	-4.49	-4.49	1.00
172	1	0.00	0.00	0.51	8.60	0.49	0.56	0.41	1.00	0.00	-11.66	-11.65	0.99
173	1	0.00	0.00	0.79	0.00	0.21	0.00	0.67	0.00	0.00	-3.85	-3.85	1.00
174	1	0.00	0.00	0.79	0.00	0.21	0.00	0.67	0.00	0.00	-3.88	-3.88	1.00
175	1	0.00	0.00	1.00	0.00	0.00	0.00	0.67	0.00	0.00	-4.54	-4.42	0.89
176	1	0.00	0.00	0.79	0.00	0.21	0.00	0.67	0.00	0.00	-3.79	-3.79	1.00
177	1	0.00	0.00	0.75	0.00	0.25	0.00	0.67	0.00	0.00	-4.12	-4.12	1.00
178	1	10.45	0.00	1.00	15.68	0.00	0.00	0.67	0.00	0.00	-9.81	-9.81	1.00
179	1	0.00	0.00	0.75	0.00	0.25	0.00	0.67	0.00	0.00	-3.58	-3.58	1.00
180	1	0.00	0.00	0.79	0.00	0.21	0.00	0.67	0.00	0.00	-3.90	-3.90	1.00
181	1	0.00	0.00	0.79	0.00	0.21	0.00	0.67	0.00	0.00	-3.97	-3.97	1.00
182	1	11.92	0.00	1.00	17.88	0.00	0.00	0.67	0.00	0.00	-10.31	-10.31	1.00
183	1	0.00	0.00	1.00	0.00	0.00	0.00	1.00	0.00	0.00	0.00	0.00	1.00
184	1	0.00	0.00	1.00	0.00	0.00	0.00	0.67	0.00	0.00	-4.18	-3.93	0.78
185	1	0.00	0.00	0.79	0.00	0.21	0.00	0.67	0.00	0.00	-3.88	-3.88	1.00
186	1	0.00	0.00	0.79	0.00	0.21	0.00	0.67	0.00	0.00	-4.13	-4.13	1.00
187	1	0.00	0.00	0.79	0.00	0.21	0.00	0.67	0.00	0.00	-3.87	-3.87	1.00
188	1	0.00	0.00	1.00	0.00	0.00	0.00	0.67	0.00	0.00	-4.18	-3.93	0.78
189	1	0.00	0.00	0.79	0.00	0.21	0.00	0.67	0.00	0.00	-3.85	-3.85	1.00
190	1	0.00	0.00	0.79	0.00	0.21	0.00	0.67	0.00	0.00	-4.61	-4.61	1.00
191	1	0.00	0.00	0.79	0.00	0.21	0.00	0.67	0.00	0.00	-3.87	-3.87	1.00
192	1	0.00	0.00	0.79	0.00	0.21	0.00	0.67	0.00	0.00	-3.88	-3.88	1.00
193	1	0.00	0.00	0.75	0.00	0.25	0.00	0.67	0.00	0.00	-4.29	-4.29	1.00
194	1	0.00	0.00	0.79	0.00	0.21	0.00	0.67	0.00	0.00	-4.11	-4.11	1.00
195	1	6.05	0.00	1.00	9.08	0.00	0.00	0.67	0.00	0.00	-9.79	-9.79	1.00
196	1	0.00	0.00	0.79	0.00	0.21	0.00	0.67	0.00	0.00	-4.15	-4.15	1.00
197	1	0.00	0.00	0.79	0.00	0.21	0.00	0.67	0.00	0.00	-3.90	-3.90	1.00
198	1	0.00	0.00	0.79	0.00	0.21	0.00	0.67	0.00	0.00	-3.67	-3.67	1.00
199	1	0.00	0.00	1.00	0.00	0.00	0.00	0.67	0.00	0.00	-4.55	-4.42	0.88
200	1	10.74	0.00	1.00	16.11	0.00	0.00	0.67	0.00	0.00	-11.93	-11.93	1.00
201	1	0.00	0.00	0.79	0.00	0.21	0.00	0.67	0.00	0.00	-3.58	-3.58	1.00
202	1	0.00	0.00	0.75	0.00	0.25	0.00	0.67	0.00	0.00	-3.56	-3.56	1.00
203	1	0.00	0.00	0.75	0.00	0.25	0.00	0.67	0.00	0.00	-3.97	-3.97	1.00
204	1	0.00	0.00	0.79	0.00	0.21	0.00	0.67	0.00	0.00	-3.79	-3.79	1.00
205	1	0.00	0.00	0.79	0.00	0.21	0.00	0.67	0.00	0.00	-4.25	-4.25	1.00
206	1	0.00	0.00	0.79	0.00	0.21	0.00	0.67	0.00	0.00	-3.65	-3.65	1.00
207	1	0.00	0.00	0.79	0.00	0.21	0.00	0.67	0.00	0.00	-4.33	-4.33	1.00
208	1	0.00	0.00	0.79	0.00	0.21	0.00	0.67	0.00	0.00	-3.65	-3.65	1.00
209	1	0.00	0.00	0.79	0.00	0.21	0.00	0.67	0.00	0.00	-3.67	-3.67	1.00
210	1	0.00	0.00	0.79	0.00	0.21	0.00	0.67	0.00	0.00	-3.89	-3.89	1.00
211	1	0.00	0.00	0.75	0.00	0.25	0.00	0.67	0.00	0.00	-4.08	-4.08	1.00
212	1	0.00	0.00	0.79	0.00	0.21	0.00	0.67	0.00	0.00	-4.09	-4.09	1.00
213	1	0.00	0.00	0.79	0.00	0.21	0.00	0.67	0.00	0.00	-4.91	-4.91	1.00
214	1	0.00	0.00	0.79	0.00	0.21	0.00	0.67	0.00	0.00	-4.11	-4.11	1.00
215	1	0.00	0.00	0.79	0.00	0.21	0.00	0.67	0.00	0.00	-3.90	-3.90	1.00
216	1	0.00	0.00	0.79	0.00	0.21	0.00	0.67	0.00	0.00	-3.58	-3.58	1.00
217	1	0.00	0.00	0.79	0.00	0.21	0.00	0.67	0.00	0.00	-4.25	-4.25	1.00
218	1	0.00	0.00	0.79	0.00	0.21	0.00	0.67	0.00	0.00	-3.94	-3.94	1.00
219	1	0.00	0.00	0.79	0.00	0.21	0.00	0.67	0.00	0.00	-3.51	-3.51	1.00
220	1	0.00	0.00	0.75	0.00	0.25	0.00	0.67	0.00	0.00	-4.61	-4.61	1.00
221	1	0.00	0.00	0.79	0.00	0.21	0.00	0.67	0.00	0.00	-4.17	-4.17	1.00
222	1	17.80	0.00	1.00	1.66	0.00	0.00	0.67	0.00	0.00	-20.09	-20.09	1.00
223	1	0.00	0.00	0.75	0.00	0.25	0.00	0.67	0.00	0.00	-4.61	-4.61	1.00
224	1	0.00	0.00	0.79	0.00	0.21	0.00	0.67	0.00	0.00	-3.60	-3.60	1.00
225	1	0.00	0.00	0.79	0.00	0.21	0.00	0.67	0.00	0.00	-4.14	-4.14	1.00
226	1	0.00	0.00	0.79	0.00	0.21	0.00	0.67	0.00	0.00	-4.64	-4.64	1.00
227	1	0.00	0.00	0.79	0.00	0.21	0.00	0.67	0.00	0.00	-4.42	-4.42	1.00
228	1	0.00	0.00	1.00	0.00	0.00	0.00	0.67	0.00	0.00	-4.17	-3.93	0.79
229	1	0.00	0.00	0.79	0.00	0.21	0.00	0.67	0.00	0.00	-4.17	-4.17	1.00
230	1	0.00	0.00	0.75	0.00	0.25	0.00	0.67	0.00	0.00	-4.12	-4.12	1.00
231	1	0.00	0.00	0.79	0.00	0.21	0.00	0.67	0.00	0.00	-3.65	-3.65	1.00
232	1	0.00	0.00	0.79	0.00	0.21	0.00	0.67	0.00	0.00	-3.65	-3.65	1.00
233	1	0.00	0.00	0.79	0.00	0.21	0.00	0.67	0.00	0.00	-4.21	-4.21	1.00
234	1	0.00	0.00	0.79	0.00	0.21	0.00	0.67	0.00	0.00	-3.60	-3.60	1.00
235	1	0.00	0.00	0.75	0.00	0.25	0.00	0.67	0.00	0.00	-4.26	-4.26	1.00
236	1	0.00	0.00	0.79	0.00	0.21	0.00	0.67	0.00	0.00	-4.91	-4.91	1.00
237	1	0.00	0.00	0.79	0.00	0.21	0.00	0.67	0.00	0.00	-3.58	-3.58	1.00
238	1	0.00	0.00	0.79	0.00	0.21	0.00	0.67	0.00	0.00	-5.02	-5.02	1.00
239	1	0.00	0.00	0.79	0.00	0.21	0.00	0.67	0.00	0.00	-3.84	-3.84	1.00
240	1	0.00	0.00	0.79	0.00	0.21	0.00	0.67	0.00	0.00	-4.25	-4.25	1.00
241	1	0.00	0.00	0.75	0.00	0.25	0.00	0.67	0.00	0.00	-4.16	-4.16	1.00
242	1	0.00	0.00	0.79	0.00	0.21	0.00	0.67	0.00	0.00	-4.11	-4.11	1.00
243	1	0.00	0.00	0.79	0.00	0.21	0.00	0.67	0.00	0.00	-3.79	-3.79	1.00
244	1	0.00	0.00	0.75	0.00	0.25	0.00	0.67	0.00	0.00	-4.12	-4.12	1.00
245	1	0.00	0.00	0.79	0.00	0.21	0.00	0.67	0.00	0.00	-4.11	-4.11	1.00
246	1	0.00	0.00	0.79	0.00	0.21	0.00	0.67	0.00	0.00	-3.94	-3.94	1.00
247	1	7.27	0.00	1.00	10.91	0.00	0.00	0.67	0.00	0.00	-10.32	-10.32	1.00
248	1	0.00	0.00	0.79	0.00	0.21	0.00	0.67	0.00	0.00	-3.88	-3.88	1.00
249	1	0.00	0.00	0.75	0.00	0.25	0.00	0.67	0.00	0.00	-4.26	-4.26	1.00
250	1	0.00	0.00	0.79	0.00	0.21	0.00	0.67	0.00	0.00	-3.51	-3.51	1.00
251	1	0.00	0.00	0.79	0.00	0.21	0.00	0.67	0.00	0.00	-4.24	-4.24	1.00
252	1	0.00	0.00	0.79	0.00	0.21	0.00	0.67	0.00	0.00	-4.56	-4.56	1.00
253	1	0.00	0.00	0.79	0.00	0.21	0.00	0.67	0.00	0.00	-3.65	-3.65	1.00
254	1	0.00	0.00	0.79	0.00	0.21	0.00	0.67	0.00	0.00	-4.21	-4.21	1.00
255	1	0.00	0.00	0.79	0.00	0.21	0.00	0.67	0.00	0.00	-4.74	-4.74	1.00
256	1	0.00	0.00	0.79	0.00	0.21	0.00	0.67	0.00	0.00	-3.65	-3.65	1.00
257	1	0.00	0.00	0.79	0.00	0.21	0.00	0.67	0.00	0.00	-4.24	-4.24	1.00
258	1	0.00	0.00	1.00	0.00	0.00	0.00	0.67	0.00	0.00	-4.55	-4.42	0.88
259	1	0.00	0.00	0.79	0.00	0.21	0.00	0.67	0.00	0.00	-3.99	-3.99	1.00
260	1	5.30	0.00	1.00	7.95	0.00	0.00	0.67	0.00	0.00	-10.03	-10.03	1.00
261	1	0.00	0.00	0.75	0.00	0.25	0.00	0.67	0.00	0.00	-4.22	-4.22	1.00
262	1	0.00	0.00	0.79	0.00	0.21	0.00	0.67	0.00	0.00	-4.15	-4.15	1.00
263	1	0.00	0.00	0.79	0.00	0.21	0.00	0.67	0.00	0.00	-3.84	-3.84	1.00
264	1	0.00	0.00	0.75	0.00	0.25	0.00	0.67	0.00	0.00	-4.16	-4.16	1.00
265	1	5.86	0.00	1.00	8.79	0.00	0.00	0.67	0.00	0.00	-10.29	-10.29	1.00
266	1	0.00	0.00	0.79	0.00	0.21	0.00	0.67	0.00	0.00	-4.21	-4.21	1.00
267	1	0.00	0.00	0.79	0.00	0.21	0.00	0.67	0.00	0.00	-3.65	-3.65	1.00
268	1	0.00	0.00	0.75	0.00	0.25	0.00	0.67	0.00	0.00	-4.15	-4.15	1.00
269	1	0.00	0.00	0.79	0.00	0.21	0.00	0.67	0.00	0.00	-3.60	-3.60	1.00
270	1	6.99	2.75	1.00	10.49	0.00	0.00	0.67	0.00	0.00	-16.89	-16.89	1.00
271	1	0.00	0.00	1.00	0.00	0.00	0.00	1.00	0.00	0.00	0.00	0.00	1.00
272	1	0.00	0.00	0.75	0.00	0.25	0.00	0.67	0.00	0.00	-4.16	-4.16	1.00
273	1	0.00	0.00	1.00	0.00	0.00	0.00	1.00	0.00	0.00	0.00	0.00	1.00
274	1	0.00	0.00	1.00	0.00	0.00	0.00	1.00	0.00	0.00	0.00	0.00	1.00
275	1	0.00	0.00	1.00	0.00	0.00	0.00	1.00	0.00	0.00	0.00	0.00	1.00
276	1	0.00	0.00	0.79	0.00	0.21	0.00	0.67	0.00	0.00	-4.91	-4.91	1.00
277	1	18.36	0.00	1.00	27.54	0.00	0.00	0.67	0.00	0.00	-19.22	-19.22	1.00
278	1	0.00	0.00	0.79	0.00	0.21	0.00	0.67	0.00	0.00	-3.90	-3.90	1.00
279	1	0.00	0.00	0.79	0.00	0.21	0.00	0.67	0.00	0.00	-3.84	-3.84	1.00
280	1	0.00	0.00	0.79	0.00	0.21	0.00	0.67	0.00	0.00	-4.32	-4.32	1.00
281	1	0.00	0.00	0.79	0.00	0.21	0.00	0.67	0.00	0.00	-4.15	-4.15	1.00
282	1	0.00	0.00	0.79	0.00	0.21	0.00	0.67	0.00	0.00	-4.45	-4.45	1.00
283	1	0.00	0.00	0.75	0.00	0.25	0.00	0.67	0.00	0.00	-3.56	-3.56	1.00
284	1	0.00	0.00	0.75	0.00	0.25	0.00	0.67	0.00	0.00	-4.15	-4.15	1.00
285	1	0.00	0.00	0.79	0.00	0.21	0.00	0.67	0.00	0.00	-3.88	-3.88	1.00
286	1	0.00	0.00	0.79	0.00	0.21	0.00	0.67	0.00	0.00	-3.86	-3.86	1.00
287	1	0.00	0.00	0.79	0.00	0.21	0.00	0.67	0.00	0.00	-4.32	-4.32	1.00
288	1	0.00	0.00	0.79	0.00	0.21	0.00	0.67	0.00	0.00	-3.65	-3.65	1.00
289	1	0.00	0.00	0.79	0.00	0.21	0.00	0.67	0.00	0.00	-4.17	-4.17	1.00
290	1	0.00	0.00	0.79	0.00	0.21	0.00	0.67	0.00	0.00	-3.89	-3.89	1.00
291	1	0.00	0.00	0.79	0.00	0.21	0.00	0.67	0.00	0.00	-3.94	-3.94	1.00
292	1	0.00	0.00	1.00	0.00	0.00	0.00	0.67	0.00	0.00	-4.17	-3.93	0.79
293	1	0.00	0.00	0.79	0.00	0.21	0.00	0.67	0.00	0.00	-4.24	-4.24	1.00
294	1	0.00	0.00	0.79	0.00	0.21	0.00	0.67	0.00	0.00	-4.22	-4.22	1.00
295	1	0.00	0.00	0.75	0.00	0.25	0.00	0.67	0.00	0.00	-4.15	-4.15	1.00
296	1	0.00	0.00	0.79	0.00	0.21	0.00	0.67	0.00	0.00	-4.74	-4.74	1.00
297	1	0.00	0.00	0.79	0.00	0.21	0.00	0.67	0.00	0.00	-4.34	-4.34	1.00
298	1	0.00	0.00	0.75	0.00	0.25	0.00	0.67	0.00	0.00	-4.08	-4.08	1.00
299	1	0.00	0.00	0.79	0.00	0.21	0.00	0.67	0.00	0.00	-3.60	-3.60	1.00
300	1	0.00	0.00	0.79	0.00	0.21	0.00	0.67	0.00	0.00	-3.97	-3.97	1.00
301	1	0.00	0.00	0.79	0.00	0.21	0.00	0.67	0.00	0.00	-3.90	-3.90	1.00
302	1	0.00	0.00	0.75	0.00	0.25	0.00	0.67	0.00	0.00	-4.12	-4.12	1.00
303	1	0.00	0.00	0.79	0.00	0.21	0.00	0.67	0.00	0.00	-4.34	-4.34	1.00
304	1	0.00	0.00	0.79	0.00	0.21	0.00	0.67	0.00	0.00	-3.85	-3.85	1.00
305	1	0.00	0.00	0.79	0.00	0.21	0.00	0.67	0.00	0.00	-3.79	-3.79	1.00
306	1	0.00	0.00	0.79	0.00	0.21	0.00	0.67	0.00	0.00	-3.97	-3.97	1.00
307	1	0.00	0.00	0.79	0.00	0.21	0.00	0.67	0.00	0.00	-3.99	-3.99	1.00
308	1	0.00	0.00	0.79	0.00	0.21	0.00	0.67	0.00	0.00	-3.99	-3.99	1.00
309	1	0.00	0.00	0.79	0.00	0.21	0.00	0.67	0.00	0.00	-3.80	-3.80	1.00
310	1	0.00	0.00	0.79	0.00	0.21	0.00	0.67	0.00	0.00	-3.58	-3.58	1.00
311	1	0.00	0.00	0.75	0.00	0.25	0.00	0.67	0.00	0.00	-4.08	-4.08	1.00
312	1	0.00	0.00	0.75	0.00	0.25	0.00	0.67	0.00	0.00	-4.16	-4.16	1.00
313	1	0.00	0.00	0.79	0.00	0.21	0.00	0.67	0.00	0.00	-4.14	-4.14	1.00
314	1	0.00	0.00	1.00	0.00	0.00	0.00	0.67	0.00	0.00	-4.17	-3.93	0.79
315	1	0.00	0.00	0.79	0.00	0.21	0.00	0.67	0.00	0.00	-4.45	-4.45	1.00
316	1	0.00	0.00	0.79	0.00	0.21	0.00	0.67	0.00	0.00	-3.65	-3.65	1.00
317	1	0.00	0.00	0.79	0.00	0.21	0.00	0.67	0.00	0.00	-4.43	-4.43	1.00
318	1	0.00	0.00	0.79	0.00	0.21	0.00	0.67	0.00	0.00	-3.97	-3.97	1.00
319	1	19.00	0.00	1.00	28.51	0.00	0.00	0.67	0.00	0.00	-15.16	-15.16	1.00
320	1	0.00	0.00	0.79	0.00	0.21	0.00	0.67	0.00	0.00	-3.94	-3.94	1.00
321	1	5.06	0.00	1.00	7.59	0.00	0.00	0.67	0.00	0.00	-10.25	-10.25	1.00
322	1	0.00	0.00	0.79	0.00	0.21	0.00	0.67	0.00	0.00	-3.58	-3.58	1.00
323	1	0.00	0.00	0.75	0.00	0.25	0.00	0.67	0.00	0.00	-4.15	-4.15	1.00
324	1	0.00	0.00	0.79	0.00	0.21	0.00	0.67	0.00	0.00	-3.51	-3.51	1.00
325	1	0.00	0.00	0.79	0.00	0.21	0.00	0.67	0.00	0.00	-4.17	-4.17	1.00
326	1	0.00	0.00	0.79	0.00	0.21	0.00	0.67	0.00	0.00	-3.84	-3.84	1.00
327	1	0.00	0.00	0.79	0.00	0.21	0.00	0.67	0.00	0.00	-4.11	-4.11	1.00
328	1	0.00	0.00	0.75	0.00	0.25	0.00	0.67	0.00	0.00	-4.16	-4.16	1.00
329	1	0.00	0.00	0.79	0.00	0.21	0.00	0.67	0.00	0.00	-4.15	-4.15	1.00
330	1	0.00	0.00	0.79	0.00	0.21	0.00	0.67	0.00	0.00	-3.84	-3.84	1.00
331	1	19.72	0.00	1.00	29.58	0.00	0.00	0.67	0.00	0.00	-15.90	-15.90	1.00
332	1	0.00	0.00	0.79	0.00	0.21	0.00	0.67	0.00	0.00	-3.90	-3.90	1.00
333	1	0.00	0.00	0.79	0.00	0.21	0.00	0.67	0.00	0.00	-3.88	-3.88	1.00
334	1	0.00	0.00	0.79	0.00	0.21	0.00	0.67	0.00	0.00	-3.84	-3.84	1.00
335	1	0.00	0.00	0.75	0.00	0.25	0.00	0.67	0.00	0.00	-4.26	-4.26	1.00
336	1	0.00	0.00	0.79	0.00	0.21	0.00	0.67	0.00	0.00	-3.85	-3.85	1.00
337	1	0.00	0.00	0.79	0.00	0.21	0.00	0.67	0.00	0.00	-3.97	-3.97	1.00
338	1	0.00	0.00	0.79	0.00	0.21	0.00	0.67	0.00	0.00	-4.42	-4.42	1.00
339	1	0.00	0.00	0.79	0.00	0.21	0.00	0.67	0.00	0.00	-4.91	-4.91	1.00
340	1	0.00	0.00	0.79	0.00	0.21	0.00	0.67	0.00	0.00	-4.04	-4.04	1.00
341	1	15.90	0.00	1.00	23.85	0.00	0.00	0.67	0.00	0.00	-9.30	-9.30	1.00
342	1	0.00	0.00	1.00	0.00	0.00	0.00	0.67	0.00	0.00	-4.17	-3.93	0.78
343	1	0.00	0.00	0.79	0.00	0.21	0.00	0.67	0.00	0.00	-3.97	-3.97	1.00
344	1	0.00	0.00	0.75	0.00	0.25	0.00	0.67	0.00	0.00	-4.15	-4.15	1.00
345	1	0.00	0.00	0.79	0.00	0.21	0.00	0.67	0.00	0.00	-3.96	-3.96	1.00
346	1	0.00	0.00	0.79	0.00	0.21	0.00	0.67	0.00	0.00	-4.74	-4.74	1.00
347	1	0.00	0.00	0.79	0.00	0.21	0.00	0.67	0.00	0.00	-4.33	-4.33	1.00
348	1	0.00	0.00	0.79	0.00	0.21	0.00	0.67	0.00	0.00	-3.90	-3.90	1.00
349	1	0.00	0.00	0.79	0.00	0.21	0.00	0.67	0.00	0.00	-3.51	-3.51	1.00
350	1	0.00	0.00	0.79	0.00	0.21	0.00	0.67	0.00	0.00	-3.86	-3.86	1.00
351	1	0.00	0.00	0.79	0.00	0.21	0.00	0.67	0.00	0.00	-3.94	-3.94	1.00
352	1	0.00	0.00	0.75	0.00	0.25	0.00	0.67	0.00	0.00	-4.26	-4.26	1.00
353	1	0.00	0.00	0.75	0.00	0.25	0.00	0.67	0.00	0.00	-3.56	-3.56	1.00
354	1	0.00	0.00	0.79	0.00	0.21	0.00	0.67	0.00	0.00	-4.04	-4.04	1.00
355	1	0.00	0.00	0.79	0.00	0.21	0.00	0.67	0.00	0.00	-3.80	-3.80	1.00
356	1	0.00	0.00	0.75	0.00	0.25	0.00	0.67	0.00	0.00	-3.97	-3.97	1.00
357	1	0.00	0.00	0.79	0.00	0.21	0.00	0.67	0.00	0.00	-3.65	-3.65	1.00
358	1	0.00	0.00	0.79	0.00	0.21	0.00	0.67	0.00	0.00	-4.25	-4.25	1.00
359	1	0.00	0.00	0.79	0.00	0.21	0.00	0.67	0.00	0.00	-4.14	-4.14	1.00
360	1	0.00	0.00	0.79	0.00	0.21	0.00	0.67	0.00	0.00	-3.84	-3.84	1.00
361	1	0.00	0.00	0.75	0.00	0.25	0.00	0.67	0.00	0.00	-4.12	-4.12	1.00
362	1	0.00	0.00	0.79	0.00	0.21	0.00	0.67	0.00	0.00	-4.25	-4.25	1.00
363	1	0.00	0.00	0.79	0.00	0.21	0.00	0.67	0.00	0.00	-3.67	-3.67	1.00
364	1	0.00	0.00	0.75	0.00	0.25	0.00	0.67	0.00	0.00	-3.97	-3.97	1.00
365	1	0.00	0.00	0.79	0.00	0.21	0.00	0.67	0.00	0.00	-4.17	-4.17	1.00
366	1	0.00	0.00	0.79	0.00	0.21	0.00	0.67	0.00	0.00	-3.89	-3.89	1.00
367	1	0.00	0.00	0.79	0.00	0.21	0.00	0.67	0.00	0.00	-3.84	-3.84	1.00
368	1	0.00	0.00	0.79	0.00	0.21	0.00	0.67	0.00	0.00	-4.32	-4.32	1.00
369	1	0.00	0.00	0.79	0.00	0.21	0.00	0.67	0.00	0.00	-3.67	-3.67	1.00
370	1	0.00	0.00	0.79	0.00	0.21	0.00	0.67	0.00	0.00	-4.15	-4.15	1.00
371	1	0.00	0.00	0.79	0.00	0.21	0.00	0.67	0.00	0.00	-4.17	-4.17	1.00
372	1	0.00	0.00	0.79	0.00	0.21	0.00	0.67	0.00	0.00	-3.94	-3.94	1.00
373	1	0.00	0.00	0.01	7.15	0.99	0.74	0.37	1.00	0.00	-11.45	-11.44	0.99
374	1	0.00	0.00	0.79	0.00	0.21	0.00	0.67	0.00	0.00	-4.54	-4.54	1.00
375	1	5.76	0.00	1.00	8.63	0.00	0.00	0.67	0.00	0.00	-9.63	-9.63	1.00
376	1	0.00	0.00	0.79	0.00	0.21	0.00	0.67	0.00	0.00	-3.94	-3.94	1.00
377	1	0.00	0.00	0.79	0.00	0.21	0.00	0.67	0.00	0.00	-3.67	-3.67	1.00
378	1	0.00	0.00	0.79	0.00	0.21	0.00	0.67	0.00	0.00	-3.97	-3.97	1.00
379	1	0.00	0.00	1.00	0.00	0.00	0.00	0.67	0.00	0.00	-4.18	-3.93	0.78
380	1	0.00	0.00	0.79	0.00	0.21	0.00	0.67	0.00	0.00	-3.60	-3.60	1.00
381	1	0.00	0.00	0.79	0.00	0.21	0.00	0.67	0.00	0.00	-3.67	-3.67	1.00
382	1	5.76	0.00	1.00	8.63	0.00	0.00	0.67	0.00	0.00	-10.69	-10.69	1.00
383	1	0.00	0.00	0.79	0.00	0.21	0.00	0.67	0.00	0.00	-4.25	-4.25	1.00
384	1	0.00	0.00	0.75	0.00	0.25	0.00	0.67	0.00	0.00	-4.74	-4.74	1.00
385	1	0.00	0.00	0.75	0.00	0.25	0.00	0.67	0.00	0.00	-4.29	-4.29	1.00
386	1	0.00	0.00	0.79	0.00	0.21	0.00	0.67	0.00	0.00	-3.84	-3.84	1.00
387	1	0.00	0.00	0.79	0.00	0.21	0.00	0.67	0.00	0.00	-3.86	-3.86	1.00
388	1	0.00	0.00	0.79	0.00	0.21	0.00	0.67	0.00	0.00	-3.87	-3.87	1.00
389	1	0.00	0.00	0.75	0.00	0.25	0.00	0.67	0.00	0.00	-3.92	-3.92	1.00
390	1	0.00	0.00	0.79	0.00	0.21	0.00	0.67	0.00	0.00	-3.87	-3.87	1.00
391	1	0.00	0.00	0.75	0.00	0.25	0.00	0.67	0.00	0.00	-4.16	-4.16	1.00
392	1	0.00	0.00	0.79	0.00	0.21	0.00	0.67	0.00	0.00	-4.70	-4.70	1.00
393	1	0.00	0.00	0.79	0.00	0.21	0.00	0.67	0.00	0.00	-3.65	-3.65	1.00
394	1	0.00	0.00	1.00	0.00	0.00	0.00	0.67	0.00	0.00	-4.55	-4.42	0.88
395	1	0.00	0.00	0.79	0.00	0.21	0.00	0.67	0.00	0.00	-3.80	-3.80	1.00
396	1	0.00	0.00	0.79	0.00	0.21	0.00	0.67	0.00	0.00	-3.65	-3.65	1.00
397	1	0.00	0.00	0.75	0.00	0.25	0.00	0.67	0.00	0.00	-3.56	-3.56	1.00
398	1	0.00	0.00	0.79	0.00	0.21	0.00	0.67	0.00	0.00	-4.45	-4.45	1.00
399	1	0.00	0.00	0.79	0.00	0.21	0.00	0.67	0.00	0.00	-4.54	-4.54	1.00
400	1	0.00	0.00	0.79	0.00	0.21	0.00	0.67	0.00	0.00	-3.60	-3.60	1.00
401	1	0.00	0.00	0.79	0.00	0.21	0.00	0.67	0.00	0.00	-3.58	-3.58	1.00
402	1	0.00	0.00	1.00	0.00	0.00	0.00	0.67	0.00	0.00	-4.18	-3.93	0.78
403	1	0.00	0.00	0.79	0.00	0.21	0.00	0.67	0.00	0.00	-3.51	-3.51	1.00
404	1	0.00	0.00	0.79	0.00	0.21	0.00	0.67	0.00	0.00	-4.04	-4.04	1.00
405	1	0.00	0.00	0.79	0.00	0.21	0.00	0.67	0.00	0.00	-3.51	-3.51	1.00
406	1	0.00	0.00	0.79	0.00	0.21	0.00	0.67	0.00	0.00	-3.60	-3.60	1.00
407	1	0.00	0.00	0.75	0.00	0.25	0.00	0.67	0.00	0.00	-4.27	-4.27	1.00
408	1	0.00	0.00	0.79	0.00	0.21	0.00	0.67	0.00	0.00	-4.25	-4.25	1.00
409	1	0.00	0.00	0.79	0.00	0.21	0.00	0.67	0.00	0.00	-4.12	-4.12	1.00
410	1	0.00	0.00	0.79	0.00	0.21	0.00	0.67	0.00	0.00	-3.86	-3.86	1.00
411	1	0.00	0.00	0.79	0.00	0.21	0.00	0.67	0.00	0.00	-4.17	-4.17	1.00
412	1	0.00	0.00	0.79	0.00	0.21	0.00	0.67	0.00	0.00	-3.51	-3.51	1.00
413	1	0.00	0.00	0.79	0.00	0.21	0.00	0.67	0.00	0.00	-4.17	-4.17	1.00
414	1	0.00	0.00	0.79	0.00	0.21	0.00	0.67	0.00	0.00	-3.90	-3.90	1.00
415	1	0.00	0.00	0.79	0.00	0.21	0.00	0.67	0.00	0.00	-4.25	-4.25	1.00
416	1	0.00	0.00	0.79	0.00	0.21	0.00	0.67	0.00	0.00	-3.97	-3.97	1.00
417	1	0.00	0.00	0.79	0.00	0.21	0.00	0.67	0.00	0.00	-4.45	-4.45	1.00
418	1	0.00	0.00	0.79	0.00	0.21	0.00	0.67	0.00	0.00	-4.45	-4.45	1.00
419	1	0.00	0.00	0.79	0.00	0.21	0.00	0.67	0.00	0.00	-4.91	-4.91	1.00
420	1	0.00	0.00	0.79	0.00	0.21	0.00	0.67	0.00	0.00	-4.21	-4.21	1.00
421	1	0.00	0.00	1.00	0.00	0.00	0.00	0.67	0.00	0.00	-4.55	-4.42	0.88
422	1	0.00	0.00	0.79	0.00	0.21	0.00	0.67	0.00	0.00	-3.80	-3.80	1.00
423	1	0.00	0.00	0.75	0.00	0.25	0.00	0.67	0.00	0.00	-4.16	-4.16	1.00
424	1	0.03	0.01	0.55	11.64	0.45	0.64	0.39	1.00	0.00	-11.98	-11.97	0.99
425	1	0.00	0.00	0.79	0.00	0.21	0.00	0.67	0.00	0.00	-3.65	-3.65	1.00
426	1	0.00	0.00	0.75	0.00	0.25	0.00	0.67	0.00	0.00	-3.97	-3.97	1.00
427	1	0.00	0.00	0.79	0.00	0.21	0.00	0.67	0.00	0.00	-3.60	-3.60	1.00
428	1	0.00	0.00	0.79	0.00	0.21	0.00	0.67	0.00	0.00	-3.90	-3.90	1.00
429	1	0.00	0.00	0.79	0.00	0.21	0.00	0.67	0.00	0.00	-3.99	-3.99	1.00
430	1	0.00	0.00	0.53	8.32	0.47	0.50	0.43	1.00	0.00	-11.57	-11.57	1.00
431	1	0.00	0.00	0.79	0.00	0.21	0.00	0.67	0.00	0.00	-3.86	-3.86	1.00
432	1	0.00	0.00	0.79	0.00	0.21	0.00	0.67	0.00	0.00	-3.88	-3.88	1.00
433	1	0.00	0.00	0.75	0.00	0.25	0.00	0.67	0.00	0.00	-3.65	-3.65	1.00
434	1	0.00	0.00	0.75	0.00	0.25	0.00	0.67	0.00	0.00	-4.22	-4.22	1.00
435	1	0.00	0.00	0.79	0.00	0.21	0.00	0.67	0.00	0.00	-4.75	-4.75	1.00
436	1	0.00	0.00	0.75	0.00	0.25	0.00	0.67	0.00	0.00	-4.04	-4.04	1.00
437	1	0.00	0.00	1.00	0.00	0.00	0.00	1.00	0.00	0.00	0.00	0.00	1.00
438	1	0.00	0.00	1.00	0.00	0.00	0.00	1.00	0.00	0.00	0.00	0.00	1.00
439	1	0.00	0.00	1.00	0.00	0.00	0.00	1.00	0.00	0.00	0.00	0.00	1.00
440	1	0.00	0.00	1.00	0.00	0.00	0.00	1.00	0.00	0.00	0.00	0.00	1.00
441	1	0.00	0.00	1.00	0.00	0.00	0.00	1.00	0.00	0.00	0.00	0.00	1.00
442	1	0.00	0.00	1.00	0.00	0.00	0.00	1.00	0.00	0.00	0.00	0.00	1.00
443	1	0.00	0.00	1.00	0.00	0.00	0.00	1.00	0.00	0.00	0.00	0.00	1.00
444	1	0.00	0.00	0.75	0.00	0.25	0.00	0.67	0.00	0.00	-3.97	-3.97	1.00
445	1	0.00	0.00	0.79	0.00	0.21	0.00	0.67	0.00	0.00	-3.87	-3.87	1.00
446	1	0.00	0.00	0.75	0.00	0.25	0.00	0.67	0.00	0.00	-3.56	-3.56	1.00
447	1	6.19	0.00	1.00	9.28	0.00	0.00	0.67	0.00	0.00	-9.23	-9.23	1.00
448	1	0.00	0.00	0.79	0.00	0.21	0.00	0.67	0.00	0.00	-3.58	-3.58	1.00
449	1	0.00	0.00	0.79	0.00	0.21	0.00	0.67	0.00	0.00	-4.24	-4.24	1.00
450	1	0.00	0.00	0.79	0.00	0.21	0.00	0.67	0.00	0.00	-4.62	-4.62	1.00
451	1	0.00	0.00	0.01	4.08	0.99	0.55	0.42	1.00	0.00	-10.09	-10.09	1.00
452	1	0.00	0.00	0.53	8.44	0.47	0.61	0.40	1.00	0.00	-11.86	-11.86	1.00
453	1	0.00	0.00	0.01	5.76	0.99	0.83	0.35	2.00	0.00	-16.44	-16.44	1.00
454	1	0.00	0.00	0.79	0.00	0.21	0.00	0.67	0.00	0.00	-4.24	-4.24	1.00
455	1	0.00	0.00	0.79	0.00	0.21	0.00	0.67	0.00	0.00	-4.25	-4.25	1.00
456	1	0.00	0.00	1.00	0.00	0.00	0.00	0.67	0.00	0.00	-4.54	-4.42	0.89
457	1	0.00	0.00	0.79	0.00	0.21	0.00	0.67	0.00	0.00	-4.15	-4.15	1.00
458	1	0.00	0.00	0.79	0.00	0.21	0.00	0.67	0.00	0.00	-4.17	-4.17	1.00
459	1	0.00	0.00	0.75	0.00	0.25	0.00	0.67	0.00	0.00	-4.12	-4.12	1.00
460	1	5.54	5.25	1.00	8.31	0.00	0.00	0.67	0.00	0.00	-18.65	-18.65	1.00
461	1	0.00	0.00	0.79	0.00	0.21	0.00	0.67	0.00	0.00	-4.11	-4.11	1.00
462	1	0.00	0.00	0.54	7.67	0.46	0.74	0.37	1.00	0.00	-11.97	-11.96	1.00
463	1	0.00	0.00	0.79	0.00	0.21	0.00	0.67	0.00	0.00	-4.29	-4.29	1.00
464	1	0.00	0.00	0.79	0.00	0.21	0.00	0.67	0.00	0.00	-4.14	-4.14	1.00
465	1	0.00	0.00	0.79	0.00	0.21	0.00	0.67	0.00	0.00	-4.22	-4.22	1.00
466	1	0.00	0.00	0.79	0.00	0.21	0.00	0.67	0.00	0.00	-4.43	-4.43	1.00
467	1	0.00	0.00	0.79	0.00	0.21	0.00	0.67	0.00	0.00	-4.17	-4.17	1.00
468	1	0.00	0.00	0.79	0.00	0.21	0.00	0.67	0.00	0.00	-3.96	-3.96	1.00
469	1	0.00	0.00	0.79	0.00	0.21	0.00	0.67	0.00	0.00	-3.60	-3.60	1.00
470	1	0.00	0.00	1.00	0.00	0.00	0.00	0.67	0.00	0.00	-4.54	-4.42	0.89
471	1	0.00	0.00	0.79	0.00	0.21	0.00	0.67	0.00	0.00	-4.14	-4.14	1.00
472	1	0.00	0.00	0.79	0.00	0.21	0.00	0.67	0.00	0.00	-4.09	-4.09	1.00
473	1	0.00	0.00	0.79	0.00	0.21	0.00	0.67	0.00	0.00	-4.24	-4.24	1.00
474	1	0.00	0.00	0.75	0.00	0.25	0.00	0.67	0.00	0.00	-3.65	-3.65	1.00
475	1	0.00	0.00	0.79	0.00	0.21	0.00	0.67	0.00	0.00	-3.84	-3.84	1.00
476	1	0.00	0.00	0.79	0.00	0.21	0.00	0.67	0.00	0.00	-4.22	-4.22	1.00
477	1	0.00	0.00	0.79	0.00	0.21	0.00	0.67	0.00	0.00	-3.60	-3.60	1.00
478	1	0.00	0.00	0.79	0.00	0.21	0.00	0.67	0.00	0.00	-3.97	-3.97	1.00
479	1	0.00	0.00	0.79	0.00	0.21	0.00	0.67	0.00	0.00	-3.58	-3.58	1.00
480	1	0.00	0.00	0.79	0.00	0.21	0.00	0.67	0.00	0.00	-4.25	-4.25	1.00
481	1	0.00	0.00	0.04	3.77	0.96	0.73	0.37	1.00	0.00	-12.04	-12.04	1.00
482	1	0.00	0.00	0.79	0.00	0.21	0.00	0.67	0.00	0.00	-4.22	-4.22	1.00
483	1	0.00	0.00	0.79	0.00	0.21	0.00	0.67	0.00	0.00	-4.34	-4.34	1.00
484	1	0.00	0.00	0.79	0.00	0.21	0.00	0.67	0.00	0.00	-4.24	-4.24	1.00
485	1	0.00	0.00	0.75	0.00	0.25	0.00	0.67	0.00	0.00	-4.12	-4.12	1.00
486	1	0.00	0.00	0.79	0.00	0.21	0.00	0.67	0.00	0.00	-3.58	-3.58	1.00
487	1	7.64	0.00	1.00	11.46	0.00	0.00	0.67	0.00	0.00	-10.78	-10.78	1.00
488	1	0.00	0.00	0.75	0.00	0.25	0.00	0.67	0.00	0.00	-3.92	-3.92	1.00
489	1	0.00	0.00	0.75	0.00	0.25	0.00	0.67	0.00	0.00	-3.51	-3.51	1.00
490	1	15.36	0.00	1.00	23.05	0.00	0.00	0.67	0.00	0.00	-15.89	-15.89	1.00
491	1	0.00	0.00	0.79	0.00	0.21	0.00	0.67	0.00	0.00	-4.54	-4.54	1.00
492	1	0.00	0.00	0.79	0.00	0.21	0.00	0.67	0.00	0.00	-3.58	-3.58	1.00
493	1	0.00	0.00	0.79	0.00	0.21	0.00	0.67	0.00	0.00	-3.80	-3.80	1.00
494	1	0.00	0.00	0.75	0.00	0.25	0.00	0.67	0.00	0.00	-3.51	-3.51	1.00
495	1	0.00	0.00	0.79	0.00	0.21	0.00	0.67	0.00	0.00	-3.60	-3.60	1.00
496	1	0.00	0.00	0.75	0.00	0.25	0.00	0.67	0.00	0.00	-3.51	-3.51	1.00
497	1	0.00	0.00	0.79	0.00	0.21	0.00	0.67	0.00	0.00	-3.80	-3.80	1.00
498	1	0.00	0.00	0.75	0.00	0.25	0.00	0.67	0.00	0.00	-3.56	-3.56	1.00
499	1	0.00	0.00	0.01	5.94	0.99	0.61	0.40	1.00	0.00	-10.33	-10.33	1.00
500	1	0.00	0.00	0.75	0.00	0.25	0.00	0.67	0.00	0.00	-3.51	-3.51	1.00
501	1	0.00	0.00	0.75	0.00	0.25	0.00	0.67	0.00	0.00	-4.49	-4.49	1.00
502	1	0.00	0.00	0.75	0.00	0.25	0.00	0.67	0.00	0.00	-3.51	-3.51	1.00
503	1	0.00	0.00	0.79	0.00	0.21	0.00	0.67	0.00	0.00	-3.80	-3.80	1.00
504	1	0.00	0.00	0.75	0.00	0.25	0.00	0.67	0.00	0.00	-3.51	-3.51	1.00
505	1	15.24	0.00	1.00	1.53	0.00	0.00	0.67	0.00	0.00	-21.50	-21.50	1.00
506	1	0.00	0.00	0.79	0.00	0.21	0.00	0.67	0.00	0.00	-4.43	-4.43	1.00
507	1	0.00	0.00	0.79	0.00	0.21	0.00	0.67	0.00	0.00	-5.02	-5.02	1.00
508	1	0.00	0.00	0.52	13.43	0.48	0.61	0.40	1.00	0.00	-11.14	-11.14	0.99
509	1	0.00	0.00	0.79	0.00	0.21	0.00	0.67	0.00	0.00	-3.87	-3.87	1.00
510	1	0.00	0.00	0.79	0.00	0.21	0.00	0.67	0.00	0.00	-4.21	-4.21	1.00
511	1	0.00	0.00	0.79	0.00	0.21	0.00	0.67	0.00	0.00	-4.22	-4.22	1.00
512	1	5.87	0.00	1.00	8.81	0.00	0.00	0.67	0.00	0.00	-11.94	-11.94	1.00
513	1	0.00	0.00	0.79	0.00	0.21	0.00	0.67	0.00	0.00	-4.21	-4.21	1.00
514	1	0.00	0.00	0.75	0.00	0.25	0.00	0.67	0.00	0.00	-3.97	-3.97	1.00
515	1	0.00	0.00	0.79	0.00	0.21	0.00	0.67	0.00	0.00	-3.80	-3.80	1.00
516	1	0.00	0.00	0.53	9.01	0.47	0.62	0.40	1.00	0.00	-11.64	-11.63	0.99
517	1	0.00	0.00	0.75	0.00	0.25	0.00	0.67	0.00	0.00	-3.97	-3.97	1.00
518	1	0.00	0.00	0.75	0.00	0.25	0.00	0.67	0.00	0.00	-3.51	-3.51	1.00
519	1	0.00	0.00	0.75	0.00	0.25	0.00	0.67	0.00	0.00	-4.04	-4.04	1.00
520	1	0.00	0.00	0.79	0.00	0.21	0.00	0.67	0.00	0.00	-4.32	-4.32	1.00
521	1	0.00	0.00	0.75	0.00	0.25	0.00	0.67	0.00	0.00	-3.97	-3.97	1.00
522	1	0.00	0.00	0.79	0.00	0.21	0.00	0.67	0.00	0.00	-3.86	-3.86	1.00
523	1	0.00	0.00	0.79	0.00	0.21	0.00	0.67	0.00	0.00	-3.51	-3.51	1.00
524	1	0.00	0.00	0.79	0.00	0.21	0.00	0.67	0.00	0.00	-3.96	-3.96	1.00
525	1	0.00	0.00	0.79	0.00	0.21	0.00	0.67	0.00	0.00	-3.58	-3.58	1.00
526	1	0.00	0.00	0.79	0.00	0.21	0.00	0.67	0.00	0.00	-3.84	-3.84	1.00
527	1	0.00	0.00	0.75	0.00	0.25	0.00	0.67	0.00	0.00	-3.51	-3.51	1.00
528	1	0.00	0.00	0.75	0.00	0.25	0.00	0.67	0.00	0.00	-3.97	-3.97	1.00
529	1	0.00	0.00	0.79	0.00	0.21	0.00	0.67	0.00	0.00	-4.74	-4.74	1.00
530	1	0.00	0.00	0.75	0.00	0.25	0.00	0.67	0.00	0.00	-3.56	-3.56	1.00
531	1	0.01	0.01	0.50	113.40	0.50	8.63	0.01	4.00	0.00	-54.52	-54.48	0.96
532	1	0.00	0.00	0.79	0.00	0.21	0.00	0.67	0.00	0.00	-4.17	-4.17	1.00
533	1	0.00	0.00	0.79	0.00	0.21	0.00	0.67	0.00	0.00	-3.85	-3.85	1.00
534	1	0.00	0.00	0.75	0.00	0.25	0.00	0.67	0.00	0.00	-4.61	-4.61	1.00
535	1	0.00	0.00	0.79	0.00	0.21	0.00	0.67	0.00	0.00	-3.80	-3.80	1.00
536	1	0.00	0.00	0.75	0.00	0.25	0.00	0.67	0.00	0.00	-4.08	-4.08	1.00
537	1	0.00	0.00	0.79	0.00	0.21	0.00	0.67	0.00	0.00	-3.89	-3.89	1.00
538	1	0.00	0.00	0.79	0.00	0.21	0.00	0.67	0.00	0.00	-3.89	-3.89	1.00
539	1	0.00	0.00	0.75	0.00	0.25	0.00	0.67	0.00	0.00	-3.56	-3.56	1.00
540	1	0.00	0.00	0.79	0.00	0.21	0.00	0.67	0.00	0.00	-4.43	-4.43	1.00
541	1	0.00	0.00	0.79	0.00	0.21	0.00	0.67	0.00	0.00	-4.75	-4.75	1.00
542	1	0.00	0.00	0.79	0.00	0.21	0.00	0.67	0.00	0.00	-4.17	-4.17	1.00
543	1	0.00	0.00	0.75	0.00	0.25	0.00	0.67	0.00	0.00	-4.08	-4.08	1.00
544	1	0.00	0.00	0.79	0.00	0.21	0.00	0.67	0.00	0.00	-4.33	-4.33	1.00
545	1	0.00	0.00	0.79	0.00	0.21	0.00	0.67	0.00	0.00	-3.96	-3.96	1.00
546	1	0.00	0.00	0.79	0.00	0.21	0.00	0.67	0.00	0.00	-3.60	-3.60	1.00
547	1	0.00	0.00	0.79	0.00	0.21	0.00	0.67	0.00	0.00	-4.32	-4.32	1.00
548	1	0.00	0.00	0.79	0.00	0.21	0.00	0.67	0.00	0.00	-4.43	-4.43	1.00
549	1	0.00	0.00	0.79	0.00	0.21	0.00	0.67	0.00	0.00	-3.87	-3.87	1.00
550	1	0.00	0.00	0.75	0.00	0.25	0.00	0.67	0.00	0.00	-3.92	-3.92	1.00
551	1	0.00	0.00	0.53	6.20	0.47	0.51	0.43	1.00	0.00	-11.19	-11.19	1.00
552	1	10.96	0.00	1.00	16.44	0.00	0.00	0.67	0.00	0.00	-10.43	-10.43	1.00
553	1	0.00	0.00	0.79	0.00	0.21	0.00	0.67	0.00	0.00	-3.58	-3.58	1.00
554	1	0.00	0.00	0.79	0.00	0.21	0.00	0.67	0.00	0.00	-3.99	-3.99	1.00
555	1	0.00	0.00	0.79	0.00	0.21	0.00	0.67	0.00	0.00	-3.86	-3.86	1.00
556	1	0.00	0.00	0.79	0.00	0.21	0.00	0.67	0.00	0.00	-3.84	-3.84	1.00
557	1	0.00	0.00	0.75	0.00	0.25	0.00	0.67	0.00	0.00	-4.08	-4.08	1.00
558	1	0.00	0.00	0.01	6.30	0.99	0.68	0.38	1.00	0.00	-10.69	-10.69	1.00
559	1	0.00	0.00	0.79	0.00	0.21	0.00	0.67	0.00	0.00	-3.88	-3.88	1.00
560	1	0.00	0.00	0.79	0.00	0.21	0.00	0.67	0.00	0.00	-4.25	-4.25	1.00
561	1	0.00	0.00	0.79	0.00	0.21	0.00	0.67	0.00	0.00	-3.79	-3.79	1.00
562	1	0.00	0.00	0.01	2.90	0.99	0.89	0.34	1.00	0.00	-13.22	-13.22	1.00
563	1	0.00	0.00	0.79	0.00	0.21	0.00	0.67	0.00	0.00	-4.17	-4.17	1.00
564	1	0.00	0.00	0.79	0.00	0.21	0.00	0.67	0.00	0.00	-4.26	-4.26	1.00
565	1	0.00	0.00	0.75	0.00	0.25	0.00	0.67	0.00	0.00	-3.97	-3.97	1.00
566	1	0.00	0.00	0.01	3.57	0.99	0.79	0.36	1.00	0.00	-9.11	-9.11	1.00
567	1	0.00	0.00	0.79	0.00	0.21	0.00	0.67	0.00	0.00	-3.79	-3.79	1.00
568	1	0.00	0.00	0.79	0.00	0.21	0.00	0.67	0.00	0.00	-4.21	-4.21	1.00
569	1	0.00	0.00	0.79	0.00	0.21	0.00	0.67	0.00	0.00	-4.54	-4.54	1.00
570	1	0.00	0.00	0.79	0.00	0.21	0.00	0.67	0.00	0.00	-4.24	-4.24	1.00
571	1	0.00	0.00	0.75	0.00	0.25	0.00	0.67	0.00	0.00	-3.97	-3.97	1.00
572	1	0.00	0.00	0.79	0.00	0.21	0.00	0.67	0.00	0.00	-3.65	-3.65	1.00
573	1	0.00	0.00	0.79	0.00	0.21	0.00	0.67	0.00	0.00	-4.27	-4.27	1.00
574	1	0.00	0.00	0.79	0.00	0.21	0.00	0.67	0.00	0.00	-4.24	-4.24	1.00
575	1	0.00	0.00	0.79	0.00	0.21	0.00	0.67	0.00	0.00	-4.21	-4.21	1.00
576	1	0.00	0.00	0.79	0.00	0.21	0.00	0.67	0.00	0.00	-4.42	-4.42	1.00
577	1	0.00	0.00	0.79	0.00	0.21	0.00	0.67	0.00	0.00	-3.99	-3.99	1.00
578	1	5.29	0.00	1.00	7.94	0.00	0.00	0.67	0.00	0.00	-11.88	-11.88	1.00
579	1	0.00	0.00	0.79	0.00	0.21	0.00	0.67	0.00	0.00	-4.14	-4.14	1.00
580	1	0.00	0.00	0.79	0.00	0.21	0.00	0.67	0.00	0.00	-3.85	-3.85	1.00
581	1	0.00	0.00	0.75	0.00	0.25	0.00	0.67	0.00	0.00	-3.56	-3.56	1.00
582	1	0.00	0.00	0.75	0.00	0.25	0.00	0.67	0.00	0.00	-3.92	-3.92	1.00
583	1	0.00	0.00	0.79	0.00	0.21	0.00	0.67	0.00	0.00	-3.84	-3.84	1.00
584	1	0.00	0.00	0.01	5.94	0.99	0.64	0.39	1.00	0.00	-11.31	-11.31	1.00
585	1	0.00	0.00	0.79	0.00	0.21	0.00	0.67	0.00	0.00	-3.94	-3.94	1.00
586	1	9.99	0.00	1.00	14.98	0.00	0.00	0.67	0.00	0.00	-10.05	-10.05	1.00
587	1	0.00	0.00	0.79	0.00	0.21	0.00	0.67	0.00	0.00	-3.94	-3.94	1.00
588	1	9.54	0.00	1.00	14.31	0.00	0.00	0.67	0.00	0.00	-10.12	-10.12	1.00
589	1	0.00	0.00	0.79	0.00	0.21	0.00	0.67	0.00	0.00	-4.24	-4.24	1.00
590	1	0.00	0.00	0.75	0.00	0.25	0.00	0.67	0.00	0.00	-4.08	-4.08	1.00
591	1	0.00	0.00	0.75	0.00	0.25	0.00	0.67	0.00	0.00	-4.49	-4.49	1.00
592	1	0.00	0.00	0.52	16.85	0.48	1.27	0.27	1.00	0.00	-16.79	-16.78	0.99
593	1	0.00	0.00	0.75	0.00	0.25	0.00	0.67	0.00	0.00	-4.12	-4.12	1.00
594	1	0.00	0.00	0.79	0.00	0.21	0.00	0.67	0.00	0.00	-4.22	-4.22	1.00
595	1	9.54	0.00	1.00	14.31	0.00	0.00	0.67	0.00	0.00	-9.49	-9.49	1.00
596	1	0.00	0.00	0.79	0.00	0.21	0.00	0.67	0.00	0.00	-3.85	-3.85	1.00
597	1	0.00	0.00	0.79	0.00	0.21	0.00	0.67	0.00	0.00	-3.86	-3.86	1.00
598	1	0.00	0.00	0.79	0.00	0.21	0.00	0.67	0.00	0.00	-3.51	-3.51	1.00
599	1	0.00	0.00	0.79	0.00	0.21	0.00	0.67	0.00	0.00	-3.85	-3.85	1.00
600	1	0.00	0.00	0.79	0.00	0.21	0.00	0.67	0.00	0.00	-3.88	-3.88	1.00
601	1	0.00	0.00	0.79	0.00	0.21	0.00	0.67	0.00	0.00	-3.58	-3.58	1.00
602	1	0.00	0.00	0.75	0.00	0.25	0.00	0.67	0.00	0.00	-4.15	-4.15	1.00
603	1	0.00	0.00	0.75	0.00	0.25	0.00	0.67	0.00	0.00	-4.49	-4.49	1.00
604	1	0.00	0.00	0.79	0.00	0.21	0.00	0.67	0.00	0.00	-3.86	-3.86	1.00
605	1	0.00	0.00	0.79	0.00	0.21	0.00	0.67	0.00	0.00	-4.21	-4.21	1.00
606	1	0.00	0.00	0.79	0.00	0.21	0.00	0.67	0.00	0.00	-3.84	-3.84	1.00
607	1	0.00	0.00	0.79	0.00	0.21	0.00	0.67	0.00	0.00	-4.29	-4.29	1.00
608	1	0.00	0.00	0.79	0.00	0.21	0.00	0.67	0.00	0.00	-4.11	-4.11	1.00
609	1	0.00	0.00	0.75	0.00	0.25	0.00	0.67	0.00	0.00	-4.15	-4.15	1.00
610	1	0.00	0.00	0.79	0.00	0.21	0.00	0.67	0.00	0.00	-4.34	-4.34	1.00
611	1	0.00	0.00	0.79	0.00	0.21	0.00	0.67	0.00	0.00	-3.80	-3.80	1.00
612	1	32.78	0.00	1.00	0.27	0.00	0.00	0.67	0.00	0.00	-23.86	-23.56	0.74
613	1	0.00	0.00	0.79	0.00	0.21	0.00	0.67	0.00	0.00	-4.15	-4.15	1.00
614	1	35.13	0.00	1.00	0.19	0.00	0.00	0.67	0.00	0.00	-33.60	-33.56	0.96
615	1	0.00	0.00	0.01	6.14	0.99	0.61	0.40	1.00	0.00	-10.33	-10.33	1.00
616	1	0.00	0.00	0.75	0.00	0.25	0.00	0.67	0.00	0.00	-3.58	-3.58	1.00
617	1	0.00	0.00	0.79	0.00	0.21	0.00	0.67	0.00	0.00	-4.16	-4.16	1.00
618	1	0.00	0.00	0.75	0.00	0.25	0.00	0.67	0.00	0.00	-3.97	-3.97	1.00
619	1	0.00	0.00	0.79	0.00	0.21	0.00	0.67	0.00	0.00	-4.70	-4.70	1.00
620	1	0.00	0.00	0.79	0.00	0.21	0.00	0.67	0.00	0.00	-4.21	-4.21	1.00
621	1	0.00	0.00	0.79	0.00	0.21	0.00	0.67	0.00	0.00	-4.24	-4.24	1.00
622	1	0.00	0.00	0.75	0.00	0.25	0.00	0.67	0.00	0.00	-3.51	-3.51	1.00
623	1	0.00	0.00	0.79	0.00	0.21	0.00	0.67	0.00	0.00	-4.24	-4.24	1.00
624	1	0.00	0.00	0.79	0.00	0.21	0.00	0.67	0.00	0.00	-3.80	-3.80	1.00
625	1	0.00	0.00	0.79	0.00	0.21	0.00	0.67	0.00	0.00	-3.94	-3.94	1.00
626	1	0.00	0.00	1.00	0.00	0.00	0.00	0.67	0.00	0.00	-4.15	-3.93	0.80
627	1	0.00	0.00	0.79	0.00	0.21	0.00	0.67	0.00	0.00	-3.84	-3.84	1.00
628	1	0.00	0.00	0.79	0.00	0.21	0.00	0.67	0.00	0.00	-4.34	-4.34	1.00
629	1	0.00	0.00	0.79	0.00	0.21	0.00	0.67	0.00	0.00	-3.67	-3.67	1.00
630	1	0.00	0.00	0.75	0.00	0.25	0.00	0.67	0.00	0.00	-3.51	-3.51	1.00
631	1	0.00	0.00	0.79	0.00	0.21	0.00	0.67	0.00	0.00	-4.17	-4.17	1.00
632	1	0.00	0.00	0.75	0.00	0.25	0.00	0.67	0.00	0.00	-3.56	-3.56	1.00
633	1	0.00	0.00	0.79	0.00	0.21	0.00	0.67	0.00	0.00	-4.16	-4.16	1.00
634	1	0.00	0.00	0.79	0.00	0.21	0.00	0.67	0.00	0.00	-3.79	-3.79	1.00
635	1	0.00	0.00	0.79	0.00	0.21	0.00	0.67	0.00	0.00	-3.67	-3.67	1.00
636	1	0.00	0.00	0.79	0.00	0.21	0.00	0.67	0.00	0.00	-4.17	-4.17	1.00
637	1	0.00	0.00	0.75	0.00	0.25	0.00	0.67	0.00	0.00	-3.65	-3.65	1.00
638	1	4.60	0.00	1.00	6.90	0.00	0.00	0.67	0.00	0.00	-10.25	-10.25	1.00
639	1	20.50	0.00	1.00	30.74	0.00	0.00	0.67	0.00	0.00	-14.14	-14.14	1.00
640	1	0.00	0.00	0.79	0.00	0.21	0.00	0.67	0.00	0.00	-3.99	-3.99	1.00
641	1	0.00	0.00	0.79	0.00	0.21	0.00	0.67	0.00	0.00	-4.42	-4.42	1.00
642	1	0.00	0.00	0.79	0.00	0.21	0.00	0.67	0.00	0.00	-3.85	-3.85	1.00
643	1	0.00	0.00	1.00	0.00	0.00	0.00	0.67	0.00	0.00	-4.16	-3.93	0.80
644	1	0.00	0.00	0.01	3.78	0.99	0.64	0.39	1.00	0.00	-9.98	-9.98	1.00
645	1	0.00	0.00	0.75	0.00	0.25	0.00	0.67	0.00	0.00	-4.08	-4.08	1.00
646	1	0.00	0.00	0.79	0.00	0.21	0.00	0.67	0.00	0.00	-4.22	-4.22	1.00
647	1	0.00	0.00	0.79	0.00	0.21	0.00	0.67	0.00	0.00	-3.87	-3.87	1.00
648	1	0.00	0.00	0.79	0.00	0.21	0.00	0.67	0.00	0.00	-4.25	-4.25	1.00
649	1	0.00	0.00	0.79	0.00	0.21	0.00	0.67	0.00	0.00	-3.67	-3.67	1.00
650	1	8.14	0.00	1.00	12.21	0.00	0.00	0.67	0.00	0.00	-10.32	-10.32	1.00
651	1	0.00	0.00	0.79	0.00	0.21	0.00	0.67	0.00	0.00	-3.58	-3.58	1.00
652	1	0.00	0.00	0.75	0.00	0.25	0.00	0.67	0.00	0.00	-3.51	-3.51	1.00
653	1	0.00	0.00	0.75	0.00	0.25	0.00	0.67	0.00	0.00	-3.56	-3.56	1.00
654	1	0.00	0.00	0.79	0.00	0.21	0.00	0.67	0.00	0.00	-4.15	-4.15	1.00
655	1	6.58	0.00	1.00	12.25	0.00	0.00	0.67	0.00	0.00	-10.31	-10.30	1.00
656	1	0.00	0.00	0.75	0.00	0.25	0.00	0.67	0.00	0.00	-3.56	-3.56	1.00
657	1	0.00	0.00	0.79	0.00	0.21	0.00	0.67	0.00	0.00	-4.25	-4.25	1.00
658	1	0.00	0.00	0.79	0.00	0.21	0.00	0.67	0.00	0.00	-3.84	-3.84	1.00
659	1	0.00	0.00	0.79	0.00	0.21	0.00	0.67	0.00	0.00	-4.22	-4.22	1.00
660	1	0.00	0.00	0.79	0.00	0.21	0.00	0.67	0.00	0.00	-3.80	-3.80	1.00
661	1	0.00	0.00	0.75	0.00	0.25	0.00	0.67	0.00	0.00	-3.56	-3.56	1.00
662	1	0.00	0.00	0.79	0.00	0.21	0.00	0.67	0.00	0.00	-4.22	-4.22	1.00
663	1	0.00	0.00	0.79	0.00	0.21	0.00	0.67	0.00	0.00	-3.90	-3.90	1.00
664	1	0.00	0.00	0.75	0.00	0.25	0.00	0.67	0.00	0.00	-3.51	-3.51	1.00
665	1	10.33	0.00	1.00	15.49	0.00	0.00	0.67	0.00	0.00	-10.58	-10.58	1.00
666	1	0.00	0.00	0.75	0.00	0.25	0.00	0.67	0.00	0.00	-3.56	-3.56	1.00
667	1	0.00	0.00	0.79	0.00	0.21	0.00	0.67	0.00	0.00	-3.88	-3.88	1.00
668	1	0.00	0.00	0.79	0.00	0.21	0.00	0.67	0.00	0.00	-3.86	-3.86	1.00
669	1	0.00	0.00	0.79	0.00	0.21	0.00	0.67	0.00	0.00	-3.88	-3.88	1.00
670	1	6.43	0.00	1.00	9.64	0.00	0.00	0.67	0.00	0.00	-11.38	-11.38	1.00
671	1	0.00	0.00	0.79	0.00	0.21	0.00	0.67	0.00	0.00	-3.84	-3.84	1.00
672	1	0.00	0.00	0.79	0.00	0.21	0.00	0.67	0.00	0.00	-3.58	-3.58	1.00
673	1	0.00	0.00	0.75	0.00	0.25	0.00	0.67	0.00	0.00	-3.97	-3.97	1.00
674	1	0.00	0.00	0.79	0.00	0.21	0.00	0.67	0.00	0.00	-4.17	-4.17	1.00
675	1	0.00	0.00	0.79	0.00	0.21	0.00	0.67	0.00	0.00	-4.17	-4.17	1.00
676	1	10.17	0.00	1.00	15.26	0.00	0.00	0.67	0.00	0.00	-10.17	-10.17	1.00
677	1	0.00	0.00	0.79	0.00	0.21	0.00	0.67	0.00	0.00	-4.91	-4.91	1.00
678	1	0.00	0.00	0.75	0.00	0.25	0.00	0.67	0.00	0.00	-3.65	-3.65	1.00
679	1	0.00	0.00	0.75	0.00	0.25	0.00	0.67	0.00	0.00	-3.65	-3.65	1.00
680	1	0.00	0.00	0.75	0.00	0.25	0.00	0.67	0.00	0.00	-3.51	-3.51	1.00
681	1	0.00	0.00	0.75	0.00	0.25	0.00	0.67	0.00	0.00	-3.51	-3.51	1.00
682	1	5.63	0.00	1.00	8.45	0.00	0.00	0.67	0.00	0.00	-11.80	-11.80	1.00
683	1	0.00	0.00	0.79	0.00	0.21	0.00	0.67	0.00	0.00	-3.80	-3.80	1.00
684	1	0.00	0.00	0.75	0.00	0.25	0.00	0.67	0.00	0.00	-4.08	-4.08	1.00
685	1	0.00	0.00	0.79	0.00	0.21	0.00	0.67	0.00	0.00	-4.25	-4.25	1.00
686	1	0.00	0.00	0.79	0.00	0.21	0.00	0.67	0.00	0.00	-3.79	-3.79	1.00
687	1	9.28	0.00	1.00	13.93	0.00	0.00	0.67	0.00	0.00	-16.44	-16.44	1.00
688	1	0.00	0.00	0.79	0.00	0.21	0.00	0.67	0.00	0.00	-3.84	-3.84	1.00
689	1	0.00	0.00	0.75	0.00	0.25	0.00	0.67	0.00	0.00	-4.15	-4.15	1.00
690	1	0.00	0.00	0.79	0.00	0.21	0.00	0.67	0.00	0.00	-3.58	-3.58	1.00
691	1	0.00	0.00	0.79	0.00	0.21	0.00	0.67	0.00	0.00	-4.14	-4.14	1.00
692	1	0.00	0.00	0.79	0.00	0.21	0.00	0.67	0.00	0.00	-4.43	-4.43	1.00
693	1	0.00	0.00	0.79	0.00	0.21	0.00	0.67	0.00	0.00	-4.13	-4.13	1.00
694	1	0.00	0.00	0.79	0.00	0.21	0.00	0.67	0.00	0.00	-4.26	-4.26	1.00
695	1	0.00	0.00	0.79	0.00	0.21	0.00	0.67	0.00	0.00	-4.29	-4.29	1.00
696	1	0.00	0.00	0.79	0.00	0.21	0.00	0.67	0.00	0.00	-3.88	-3.88	1.00
697	1	0.00	0.00	0.79	0.00	0.21	0.00	0.67	0.00	0.00	-3.99	-3.99	1.00
698	1	0.00	0.00	0.79	0.00	0.21	0.00	0.67	0.00	0.00	-3.51	-3.51	1.00
699	1	0.00	0.00	0.75	0.00	0.25	0.00	0.67	0.00	0.00	-4.16	-4.16	1.00
700	1	0.00	0.00	0.79	0.00	0.21	0.00	0.67	0.00	0.00	-3.80	-3.80	1.00
701	1	0.00	0.00	0.79	0.00	0.21	0.00	0.67	0.00	0.00	-4.34	-4.34	1.00
702	1	0.00	0.00	0.79	0.00	0.21	0.00	0.67	0.00	0.00	-3.51	-3.51	1.00
703	1	12.45	0.00	1.00	18.68	0.00	0.00	0.67	0.00	0.00	-10.63	-10.63	1.00
704	1	0.00	0.00	0.79	0.00	0.21	0.00	0.67	0.00	0.00	-4.21	-4.21	1.00
705	1	0.00	0.00	0.01	5.42	0.99	0.57	0.41	1.00	0.00	-10.80	-10.80	1.00
706	1	7.75	0.00	1.00	11.63	0.00	0.00	0.67	0.00	0.00	-9.92	-9.92	1.00
707	1	0.00	0.00	0.79	0.00	0.21	0.00	0.67	0.00	0.00	-4.56	-4.56	1.00
708	1	0.00	0.00	0.79	0.00	0.21	0.00	0.67	0.00	0.00	-4.75	-4.75	1.00
709	1	14.93	0.00	1.00	22.40	0.00	0.00	0.67	0.00	0.00	-15.18	-15.18	1.00
710	1	0.00	0.00	0.79	0.00	0.21	0.00	0.67	0.00	0.00	-4.45	-4.45	1.00
711	1	0.00	0.00	0.79	0.00	0.21	0.00	0.67	0.00	0.00	-4.22	-4.22	1.00
712	1	0.00	0.00	0.79	0.00	0.21	0.00	0.67	0.00	0.00	-3.88	-3.88	1.00
713	1	0.00	0.00	0.79	0.00	0.21	0.00	0.67	0.00	0.00	-3.60	-3.60	1.00
714	1	0.00	0.00	0.79	0.00	0.21	0.00	0.67	0.00	0.00	-4.42	-4.42	1.00
715	1	0.00	0.00	0.79	0.00	0.21	0.00	0.67	0.00	0.00	-3.80	-3.80	1.00
716	1	0.00	0.00	0.79	0.00	0.21	0.00	0.67	0.00	0.00	-3.86	-3.86	1.00
717	1	0.00	0.00	0.79	0.00	0.21	0.00	0.67	0.00	0.00	-3.89	-3.89	1.00
718	1	0.00	0.00	0.75	0.00	0.25	0.00	0.67	0.00	0.00	-4.08	-4.08	1.00
719	1	0.00	0.00	0.79	0.00	0.21	0.00	0.67	0.00	0.00	-3.86	-3.86	1.00
720	1	0.00	0.00	0.75	0.00	0.25	0.00	0.67	0.00	0.00	-4.16	-4.16	1.00
721	1	0.00	0.00	0.75	0.00	0.25	0.00	0.67	0.00	0.00	-4.08	-4.08	1.00
722	1	0.00	0.00	0.79	0.00	0.21	0.00	0.67	0.00	0.00	-3.79	-3.79	1.00
723	1	0.00	0.00	0.79	0.00	0.21	0.00	0.67	0.00	0.00	-4.22	-4.22	1.00
724	1	0.00	0.00	0.75	0.00	0.25	0.00	0.67	0.00	0.00	-4.08	-4.08	1.00
725	1	12.05	0.00	1.00	18.07	0.00	0.00	0.67	0.00	0.00	-16.68	-16.68	1.00
726	1	0.00	0.00	0.75	0.00	0.25	0.00	0.67	0.00	0.00	-4.15	-4.15	1.00
727	1	0.00	0.00	0.79	0.00	0.21	0.00	0.67	0.00	0.00	-3.65	-3.65	1.00
728	1	0.00	0.00	0.79	0.00	0.21	0.00	0.67	0.00	0.00	-4.11	-4.11	1.00
729	1	0.00	0.00	0.79	0.00	0.21	0.00	0.67	0.00	0.00	-4.33	-4.33	1.00
730	1	0.00	0.00	0.79	0.00	0.21	0.00	0.67	0.00	0.00	-4.42	-4.42	1.00
731	1	0.00	0.00	0.79	0.00	0.21	0.00	0.67	0.00	0.00	-3.96	-3.96	1.00
732	1	0.00	0.00	0.79	0.00	0.21	0.00	0.67	0.00	0.00	-3.65	-3.65	1.00
733	1	0.00	0.00	0.79	0.00	0.21	0.00	0.67	0.00	0.00	-3.67	-3.67	1.00
734	1	0.00	0.00	0.79	0.00	0.21	0.00	0.67	0.00	0.00	-4.21	-4.21	1.00
735	1	0.00	0.00	0.79	0.00	0.21	0.00	0.67	0.00	0.00	-4.32	-4.32	1.00
736	1	0.00	0.00	0.79	0.00	0.21	0.00	0.67	0.00	0.00	-3.97	-3.97	1.00
737	1	0.00	0.00	0.79	0.00	0.21	0.00	0.67	0.00	0.00	-4.22	-4.22	1.00
738	1	0.00	0.00	0.75	0.00	0.25	0.00	0.67	0.00	0.00	-3.92	-3.92	1.00
739	1	0.00	0.00	0.79	0.00	0.21	0.00	0.67	0.00	0.00	-3.58	-3.58	1.00
740	1	0.00	0.00	0.79	0.00	0.21	0.00	0.67	0.00	0.00	-4.25	-4.25	1.00
741	1	0.00	0.00	0.79	0.00	0.21	0.00	0.67	0.00	0.00	-3.84	-3.84	1.00
742	1	0.00	0.00	0.79	0.00	0.21	0.00	0.67	0.00	0.00	-4.43	-4.43	1.00
743	1	0.00	0.00	0.79	0.00	0.21	0.00	0.67	0.00	0.00	-4.24	-4.24	1.00
744	1	10.63	0.00	1.00	15.95	0.00	0.00	0.67	0.00	0.00	-10.19	-10.19	1.00
745	1	0.00	0.00	0.79	0.00	0.21	0.00	0.67	0.00	0.00	-3.65	-3.65	1.00
746	1	0.00	0.00	0.79	0.00	0.21	0.00	0.67	0.00	0.00	-3.60	-3.60	1.00
747	1	0.00	0.00	0.79	0.00	0.21	0.00	0.67	0.00	0.00	-3.51	-3.51	1.00
748	1	9.71	0.00	1.00	14.57	0.00	0.00	0.67	0.00	0.00	-9.75	-9.75	1.00
749	1	0.00	0.00	0.79	0.00	0.21	0.00	0.67	0.00	0.00	-4.45	-4.45	1.00
750	1	0.00	0.00	0.75	0.00	0.25	0.00	0.67	0.00	0.00	-3.92	-3.92	1.00
751	1	0.00	0.00	0.79	0.00	0.21	0.00	0.67	0.00	0.00	-3.51	-3.51	1.00
752	1	0.00	0.00	0.79	0.00	0.21	0.00	0.67	0.00	0.00	-3.96	-3.96	1.00
753	1	0.00	0.00	0.79	0.00	0.21	0.00	0.67	0.00	0.00	-3.97	-3.97	1.00
754	1	0.00	0.00	0.79	0.00	0.21	0.00	0.67	0.00	0.00	-3.97	-3.97	1.00
755	1	0.00	0.00	0.79	0.00	0.21	0.00	0.67	0.00	0.00	-3.58	-3.58	1.00
756	1	0.00	0.00	0.79	0.00	0.21	0.00	0.67	0.00	0.00	-3.84	-3.84	1.00
757	1	0.00	0.00	1.00	0.00	0.00	0.00	0.67	0.00	0.00	-4.17	-3.93	0.78
758	1	0.00	0.00	0.79	0.00	0.21	0.00	0.67	0.00	0.00	-4.17	-4.17	1.00
759	1	0.00	0.00	0.75	0.00	0.25	0.00	0.67	0.00	0.00	-3.97	-3.97	1.00
760	1	0.00	0.00	0.79	0.00	0.21	0.00	0.67	0.00	0.00	-4.17	-4.17	1.00
761	1	0.00	0.00	0.79	0.00	0.21	0.00	0.67	0.00	0.00	-4.61	-4.61	1.00
762	1	0.00	0.00	0.79	0.00	0.21	0.00	0.67	0.00	0.00	-4.21	-4.21	1.00
763	1	0.00	0.00	0.75	0.00	0.25	0.00	0.67	0.00	0.00	-3.56	-3.56	1.00
764	1	0.00	0.00	0.79	0.00	0.21	0.00	0.67	0.00	0.00	-3.89	-3.89	1.00
765	1	0.00	0.00	0.79	0.00	0.21	0.00	0.67	0.00	0.00	-4.64	-4.64	1.00
766	1	0.00	0.00	0.79	0.00	0.21	0.00	0.67	0.00	0.00	-3.80	-3.80	1.00
767	1	0.00	0.00	0.79	0.00	0.21	0.00	0.67	0.00	0.00	-5.02	-5.02	1.00
768	1	0.00	0.00	0.79	0.00	0.21	0.00	0.67	0.00	0.00	-3.94	-3.94	1.00
769	1	0.00	0.00	0.79	0.00	0.21	0.00	0.67	0.00	0.00	-4.32	-4.32	1.00
770	1	9.51	0.00	1.00	14.27	0.00	0.00	0.67	0.00	0.00	-9.80	-9.80	1.00
771	1	0.00	0.00	0.79	0.00	0.21	0.00	0.67	0.00	0.00	-4.15	-4.15	1.00
772	1	0.00	0.00	0.79	0.00	0.21	0.00	0.67	0.00	0.00	-4.25	-4.25	1.00
773	1	0.00	0.00	0.75	0.00	0.25	0.00	0.67	0.00	0.00	-4.27	-4.27	1.00
774	1	0.00	0.00	0.79	0.00	0.21	0.00	0.67	0.00	0.00	-4.14	-4.14	1.00
775	1	0.00	0.00	0.79	0.00	0.21	0.00	0.67	0.00	0.00	-4.13	-4.13	1.00
776	1	0.00	0.00	0.75	0.00	0.25	0.00	0.67	0.00	0.00	-4.08	-4.08	1.00
777	1	0.00	0.00	0.79	0.00	0.21	0.00	0.67	0.00	0.00	-4.45	-4.45	1.00
778	1	0.00	0.00	0.79	0.00	0.21	0.00	0.67	0.00	0.00	-3.67	-3.67	1.00
779	1	0.00	0.00	0.79	0.00	0.21	0.00	0.67	0.00	0.00	-4.22	-4.22	1.00
780	1	10.42	2.76	1.00	15.62	0.00	0.00	0.67	0.00	0.00	-17.99	-17.99	1.00
781	1	0.00	0.00	0.79	0.00	0.21	0.00	0.67	0.00	0.00	-3.86	-3.86	1.00
782	1	0.00	0.00	0.01	5.29	0.99	0.90	0.34	1.00	0.00	-10.39	-10.39	1.00
783	1	0.00	0.00	0.79	0.00	0.21	0.00	0.67	0.00	0.00	-3.84	-3.84	1.00
784	1	0.00	0.00	0.79	0.00	0.21	0.00	0.67	0.00	0.00	-4.14	-4.14	1.00
785	1	0.00	0.00	0.79	0.00	0.21	0.00	0.67	0.00	0.00	-3.88	-3.88	1.00
786	1	0.00	0.00	0.79	0.00	0.21	0.00	0.67	0.00	0.00	-3.79	-3.79	1.00
787	1	0.00	0.00	0.79	0.00	0.21	0.00	0.67	0.00	0.00	-3.58	-3.58	1.00
788	1	0.00	0.00	0.75	0.00	0.25	0.00	0.67	0.00	0.00	-3.56	-3.56	1.00
789	1	0.00	0.00	0.79	0.00	0.21	0.00	0.67	0.00	0.00	-3.85	-3.85	1.00
790	1	0.00	0.00	0.75	0.00	0.25	0.00	0.67	0.00	0.00	-4.62	-4.62	1.00
791	1	0.00	0.00	0.79	0.00	0.21	0.00	0.67	0.00	0.00	-3.85	-3.85	1.00
792	1	0.00	0.00	0.79	0.00	0.21	0.00	0.67	0.00	0.00	-4.45	-4.45	1.00
793	1	0.00	0.00	0.79	0.00	0.21	0.00	0.67	0.00	0.00	-3.99	-3.99	1.00
794	1	0.00	0.00	0.79	0.00	0.21	0.00	0.67	0.00	0.00	-4.64	-4.64	1.00
795	1	0.00	0.00	0.75	0.00	0.25	0.00	0.67	0.00	0.00	-4.08	-4.08	1.00
796	1	0.00	0.00	0.79	0.00	0.21	0.00	0.67	0.00	0.00	-3.94	-3.94	1.00
797	1	6.03	0.00	1.00	9.05	0.00	0.00	0.67	0.00	0.00	-10.69	-10.69	1.00
798	1	0.00	0.00	0.79	0.00	0.21	0.00	0.67	0.00	0.00	-4.74	-4.74	1.00
799	1	0.00	0.00	0.79	0.00	0.21	0.00	0.67	0.00	0.00	-4.33	-4.33	1.00
800	1	0.00	0.00	0.79	0.00	0.21	0.00	0.67	0.00	0.00	-4.14	-4.14	1.00
801	1	0.00	0.00	0.79	0.00	0.21	0.00	0.67	0.00	0.00	-3.96	-3.96	1.00
802	1	0.00	0.00	0.79	0.00	0.21	0.00	0.67	0.00	0.00	-3.87	-3.87	1.00
803	1	0.00	0.00	0.79	0.00	0.21	0.00	0.67	0.00	0.00	-4.14	-4.14	1.00
804	1	0.00	0.00	0.79	0.00	0.21	0.00	0.67	0.00	0.00	-4.32	-4.32	1.00
805	1	0.00	0.00	0.75	0.00	0.25	0.00	0.67	0.00	0.00	-4.17	-4.17	1.00
806	1	0.00	0.00	0.79	0.00	0.21	0.00	0.67	0.00	0.00	-4.22	-4.22	1.00
807	1	0.00	0.00	0.75	0.00	0.25	0.00	0.67	0.00	0.00	-4.22	-4.22	1.00
808	1	0.00	0.00	0.75	0.00	0.25	0.00	0.67	0.00	0.00	-3.97	-3.97	1.00
809	1	0.00	0.00	0.75	0.00	0.25	0.00	0.67	0.00	0.00	-3.60	-3.60	1.00
810	1	0.00	0.00	0.79	0.00	0.21	0.00	0.67	0.00	0.00	-4.32	-4.32	1.00
811	1	0.00	0.00	0.79	0.00	0.21	0.00	0.67	0.00	0.00	-3.79	-3.79	1.00
812	1	0.00	0.00	0.79	0.00	0.21	0.00	0.67	0.00	0.00	-4.27	-4.27	1.00
813	1	0.00	0.00	0.79	0.00	0.21	0.00	0.67	0.00	0.00	-4.91	-4.91	1.00
814	1	0.00	0.00	0.75	0.00	0.25	0.00	0.67	0.00	0.00	-4.61	-4.61	1.00
815	1	0.00	0.00	0.75	0.00	0.25	0.00	0.67	0.00	0.00	-3.58	-3.58	1.00
816	1	0.00	0.00	0.79	0.00	0.21	0.00	0.67	0.00	0.00	-4.26	-4.26	1.00
817	1	0.00	0.00	0.75	0.00	0.25	0.00	0.67	0.00	0.00	-3.65	-3.65	1.00
818	1	0.00	0.00	0.75	0.00	0.25	0.00	0.67	0.00	0.00	-3.97	-3.97	1.00
819	1	0.00	0.00	0.79	0.00	0.21	0.00	0.67	0.00	0.00	-4.45	-4.45	1.00
820	1	0.00	0.00	0.75	0.00	0.25	0.00	0.67	0.00	0.00	-4.15	-4.15	1.00
821	1	0.00	0.00	0.79	0.00	0.21	0.00	0.67	0.00	0.00	-4.16	-4.16	1.00
822	1	0.00	0.00	0.79	0.00	0.21	0.00	0.67	0.00	0.00	-4.16	-4.16	1.00
823	1	0.00	0.00	0.79	0.00	0.21	0.00	0.67	0.00	0.00	-4.13	-4.13	1.00
824	1	0.00	0.00	1.00	0.00	0.00	0.00	0.67	0.00	0.00	-4.14	-3.93	0.81
825	1	0.00	0.00	1.00	0.00	0.00	0.00	0.67	0.00	0.00	-4.14	-3.93	0.81
826	1	0.00	0.00	0.75	0.00	0.25	0.00	0.67	0.00	0.00	-3.97	-3.97	1.00
827	1	0.00	0.00	1.00	0.00	0.00	0.00	0.67	0.00	0.00	-4.14	-3.93	0.81
828	1	0.00	0.00	0.75	0.00	0.25	0.00	0.67	0.00	0.00	-3.60	-3.60	1.00
829	1	0.00	0.00	0.79	0.00	0.21	0.00	0.67	0.00	0.00	-3.86	-3.86	1.00
830	1	0.00	0.00	0.79	0.00	0.21	0.00	0.67	0.00	0.00	-3.67	-3.67	1.00
831	1	0.00	0.00	0.79	0.00	0.21	0.00	0.67	0.00	0.00	-4.34	-4.34	1.00
832	1	0.00	0.00	0.79	0.00	0.21	0.00	0.67	0.00	0.00	-4.13	-4.13	1.00
833	1	0.00	0.00	0.79	0.00	0.21	0.00	0.67	0.00	0.00	-3.99	-3.99	1.00
834	1	0.00	0.00	0.53	11.76	0.47	0.83	0.35	1.00	0.00	-11.85	-11.85	1.00
835	1	0.00	0.00	0.79	0.00	0.21	0.00	0.67	0.00	0.00	-3.96	-3.96	1.00
836	1	0.00	0.00	0.79	0.00	0.21	0.00	0.67	0.00	0.00	-4.45	-4.45	1.00
837	1	0.00	0.00	0.79	0.00	0.21	0.00	0.67	0.00	0.00	-3.97	-3.97	1.00
838	1	0.00	0.00	0.75	0.00	0.25	0.00	0.67	0.00	0.00	-3.92	-3.92	1.00
839	1	0.00	0.00	0.79	0.00	0.21	0.00	0.67	0.00	0.00	-3.84	-3.84	1.00
840	1	0.00	0.00	0.79	0.00	0.21	0.00	0.67	0.00	0.00	-3.88	-3.88	1.00
841	1	0.00	0.00	0.79	0.00	0.21	0.00	0.67	0.00	0.00	-3.99	-3.99	1.00
842	1	0.00	0.00	0.75	0.00	0.25	0.00	0.67	0.00	0.00	-3.60	-3.60	1.00
843	1	0.00	0.00	0.79	0.00	0.21	0.00	0.67	0.00	0.00	-4.70	-4.70	1.00
844	1	0.00	0.00	0.79	0.00	0.21	0.00	0.67	0.00	0.00	-3.96	-3.96	1.00
845	1	0.00	0.00	0.79	0.00	0.21	0.00	0.67	0.00	0.00	-4.17	-4.17	1.00
846	1	0.00	0.00	0.75	0.00	0.25	0.00	0.67	0.00	0.00	-4.22	-4.22	1.00
847	1	0.00	0.00	0.79	0.00	0.21	0.00	0.67	0.00	0.00	-4.54	-4.54	1.00
848	1	0.00	0.00	0.79	0.00	0.21	0.00	0.67	0.00	0.00	-4.91	-4.91	1.00
849	1	0.00	0.00	0.79	0.00	0.21	0.00	0.67	0.00	0.00	-3.90	-3.90	1.00
850	1	0.00	0.00	0.79	0.00	0.21	0.00	0.67	0.00	0.00	-4.25	-4.25	1.00
851	1	0.00	0.00	0.79	0.00	0.21	0.00	0.67	0.00	0.00	-4.75	-4.75	1.00
852	1	0.00	0.00	0.79	0.00	0.21	0.00	0.67	0.00	0.00	-3.84	-3.84	1.00
853	1	0.00	0.00	0.79	0.00	0.21	0.00	0.67	0.00	0.00	-3.97	-3.97	1.00
854	1	0.00	0.00	0.79	0.00	0.21	0.00	0.67	0.00	0.00	-3.87	-3.87	1.00
855	1	0.00	0.00	0.79	0.00	0.21	0.00	0.67	0.00	0.00	-4.42	-4.42	1.00
856	1	0.00	0.00	0.79	0.00	0.21	0.00	0.67	0.00	0.00	-3.84	-3.84	1.00
857	1	38.03	0.00	0.99	0.00	0.01	0.00	0.67	0.00	0.00	-17.24	-17.19	0.95
858	1	0.00	0.00	0.79	0.00	0.21	0.00	0.67	0.00	0.00	-4.15	-4.15	1.00
859	1	30.60	0.00	1.00	1.83	0.00	0.00	0.67	0.00	0.00	-29.86	-29.59	0.76
860	1	0.00	0.00	0.79	0.00	0.21	0.00	0.67	0.00	0.00	-4.45	-4.45	1.00
861	1	0.00	0.00	0.79	0.00	0.21	0.00	0.67	0.00	0.00	-3.88	-3.88	1.00
862	1	0.00	0.00	0.75	0.00	0.25	0.00	0.67	0.00	0.00	-3.51	-3.51	1.00
863	1	0.00	0.00	1.00	6.68	0.00	0.00	0.67	0.00	0.00	-4.36	-4.15	0.80
864	1	0.00	0.00	0.75	0.00	0.25	0.00	0.67	0.00	0.00	-3.60	-3.60	1.00
865	1	0.00	0.00	1.00	0.00	0.00	0.00	0.67	0.00	0.00	-4.14	-3.93	0.81
866	1	0.00	0.00	0.79	0.00	0.21	0.00	0.67	0.00	0.00	-4.56	-4.56	1.00
867	1	0.00	0.00	0.79	0.00	0.21	0.00	0.67	0.00	0.00	-4.43	-4.43	1.00
868	1	0.00	0.00	0.79	0.00	0.21	0.00	0.67	0.00	0.00	-3.94	-3.94	1.00
869	1	0.00	0.00	0.79	0.00	0.21	0.00	0.67	0.00	0.00	-4.13	-4.13	1.00
870	1	0.00	0.00	0.75	0.00	0.25	0.00	0.67	0.00	0.00	-3.56	-3.56	1.00
871	1	0.00	0.00	0.79	0.00	0.21	0.00	0.67	0.00	0.00	-3.88	-3.88	1.00
872	1	0.00	0.00	0.79	0.00	0.21	0.00	0.67	0.00	0.00	-3.67	-3.67	1.00
873	1	0.00	0.00	0.79	0.00	0.21	0.00	0.67	0.00	0.00	-3.65	-3.65	1.00
874	1	0.00	0.00	0.75	0.00	0.25	0.00	0.67	0.00	0.00	-4.26	-4.26	1.00
875	1	0.00	0.00	0.79	0.00	0.21	0.00	0.67	0.00	0.00	-4.42	-4.42	1.00
876	1	0.00	0.00	0.01	3.79	0.99	0.62	0.40	1.00	0.00	-9.71	-9.71	1.00
877	1	0.00	0.00	0.79	0.00	0.21	0.00	0.67	0.00	0.00	-3.84	-3.84	1.00
878	1	0.00	0.00	0.79	0.00	0.21	0.00	0.67	0.00	0.00	-3.58	-3.58	1.00
879	1	0.00	0.00	0.79	0.00	0.21	0.00	0.67	0.00	0.00	-4.43	-4.43	1.00
880	1	0.00	0.00	0.79	0.00	0.21	0.00	0.67	0.00	0.00	-3.90	-3.90	1.00
881	1	0.00	0.00	0.79	0.00	0.21	0.00	0.67	0.00	0.00	-4.15	-4.15	1.00
882	1	0.00	0.00	0.79	0.00	0.21	0.00	0.67	0.00	0.00	-4.11	-4.11	1.00
883	1	0.00	0.00	0.79	0.00	0.21	0.00	0.67	0.00	0.00	-3.90	-3.90	1.00
884	1	0.00	0.00	0.79	0.00	0.21	0.00	0.67	0.00	0.00	-3.60	-3.60	1.00
885	1	0.00	0.00	1.00	29.88	0.00	0.00	0.67	0.00	0.00	-4.99	-4.75	0.79
886	1	0.00	0.00	0.79	0.00	0.21	0.00	0.67	0.00	0.00	-3.58	-3.58	1.00
887	1	0.00	0.00	0.01	13.88	0.99	4.14	0.06	4.00	0.00	-37.75	-37.75	1.00
888	1	0.00	0.00	0.75	0.00	0.25	0.00	0.67	0.00	0.00	-4.08	-4.08	1.00
889	1	0.00	0.00	0.79	0.00	0.21	0.00	0.67	0.00	0.00	-4.04	-4.04	1.00
890	1	0.00	0.00	0.79	0.00	0.21	0.00	0.67	0.00	0.00	-4.27	-4.27	1.00
891	1	0.00	0.00	0.79	0.00	0.21	0.00	0.67	0.00	0.00	-3.84	-3.84	1.00
892	1	0.00	0.00	0.79	0.00	0.21	0.00	0.67	0.00	0.00	-4.09	-4.09	1.00
893	1	0.00	0.00	0.79	0.00	0.21	0.00	0.67	0.00	0.00	-3.94	-3.94	1.00
894	1	0.00	0.00	0.79	0.00	0.21	0.00	0.67	0.00	0.00	-4.45	-4.45	1.00
895	1	0.00	0.00	0.75	0.00	0.25	0.00	0.67	0.00	0.00	-4.16	-4.16	1.00
896	1	0.00	0.00	0.79	0.00	0.21	0.00	0.67	0.00	0.00	-4.17	-4.17	1.00
897	1	0.00	0.00	0.75	0.00	0.25	0.00	0.67	0.00	0.00	-4.12	-4.12	1.00
898	1	0.00	0.00	1.00	0.00	0.00	0.00	0.67	0.00	0.00	-4.55	-4.42	0.89
899	1	0.00	0.00	0.79	0.00	0.21	0.00	0.67	0.00	0.00	-4.32	-4.32	1.00
900	1	0.00	0.00	0.79	0.00	0.21	0.00	0.67	0.00	0.00	-3.60	-3.60	1.00
901	1	0.00	0.00	0.75	0.00	0.25	0.00	0.67	0.00	0.00	-3.92	-3.92	1.00
902	1	0.00	0.00	0.79	0.00	0.21	0.00	0.67	0.00	0.00	-4.25	-4.25	1.00
903	1	15.90	0.00	1.00	23.85	0.00	0.00	0.67	0.00	0.00	-10.10	-10.10	1.00
904	1	0.00	0.00	0.79	0.00	0.21	0.00	0.67	0.00	0.00	-4.42	-4.42	1.00
905	1	0.00	0.00	0.79	0.00	0.21	0.00	0.67	0.00	0.00	-3.58	-3.58	1.00
906	1	0.00	0.00	0.79	0.00	0.21	0.00	0.67	0.00	0.00	-4.34	-4.34	1.00
907	1	0.00	0.00	0.79	0.00	0.21	0.00	0.67	0.00	0.00	-5.02	-5.02	1.00
908	1	0.00	0.00	0.75	0.00	0.25	0.00	0.67	0.00	0.00	-4.08	-4.08	1.00
909	1	0.00	0.00	0.79	0.00	0.21	0.00	0.67	0.00	0.00	-3.88	-3.88	1.00
910	1	0.00	0.00	0.75	0.00	0.25	0.00	0.67	0.00	0.00	-3.56	-3.56	1.00
911	1	0.00	0.00	0.79	0.00	0.21	0.00	0.67	0.00	0.00	-3.86	-3.86	1.00
912	1	0.00	0.00	1.00	0.00	0.00	0.00	0.67	0.00	0.00	-4.17	-3.93	0.79
913	1	0.00	0.00	0.79	0.00	0.21	0.00	0.67	0.00	0.00	-3.90	-3.90	1.00
914	1	0.00	0.00	0.79	0.00	0.21	0.00	0.67	0.00	0.00	-3.80	-3.80	1.00
915	1	0.00	0.00	0.79	0.00	0.21	0.00	0.67	0.00	0.00	-3.87	-3.87	1.00
916	1	0.00	0.00	0.79	0.00	0.21	0.00	0.67	0.00	0.00	-3.80	-3.80	1.00
917	1	0.00	0.00	0.79	0.00	0.21	0.00	0.67	0.00	0.00	-4.17	-4.17	1.00
918	1	0.00	0.00	0.75	0.00	0.25	0.00	0.67	0.00	0.00	-3.92	-3.92	1.00
919	1	0.00	0.00	0.75	0.00	0.25	0.00	0.67	0.00	0.00	-4.12	-4.12	1.00
920	1	0.00	0.00	0.79	0.00	0.21	0.00	0.67	0.00	0.00	-4.09	-4.09	1.00
921	1	0.00	0.00	0.79	0.00	0.21	0.00	0.67	0.00	0.00	-3.97	-3.97	1.00
922	1	0.00	0.00	0.79	0.00	0.21	0.00	0.67	0.00	0.00	-4.17	-4.17	1.00
923	1	0.00	0.00	0.79	0.00	0.21	0.00	0.67	0.00	0.00	-3.60	-3.60	1.00
924	1	0.00	0.00	0.75	0.00	0.25	0.00	0.67	0.00	0.00	-4.08	-4.08	1.00
925	1	0.00	0.00	0.79	0.00	0.21	0.00	0.67	0.00	0.00	-4.32	-4.32	1.00
926	1	0.00	0.00	0.79	0.00	0.21	0.00	0.67	0.00	0.00	-4.34	-4.34	1.00
927	1	0.00	0.00	0.79	0.00	0.21	0.00	0.67	0.00	0.00	-3.80	-3.80	1.00
928	1	0.00	0.00	0.79	0.00	0.21	0.00	0.67	0.00	0.00	-4.32	-4.32	1.00
929	1	0.00	0.00	0.79	0.00	0.21	0.00	0.67	0.00	0.00	-4.22	-4.22	1.00
930	1	17.03	0.00	1.00	25.55	0.00	0.00	0.67	0.00	0.00	-9.52	-9.52	1.00
931	1	0.00	0.00	0.79	0.00	0.21	0.00	0.67	0.00	0.00	-3.60	-3.60	1.00
932	1	0.00	0.00	0.79	0.00	0.21	0.00	0.67	0.00	0.00	-4.32	-4.32	1.00
933	1	0.00	0.00	0.79	0.00	0.21	0.00	0.67	0.00	0.00	-4.13	-4.13	1.00
934	1	0.00	0.00	0.75	0.00	0.25	0.00	0.67	0.00	0.00	-3.51	-3.51	1.00
935	1	0.00	0.00	0.79	0.00	0.21	0.00	0.67	0.00	0.00	-3.67	-3.67	1.00
936	1	0.00	0.00	0.79	0.00	0.21	0.00	0.67	0.00	0.00	-4.26	-4.26	1.00
937	1	0.00	0.00	0.79	0.00	0.21	0.00	0.67	0.00	0.00	-4.27	-4.27	1.00
938	1	0.00	0.00	0.79	0.00	0.21	0.00	0.67	0.00	0.00	-4.34	-4.34	1.00
939	1	0.00	0.00	0.79	0.00	0.21	0.00	0.67	0.00	0.00	-3.80	-3.80	1.00
940	1	0.00	0.00	0.79	0.00	0.21	0.00	0.67	0.00	0.00	-4.11	-4.11	1.00
941	1	0.00	0.00	0.79	0.00	0.21	0.00	0.67	0.00	0.00	-3.94	-3.94	1.00
942	1	0.00	0.00	0.79	0.00	0.21	0.00	0.67	0.00	0.00	-4.11	-4.11	1.00
943	1	0.00	0.00	0.75	0.00	0.25	0.00	0.67	0.00	0.00	-3.56	-3.56	1.00
944	1	0.00	0.00	0.79	0.00	0.21	0.00	0.67	0.00	0.00	-3.99	-3.99	1.00
945	1	0.00	0.00	0.79	0.00	0.21	0.00	0.67	0.00	0.00	-3.86	-3.86	1.00
946	1	0.00	0.00	0.79	0.00	0.21	0.00	0.67	0.00	0.00	-3.67	-3.67	1.00
947	1	0.00	0.00	0.79	0.00	0.21	0.00	0.67	0.00	0.00	-3.79	-3.79	1.00
948	1	0.00	0.00	0.79	0.00	0.21	0.00	0.67	0.00	0.00	-4.27	-4.27	1.00
949	1	0.00	0.00	0.79	0.00	0.21	0.00	0.67	0.00	0.00	-4.21	-4.21	1.00
950	1	130.67	0.00	1.00	2.30	0.00	0.00	0.67	0.00	0.00	-41.01	-40.84	0.84
951	1	5.67	0.00	1.00	23.34	0.00	0.00	0.67	0.00	0.00	-11.36	-11.36	1.00
952	1	0.00	0.00	0.79	0.00	0.21	0.00	0.67	0.00	0.00	-3.94	-3.94	1.00
953	1	0.00	0.00	0.75	0.00	0.25	0.00	0.67	0.00	0.00	-3.51	-3.51	1.00
954	1	0.00	0.00	0.75	0.00	0.25	0.00	0.67	0.00	0.00	-4.61	-4.61	1.00
955	1	0.00	0.00	0.75	0.00	0.25	0.00	0.67	0.00	0.00	-3.60	-3.60	1.00
956	1	0.00	0.00	0.79	0.00	0.21	0.00	0.67	0.00	0.00	-4.25	-4.25	1.00
957	1	0.00	0.00	0.79	0.00	0.21	0.00	0.67	0.00	0.00	-3.79	-3.79	1.00
958	1	0.00	0.00	1.00	0.00	0.00	0.00	0.67	0.00	0.00	-4.53	-4.42	0.90
959	1	0.00	0.00	0.75	0.00	0.25	0.00	0.67	0.00	0.00	-3.65	-3.65	1.00
960	1	0.00	0.00	0.79	0.00	0.21	0.00	0.67	0.00	0.00	-3.90	-3.90	1.00
961	1	0.00	0.00	0.79	0.00	0.21	0.00	0.67	0.00	0.00	-4.74	-4.74	1.00
962	1	0.00	0.00	0.79	0.00	0.21	0.00	0.67	0.00	0.00	-4.17	-4.17	1.00
963	1	5.82	0.00	1.00	8.73	0.00	0.00	0.67	0.00	0.00	-10.44	-10.44	1.00
964	1	0.00	0.00	0.75	0.00	0.25	0.00	0.67	0.00	0.00	-3.58	-3.58	1.00
965	1	0.00	0.00	0.79	0.00	0.21	0.00	0.67	0.00	0.00	-4.26	-4.26	1.00
966	1	0.00	0.00	1.00	0.00	0.00	0.00	0.67	0.00	0.00	-4.53	-4.42	0.89
967	1	0.00	0.00	0.79	0.00	0.21	0.00	0.67	0.00	0.00	-3.89	-3.89	1.00
968	1	0.00	0.00	0.75	0.00	0.25	0.00	0.67	0.00	0.00	-3.65	-3.65	1.00
969	1	0.00	0.00	0.79	0.00	0.21	0.00	0.67	0.00	0.00	-3.94	-3.94	1.00
970	1	0.00	0.00	0.79	0.00	0.21	0.00	0.67	0.00	0.00	-4.25	-4.25	1.00
971	1	0.00	0.00	0.75	0.00	0.25	0.00	0.67	0.00	0.00	-3.97	-3.97	1.00
972	1	0.00	0.00	0.79	0.00	0.21	0.00	0.67	0.00	0.00	-3.67	-3.67	1.00
973	1	0.00	0.00	0.79	0.00	0.21	0.00	0.67	0.00	0.00	-4.22	-4.22	1.00
974	1	0.00	0.00	0.79	0.00	0.21	0.00	0.67	0.00	0.00	-4.26	-4.26	1.00
975	1	0.00	0.00	0.75	0.00	0.25	0.00	0.67	0.00	0.00	-3.60	-3.60	1.00
976	1	0.00	0.00	0.75	0.00	0.25	0.00	0.67	0.00	0.00	-4.08	-4.08	1.00
977	1	0.00	0.00	0.79	0.00	0.21	0.00	0.67	0.00	0.00	-3.67	-3.67	1.00
978	1	0.00	0.00	0.79	0.00	0.21	0.00	0.67	0.00	0.00	-4.16	-4.16	1.00
979	1	0.00	0.00	0.79	0.00	0.21	0.00	0.67	0.00	0.00	-3.60	-3.60	1.00
980	1	0.00	0.00	0.79	0.00	0.21	0.00	0.67	0.00	0.00	-3.80	-3.80	1.00
981	1	0.00	0.00	0.79	0.00	0.21	0.00	0.67	0.00	0.00	-4.43	-4.43	1.00
982	1	0.00	0.00	0.79	0.00	0.21	0.00	0.67	0.00	0.00	-3.96	-3.96	1.00
983	1	0.00	0.00	0.75	0.00	0.25	0.00	0.67	0.00	0.00	-3.65	-3.65	1.00
984	1	0.00	0.00	0.75	0.00	0.25	0.00	0.67	0.00	0.00	-3.56	-3.56	1.00
985	1	0.00	0.00	1.00	0.00	0.00	0.00	0.67	0.00	0.00	-4.53	-4.42	0.90
986	1	0.00	0.00	0.75	0.00	0.25	0.00	0.67	0.00	0.00	-3.56	-3.56	1.00
987	1	0.00	0.00	0.01	4.26	0.99	0.54	0.42	1.00	0.00	-10.66	-10.66	1.00
988	1	0.00	0.00	0.75	0.00	0.25	0.00	0.67	0.00	0.00	-3.56	-3.56	1.00
989	1	0.00	0.00	0.79	0.00	0.21	0.00	0.67	0.00	0.00	-4.45	-4.45	1.00
990	1	23.94	0.00	1.00	35.91	0.00	0.00	0.67	0.00	0.00	-16.37	-16.37	1.00
991	1	0.00	0.00	0.79	0.00	0.21	0.00	0.67	0.00	0.00	-4.11	-4.11	1.00
992	1	0.00	0.00	0.79	0.00	0.21	0.00	0.67	0.00	0.00	-3.89	-3.89	1.00
993	1	0.00	0.00	1.00	0.00	0.00	0.00	0.67	0.00	0.00	-4.15	-3.93	0.80
994	1	0.00	0.00	0.79	0.00	0.21	0.00	0.67	0.00	0.00	-3.85	-3.85	1.00
995	1	0.00	0.00	0.75	0.00	0.25	0.00	0.67	0.00	0.00	-4.15	-4.15	1.00
996	1	0.00	0.00	0.79	0.00	0.21	0.00	0.67	0.00	0.00	-3.96	-3.96	1.00
997	1	0.00	0.00	0.79	0.00	0.21	0.00	0.67	0.00	0.00	-4.45	-4.45	1.00
998	1	0.00	0.00	0.79	0.00	0.21	0.00	0.67	0.00	0.00	-4.70	-4.70	1.00
999	1	0.00	0.00	0.79	0.00	0.21	0.00	0.67	0.00	0.00	-3.99	-3.99	1.00
1000	1	0.00	0.00	0.75	0.00	0.25	0.00	0.67	0.00	0.00	-3.92	-3.92	1.00
1001	1	0.00	0.00	1.00	0.00	0.00	0.00	0.67	0.00	0.00	-4.14	-3.93	0.81
1002	1	0.00	0.00	0.79	0.00	0.21	0.00	0.67	0.00	0.00	-3.97	-3.97	1.00
1003	1	0.00	0.00	0.79	0.00	0.21	0.00	0.67	0.00	0.00	-4.62	-4.62	1.00
1004	1	0.00	0.00	0.75	0.00	0.25	0.00	0.67	0.00	0.00	-4.04	-4.04	1.00
1005	1	0.00	0.00	0.79	0.00	0.21	0.00	0.67	0.00	0.00	-3.90	-3.90	1.00
1006	1	0.00	0.00	0.79	0.00	0.21	0.00	0.67	0.00	0.00	-4.16	-4.16	1.00
1007	1	0.00	0.00	0.75	0.00	0.25	0.00	0.67	0.00	0.00	-3.92	-3.92	1.00
1008	1	0.00	0.00	0.79	0.00	0.21	0.00	0.67	0.00	0.00	-3.67	-3.67	1.00
1009	1	0.00	0.00	0.75	0.00	0.25	0.00	0.67	0.00	0.00	-3.60	-3.60	1.00
1010	1	0.00	0.00	0.79	0.00	0.21	0.00	0.67	0.00	0.00	-3.87	-3.87	1.00
1011	1	0.00	0.00	0.79	0.00	0.21	0.00	0.67	0.00	0.00	-4.13	-4.13	1.00
1012	1	0.00	0.00	0.79	0.00	0.21	0.00	0.67	0.00	0.00	-4.32	-4.32	1.00
1013	1	0.00	0.00	0.79	0.00	0.21	0.00	0.67	0.00	0.00	-4.91	-4.91	1.00
1014	1	0.00	0.00	1.00	0.00	0.00	0.00	0.67	0.00	0.00	-4.53	-4.42	0.90
1015	1	0.00	0.00	0.79	0.00	0.21	0.00	0.67	0.00	0.00	-4.33	-4.33	1.00
1016	1	0.00	0.00	0.75	0.00	0.25	0.00	0.67	0.00	0.00	-3.65	-3.65	1.00
1017	1	0.00	0.00	0.79	0.00	0.21	0.00	0.67	0.00	0.00	-4.24	-4.24	1.00
1018	1	0.00	0.00	0.75	0.00	0.25	0.00	0.67	0.00	0.00	-4.14	-4.14	1.00
1019	1	0.00	0.00	0.79	0.00	0.21	0.00	0.67	0.00	0.00	-3.86	-3.86	1.00
1020	1	6.13	0.00	1.00	9.19	0.00	0.00	0.67	0.00	0.00	-9.37	-9.37	1.00
1021	1	0.00	0.00	0.79	0.00	0.21	0.00	0.67	0.00	0.00	-3.96	-3.96	1.00
1022	1	0.00	0.00	0.79	0.00	0.21	0.00	0.67	0.00	0.00	-4.27	-4.27	1.00
1023	1	0.00	0.00	0.01	6.97	0.99	0.61	0.40	1.00	0.00	-11.52	-11.51	0.99
1024	1	0.00	0.00	0.79	0.00	0.21	0.00	0.67	0.00	0.00	-3.90	-3.90	1.00
1025	1	0.00	0.00	0.79	0.00	0.21	0.00	0.67	0.00	0.00	-3.85	-3.85	1.00
1026	1	0.00	0.00	0.75	0.00	0.25	0.00	0.67	0.00	0.00	-4.12	-4.12	1.00
1027	1	0.00	0.00	0.79	0.00	0.21	0.00	0.67	0.00	0.00	-3.89	-3.89	1.00
1028	1	0.00	0.00	0.79	0.00	0.21	0.00	0.67	0.00	0.00	-3.60	-3.60	1.00
1029	1	0.00	0.00	0.79	0.00	0.21	0.00	0.67	0.00	0.00	-4.21	-4.21	1.00
1030	1	0.00	0.00	0.79	0.00	0.21	0.00	0.67	0.00	0.00	-4.13	-4.13	1.00
1031	1	0.00	0.00	0.79	0.00	0.21	0.00	0.67	0.00	0.00	-4.04	-4.04	1.00
1032	1	0.00	0.00	0.79	0.00	0.21	0.00	0.67	0.00	0.00	-4.22	-4.22	1.00
1033	1	0.00	0.00	0.75	0.00	0.25	0.00	0.67	0.00	0.00	-3.97	-3.97	1.00
1034	1	0.00	0.00	1.00	0.00	0.00	0.00	0.67	0.00	0.00	-4.55	-4.42	0.88
1035	1	0.00	0.00	0.79	0.00	0.21	0.00	0.67	0.00	0.00	-4.17	-4.17	1.00
1036	1	0.00	0.00	0.75	0.00	0.25	0.00	0.67	0.00	0.00	-3.97	-3.97	1.00
1037	1	0.00	0.00	0.79	0.00	0.21	0.00	0.67	0.00	0.00	-3.89	-3.89	1.00
1038	1	0.00	0.00	0.79	0.00	0.21	0.00	0.67	0.00	0.00	-4.42	-4.42	1.00
1039	1	0.00	0.00	0.75	0.00	0.25	0.00	0.67	0.00	0.00	-3.92	-3.92	1.00
1040	1	0.00	0.00	0.79	0.00	0.21	0.00	0.67	0.00	0.00	-3.87	-3.87	1.00
1041	1	0.00	0.00	0.75	0.00	0.25	0.00	0.67	0.00	0.00	-4.16	-4.16	1.00
1042	1	0.00	0.00	0.79	0.00	0.21	0.00	0.67	0.00	0.00	-3.60	-3.60	1.00
1043	1	0.00	0.00	0.79	0.00	0.21	0.00	0.67	0.00	0.00	-3.51	-3.51	1.00
1044	1	0.00	0.00	0.79	0.00	0.21	0.00	0.67	0.00	0.00	-4.04	-4.04	1.00
1045	1	0.00	0.00	0.79	0.00	0.21	0.00	0.67	0.00	0.00	-3.60	-3.60	1.00
1046	1	0.00	0.00	0.79	0.00	0.21	0.00	0.67	0.00	0.00	-3.80	-3.80	1.00
1047	1	0.00	0.00	0.79	0.00	0.21	0.00	0.67	0.00	0.00	-3.88	-3.88	1.00
1048	1	0.00	0.00	0.79	0.00	0.21	0.00	0.67	0.00	0.00	-4.11	-4.11	1.00
1049	1	10.17	0.00	1.00	15.26	0.00	0.00	0.67	0.00	0.00	-16.85	-16.85	1.00
1050	1	0.00	0.00	0.79	0.00	0.21	0.00	0.67	0.00	0.00	-3.51	-3.51	1.00
1051	1	0.00	0.00	0.79	0.00	0.21	0.00	0.67	0.00	0.00	-3.79	-3.79	1.00
1052	1	0.00	0.00	0.79	0.00	0.21	0.00	0.67	0.00	0.00	-3.87	-3.87	1.00
1053	1	0.00	0.00	0.79	0.00	0.21	0.00	0.67	0.00	0.00	-4.25	-4.25	1.00
1054	1	0.00	0.00	0.79	0.00	0.21	0.00	0.67	0.00	0.00	-4.13	-4.13	1.00
1055	1	0.00	0.00	0.79	0.00	0.21	0.00	0.67	0.00	0.00	-3.51	-3.51	1.00
1056	1	0.00	0.00	0.79	0.00	0.21	0.00	0.67	0.00	0.00	-3.89	-3.89	1.00
1057	1	0.00	0.00	0.79	0.00	0.21	0.00	0.67	0.00	0.00	-4.45	-4.45	1.00
1058	1	11.76	0.00	1.00	17.64	0.00	0.00	0.67	0.00	0.00	-10.05	-10.05	1.00
1059	1	0.00	0.00	0.79	0.00	0.21	0.00	0.67	0.00	0.00	-4.56	-4.56	1.00
1060	1	0.00	0.00	1.00	0.00	0.00	0.00	0.67	0.00	0.00	-4.18	-3.93	0.78
1061	1	0.00	0.00	0.79	0.00	0.21	0.00	0.67	0.00	0.00	-4.34	-4.34	1.00
1062	1	0.00	0.00	0.79	0.00	0.21	0.00	0.67	0.00	0.00	-4.12	-4.12	1.00
1063	1	0.00	0.00	0.79	0.00	0.21	0.00	0.67	0.00	0.00	-3.84	-3.84	1.00
1064	1	0.00	0.00	0.79	0.00	0.21	0.00	0.67	0.00	0.00	-4.04	-4.04	1.00
1065	1	5.17	0.00	1.00	14.90	0.00	0.00	0.67	0.00	0.00	-11.67	-11.67	1.00
1066	1	0.00	0.00	0.79	0.00	0.21	0.00	0.67	0.00	0.00	-3.58	-3.58	1.00
1067	1	0.00	0.00	0.79	0.00	0.21	0.00	0.67	0.00	0.00	-4.70	-4.70	1.00
1068	1	0.00	0.00	0.79	0.00	0.21	0.00	0.67	0.00	0.00	-4.12	-4.12	1.00
1069	1	0.00	0.00	0.79	0.00	0.21	0.00	0.67	0.00	0.00	-4.21	-4.21	1.00
1070	1	0.00	0.00	0.75	0.00	0.25	0.00	0.67	0.00	0.00	-4.62	-4.62	1.00
1071	1	0.00	0.00	0.79	0.00	0.21	0.00	0.67	0.00	0.00	-4.64	-4.64	1.00
1072	1	0.00	0.00	0.79	0.00	0.21	0.00	0.67	0.00	0.00	-3.60	-3.60	1.00
1073	1	0.00	0.00	0.75	0.00	0.25	0.00	0.67	0.00	0.00	-4.22	-4.22	1.00
1074	1	0.00	0.00	0.79	0.00	0.21	0.00	0.67	0.00	0.00	-4.14	-4.14	1.00
1075	1	0.00	0.00	0.79	0.00	0.21	0.00	0.67	0.00	0.00	-3.84	-3.84	1.00
1076	1	4.87	0.00	1.00	7.31	0.00	0.00	0.67	0.00	0.00	-10.17	-10.17	1.00
1077	1	0.00	0.00	0.79	0.00	0.21	0.00	0.67	0.00	0.00	-3.84	-3.84	1.00
1078	1	5.82	0.00	1.00	8.73	0.00	0.00	0.67	0.00	0.00	-9.84	-9.84	1.00
1079	1	0.00	0.00	0.79	0.00	0.21	0.00	0.67	0.00	0.00	-3.88	-3.88	1.00
1080	1	0.00	0.00	0.53	7.45	0.47	0.52	0.42	1.00	0.00	-13.52	-13.52	1.00
1081	1	0.00	0.00	0.79	0.00	0.21	0.00	0.67	0.00	0.00	-4.04	-4.04	1.00
1082	1	8.70	0.00	1.00	13.05	0.00	0.00	0.67	0.00	0.00	-10.06	-10.06	1.00
1083	1	0.00	0.00	0.79	0.00	0.21	0.00	0.67	0.00	0.00	-3.99	-3.99	1.00
1084	1	0.00	0.00	1.00	0.00	0.00	0.00	0.67	0.00	0.00	-4.55	-4.42	0.88
1085	1	0.00	0.00	0.79	0.00	0.21	0.00	0.67	0.00	0.00	-4.04	-4.04	1.00
1086	1	0.00	0.00	0.79	0.00	0.21	0.00	0.67	0.00	0.00	-4.13	-4.13	1.00
1087	1	0.00	0.00	0.79	0.00	0.21	0.00	0.67	0.00	0.00	-4.22	-4.22	1.00
1088	1	0.00	0.00	0.75	0.00	0.25	0.00	0.67	0.00	0.00	-4.75	-4.75	1.00
1089	1	0.00	0.00	0.75	0.00	0.25	0.00	0.67	0.00	0.00	-4.08	-4.08	1.00
1090	1	0.00	0.00	0.79	0.00	0.21	0.00	0.67	0.00	0.00	-4.12	-4.12	1.00
1091	1	0.00	0.00	0.79	0.00	0.21	0.00	0.67	0.00	0.00	-3.65	-3.65	1.00
1092	1	0.00	0.00	1.00	0.00	0.00	0.00	0.67	0.00	0.00	-4.18	-3.93	0.78
1093	1	0.00	0.00	0.75	0.00	0.25	0.00	0.67	0.00	0.00	-4.16	-4.16	1.00
1094	1	0.00	0.00	0.75	0.00	0.25	0.00	0.67	0.00	0.00	-4.08	-4.08	1.00
1095	1	0.00	0.00	0.75	0.00	0.25	0.00	0.67	0.00	0.00	-4.16	-4.16	1.00
1096	1	0.00	0.00	0.79	0.00	0.21	0.00	0.67	0.00	0.00	-3.67	-3.67	1.00
1097	1	0.00	0.00	0.75	0.00	0.25	0.00	0.67	0.00	0.00	-4.29	-4.29	1.00
1098	1	0.00	0.00	0.75	0.00	0.25	0.00	0.67	0.00	0.00	-3.56	-3.56	1.00
1099	1	0.00	0.00	0.79	0.00	0.21	0.00	0.67	0.00	0.00	-3.80	-3.80	1.00
1100	1	10.33	0.00	1.00	15.49	0.00	0.00	0.67	0.00	0.00	-10.45	-10.45	1.00
1101	1	0.00	0.00	1.00	0.00	0.00	0.00	1.00	0.00	0.00	0.00	0.00	1.00
1102	1	0.00	0.00	1.00	0.00	0.00	0.00	1.00	0.00	0.00	0.00	0.00	1.00
1103	1	4.12	0.00	1.00	6.18	0.00	0.00	0.67	0.00	0.00	-10.92	-10.92	1.00
1104	1	0.00	0.00	1.00	0.00	0.00	0.00	1.00	0.00	0.00	0.00	0.00	1.00
1105	1	0.00	0.00	1.00	0.00	0.00	0.00	1.00	0.00	0.00	0.00	0.00	1.00
1106	1	0.00	0.00	1.00	0.00	0.00	0.00	1.00	0.00	0.00	0.00	0.00	1.00
1107	1	0.00	0.00	1.00	0.00	0.00	0.00	1.00	0.00	0.00	0.00	0.00	1.00
1108	1	0.00	0.00	1.00	0.00	0.00	0.00	1.00	0.00	0.00	0.00	0.00	1.00
1109	1	0.00	0.00	1.00	0.00	0.00	0.00	1.00	0.00	0.00	0.00	0.00	1.00
1110	1	0.00	0.00	1.00	0.00	0.00	0.00	1.00	0.00	0.00	0.00	0.00	1.00
1111	1	0.00	0.00	1.00	0.00	0.00	0.00	1.00	0.00	0.00	0.00	0.00	1.00
1112	1	0.00	0.00	1.00	0.00	0.00	0.00	1.00	0.00	0.00	0.00	0.00	1.00
1113	1	14.72	0.00	1.00	22.08	0.00	0.00	0.67	0.00	0.00	-9.55	-9.55	1.00
1114	1	0.00	0.00	1.00	0.00	0.00	0.00	1.00	0.00	0.00	0.00	0.00	1.00
1115	1	0.00	0.00	1.00	0.00	0.00	0.00	1.00	0.00	0.00	0.00	0.00	1.00
1116	1	0.00	0.00	0.04	3.47	0.96	0.73	0.37	1.00	0.00	-11.05	-11.05	1.00
1117	1	8.81	0.00	1.00	67.28	0.00	0.00	0.67	0.00	0.00	-8.26	-8.26	1.00
1118	1	0.00	0.00	1.00	0.00	0.00	0.00	1.00	0.00	0.00	0.00	0.00	1.00
1119	1	0.00	0.00	0.75	0.00	0.25	0.00	0.67	0.00	0.00	-3.97	-3.97	1.00
1120	1	0.00	0.00	0.79	0.00	0.21	0.00	0.67	0.00	0.00	-3.96	-3.96	1.00
1121	1	37.70	0.00	0.89	0.00	0.11	0.00	0.67	0.00	0.00	-21.31	-21.25	0.95
1122	1	0.00	0.00	0.79	0.00	0.21	0.00	0.67	0.00	0.00	-3.84	-3.84	1.00
1123	1	0.00	0.00	0.79	0.00	0.21	0.00	0.67	0.00	0.00	-3.97	-3.97	1.00
1124	1	0.00	0.00	0.79	0.00	0.21	0.00	0.67	0.00	0.00	-3.97	-3.97	1.00
1125	1	0.00	0.00	0.75	0.00	0.25	0.00	0.67	0.00	0.00	-4.22	-4.22	1.00
1126	1	0.00	0.00	0.79	0.00	0.21	0.00	0.67	0.00	0.00	-4.22	-4.22	1.00
1127	1	0.00	0.00	0.79	0.00	0.21	0.00	0.67	0.00	0.00	-3.89	-3.89	1.00
1128	1	17.55	0.00	1.00	26.32	0.00	0.00	0.67	0.00	0.00	-9.18	-9.18	1.00
1129	1	0.00	0.00	0.75	0.00	0.25	0.00	0.67	0.00	0.00	-3.58	-3.58	1.00
1130	1	6.63	0.00	1.00	9.95	0.00	0.00	0.67	0.00	0.00	-11.79	-11.79	1.00
1131	1	0.00	0.00	0.79	0.00	0.21	0.00	0.67	0.00	0.00	-3.67	-3.67	1.00
1132	1	0.00	0.00	0.79	0.00	0.21	0.00	0.67	0.00	0.00	-4.75	-4.75	1.00
1133	1	0.00	0.00	0.01	3.90	0.99	0.79	0.36	1.00	0.00	-10.50	-10.50	1.00
1134	1	0.00	0.00	0.79	0.00	0.21	0.00	0.67	0.00	0.00	-3.97	-3.97	1.00
1135	1	0.00	0.00	0.79	0.00	0.21	0.00	0.67	0.00	0.00	-4.13	-4.13	1.00
1136	1	0.00	0.00	0.79	0.00	0.21	0.00	0.67	0.00	0.00	-4.42	-4.42	1.00
1137	1	0.00	0.00	0.01	3.26	0.99	0.18	0.54	1.00	0.00	-10.93	-10.93	1.00
1138	1	13.88	0.00	1.00	20.82	0.00	0.00	0.67	0.00	0.00	-10.68	-10.68	1.00
1139	1	0.00	0.00	0.79	0.00	0.21	0.00	0.67	0.00	0.00	-3.87	-3.87	1.00
1140	1	6.68	0.00	1.00	10.02	0.00	0.00	0.67	0.00	0.00	-10.09	-10.09	1.00
1141	1	0.00	0.00	0.75	0.00	0.25	0.00	0.67	0.00	0.00	-4.22	-4.22	1.00
1142	1	0.00	0.00	0.75	0.00	0.25	0.00	0.67	0.00	0.00	-4.17	-4.17	1.00
1143	1	0.00	0.00	0.79	0.00	0.21	0.00	0.67	0.00	0.00	-4.21	-4.21	1.00
1144	1	0.00	0.00	0.79	0.00	0.21	0.00	0.67	0.00	0.00	-4.22	-4.22	1.00
1145	1	0.00	0.00	0.79	0.00	0.21	0.00	0.67	0.00	0.00	-3.99	-3.99	1.00
1146	1	0.00	0.00	0.79	0.00	0.21	0.00	0.67	0.00	0.00	-4.11	-4.11	1.00
1147	1	5.90	0.00	1.00	25.71	0.00	0.00	0.67	0.00	0.00	-10.13	-10.13	1.00
1148	1	0.00	0.00	0.79	0.00	0.21	0.00	0.67	0.00	0.00	-3.84	-3.84	1.00
1149	1	0.00	0.00	0.79	0.00	0.21	0.00	0.67	0.00	0.00	-3.87	-3.87	1.00
1150	1	0.00	0.00	0.75	0.00	0.25	0.00	0.67	0.00	0.00	-3.51	-3.51	1.00
1151	1	0.00	0.00	0.01	4.08	0.99	0.64	0.39	1.00	0.00	-10.46	-10.46	1.00
1152	1	0.00	0.00	0.01	4.21	0.99	0.84	0.35	1.00	0.00	-11.23	-11.23	1.00
1153	1	0.00	0.00	0.79	0.00	0.21	0.00	0.67	0.00	0.00	-4.22	-4.22	1.00
1154	1	0.00	0.00	0.79	0.00	0.21	0.00	0.67	0.00	0.00	-3.79	-3.79	1.00
1155	1	0.00	0.00	0.75	0.00	0.25	0.00	0.67	0.00	0.00	-3.60	-3.60	1.00
1156	1	0.00	0.00	0.52	14.18	0.48	0.80	0.36	1.00	0.00	-11.70	-11.69	0.99
1157	1	0.00	0.00	0.75	0.00	0.25	0.00	0.67	0.00	0.00	-3.51	-3.51	1.00
1158	1	0.00	0.00	0.75	0.00	0.25	0.00	0.67	0.00	0.00	-4.17	-4.17	1.00
1159	1	0.00	0.00	1.00	0.00	0.00	0.00	0.67	0.00	0.00	-4.15	-3.93	0.81
1160	1	0.00	0.00	0.75	0.00	0.25	0.00	0.67	0.00	0.00	-3.51	-3.51	1.00
1161	1	0.00	0.00	1.00	0.00	0.00	0.00	0.67	0.00	0.00	-4.53	-4.42	0.90
1162	1	0.00	0.00	0.79	0.00	0.21	0.00	0.67	0.00	0.00	-4.25	-4.25	1.00
1163	1	0.00	0.00	0.79	0.00	0.21	0.00	0.67	0.00	0.00	-4.32	-4.32	1.00
1164	1	0.00	0.00	0.79	0.00	0.21	0.00	0.67	0.00	0.00	-4.13	-4.13	1.00
1165	1	0.00	0.00	0.75	0.00	0.25	0.00	0.67	0.00	0.00	-3.65	-3.65	1.00
1166	1	0.00	0.00	0.79	0.00	0.21	0.00	0.67	0.00	0.00	-3.89	-3.89	1.00
1167	1	0.00	0.00	0.79	0.00	0.21	0.00	0.67	0.00	0.00	-3.67	-3.67	1.00
1168	1	0.00	0.00	0.75	0.00	0.25	0.00	0.67	0.00	0.00	-4.15	-4.15	1.00
1169	1	0.00	0.00	0.79	0.00	0.21	0.00	0.67	0.00	0.00	-3.99	-3.99	1.00
1170	1	10.74	0.00	1.00	16.11	0.00	0.00	0.67	0.00	0.00	-9.48	-9.48	1.00
1171	1	0.00	0.00	0.53	9.56	0.47	0.56	0.41	1.00	0.00	-14.29	-14.29	0.99
1172	1	0.00	0.00	0.79	0.00	0.21	0.00	0.67	0.00	0.00	-4.27	-4.27	1.00
1173	1	0.00	0.00	0.79	0.00	0.21	0.00	0.67	0.00	0.00	-4.25	-4.25	1.00
1174	1	0.00	0.00	0.79	0.00	0.21	0.00	0.67	0.00	0.00	-3.86	-3.86	1.00
1175	1	0.00	0.00	0.79	0.00	0.21	0.00	0.67	0.00	0.00	-4.70	-4.70	1.00
1176	1	0.00	0.00	0.75	0.00	0.25	0.00	0.67	0.00	0.00	-4.15	-4.15	1.00
1177	1	0.00	0.00	0.79	0.00	0.21	0.00	0.67	0.00	0.00	-4.34	-4.34	1.00
1178	1	0.00	0.00	0.75	0.00	0.25	0.00	0.67	0.00	0.00	-4.13	-4.13	1.00
1179	1	0.00	0.00	0.79	0.00	0.21	0.00	0.67	0.00	0.00	-4.74	-4.74	1.00
1180	1	0.00	0.00	0.52	20.02	0.48	1.38	0.26	1.00	0.00	-17.19	-17.18	0.98
1181	1	0.00	0.00	0.79	0.00	0.21	0.00	0.67	0.00	0.00	-4.25	-4.25	1.00
1182	1	0.00	0.00	0.79	0.00	0.21	0.00	0.67	0.00	0.00	-4.75	-4.75	1.00
1183	1	0.00	0.00	0.79	0.00	0.21	0.00	0.67	0.00	0.00	-4.43	-4.43	1.00
1184	1	0.00	0.00	0.75	0.00	0.25	0.00	0.67	0.00	0.00	-3.65	-3.65	1.00
1185	1	0.00	0.00	0.75	0.00	0.25	0.00	0.67	0.00	0.00	-4.17	-4.17	1.00
1186	1	0.00	0.00	0.79	0.00	0.21	0.00	0.67	0.00	0.00	-3.86	-3.86	1.00
1187	1	0.00	0.00	0.01	4.18	0.99	1.05	0.31	0.00	0.00	-10.32	-10.32	1.00
1188	1	0.00	0.00	1.00	0.00	0.00	0.00	0.67	0.00	0.00	-4.53	-4.42	0.90
1189	1	0.00	0.00	0.79	0.00	0.21	0.00	0.67	0.00	0.00	-3.79	-3.79	1.00
1190	1	0.00	0.00	0.79	0.00	0.21	0.00	0.67	0.00	0.00	-3.85	-3.85	1.00
1191	1	0.00	0.00	0.79	0.00	0.21	0.00	0.67	0.00	0.00	-4.22	-4.22	1.00
1192	1	0.00	0.00	0.79	0.00	0.21	0.00	0.67	0.00	0.00	-4.21	-4.21	1.00
1193	1	0.00	0.00	0.75	0.00	0.25	0.00	0.67	0.00	0.00	-4.61	-4.61	1.00
1194	1	7.77	0.00	1.00	13.75	0.00	0.00	0.67	0.00	0.00	-10.03	-10.03	0.99
1195	1	0.00	0.00	0.79	0.00	0.21	0.00	0.67	0.00	0.00	-4.56	-4.56	1.00
1196	1	0.00	0.00	0.75	0.00	0.25	0.00	0.67	0.00	0.00	-4.08	-4.08	1.00
1197	1	0.00	0.00	0.79	0.00	0.21	0.00	0.67	0.00	0.00	-3.85	-3.85	1.00
1198	1	0.00	0.00	0.75	0.00	0.25	0.00	0.67	0.00	0.00	-3.58	-3.58	1.00
1199	1	0.00	0.00	0.79	0.00	0.21	0.00	0.67	0.00	0.00	-3.88	-3.88	1.00
1200	1	0.00	0.00	0.79	0.00	0.21	0.00	0.67	0.00	0.00	-3.90	-3.90	1.00
1201	1	0.00	0.00	0.79	0.00	0.21	0.00	0.67	0.00	0.00	-3.88	-3.88	1.00
1202	1	0.00	0.00	0.79	0.00	0.21	0.00	0.67	0.00	0.00	-3.67	-3.67	1.00
1203	1	0.00	0.00	0.79	0.00	0.21	0.00	0.67	0.00	0.00	-4.21	-4.21	1.00
1204	1	0.00	0.00	0.75	0.00	0.25	0.00	0.67	0.00	0.00	-3.56	-3.56	1.00
1205	1	0.00	0.00	0.79	0.00	0.21	0.00	0.67	0.00	0.00	-4.14	-4.14	1.00
1206	1	0.00	0.00	0.75	0.00	0.25	0.00	0.67	0.00	0.00	-4.61	-4.61	1.00
1207	1	0.00	0.00	0.79	0.00	0.21	0.00	0.67	0.00	0.00	-4.25	-4.25	1.00
1208	1	0.00	0.00	0.79	0.00	0.21	0.00	0.67	0.00	0.00	-4.22	-4.22	1.00
1209	1	0.00	0.00	0.79	0.00	0.21	0.00	0.67	0.00	0.00	-3.80	-3.80	1.00
1210	1	0.00	0.00	0.53	8.42	0.47	0.51	0.43	1.00	0.00	-10.79	-10.79	1.00
1211	1	0.00	0.00	0.79	0.00	0.21	0.00	0.67	0.00	0.00	-4.74	-4.74	1.00
1212	1	0.00	0.00	0.75	0.00	0.25	0.00	0.67	0.00	0.00	-4.15	-4.15	1.00
1213	1	13.80	0.00	1.00	20.70	0.00	0.00	0.67	0.00	0.00	-10.19	-10.19	1.00
1214	1	6.70	4.95	1.00	10.05	0.00	0.00	0.67	0.00	0.00	-16.00	-16.00	1.00
1215	1	0.00	0.00	0.75	0.00	0.25	0.00	0.67	0.00	0.00	-3.58	-3.58	1.00
1216	1	0.00	0.00	0.79	0.00	0.21	0.00	0.67	0.00	0.00	-4.21	-4.21	1.00
1217	1	0.00	0.00	0.79	0.00	0.21	0.00	0.67	0.00	0.00	-3.84	-3.84	1.00
1218	1	0.00	0.00	0.79	0.00	0.21	0.00	0.67	0.00	0.00	-3.86	-3.86	1.00
1219	1	0.00	0.00	0.79	0.00	0.21	0.00	0.67	0.00	0.00	-3.89	-3.89	1.00
1220	1	0.00	0.00	0.79	0.00	0.21	0.00	0.67	0.00	0.00	-3.67	-3.67	1.00
1221	1	0.00	0.00	0.79	0.00	0.21	0.00	0.67	0.00	0.00	-3.96	-3.96	1.00
1222	1	0.00	0.00	0.79	0.00	0.21	0.00	0.67	0.00	0.00	-3.99	-3.99	1.00
1223	1	0.00	0.00	0.79	0.00	0.21	0.00	0.67	0.00	0.00	-3.90	-3.90	1.00
1224	1	0.00	0.00	0.79	0.00	0.21	0.00	0.67	0.00	0.00	-4.75	-4.75	1.00
1225	1	0.00	0.00	0.79	0.00	0.21	0.00	0.67	0.00	0.00	-4.62	-4.62	1.00
1226	1	0.00	0.00	0.79	0.00	0.21	0.00	0.67	0.00	0.00	-4.56	-4.56	1.00
1227	1	0.00	0.00	0.79	0.00	0.21	0.00	0.67	0.00	0.00	-3.89	-3.89	1.00
1228	1	0.00	0.00	0.79	0.00	0.21	0.00	0.67	0.00	0.00	-3.99	-3.99	1.00
1229	1	0.00	0.00	0.79	0.00	0.21	0.00	0.67	0.00	0.00	-4.45	-4.45	1.00
1230	1	0.00	0.00	0.79	0.00	0.21	0.00	0.67	0.00	0.00	-3.88	-3.88	1.00
1231	1	0.00	0.00	0.75	0.00	0.25	0.00	0.67	0.00	0.00	-3.92	-3.92	1.00
1232	1	0.00	0.00	0.75	0.00	0.25	0.00	0.67	0.00	0.00	-3.97	-3.97	1.00
1233	1	0.00	0.00	0.79	0.00	0.21	0.00	0.67	0.00	0.00	-4.45	-4.45	1.00
1234	1	0.00	0.00	0.79	0.00	0.21	0.00	0.67	0.00	0.00	-3.79	-3.79	1.00
1235	1	0.00	0.00	0.75	0.00	0.25	0.00	0.67	0.00	0.00	-3.58	-3.58	1.00
1236	1	0.00	0.00	0.79	0.00	0.21	0.00	0.67	0.00	0.00	-3.99	-3.99	1.00
1237	1	0.00	0.00	0.79	0.00	0.21	0.00	0.67	0.00	0.00	-3.80	-3.80	1.00
1238	1	0.00	0.00	1.00	0.00	0.00	0.00	0.67	0.00	0.00	-4.15	-3.93	0.80
1239	1	0.00	0.00	0.79	0.00	0.21	0.00	0.67	0.00	0.00	-3.60	-3.60	1.00
1240	1	0.00	0.00	0.79	0.00	0.21	0.00	0.67	0.00	0.00	-4.25	-4.25	1.00
1241	1	0.00	0.00	0.75	0.00	0.25	0.00	0.67	0.00	0.00	-3.92	-3.92	1.00
1242	1	0.00	0.00	1.00	0.00	0.00	0.00	0.67	0.00	0.00	-4.15	-3.93	0.80
1243	1	0.00	0.00	0.79	0.00	0.21	0.00	0.67	0.00	0.00	-4.27	-4.27	1.00
1244	1	0.00	0.00	0.75	0.00	0.25	0.00	0.67	0.00	0.00	-4.12	-4.12	1.00
1245	1	5.79	0.00	1.00	8.69	0.00	0.00	0.67	0.00	0.00	-10.95	-10.95	1.00
1246	1	0.00	0.00	0.75	0.00	0.25	0.00	0.67	0.00	0.00	-3.58	-3.58	1.00
1247	1	0.00	0.00	0.79	0.00	0.21	0.00	0.67	0.00	0.00	-4.11	-4.11	1.00
1248	1	0.00	0.00	0.79	0.00	0.21	0.00	0.67	0.00	0.00	-4.14	-4.14	1.00
1249	1	0.00	0.00	0.79	0.00	0.21	0.00	0.67	0.00	0.00	-4.17	-4.17	1.00
1250	1	0.00	0.00	0.79	0.00	0.21	0.00	0.67	0.00	0.00	-4.25	-4.25	1.00
1251	1	0.00	0.00	0.79	0.00	0.21	0.00	0.67	0.00	0.00	-4.27	-4.27	1.00
1252	1	0.00	0.00	0.79	0.00	0.21	0.00	0.67	0.00	0.00	-3.60	-3.60	1.00
1253	1	0.00	0.00	0.79	0.00	0.21	0.00	0.67	0.00	0.00	-4.26	-4.26	1.00
1254	1	5.66	0.00	1.00	40.32	0.00	0.00	0.67	0.00	0.00	-13.19	-13.18	0.99
1255	1	7.89	0.00	1.00	11.83	0.00	0.00	0.67	0.00	0.00	-9.76	-9.76	1.00
1256	1	0.00	0.00	0.79	0.00	0.21	0.00	0.67	0.00	0.00	-4.64	-4.64	1.00
1257	1	0.00	0.00	0.79	0.00	0.21	0.00	0.67	0.00	0.00	-4.21	-4.21	1.00
1258	1	0.00	0.00	0.79	0.00	0.21	0.00	0.67	0.00	0.00	-4.14	-4.14	1.00
1259	1	0.00	0.00	0.79	0.00	0.21	0.00	0.67	0.00	0.00	-3.96	-3.96	1.00
1260	1	0.00	0.00	0.75	0.00	0.25	0.00	0.67	0.00	0.00	-4.17	-4.17	1.00
1261	1	12.25	0.00	1.00	1.42	0.00	0.00	0.67	0.00	0.00	-9.69	-9.69	1.00
1262	1	28.97	0.00	1.00	2.13	0.00	0.00	0.67	0.00	0.00	-22.79	-22.63	0.85
1263	1	0.00	0.00	0.75	0.00	0.25	0.00	0.67	0.00	0.00	-4.61	-4.61	1.00
1264	1	0.00	0.00	0.79	0.00	0.21	0.00	0.67	0.00	0.00	-3.88	-3.88	1.00
1265	1	0.00	0.00	0.79	0.00	0.21	0.00	0.67	0.00	0.00	-3.80	-3.80	1.00
1266	1	0.00	0.00	0.75	0.00	0.25	0.00	0.67	0.00	0.00	-4.04	-4.04	1.00
1267	1	0.00	0.00	0.79	0.00	0.21	0.00	0.67	0.00	0.00	-4.17	-4.17	1.00
1268	1	0.00	0.00	0.79	0.00	0.21	0.00	0.67	0.00	0.00	-3.97	-3.97	1.00
1269	1	0.00	0.00	0.79	0.00	0.21	0.00	0.67	0.00	0.00	-4.70	-4.70	1.00
1270	1	0.00	0.00	0.79	0.00	0.21	0.00	0.67	0.00	0.00	-3.51	-3.51	1.00
1271	1	0.00	0.00	0.75	0.00	0.25	0.00	0.67	0.00	0.00	-4.49	-4.49	1.00
1272	1	0.00	0.00	0.79	0.00	0.21	0.00	0.67	0.00	0.00	-3.86	-3.86	1.00
1273	1	0.00	0.00	0.79	0.00	0.21	0.00	0.67	0.00	0.00	-3.96	-3.96	1.00
1274	1	0.00	0.00	0.79	0.00	0.21	0.00	0.67	0.00	0.00	-4.45	-4.45	1.00
1275	1	0.00	0.00	0.79	0.00	0.21	0.00	0.67	0.00	0.00	-3.84	-3.84	1.00
1276	1	0.00	0.00	0.79	0.00	0.21	0.00	0.67	0.00	0.00	-4.14	-4.14	1.00
1277	1	0.00	0.00	0.75	0.00	0.25	0.00	0.67	0.00	0.00	-4.08	-4.08	1.00
1278	1	0.00	0.00	0.79	0.00	0.21	0.00	0.67	0.00	0.00	-4.56	-4.56	1.00
1279	1	0.00	0.00	0.79	0.00	0.21	0.00	0.67	0.00	0.00	-3.65	-3.65	1.00
1280	1	0.00	0.00	0.75	0.00	0.25	0.00	0.67	0.00	0.00	-4.16	-4.16	1.00
1281	1	0.00	0.00	0.79	0.00	0.21	0.00	0.67	0.00	0.00	-4.17	-4.17	1.00
1282	1	0.00	0.00	0.79	0.00	0.21	0.00	0.67	0.00	0.00	-4.15	-4.15	1.00
1283	1	0.00	0.00	0.79	0.00	0.21	0.00	0.67	0.00	0.00	-4.64	-4.64	1.00
1284	1	0.00	0.00	0.79	0.00	0.21	0.00	0.67	0.00	0.00	-4.17	-4.17	1.00
1285	1	0.00	0.00	0.79	0.00	0.21	0.00	0.67	0.00	0.00	-3.85	-3.85	1.00
1286	1	0.00	0.00	0.79	0.00	0.21	0.00	0.67	0.00	0.00	-4.14	-4.14	1.00
1287	1	0.00	0.00	0.79	0.00	0.21	0.00	0.67	0.00	0.00	-3.60	-3.60	1.00
1288	1	0.00	0.00	0.79	0.00	0.21	0.00	0.67	0.00	0.00	-4.22	-4.22	1.00
1289	1	0.00	0.00	0.79	0.00	0.21	0.00	0.67	0.00	0.00	-4.22	-4.22	1.00
1290	1	0.00	0.00	0.79	0.00	0.21	0.00	0.67	0.00	0.00	-4.91	-4.91	1.00
1291	1	0.00	0.00	0.79	0.00	0.21	0.00	0.67	0.00	0.00	-3.86	-3.86	1.00
1292	1	7.40	0.00	1.00	11.10	0.00	0.00	0.67	0.00	0.00	-9.84	-9.84	1.00
1293	1	0.00	0.00	0.79	0.00	0.21	0.00	0.67	0.00	0.00	-4.24	-4.24	1.00
1294	1	0.00	0.00	0.79	0.00	0.21	0.00	0.67	0.00	0.00	-3.67	-3.67	1.00
1295	1	0.00	0.00	0.79	0.00	0.21	0.00	0.67	0.00	0.00	-4.43	-4.43	1.00
1296	1	0.00	0.00	0.75	0.00	0.25	0.00	0.67	0.00	0.00	-3.56	-3.56	1.00
1297	1	0.00	0.00	1.00	0.00	0.00	0.00	0.67	0.00	0.00	-4.17	-3.93	0.79
1298	1	0.00	0.00	0.75	0.00	0.25	0.00	0.67	0.00	0.00	-4.62	-4.62	1.00
1299	1	48.97	0.00	0.99	1.26	0.01	0.00	0.67	0.00	0.00	-27.46	-27.45	0.99
1300	1	0.00	0.00	0.79	0.00	0.21	0.00	0.67	0.00	0.00	-4.21	-4.21	1.00
1301	1	0.00	0.00	0.75	0.00	0.25	0.00	0.67	0.00	0.00	-4.16	-4.16	1.00
1302	1	0.00	0.00	0.79	0.00	0.21	0.00	0.67	0.00	0.00	-4.24	-4.24	1.00
1303	1	0.00	0.00	0.79	0.00	0.21	0.00	0.67	0.00	0.00	-3.67	-3.67	1.00
1304	1	0.00	0.00	0.75	0.00	0.25	0.00	0.67	0.00	0.00	-4.62	-4.62	1.00
1305	1	0.00	0.00	0.79	0.00	0.21	0.00	0.67	0.00	0.00	-3.58	-3.58	1.00
1306	1	0.00	0.00	0.79	0.00	0.21	0.00	0.67	0.00	0.00	-4.13	-4.13	1.00
1307	1	0.00	0.00	0.75	0.00	0.25	0.00	0.67	0.00	0.00	-4.15	-4.15	1.00
1308	1	0.00	0.00	0.79	0.00	0.21	0.00	0.67	0.00	0.00	-4.17	-4.17	1.00
1309	1	0.00	0.00	0.79	0.00	0.21	0.00	0.67	0.00	0.00	-4.22	-4.22	1.00
1310	1	5.96	0.00	1.00	8.94	0.00	0.00	0.67	0.00	0.00	-9.74	-9.74	1.00
1311	1	0.00	0.00	0.75	0.00	0.25	0.00	0.67	0.00	0.00	-4.16	-4.16	1.00
1312	1	0.00	0.00	0.79	0.00	0.21	0.00	0.67	0.00	0.00	-3.90	-3.90	1.00
1313	1	0.00	0.00	0.79	0.00	0.21	0.00	0.67	0.00	0.00	-4.43	-4.43	1.00
1314	1	0.00	0.00	0.79	0.00	0.21	0.00	0.67	0.00	0.00	-4.45	-4.45	1.00
1315	1	0.00	0.00	0.79	0.00	0.21	0.00	0.67	0.00	0.00	-3.86	-3.86	1.00
1316	1	0.00	0.00	1.00	0.00	0.00	0.00	0.67	0.00	0.00	-4.17	-3.93	0.79
1317	1	0.00	0.00	0.79	0.00	0.21	0.00	0.67	0.00	0.00	-4.13	-4.13	1.00
1318	1	0.00	0.00	0.79	0.00	0.21	0.00	0.67	0.00	0.00	-4.13	-4.13	1.00
1319	1	0.00	0.00	0.75	0.00	0.25	0.00	0.67	0.00	0.00	-3.92	-3.92	1.00
1320	1	0.00	0.00	0.79	0.00	0.21	0.00	0.67	0.00	0.00	-4.25	-4.25	1.00
1321	1	0.00	0.00	0.79	0.00	0.21	0.00	0.67	0.00	0.00	-4.13	-4.13	1.00
1322	1	0.00	0.00	0.79	0.00	0.21	0.00	0.67	0.00	0.00	-3.80	-3.80	1.00
1323	1	0.00	0.00	0.79	0.00	0.21	0.00	0.67	0.00	0.00	-3.87	-3.87	1.00
1324	1	0.00	0.00	0.75	0.00	0.25	0.00	0.67	0.00	0.00	-4.62	-4.62	1.00
1325	1	0.00	0.00	0.79	0.00	0.21	0.00	0.67	0.00	0.00	-3.79	-3.79	1.00
1326	1	0.00	0.00	0.75	0.00	0.25	0.00	0.67	0.00	0.00	-4.08	-4.08	1.00
1327	1	0.00	0.00	0.75	0.00	0.25	0.00	0.67	0.00	0.00	-3.97	-3.97	1.00
1328	1	0.00	0.00	0.79	0.00	0.21	0.00	0.67	0.00	0.00	-3.87	-3.87	1.00
1329	1	0.00	0.00	0.79	0.00	0.21	0.00	0.67	0.00	0.00	-3.97	-3.97	1.00
1330	1	0.00	0.00	0.75	0.00	0.25	0.00	0.67	0.00	0.00	-4.49	-4.49	1.00
1331	1	0.00	0.00	0.79	0.00	0.21	0.00	0.67	0.00	0.00	-3.80	-3.80	1.00
1332	1	10.74	0.00	1.00	16.11	0.00	0.00	0.67	0.00	0.00	-9.85	-9.85	1.00
1333	1	0.00	0.00	0.79	0.00	0.21	0.00	0.67	0.00	0.00	-4.91	-4.91	1.00
1334	1	0.00	0.00	0.79	0.00	0.21	0.00	0.67	0.00	0.00	-3.80	-3.80	1.00
1335	1	0.00	0.00	0.75	0.00	0.25	0.00	0.67	0.00	0.00	-4.26	-4.26	1.00
1336	1	0.00	0.00	0.79	0.00	0.21	0.00	0.67	0.00	0.00	-4.15	-4.15	1.00
1337	1	0.00	0.00	0.79	0.00	0.21	0.00	0.67	0.00	0.00	-3.88	-3.88	1.00
1338	1	9.99	0.00	1.00	14.98	0.00	0.00	0.67	0.00	0.00	-13.77	-13.77	1.00
1339	1	0.00	0.00	0.79	0.00	0.21	0.00	0.67	0.00	0.00	-3.79	-3.79	1.00
1340	1	0.00	0.00	0.79	0.00	0.21	0.00	0.67	0.00	0.00	-3.60	-3.60	1.00
1341	1	0.00	0.00	0.79	0.00	0.21	0.00	0.67	0.00	0.00	-4.56	-4.56	1.00
1342	1	0.00	0.00	1.00	0.00	0.00	0.00	0.67	0.00	0.00	-4.17	-3.93	0.79
1343	1	0.00	0.00	0.79	0.00	0.21	0.00	0.67	0.00	0.00	-3.58	-3.58	1.00
1344	1	0.00	0.00	0.79	0.00	0.21	0.00	0.67	0.00	0.00	-3.96	-3.96	1.00
1345	1	0.00	0.00	0.79	0.00	0.21	0.00	0.67	0.00	0.00	-3.85	-3.85	1.00
1346	1	0.00	0.00	0.79	0.00	0.21	0.00	0.67	0.00	0.00	-3.65	-3.65	1.00
1347	1	0.00	0.00	0.79	0.00	0.21	0.00	0.67	0.00	0.00	-3.67	-3.67	1.00
1348	1	0.00	0.00	0.79	0.00	0.21	0.00	0.67	0.00	0.00	-4.04	-4.04	1.00
1349	1	0.00	0.00	0.75	0.00	0.25	0.00	0.67	0.00	0.00	-3.51	-3.51	1.00
1350	1	0.00	0.00	0.75	0.00	0.25	0.00	0.67	0.00	0.00	-3.56	-3.56	1.00
1351	1	0.00	0.00	0.79	0.00	0.21	0.00	0.67	0.00	0.00	-4.45	-4.45	1.00
1352	1	0.00	0.00	0.79	0.00	0.21	0.00	0.67	0.00	0.00	-3.79	-3.79	1.00
1353	1	0.00	0.00	0.04	5.05	0.96	1.13	0.29	1.00	0.00	-10.47	-10.47	1.00
1354	1	0.00	0.00	0.75	0.00	0.25	0.00	0.67	0.00	0.00	-3.67	-3.67	1.00
1355	1	0.00	0.00	0.79	0.00	0.21	0.00	0.67	0.00	0.00	-3.87	-3.87	1.00
1356	1	0.00	0.00	0.79	0.00	0.21	0.00	0.67	0.00	0.00	-4.33	-4.33	1.00
1357	1	0.00	0.00	0.75	0.00	0.25	0.00	0.67	0.00	0.00	-3.67	-3.67	1.00
1358	1	0.00	0.00	0.79	0.00	0.21	0.00	0.67	0.00	0.00	-4.75	-4.75	1.00
1359	1	0.00	0.00	0.79	0.00	0.21	0.00	0.67	0.00	0.00	-4.56	-4.56	1.00
1360	1	0.00	0.00	0.75	0.00	0.25	0.00	0.67	0.00	0.00	-4.12	-4.12	1.00
1361	1	0.00	0.00	0.75	0.00	0.25	0.00	0.67	0.00	0.00	-4.09	-4.09	1.00
1362	1	0.00	0.00	0.79	0.00	0.21	0.00	0.67	0.00	0.00	-4.26	-4.26	1.00
1363	1	0.00	0.00	1.00	0.37	0.00	0.00	0.67	0.00	0.00	-4.66	-4.61	0.95
1364	1	0.00	0.00	0.75	0.00	0.25	0.00	0.67	0.00	0.00	-3.58	-3.58	1.00
1365	1	0.00	0.00	0.75	0.00	0.25	0.00	0.67	0.00	0.00	-4.61	-4.61	1.00
1366	1	0.00	0.00	0.79	0.00	0.21	0.00	0.67	0.00	0.00	-4.32	-4.32	1.00
1367	1	0.00	0.00	0.79	0.00	0.21	0.00	0.67	0.00	0.00	-4.45	-4.45	1.00
1368	1	0.00	0.00	0.75	0.00	0.25	0.00	0.67	0.00	0.00	-3.65	-3.65	1.00
1369	1	0.00	0.00	0.79	0.00	0.21	0.00	0.67	0.00	0.00	-3.80	-3.80	1.00
1370	1	0.00	0.00	0.79	0.00	0.21	0.00	0.67	0.00	0.00	-3.79	-3.79	1.00
1371	1	0.00	0.00	0.79	0.00	0.21	0.00	0.67	0.00	0.00	-3.88	-3.88	1.00
1372	1	0.00	0.00	0.79	0.00	0.21	0.00	0.67	0.00	0.00	-3.60	-3.60	1.00
1373	1	0.00	0.00	0.79	0.00	0.21	0.00	0.67	0.00	0.00	-3.60	-3.60	1.00
1374	1	0.00	0.00	1.00	0.00	0.00	0.00	0.67	0.00	0.00	-4.54	-4.42	0.89
1375	1	0.00	0.00	0.79	0.00	0.21	0.00	0.67	0.00	0.00	-4.26	-4.26	1.00
1376	1	0.00	0.00	0.75	0.00	0.25	0.00	0.67	0.00	0.00	-3.56	-3.56	1.00
1377	1	0.00	0.00	0.79	0.00	0.21	0.00	0.67	0.00	0.00	-4.17	-4.17	1.00
1378	1	0.00	0.00	0.79	0.00	0.21	0.00	0.67	0.00	0.00	-4.62	-4.62	1.00
1379	1	0.00	0.00	0.75	0.00	0.25	0.00	0.67	0.00	0.00	-3.65	-3.65	1.00
1380	1	0.00	0.00	0.79	0.00	0.21	0.00	0.67	0.00	0.00	-4.13	-4.13	1.00
1381	1	0.00	0.00	0.79	0.00	0.21	0.00	0.67	0.00	0.00	-4.70	-4.70	1.00
1382	1	0.00	0.00	0.79	0.00	0.21	0.00	0.67	0.00	0.00	-3.80	-3.80	1.00
1383	1	0.00	0.00	0.79	0.00	0.21	0.00	0.67	0.00	0.00	-3.90	-3.90	1.00
1384	1	0.00	0.00	0.79	0.00	0.21	0.00	0.67	0.00	0.00	-4.22	-4.22	1.00
1385	1	0.00	0.00	0.79	0.00	0.21	0.00	0.67	0.00	0.00	-3.84	-3.84	1.00
1386	1	0.00	0.00	0.75	0.00	0.25	0.00	0.67	0.00	0.00	-4.08	-4.08	1.00
1387	1	8.22	0.00	1.00	12.33	0.00	0.00	0.67	0.00	0.00	-13.03	-13.03	1.00
1388	1	0.00	0.00	0.79	0.00	0.21	0.00	0.67	0.00	0.00	-3.80	-3.80	1.00
1389	1	0.00	0.00	0.75	0.00	0.25	0.00	0.67	0.00	0.00	-3.60	-3.60	1.00
1390	1	0.00	0.00	0.79	0.00	0.21	0.00	0.67	0.00	0.00	-3.90	-3.90	1.00
1391	1	0.00	0.00	0.79	0.00	0.21	0.00	0.67	0.00	0.00	-3.86	-3.86	1.00
1392	1	0.00	0.00	1.00	0.00	0.00	0.00	0.67	0.00	0.00	-4.14	-3.93	0.81
1393	1	0.00	0.00	0.79	0.00	0.21	0.00	0.67	0.00	0.00	-4.45	-4.45	1.00
1394	1	12.13	0.00	1.00	18.20	0.00	0.00	0.67	0.00	0.00	-14.81	-14.81	1.00
1395	1	0.00	0.00	0.79	0.00	0.21	0.00	0.67	0.00	0.00	-3.94	-3.94	1.00
1396	1	0.00	0.00	0.79	0.00	0.21	0.00	0.67	0.00	0.00	-4.34	-4.34	1.00
1397	1	12.43	0.00	1.00	18.64	0.00	0.00	0.67	0.00	0.00	-10.43	-10.43	1.00
1398	1	0.00	0.00	0.79	0.00	0.21	0.00	0.67	0.00	0.00	-3.79	-3.79	1.00
1399	1	0.00	0.00	0.79	0.00	0.21	0.00	0.67	0.00	0.00	-3.96	-3.96	1.00
1400	1	56.06	0.00	1.00	2.33	0.00	0.00	0.67	0.00	0.00	-23.31	-23.30	0.98
1401	1	0.00	0.00	0.79	0.00	0.21	0.00	0.67	0.00	0.00	-3.87	-3.87	1.00
1402	1	0.00	0.00	0.79	0.00	0.21	0.00	0.67	0.00	0.00	-4.32	-4.32	1.00
1403	1	0.00	0.00	0.75	0.00	0.25	0.00	0.67	0.00	0.00	-4.08	-4.08	1.00
1404	1	0.00	0.00	0.79	0.00	0.21	0.00	0.67	0.00	0.00	-4.26	-4.26	1.00
1405	1	35.07	0.00	1.00	1.41	0.00	0.00	0.67	0.00	0.00	-20.30	-19.95	0.70
1406	1	0.00	0.00	0.79	0.00	0.21	0.00	0.67	0.00	0.00	-4.16	-4.16	1.00
1407	1	0.00	0.00	0.79	0.00	0.21	0.00	0.67	0.00	0.00	-4.64	-4.64	1.00
1408	1	0.00	0.00	0.79	0.00	0.21	0.00	0.67	0.00	0.00	-4.13	-4.13	1.00
1409	1	0.00	0.00	0.79	0.00	0.21	0.00	0.67	0.00	0.00	-4.34	-4.34	1.00
1410	1	0.00	0.00	0.79	0.00	0.21	0.00	0.67	0.00	0.00	-4.14	-4.14	1.00
1411	1	0.00	0.00	0.75	0.00	0.25	0.00	0.67	0.00	0.00	-3.51	-3.51	1.00
1412	1	0.00	0.00	0.01	3.43	0.99	0.91	0.33	1.00	0.00	-11.29	-11.29	1.00
1413	1	0.00	0.00	0.75	0.00	0.25	0.00	0.67	0.00	0.00	-3.51	-3.51	1.00
1414	1	0.00	0.00	0.75	0.00	0.25	0.00	0.67	0.00	0.00	-4.12	-4.12	1.00
1415	1	0.00	0.00	0.75	0.00	0.25	0.00	0.67	0.00	0.00	-3.58	-3.58	1.00
1416	1	0.00	0.00	0.79	0.00	0.21	0.00	0.67	0.00	0.00	-4.54	-4.54	1.00
1417	1	0.00	0.00	0.75	0.00	0.25	0.00	0.67	0.00	0.00	-3.51	-3.51	1.00
1418	1	0.00	0.00	0.79	0.00	0.21	0.00	0.67	0.00	0.00	-4.14	-4.14	1.00
1419	1	0.00	0.00	0.79	0.00	0.21	0.00	0.67	0.00	0.00	-3.80	-3.80	1.00
1420	1	0.00	0.00	0.79	0.00	0.21	0.00	0.67	0.00	0.00	-4.33	-4.33	1.00
1421	1	0.00	0.00	0.79	0.00	0.21	0.00	0.67	0.00	0.00	-3.87	-3.87	1.00
1422	1	0.00	0.00	0.79	0.00	0.21	0.00	0.67	0.00	0.00	-4.34	-4.34	1.00
1423	1	0.00	0.00	0.75	0.00	0.25	0.00	0.67	0.00	0.00	-4.49	-4.49	1.00
1424	1	0.00	0.00	0.75	0.00	0.25	0.00	0.67	0.00	0.00	-3.51	-3.51	1.00
1425	1	8.41	0.00	1.00	12.62	0.00	0.00	0.67	0.00	0.00	-10.01	-10.01	1.00
1426	1	0.00	0.00	0.79	0.00	0.21	0.00	0.67	0.00	0.00	-3.80	-3.80	1.00
1427	1	0.00	0.00	0.75	0.00	0.25	0.00	0.67	0.00	0.00	-3.65	-3.65	1.00
1428	1	0.00	0.00	0.75	0.00	0.25	0.00	0.67	0.00	0.00	-3.51	-3.51	1.00
1429	1	0.00	0.00	0.79	0.00	0.21	0.00	0.67	0.00	0.00	-3.79	-3.79	1.00
1430	1	0.00	0.00	0.79	0.00	0.21	0.00	0.67	0.00	0.00	-4.43	-4.43	1.00
1431	1	0.00	0.00	0.75	0.00	0.25	0.00	0.67	0.00	0.00	-4.17	-4.17	1.00
1432	1	0.00	0.00	0.79	0.00	0.21	0.00	0.67	0.00	0.00	-4.25	-4.25	1.00
1433	1	0.00	0.00	0.53	14.73	0.47	0.91	0.33	1.00	0.00	-13.09	-13.08	0.99
1434	1	0.00	0.00	0.79	0.00	0.21	0.00	0.67	0.00	0.00	-3.79	-3.79	1.00
1435	1	0.00	0.00	0.79	0.00	0.21	0.00	0.67	0.00	0.00	-4.13	-4.13	1.00
1436	1	0.00	0.00	0.79	0.00	0.21	0.00	0.67	0.00	0.00	-4.70	-4.70	1.00
1437	1	0.00	0.00	0.79	0.00	0.21	0.00	0.67	0.00	0.00	-3.79	-3.79	1.00
1438	1	0.00	0.00	0.79	0.00	0.21	0.00	0.67	0.00	0.00	-4.33	-4.33	1.00
1439	1	0.00	0.00	0.79	0.00	0.21	0.00	0.67	0.00	0.00	-3.89	-3.89	1.00
1440	1	0.00	0.00	0.79	0.00	0.21	0.00	0.67	0.00	0.00	-4.75	-4.75	1.00
1441	1	0.00	0.00	0.79	0.00	0.21	0.00	0.67	0.00	0.00	-4.27	-4.27	1.00
1442	1	0.00	0.00	0.79	0.00	0.21	0.00	0.67	0.00	0.00	-4.27	-4.27	1.00
1443	1	0.00	0.00	0.79	0.00	0.21	0.00	0.67	0.00	0.00	-4.17	-4.17	1.00
1444	1	0.00	0.00	0.79	0.00	0.21	0.00	0.67	0.00	0.00	-3.90	-3.90	1.00
1445	1	0.00	0.00	0.75	0.00	0.25	0.00	0.67	0.00	0.00	-4.61	-4.61	1.00
1446	1	0.00	0.00	0.79	0.00	0.21	0.00	0.67	0.00	0.00	-3.79	-3.79	1.00
1447	1	0.00	0.00	0.79	0.00	0.21	0.00	0.67	0.00	0.00	-3.88	-3.88	1.00
1448	1	0.00	0.00	0.79	0.00	0.21	0.00	0.67	0.00	0.00	-4.11	-4.11	1.00
1449	1	0.00	0.00	0.75	0.00	0.25	0.00	0.67	0.00	0.00	-4.08	-4.08	1.00
1450	1	0.00	0.00	0.75	0.00	0.25	0.00	0.67	0.00	0.00	-4.12	-4.12	1.00
1451	1	0.00	0.00	0.75	0.00	0.25	0.00	0.67	0.00	0.00	-3.60	-3.60	1.00
1452	1	0.00	0.00	0.75	0.00	0.25	0.00	0.67	0.00	0.00	-4.04	-4.04	1.00
1453	1	0.00	0.00	0.75	0.00	0.25	0.00	0.67	0.00	0.00	-4.22	-4.22	1.00
1454	1	0.00	0.00	0.79	0.00	0.21	0.00	0.67	0.00	0.00	-4.25	-4.25	1.00
1455	1	0.00	0.00	0.79	0.00	0.21	0.00	0.67	0.00	0.00	-3.97	-3.97	1.00
1456	1	0.00	0.00	0.75	0.00	0.25	0.00	0.67	0.00	0.00	-3.97	-3.97	1.00
1457	1	0.00	0.00	0.79	0.00	0.21	0.00	0.67	0.00	0.00	-4.11	-4.11	1.00
1458	1	5.21	0.00	1.00	10.35	0.00	0.00	0.67	0.00	0.00	-11.13	-11.11	0.98
1459	1	0.00	0.00	0.75	0.00	0.25	0.00	0.67	0.00	0.00	-3.67	-3.67	1.00
1460	1	0.00	0.00	0.79	0.00	0.21	0.00	0.67	0.00	0.00	-3.99	-3.99	1.00
1461	1	0.00	0.00	0.79	0.00	0.21	0.00	0.67	0.00	0.00	-4.27	-4.27	1.00
1462	1	11.35	0.00	1.00	17.02	0.00	0.00	0.67	0.00	0.00	-9.29	-9.29	1.00
1463	1	0.00	0.00	0.79	0.00	0.21	0.00	0.67	0.00	0.00	-3.90	-3.90	1.00
1464	1	0.00	0.00	0.79	0.00	0.21	0.00	0.67	0.00	0.00	-3.87	-3.87	1.00
1465	1	0.00	0.00	1.00	0.00	0.00	0.00	0.67	0.00	0.00	-4.15	-3.93	0.81
1466	1	0.00	0.00	0.75	0.00	0.25	0.00	0.67	0.00	0.00	-3.58	-3.58	1.00
1467	1	0.00	0.00	0.79	0.00	0.21	0.00	0.67	0.00	0.00	-4.15	-4.15	1.00
1468	1	0.00	0.00	0.79	0.00	0.21	0.00	0.67	0.00	0.00	-3.94	-3.94	1.00
1469	1	6.68	0.00	1.00	10.02	0.00	0.00	0.67	0.00	0.00	-9.53	-9.53	1.00
1470	1	0.00	0.00	0.79	0.00	0.21	0.00	0.67	0.00	0.00	-3.80	-3.80	1.00
1471	1	0.00	0.00	0.75	0.00	0.25	0.00	0.67	0.00	0.00	-3.58	-3.58	1.00
1472	1	0.00	0.00	0.79	0.00	0.21	0.00	0.67	0.00	0.00	-3.84	-3.84	1.00
1473	1	0.00	0.00	0.79	0.00	0.21	0.00	0.67	0.00	0.00	-3.86	-3.86	1.00
1474	1	0.00	0.00	0.79	0.00	0.21	0.00	0.67	0.00	0.00	-3.96	-3.96	1.00
1475	1	0.00	0.00	0.79	0.00	0.21	0.00	0.67	0.00	0.00	-3.88	-3.88	1.00
1476	1	0.00	0.00	0.79	0.00	0.21	0.00	0.67	0.00	0.00	-4.91	-4.91	1.00
1477	1	0.00	0.00	0.79	0.00	0.21	0.00	0.67	0.00	0.00	-4.56	-4.56	1.00
1478	1	0.00	0.00	0.75	0.00	0.25	0.00	0.67	0.00	0.00	-3.58	-3.58	1.00
1479	1	0.00	0.00	0.75	0.00	0.25	0.00	0.67	0.00	0.00	-3.60	-3.60	1.00
1480	1	0.00	0.00	0.75	0.00	0.25	0.00	0.67	0.00	0.00	-3.51	-3.51	1.00
1481	1	0.00	0.00	1.00	0.00	0.00	0.00	0.67	0.00	0.00	-4.53	-4.42	0.90
1482	1	0.00	0.00	0.75	0.00	0.25	0.00	0.67	0.00	0.00	-3.56	-3.56	1.00
1483	1	0.00	0.00	0.75	0.00	0.25	0.00	0.67	0.00	0.00	-3.65	-3.65	1.00
1484	1	0.00	0.00	0.75	0.00	0.25	0.00	0.67	0.00	0.00	-3.60	-3.60	1.00
1485	1	0.00	0.00	0.79	0.00	0.21	0.00	0.67	0.00	0.00	-3.89	-3.89	1.00
1486	1	0.00	0.00	0.79	0.00	0.21	0.00	0.67	0.00	0.00	-4.17	-4.17	1.00
1487	1	0.00	0.00	0.75	0.00	0.25	0.00	0.67	0.00	0.00	-3.56	-3.56	1.00
1488	1	0.00	0.00	0.79	0.00	0.21	0.00	0.67	0.00	0.00	-3.87	-3.87	1.00
1489	1	0.00	0.00	0.79	0.00	0.21	0.00	0.67	0.00	0.00	-3.89	-3.89	1.00
1490	1	0.00	0.00	0.75	0.00	0.25	0.00	0.67	0.00	0.00	-3.97	-3.97	1.00
1491	1	0.00	0.00	1.00	0.00	0.00	0.00	0.67	0.00	0.00	-4.15	-3.93	0.80
1492	1	0.00	0.00	0.79	0.00	0.21	0.00	0.67	0.00	0.00	-4.54	-4.54	1.00
1493	1	5.73	0.00	1.00	8.59	0.00	0.00	0.67	0.00	0.00	-9.00	-9.00	1.00
1494	1	0.00	0.00	0.75	0.00	0.25	0.00	0.67	0.00	0.00	-3.92	-3.92	1.00
1495	1	0.00	0.00	0.79	0.00	0.21	0.00	0.67	0.00	0.00	-3.84	-3.84	1.00
1496	1	0.00	0.00	0.75	0.00	0.25	0.00	0.67	0.00	0.00	-3.56	-3.56	1.00
1497	1	0.00	0.00	0.04	5.75	0.96	1.33	0.26	1.00	0.00	-12.19	-12.19	1.00
1498	1	0.00	0.00	0.79	0.00	0.21	0.00	0.67	0.00	0.00	-4.25	-4.25	1.00
1499	1	0.00	0.00	0.75	0.00	0.25	0.00	0.67	0.00	0.00	-4.04	-4.04	1.00
1500	1	0.00	0.00	0.75	0.00	0.25	0.00	0.67	0.00	0.00	-3.56	-3.56	1.00
1501	1	0.00	0.00	0.79	0.00	0.21	0.00	0.67	0.00	0.00	-3.99	-3.99	1.00
1502	1	0.00	0.00	0.79	0.00	0.21	0.00	0.67	0.00	0.00	-3.96	-3.96	1.00
1503	1	0.00	0.00	0.79	0.00	0.21	0.00	0.67	0.00	0.00	-4.17	-4.17	1.00
1504	1	0.00	0.00	0.79	0.00	0.21	0.00	0.67	0.00	0.00	-3.89	-3.89	1.00
1505	1	0.00	0.00	0.75	0.00	0.25	0.00	0.67	0.00	0.00	-3.58	-3.58	1.00
1506	1	0.00	0.00	0.05	4.55	0.95	0.70	0.38	1.00	0.00	-13.40	-13.40	1.00
1507	1	6.69	0.00	1.00	23.99	0.00	0.00	0.67	0.00	0.00	-9.75	-9.73	0.98
1508	1	0.00	0.00	0.79	0.00	0.21	0.00	0.67	0.00	0.00	-4.42	-4.42	1.00
1509	1	0.00	0.00	0.79	0.00	0.21	0.00	0.67	0.00	0.00	-4.32	-4.32	1.00
1510	1	0.00	0.00	0.79	0.00	0.21	0.00	0.67	0.00	0.00	-4.56	-4.56	1.00
1511	1	0.00	0.00	0.79	0.00	0.21	0.00	0.67	0.00	0.00	-3.84	-3.84	1.00
1512	1	10.57	0.00	1.00	15.86	0.00	0.00	0.67	0.00	0.00	-10.20	-10.20	1.00
1513	1	0.00	0.00	0.79	0.00	0.21	0.00	0.67	0.00	0.00	-4.75	-4.75	1.00
1514	1	0.00	0.00	0.75	0.00	0.25	0.00	0.67	0.00	0.00	-3.58	-3.58	1.00
1515	1	0.00	0.00	0.79	0.00	0.21	0.00	0.67	0.00	0.00	-4.24	-4.24	1.00
1516	1	0.00	0.00	0.06	5.40	0.94	0.78	0.36	1.00	0.00	-11.26	-11.25	1.00
1517	1	0.00	0.00	0.79	0.00	0.21	0.00	0.67	0.00	0.00	-4.14	-4.14	1.00
1518	1	0.00	0.00	0.79	0.00	0.21	0.00	0.67	0.00	0.00	-3.80	-3.80	1.00
1519	1	0.00	0.00	0.75	0.00	0.25	0.00	0.67	0.00	0.00	-4.15	-4.15	1.00
1520	1	0.00	0.00	0.79	0.00	0.21	0.00	0.67	0.00	0.00	-4.17	-4.17	1.00
1521	1	0.00	0.00	0.79	0.00	0.21	0.00	0.67	0.00	0.00	-3.60	-3.60	1.00
1522	1	0.00	0.00	0.75	0.00	0.25	0.00	0.67	0.00	0.00	-4.08	-4.08	1.00
1523	1	0.00	0.00	0.79	0.00	0.21	0.00	0.67	0.00	0.00	-3.88	-3.88	1.00
1524	1	0.00	0.00	0.79	0.00	0.21	0.00	0.67	0.00	0.00	-4.24	-4.24	1.00
1525	1	0.00	0.00	0.79	0.00	0.21	0.00	0.67	0.00	0.00	-3.97	-3.97	1.00
1526	1	0.00	0.00	0.79	0.00	0.21	0.00	0.67	0.00	0.00	-3.94	-3.94	1.00
1527	1	0.00	0.00	0.75	0.00	0.25	0.00	0.67	0.00	0.00	-3.51	-3.51	1.00
1528	1	0.00	0.00	0.75	0.00	0.25	0.00	0.67	0.00	0.00	-4.15	-4.15	1.00
1529	1	0.00	0.00	0.79	0.00	0.21	0.00	0.67	0.00	0.00	-3.80	-3.80	1.00
1530	1	0.00	0.00	0.79	0.00	0.21	0.00	0.67	0.00	0.00	-4.25	-4.25	1.00
1531	1	0.00	0.00	0.79	0.00	0.21	0.00	0.67	0.00	0.00	-3.88	-3.88	1.00
1532	1	0.00	0.00	0.79	0.00	0.21	0.00	0.67	0.00	0.00	-4.11	-4.11	1.00
1533	1	14.70	0.00	1.00	22.05	0.00	0.00	0.67	0.00	0.00	-13.80	-13.80	1.00
1534	1	0.00	0.00	0.79	0.00	0.21	0.00	0.67	0.00	0.00	-4.21	-4.21	1.00
1535	1	0.00	0.00	0.75	0.00	0.25	0.00	0.67	0.00	0.00	-3.51	-3.51	1.00
1536	1	0.00	0.00	0.75	0.00	0.25	0.00	0.67	0.00	0.00	-4.12	-4.12	1.00
1537	1	12.22	0.00	1.00	18.33	0.00	0.00	0.67	0.00	0.00	-18.74	-18.74	1.00
1538	1	0.00	0.00	0.79	0.00	0.21	0.00	0.67	0.00	0.00	-5.02	-5.02	1.00
1539	1	0.00	0.00	0.79	0.00	0.21	0.00	0.67	0.00	0.00	-4.62	-4.62	1.00
1540	1	0.00	0.00	0.79	0.00	0.21	0.00	0.67	0.00	0.00	-3.99	-3.99	1.00
1541	1	0.00	0.00	0.75	0.00	0.25	0.00	0.67	0.00	0.00	-3.97	-3.97	1.00
1542	1	0.00	0.00	0.79	0.00	0.21	0.00	0.67	0.00	0.00	-3.94	-3.94	1.00
1543	1	0.00	0.00	0.79	0.00	0.21	0.00	0.67	0.00	0.00	-3.80	-3.80	1.00
1544	1	0.00	0.00	0.79	0.00	0.21	0.00	0.67	0.00	0.00	-3.84	-3.84	1.00
1545	1	0.00	0.00	0.79	0.00	0.21	0.00	0.67	0.00	0.00	-3.58	-3.58	1.00
1546	1	0.00	0.00	1.00	0.00	0.00	0.00	0.67	0.00	0.00	-4.18	-3.93	0.78
1547	1	0.00	0.00	0.79	0.00	0.21	0.00	0.67	0.00	0.00	-3.80	-3.80	1.00
1548	1	0.00	0.00	0.75	0.00	0.25	0.00	0.67	0.00	0.00	-3.56	-3.56	1.00
1549	1	0.00	0.00	0.01	2.90	0.99	0.18	0.54	1.00	0.00	-11.47	-11.47	1.00
1550	1	0.00	0.00	0.79	0.00	0.21	0.00	0.67	0.00	0.00	-4.34	-4.34	1.00
1551	1	0.00	0.00	0.79	0.00	0.21	0.00	0.67	0.00	0.00	-4.43	-4.43	1.00
1552	1	0.00	0.00	1.00	0.00	0.00	0.00	0.67	0.00	0.00	-4.18	-3.93	0.78
1553	1	0.00	0.00	1.00	0.00	0.00	0.00	0.67	0.00	0.00	-4.55	-4.42	0.88
1554	1	0.00	0.00	0.75	0.00	0.25	0.00	0.67	0.00	0.00	-4.22	-4.22	1.00
1555	1	0.00	0.00	0.79	0.00	0.21	0.00	0.67	0.00	0.00	-3.65	-3.65	1.00
1556	1	0.00	0.00	0.75	0.00	0.25	0.00	0.67	0.00	0.00	-3.92	-3.92	1.00
1557	1	0.00	0.00	0.01	7.16	0.99	1.13	0.30	1.00	0.00	-16.13	-16.13	1.00
1558	1	0.00	0.00	0.75	0.00	0.25	0.00	0.67	0.00	0.00	-3.56	-3.56	1.00
1559	1	0.00	0.00	0.79	0.00	0.21	0.00	0.67	0.00	0.00	-3.87	-3.87	1.00
1560	1	0.00	0.00	0.79	0.00	0.21	0.00	0.67	0.00	0.00	-3.67	-3.67	1.00
1561	1	0.00	0.00	0.75	0.00	0.25	0.00	0.67	0.00	0.00	-3.56	-3.56	1.00
1562	1	0.00	0.00	0.75	0.00	0.25	0.00	0.67	0.00	0.00	-3.92	-3.92	1.00
1563	1	0.00	0.00	0.79	0.00	0.21	0.00	0.67	0.00	0.00	-3.86	-3.86	1.00
1564	1	0.00	0.00	0.79	0.00	0.21	0.00	0.67	0.00	0.00	-4.45	-4.45	1.00
1565	1	0.00	0.00	0.79	0.00	0.21	0.00	0.67	0.00	0.00	-4.21	-4.21	1.00
1566	1	5.94	0.00	1.00	8.92	0.00	0.00	0.67	0.00	0.00	-10.32	-10.32	1.00
1567	1	0.00	0.00	0.79	0.00	0.21	0.00	0.67	0.00	0.00	-3.87	-3.87	1.00
1568	1	0.00	0.00	0.79	0.00	0.21	0.00	0.67	0.00	0.00	-4.25	-4.25	1.00
1569	1	0.00	0.00	0.79	0.00	0.21	0.00	0.67	0.00	0.00	-4.12	-4.12	1.00
1570	1	0.00	0.00	0.79	0.00	0.21	0.00	0.67	0.00	0.00	-3.51	-3.51	1.00
1571	1	0.00	0.00	0.79	0.00	0.21	0.00	0.67	0.00	0.00	-4.70	-4.70	1.00
1572	1	0.00	0.00	0.79	0.00	0.21	0.00	0.67	0.00	0.00	-4.42	-4.42	1.00
1573	1	0.00	0.00	0.79	0.00	0.21	0.00	0.67	0.00	0.00	-3.51	-3.51	1.00
1574	1	0.00	0.00	0.79	0.00	0.21	0.00	0.67	0.00	0.00	-4.15	-4.15	1.00
1575	1	0.00	0.00	0.79	0.00	0.21	0.00	0.67	0.00	0.00	-3.96	-3.96	1.00
1576	1	0.00	0.00	0.79	0.00	0.21	0.00	0.67	0.00	0.00	-4.22	-4.22	1.00
1577	1	0.00	0.00	0.75	0.00	0.25	0.00	0.67	0.00	0.00	-3.97	-3.97	1.00
1578	1	0.00	0.00	0.79	0.00	0.21	0.00	0.67	0.00	0.00	-3.60	-3.60	1.00
1579	1	0.00	0.00	0.79	0.00	0.21	0.00	0.67	0.00	0.00	-4.45	-4.45	1.00
1580	1	0.00	0.00	0.75	0.00	0.25	0.00	0.67	0.00	0.00	-4.26	-4.26	1.00
1581	1	0.00	0.00	0.79	0.00	0.21	0.00	0.67	0.00	0.00	-3.84	-3.84	1.00
1582	1	0.00	0.00	0.79	0.00	0.21	0.00	0.67	0.00	0.00	-4.04	-4.04	1.00
1583	1	0.00	0.00	0.79	0.00	0.21	0.00	0.67	0.00	0.00	-4.04	-4.04	1.00
1584	1	0.00	0.00	0.79	0.00	0.21	0.00	0.67	0.00	0.00	-3.80	-3.80	1.00
1585	1	11.90	0.00	1.00	17.85	0.00	0.00	0.67	0.00	0.00	-13.48	-13.48	1.00
1586	1	0.00	0.00	0.79	0.00	0.21	0.00	0.67	0.00	0.00	-3.80	-3.80	1.00
1587	1	0.00	0.00	0.79	0.00	0.21	0.00	0.67	0.00	0.00	-4.15	-4.15	1.00
1588	1	0.00	0.00	0.79	0.00	0.21	0.00	0.67	0.00	0.00	-4.64	-4.64	1.00
1589	1	0.00	0.00	0.75	0.00	0.25	0.00	0.67	0.00	0.00	-4.75	-4.75	1.00
1590	1	0.00	0.00	0.75	0.00	0.25	0.00	0.67	0.00	0.00	-4.22	-4.22	1.00
1591	1	0.00	0.00	0.79	0.00	0.21	0.00	0.67	0.00	0.00	-3.60	-3.60	1.00
1592	1	20.82	0.00	1.00	31.23	0.00	0.00	0.67	0.00	0.00	-24.86	-24.86	1.00
1593	1	0.00	0.00	0.79	0.00	0.21	0.00	0.67	0.00	0.00	-3.86	-3.86	1.00
1594	1	0.00	0.00	0.75	0.00	0.25	0.00	0.67	0.00	0.00	-4.26	-4.26	1.00
1595	1	0.00	0.00	0.79	0.00	0.21	0.00	0.67	0.00	0.00	-4.45	-4.45	1.00
1596	1	0.00	0.00	0.75	0.00	0.25	0.00	0.67	0.00	0.00	-4.74	-4.74	1.00
1597	1	0.00	0.00	0.79	0.00	0.21	0.00	0.67	0.00	0.00	-4.45	-4.45	1.00
1598	1	4.96	0.00	1.00	17.36	0.00	0.00	0.67	0.00	0.00	-11.00	-11.00	1.00
1599	1	0.00	0.00	0.79	0.00	0.21	0.00	0.67	0.00	0.00	-3.88	-3.88	1.00
1600	1	0.00	0.00	0.79	0.00	0.21	0.00	0.67	0.00	0.00	-3.87	-3.87	1.00
1601	1	0.00	0.00	1.00	0.00	0.00	0.00	0.67	0.00	0.00	-4.18	-3.93	0.78
1602	1	0.00	0.00	0.79	0.00	0.21	0.00	0.67	0.00	0.00	-4.43	-4.43	1.00
1603	1	0.00	0.00	0.75	0.00	0.25	0.00	0.67	0.00	0.00	-4.26	-4.26	1.00
1604	1	0.00	0.00	0.79	0.00	0.21	0.00	0.67	0.00	0.00	-3.51	-3.51	1.00
1605	1	0.00	0.00	0.79	0.00	0.21	0.00	0.67	0.00	0.00	-4.56	-4.56	1.00
1606	1	0.00	0.00	0.79	0.00	0.21	0.00	0.67	0.00	0.00	-3.86	-3.86	1.00
1607	1	6.98	0.00	1.00	10.46	0.00	0.00	0.67	0.00	0.00	-9.88	-9.88	1.00
1608	1	19.72	0.00	1.00	29.58	0.00	0.00	0.67	0.00	0.00	-17.86	-17.86	1.00
1609	1	0.00	0.00	0.75	0.00	0.25	0.00	0.67	0.00	0.00	-4.74	-4.74	1.00
1610	1	0.00	0.00	0.79	0.00	0.21	0.00	0.67	0.00	0.00	-4.56	-4.56	1.00
1611	1	0.00	0.00	1.00	0.00	0.00	0.00	0.67	0.00	0.00	-4.18	-3.93	0.78
1612	1	19.00	0.00	1.00	28.50	0.00	0.00	0.67	0.00	0.00	-13.94	-13.94	1.00
1613	1	0.00	0.00	0.79	0.00	0.21	0.00	0.67	0.00	0.00	-3.99	-3.99	1.00
1614	1	0.00	0.00	0.79	0.00	0.21	0.00	0.67	0.00	0.00	-3.86	-3.86	1.00
1615	1	0.00	0.00	0.79	0.00	0.21	0.00	0.67	0.00	0.00	-3.90	-3.90	1.00
1616	1	0.00	0.00	0.79	0.00	0.21	0.00	0.67	0.00	0.00	-4.70	-4.70	1.00
1617	1	0.00	0.00	0.79	0.00	0.21	0.00	0.67	0.00	0.00	-3.89	-3.89	1.00
1618	1	5.20	0.00	1.00	7.79	0.00	0.00	0.67	0.00	0.00	-10.20	-10.20	1.00
1619	1	0.00	0.00	0.79	0.00	0.21	0.00	0.67	0.00	0.00	-3.84	-3.84	1.00
1620	1	0.00	0.00	0.79	0.00	0.21	0.00	0.67	0.00	0.00	-4.91	-4.91	1.00
1621	1	0.00	0.00	0.79	0.00	0.21	0.00	0.67	0.00	0.00	-4.17	-4.17	1.00
1622	1	0.00	0.00	0.79	0.00	0.21	0.00	0.67	0.00	0.00	-4.15	-4.15	1.00
1623	1	0.00	0.00	0.75	0.00	0.25	0.00	0.67	0.00	0.00	-4.62	-4.62	1.00
1624	1	0.00	0.00	0.75	0.00	0.25	0.00	0.67	0.00	0.00	-4.29	-4.29	1.00
1625	1	0.00	0.00	0.75	0.00	0.25	0.00	0.67	0.00	0.00	-4.74	-4.74	1.00
1626	1	0.00	0.00	0.75	0.00	0.25	0.00	0.67	0.00	0.00	-4.22	-4.22	1.00
1627	1	0.00	0.00	0.79	0.00	0.21	0.00	0.67	0.00	0.00	-3.65	-3.65	1.00
1628	1	0.00	0.00	0.79	0.00	0.21	0.00	0.67	0.00	0.00	-3.88	-3.88	1.00
1629	1	0.00	0.00	0.79	0.00	0.21	0.00	0.67	0.00	0.00	-3.60	-3.60	1.00
1630	1	0.00	0.00	0.79	0.00	0.21	0.00	0.67	0.00	0.00	-3.89	-3.89	1.00
1631	1	0.00	0.00	0.79	0.00	0.21	0.00	0.67	0.00	0.00	-3.51	-3.51	1.00
1632	1	0.00	0.00	0.75	0.00	0.25	0.00	0.67	0.00	0.00	-4.08	-4.08	1.00
1633	1	0.00	0.00	0.79	0.00	0.21	0.00	0.67	0.00	0.00	-3.84	-3.84	1.00
1634	1	0.00	0.00	0.75	0.00	0.25	0.00	0.67	0.00	0.00	-3.92	-3.92	1.00
1635	1	0.00	0.00	0.79	0.00	0.21	0.00	0.67	0.00	0.00	-3.60	-3.60	1.00
1636	1	0.00	0.00	0.79	0.00	0.21	0.00	0.67	0.00	0.00	-3.86	-3.86	1.00
1637	1	0.00	0.00	0.79	0.00	0.21	0.00	0.67	0.00	0.00	-3.60	-3.60	1.00
1638	1	19.30	0.00	1.00	28.95	0.00	0.00	0.67	0.00	0.00	-14.69	-14.69	1.00
1639	1	0.00	0.00	0.79	0.00	0.21	0.00	0.67	0.00	0.00	-4.64	-4.64	1.00
1640	1	0.00	0.00	0.75	0.00	0.25	0.00	0.67	0.00	0.00	-3.65	-3.65	1.00
1641	1	0.00	0.00	0.79	0.00	0.21	0.00	0.67	0.00	0.00	-3.79	-3.79	1.00
1642	1	0.00	0.00	1.00	0.00	0.00	0.00	0.67	0.00	0.00	-4.16	-3.93	0.79
1643	1	4.38	0.00	1.00	9.96	0.00	-0.00	0.67	0.00	0.00	-11.00	-11.00	1.00
1644	1	0.00	0.00	0.79	0.00	0.21	0.00	0.67	0.00	0.00	-4.62	-4.62	1.00
1645	1	0.00	0.00	0.79	0.00	0.21	0.00	0.67	0.00	0.00	-3.58	-3.58	1.00
1646	1	9.73	0.00	1.00	14.60	0.00	0.00	0.67	0.00	0.00	-10.67	-10.67	1.00
1647	1	0.00	0.00	0.79	0.00	0.21	0.00	0.67	0.00	0.00	-3.67	-3.67	1.00
1648	1	0.00	0.00	0.79	0.00	0.21	0.00	0.67	0.00	0.00	-3.84	-3.84	1.00
1649	1	0.00	0.00	0.79	0.00	0.21	0.00	0.67	0.00	0.00	-4.22	-4.22	1.00
1650	1	11.33	0.00	1.00	16.99	0.00	0.00	0.67	0.00	0.00	-10.26	-10.26	1.00
1651	1	7.50	0.00	1.00	31.96	0.00	0.00	0.67	0.00	0.00	-11.07	-11.07	1.00
1652	1	0.00	0.00	0.79	0.00	0.21	0.00	0.67	0.00	0.00	-3.79	-3.79	1.00
1653	1	0.00	0.00	0.79	0.00	0.21	0.00	0.67	0.00	0.00	-4.70	-4.70	1.00
1654	1	11.55	0.00	1.00	17.33	0.00	0.00	0.67	0.00	0.00	-9.65	-9.65	1.00
1655	1	0.00	0.00	0.79	0.00	0.21	0.00	0.67	0.00	0.00	-4.22	-4.22	1.00
1656	1	0.00	0.00	0.75	0.00	0.25	0.00	0.67	0.00	0.00	-3.51	-3.51	1.00
1657	1	12.57	4.67	1.00	18.85	0.00	0.00	0.67	0.00	0.00	-22.60	-22.60	1.00
1658	1	0.00	0.00	0.79	0.00	0.21	0.00	0.67	0.00	0.00	-4.17	-4.17	1.00
1659	1	0.00	0.00	0.79	0.00	0.21	0.00	0.67	0.00	0.00	-4.64	-4.64	1.00
1660	1	0.00	0.00	0.79	0.00	0.21	0.00	0.67	0.00	0.00	-4.17	-4.17	1.00
1661	1	26.83	3.02	1.00	40.25	0.00	0.00	0.67	0.00	0.00	-23.41	-23.41	1.00
1662	1	0.00	0.00	0.75	0.00	0.25	0.00	0.67	0.00	0.00	-3.56	-3.56	1.00
1663	1	0.00	0.00	0.54	8.85	0.46	1.14	0.29	1.00	0.00	-14.04	-14.04	1.00
1664	1	0.00	0.00	0.79	0.00	0.21	0.00	0.67	0.00	0.00	-3.80	-3.80	1.00
1665	1	0.00	0.00	0.75	0.00	0.25	0.00	0.67	0.00	0.00	-3.97	-3.97	1.00
1666	1	0.00	0.00	0.75	0.00	0.25	0.00	0.67	0.00	0.00	-3.51	-3.51	1.00
1667	1	0.00	0.00	0.79	0.00	0.21	0.00	0.67	0.00	0.00	-3.85	-3.85	1.00
1668	1	13.55	0.00	1.00	20.32	0.00	0.00	0.67	0.00	0.00	-15.39	-15.39	1.00
1669	1	0.00	0.00	0.79	0.00	0.21	0.00	0.67	0.00	0.00	-3.90	-3.90	1.00
1670	1	0.00	0.00	0.79	0.00	0.21	0.00	0.67	0.00	0.00	-3.97	-3.97	1.00
1671	1	13.38	0.00	1.00	20.07	0.00	0.00	0.67	0.00	0.00	-9.52	-9.52	1.00
1672	1	0.00	0.00	0.79	0.00	0.21	0.00	0.67	0.00	0.00	-4.11	-4.11	1.00
1673	1	4.90	0.00	1.00	11.65	0.00	-0.00	0.67	0.00	0.00	-10.64	-10.64	1.00
1674	1	0.00	0.00	0.79	0.00	0.21	0.00	0.67	0.00	0.00	-3.94	-3.94	1.00
1675	1	0.00	0.00	0.79	0.00	0.21	0.00	0.67	0.00	0.00	-4.45	-4.45	1.00
1676	1	0.00	0.00	0.79	0.00	0.21	0.00	0.67	0.00	0.00	-4.24	-4.24	1.00
1677	1	0.00	0.00	0.75	0.00	0.25	0.00	0.67	0.00	0.00	-3.92	-3.92	1.00
1678	1	10.45	0.00	1.00	15.68	0.00	0.00	0.67	0.00	0.00	-9.71	-9.71	1.00
1679	1	0.00	0.00	0.75	0.00	0.25	0.00	0.67	0.00	0.00	-3.58	-3.58	1.00
1680	1	4.73	0.00	1.00	7.09	0.00	0.00	0.67	0.00	0.00	-10.65	-10.65	1.00
1681	1	0.00	0.00	0.79	0.00	0.21	0.00	0.67	0.00	0.00	-4.24	-4.24	1.00
1682	1	5.53	0.00	1.00	8.29	0.00	0.00	0.67	0.00	0.00	-9.84	-9.84	1.00
1683	1	10.40	0.00	1.00	15.60	0.00	0.00	0.67	0.00	0.00	-8.99	-8.99	1.00
1684	1	7.65	0.00	1.00	11.47	0.00	0.00	0.67	0.00	0.00	-9.96	-9.96	1.00
1685	1	0.00	0.00	0.75	0.00	0.25	0.00	0.67	0.00	0.00	-3.56	-3.56	1.00
1686	1	0.00	0.00	0.79	0.00	0.21	0.00	0.67	0.00	0.00	-3.89	-3.89	1.00
1687	1	4.73	0.00	1.00	7.09	0.00	0.00	0.67	0.00	0.00	-11.23	-11.23	1.00
1688	1	24.26	0.00	1.00	36.39	0.00	0.00	0.67	0.00	0.00	-19.77	-19.77	1.00
1689	1	0.00	0.00	0.79	0.00	0.21	0.00	0.67	0.00	0.00	-3.86	-3.86	1.00
1690	1	0.00	0.00	0.79	0.00	0.21	0.00	0.67	0.00	0.00	-4.26	-4.26	1.00
1691	1	0.00	0.00	0.79	0.00	0.21	0.00	0.67	0.00	0.00	-4.11	-4.11	1.00
1692	1	0.00	0.00	0.75	0.00	0.25	0.00	0.67	0.00	0.00	-4.04	-4.04	1.00
1693	1	0.00	0.00	0.79	0.00	0.21	0.00	0.67	0.00	0.00	-4.25	-4.25	1.00
1694	1	0.00	0.00	0.75	0.00	0.25	0.00	0.67	0.00	0.00	-4.04	-4.04	1.00
1695	1	0.00	0.00	0.79	0.00	0.21	0.00	0.67	0.00	0.00	-4.33	-4.33	1.00
1696	1	0.00	0.00	0.75	0.00	0.25	0.00	0.67	0.00	0.00	-3.58	-3.58	1.00
1697	1	0.00	0.00	0.79	0.00	0.21	0.00	0.67	0.00	0.00	-3.87	-3.87	1.00
1698	1	0.00	0.00	0.01	3.05	0.99	0.47	0.44	1.00	0.00	-10.53	-10.53	1.00
1699	1	0.00	0.00	0.79	0.00	0.21	0.00	0.67	0.00	0.00	-3.87	-3.87	1.00
1700	1	4.67	0.00	1.00	15.47	0.00	0.00	0.67	0.00	0.00	-10.92	-10.92	1.00
1701	1	0.00	0.00	0.75	0.00	0.25	0.00	0.67	0.00	0.00	-3.51	-3.51	1.00
1702	1	0.00	0.00	0.53	6.83	0.47	0.47	0.44	1.00	0.00	-12.99	-12.99	1.00
1703	1	0.00	0.00	0.79	0.00	0.21	0.00	0.67	0.00	0.00	-4.33	-4.33	1.00
1704	1	5.09	0.00	1.00	7.64	0.00	0.00	0.67	0.00	0.00	-11.85	-11.85	1.00
1705	1	0.00	0.00	0.75	0.00	0.25	0.00	0.67	0.00	0.00	-3.58	-3.58	1.00
1706	1	0.00	0.00	0.75	0.00	0.25	0.00	0.67	0.00	0.00	-3.58	-3.58	1.00
1707	1	0.00	0.00	0.75	0.00	0.25	0.00	0.67	0.00	0.00	-4.22	-4.22	1.00
1708	1	0.00	0.00	0.79	0.00	0.21	0.00	0.67	0.00	0.00	-3.85	-3.85	1.00
1709	1	12.66	0.00	1.00	19.00	0.00	0.00	0.67	0.00	0.00	-11.34	-11.34	1.00
1710	1	0.00	0.00	0.79	0.00	0.21	0.00	0.67	0.00	0.00	-3.99	-3.99	1.00
1711	1	0.00	0.00	0.79	0.00	0.21	0.00	0.67	0.00	0.00	-3.94	-3.94	1.00
1712	1	0.00	0.00	0.01	6.23	0.99	1.33	0.26	1.00	0.00	-12.48	-12.48	1.00
1713	1	0.00	0.00	0.05	3.60	0.95	0.46	0.44	1.00	0.00	-13.01	-13.01	1.00
1714	1	0.00	0.00	0.79	0.00	0.21	0.00	0.67	0.00	0.00	-4.17	-4.17	1.00
1715	1	0.00	0.00	0.79	0.00	0.21	0.00	0.67	0.00	0.00	-3.90	-3.90	1.00
1716	1	0.00	0.00	0.79	0.00	0.21	0.00	0.67	0.00	0.00	-3.97	-3.97	1.00
1717	1	0.00	0.00	0.75	0.00	0.25	0.00	0.67	0.00	0.00	-4.08	-4.08	1.00
1718	1	0.00	0.00	0.75	0.00	0.25	0.00	0.67	0.00	0.00	-3.67	-3.67	1.00
1719	1	0.00	0.00	0.79	0.00	0.21	0.00	0.67	0.00	0.00	-4.74	-4.74	1.00
1720	1	0.00	0.00	0.79	0.00	0.21	0.00	0.67	0.00	0.00	-3.85	-3.85	1.00
1721	1	0.00	0.00	0.00	4.21	1.00	0.85	0.35	1.00	0.00	-8.82	-8.82	1.00
1722	1	0.00	0.00	0.79	0.00	0.21	0.00	0.67	0.00	0.00	-3.84	-3.84	1.00
1723	1	12.00	0.00	1.00	18.00	0.00	0.00	0.67	0.00	0.00	-16.83	-16.83	1.00
1724	1	0.00	0.00	0.75	0.00	0.25	0.00	0.67	0.00	0.00	-3.58	-3.58	1.00
1725	1	0.00	0.00	1.00	0.00	0.00	0.00	0.67	0.00	0.00	-4.53	-4.42	0.90
1726	1	0.00	0.00	0.79	0.00	0.21	0.00	0.67	0.00	0.00	-3.79	-3.79	1.00
1727	1	0.00	0.00	1.00	0.00	0.00	0.00	0.67	0.00	0.00	-4.15	-3.93	0.81
1728	1	10.53	0.00	1.00	15.80	0.00	0.00	0.67	0.00	0.00	-9.77	-9.77	1.00
1729	1	0.00	0.00	0.04	4.08	0.96	0.80	0.36	1.00	0.00	-12.49	-12.48	1.00
1730	1	0.00	0.00	0.79	0.00	0.21	0.00	0.67	0.00	0.00	-3.79	-3.79	1.00
1731	1	0.00	0.00	0.79	0.00	0.21	0.00	0.67	0.00	0.00	-4.75	-4.75	1.00
1732	1	0.00	0.00	0.79	0.00	0.21	0.00	0.67	0.00	0.00	-3.86	-3.86	1.00
1733	1	0.00	0.00	0.79	0.00	0.21	0.00	0.67	0.00	0.00	-3.85	-3.85	1.00
1734	1	0.00	0.00	0.79	0.00	0.21	0.00	0.67	0.00	0.00	-4.26	-4.26	1.00
1735	1	0.00	0.00	0.79	0.00	0.21	0.00	0.67	0.00	0.00	-4.29	-4.29	1.00
1736	1	0.00	0.00	0.75	0.00	0.25	0.00	0.67	0.00	0.00	-4.17	-4.17	1.00
1737	1	0.00	0.00	0.79	0.00	0.21	0.00	0.67	0.00	0.00	-4.17	-4.17	1.00
1738	1	0.00	0.00	0.75	0.00	0.25	0.00	0.67	0.00	0.00	-4.22	-4.22	1.00
1739	1	0.00	0.00	0.75	0.00	0.25	0.00	0.67	0.00	0.00	-4.49	-4.49	1.00
1740	1	0.00	0.00	0.75	0.00	0.25	0.00	0.67	0.00	0.00	-4.12	-4.12	1.00
1741	1	0.00	0.00	0.79	0.00	0.21	0.00	0.67	0.00	0.00	-4.17	-4.17	1.00
1742	1	0.00	0.00	0.79	0.00	0.21	0.00	0.67	0.00	0.00	-3.67	-3.67	1.00
1743	1	0.00	0.00	0.79	0.00	0.21	0.00	0.67	0.00	0.00	-4.25	-4.25	1.00
1744	1	0.00	0.00	0.79	0.00	0.21	0.00	0.67	0.00	0.00	-4.43	-4.43	1.00
1745	1	0.00	0.00	0.79	0.00	0.21	0.00	0.67	0.00	0.00	-3.84	-3.84	1.00
1746	1	0.00	0.00	0.79	0.00	0.21	0.00	0.67	0.00	0.00	-3.90	-3.90	1.00
1747	1	0.00	0.00	0.79	0.00	0.21	0.00	0.67	0.00	0.00	-4.45	-4.45	1.00
1748	1	0.00	0.00	0.79	0.00	0.21	0.00	0.67	0.00	0.00	-3.58	-3.58	1.00
1749	1	0.00	0.00	0.75	0.00	0.25	0.00	0.67	0.00	0.00	-3.56	-3.56	1.00
1750	1	0.00	0.00	0.79	0.00	0.21	0.00	0.67	0.00	0.00	-4.17	-4.17	1.00
1751	1	0.00	0.00	0.75	0.00	0.25	0.00	0.67	0.00	0.00	-3.51	-3.51	1.00
1752	1	0.00	0.00	0.75	0.00	0.25	0.00	0.67	0.00	0.00	-4.12	-4.12	1.00
1753	1	9.73	0.00	1.00	14.60	0.00	0.00	0.67	0.00	0.00	-10.34	-10.34	1.00
1754	1	0.12	0.06	0.53	6.14	0.47	0.18	0.54	0.00	0.00	-11.01	-11.00	1.00
1755	1	0.00	0.00	0.53	7.80	0.47	0.57	0.41	1.00	0.00	-11.18	-11.18	1.00
1756	1	0.00	0.00	0.79	0.00	0.21	0.00	0.67	0.00	0.00	-4.29	-4.29	1.00
1757	1	0.00	0.00	1.00	0.00	0.00	0.00	0.67	0.00	0.00	-4.16	-3.93	0.79
1758	1	0.00	0.00	0.79	0.00	0.21	0.00	0.67	0.00	0.00	-4.33	-4.33	1.00
1759	1	0.00	0.00	0.79	0.00	0.21	0.00	0.67	0.00	0.00	-4.24	-4.24	1.00
1760	1	0.00	0.00	0.79	0.00	0.21	0.00	0.67	0.00	0.00	-3.86	-3.86	1.00
1761	1	0.00	0.00	0.75	0.00	0.25	0.00	0.67	0.00	0.00	-4.49	-4.49	1.00
1762	1	0.00	0.00	0.79	0.00	0.21	0.00	0.67	0.00	0.00	-4.16	-4.16	1.00
1763	1	0.00	0.00	0.79	0.00	0.21	0.00	0.67	0.00	0.00	-4.62	-4.62	1.00
1764	1	0.00	0.00	0.79	0.00	0.21	0.00	0.67	0.00	0.00	-4.22	-4.22	1.00
1765	1	0.00	0.00	0.79	0.00	0.21	0.00	0.67	0.00	0.00	-3.80	-3.80	1.00
1766	1	0.00	0.00	0.75	0.00	0.25	0.00	0.67	0.00	0.00	-3.56	-3.56	1.00
1767	1	0.00	0.00	0.79	0.00	0.21	0.00	0.67	0.00	0.00	-4.25	-4.25	1.00
1768	1	0.00	0.00	0.01	7.89	0.99	2.21	0.16	2.00	0.00	-17.46	-17.46	1.00
1769	1	0.00	0.00	0.79	0.00	0.21	0.00	0.67	0.00	0.00	-4.26	-4.26	1.00
1770	1	0.00	0.00	0.79	0.00	0.21	0.00	0.67	0.00	0.00	-3.86	-3.86	1.00
1771	1	0.00	0.00	0.79	0.00	0.21	0.00	0.67	0.00	0.00	-3.79	-3.79	1.00
1772	1	0.00	0.00	0.75	0.00	0.25	0.00	0.67	0.00	0.00	-3.92	-3.92	1.00
1773	1	0.00	0.00	0.75	0.00	0.25	0.00	0.67	0.00	0.00	-3.51	-3.51	1.00
1774	1	0.00	0.00	0.79	0.00	0.21	0.00	0.67	0.00	0.00	-3.90	-3.90	1.00
1775	1	0.00	0.00	0.79	0.00	0.21	0.00	0.67	0.00	0.00	-3.85	-3.85	1.00
1776	1	0.00	0.00	0.75	0.00	0.25	0.00	0.67	0.00	0.00	-3.56	-3.56	1.00
1777	1	12.91	0.00	1.00	19.37	0.00	0.00	0.67	0.00	0.00	-9.78	-9.78	1.00
1778	1	0.00	0.00	0.79	0.00	0.21	0.00	0.67	0.00	0.00	-5.02	-5.02	1.00
1779	1	0.00	0.00	0.79	0.00	0.21	0.00	0.67	0.00	0.00	-3.58	-3.58	1.00
1780	1	0.00	0.00	0.79	0.00	0.21	0.00	0.67	0.00	0.00	-3.90	-3.90	1.00
1781	1	0.00	0.00	0.79	0.00	0.21	0.00	0.67	0.00	0.00	-3.80	-3.80	1.00
1782	1	0.00	0.00	1.00	0.00	0.00	0.00	0.67	0.00	0.00	-4.16	-3.93	0.80
1783	1	0.00	0.00	0.79	0.00	0.21	0.00	0.67	0.00	0.00	-4.64	-4.64	1.00
1784	1	0.00	0.00	0.79	0.00	0.21	0.00	0.67	0.00	0.00	-4.74	-4.74	1.00
1785	1	0.00	0.00	0.75	0.00	0.25	0.00	0.67	0.00	0.00	-3.97	-3.97	1.00
1786	1	0.00	0.00	0.79	0.00	0.21	0.00	0.67	0.00	0.00	-3.80	-3.80	1.00
1787	1	0.00	0.00	0.75	0.00	0.25	0.00	0.67	0.00	0.00	-4.26	-4.26	1.00
1788	1	0.00	0.00	0.75	0.00	0.25	0.00	0.67	0.00	0.00	-4.26	-4.26	1.00
1789	1	0.00	0.00	0.79	0.00	0.21	0.00	0.67	0.00	0.00	-4.70	-4.70	1.00
1790	1	0.00	0.00	0.79	0.00	0.21	0.00	0.67	0.00	0.00	-3.97	-3.97	1.00
1791	1	0.00	0.00	0.54	8.32	0.46	0.85	0.35	1.00	0.00	-11.57	-11.57	1.00
1792	1	0.00	0.00	0.79	0.00	0.21	0.00	0.67	0.00	0.00	-3.94	-3.94	1.00
1793	1	0.00	0.00	0.79	0.00	0.21	0.00	0.67	0.00	0.00	-3.51	-3.51	1.00
1794	1	0.00	0.00	0.79	0.00	0.21	0.00	0.67	0.00	0.00	-4.25	-4.25	1.00
1795	1	0.00	0.00	0.79	0.00	0.21	0.00	0.67	0.00	0.00	-4.13	-4.13	1.00
1796	1	0.00	0.00	0.79	0.00	0.21	0.00	0.67	0.00	0.00	-4.45	-4.45	1.00
1797	1	0.00	0.00	0.79	0.00	0.21	0.00	0.67	0.00	0.00	-4.26	-4.26	1.00
1798	1	0.00	0.00	0.01	2.80	0.99	0.41	0.45	1.00	0.00	-10.31	-10.31	1.00
1799	1	0.00	0.00	0.79	0.00	0.21	0.00	0.67	0.00	0.00	-3.96	-3.96	1.00
1800	1	7.31	0.00	1.00	10.96	0.00	0.00	0.67	0.00	0.00	-9.89	-9.89	1.00
1801	1	0.00	0.00	0.75	0.00	0.25	0.00	0.67	0.00	0.00	-4.16	-4.16	1.00
1802	1	10.74	0.00	1.00	16.11	0.00	0.00	0.67	0.00	0.00	-10.31	-10.31	1.00
1803	1	0.00	0.00	0.79	0.00	0.21	0.00	0.67	0.00	0.00	-3.80	-3.80	1.00
1804	1	0.00	0.00	0.79	0.00	0.21	0.00	0.67	0.00	0.00	-4.22	-4.22	1.00
1805	1	0.00	0.00	0.79	0.00	0.21	0.00	0.67	0.00	0.00	-4.24	-4.24	1.00
1806	1	0.00	0.00	0.75	0.00	0.25	0.00	0.67	0.00	0.00	-3.56	-3.56	1.00
1807	1	0.00	0.00	0.79	0.00	0.21	0.00	0.67	0.00	0.00	-3.94	-3.94	1.00
1808	1	0.00	0.00	0.79	0.00	0.21	0.00	0.67	0.00	0.00	-4.16	-4.16	1.00
1809	1	0.00	0.00	0.79	0.00	0.21	0.00	0.67	0.00	0.00	-4.29	-4.29	1.00
1810	1	49.58	3.62	1.00	74.36	0.00	0.00	0.67	0.00	0.00	-45.00	-45.00	1.00
1811	1	0.00	0.00	0.79	0.00	0.21	0.00	0.67	0.00	0.00	-3.90	-3.90	1.00
1812	1	0.00	0.00	0.79	0.00	0.21	0.00	0.67	0.00	0.00	-4.62	-4.62	1.00
1813	1	0.00	0.00	0.75	0.00	0.25	0.00	0.67	0.00	0.00	-4.12	-4.12	1.00
1814	1	0.00	0.00	0.79	0.00	0.21	0.00	0.67	0.00	0.00	-3.58	-3.58	1.00
1815	1	27.75	0.00	1.00	2.41	0.00	0.00	0.67	0.00	0.00	-18.50	-18.49	0.99
1816	1	0.00	0.00	0.79	0.00	0.21	0.00	0.67	0.00	0.00	-3.67	-3.67	1.00
1817	1	0.00	0.00	0.75	0.00	0.25	0.00	0.67	0.00	0.00	-3.51	-3.51	1.00
1818	1	0.00	0.00	0.75	0.00	0.25	0.00	0.67	0.00	0.00	-4.08	-4.08	1.00
1819	1	0.00	0.00	0.75	0.00	0.25	0.00	0.67	0.00	0.00	-3.51	-3.51	1.00
1820	1	0.00	0.00	0.79	0.00	0.21	0.00	0.67	0.00	0.00	-3.96	-3.96	1.00
1821	1	0.00	0.00	0.75	0.00	0.25	0.00	0.67	0.00	0.00	-3.51	-3.51	1.00
1822	1	0.00	0.00	0.79	0.00	0.21	0.00	0.67	0.00	0.00	-4.24	-4.24	1.00
1823	1	0.00	0.00	0.79	0.00	0.21	0.00	0.67	0.00	0.00	-4.14	-4.14	1.00
1824	1	0.00	0.00	0.79	0.00	0.21	0.00	0.67	0.00	0.00	-4.64	-4.64	1.00
1825	1	0.00	0.00	0.79	0.00	0.21	0.00	0.67	0.00	0.00	-4.64	-4.64	1.00
1826	1	0.00	0.00	0.75	0.00	0.25	0.00	0.67	0.00	0.00	-3.56	-3.56	1.00
1827	1	0.00	0.00	0.79	0.00	0.21	0.00	0.67	0.00	0.00	-4.25	-4.25	1.00
1828	1	0.00	0.00	0.01	5.03	0.99	1.48	0.24	0.00	0.00	-12.11	-12.11	1.00
1829	1	0.00	0.00	0.79	0.00	0.21	0.00	0.67	0.00	0.00	-4.43	-4.43	1.00
1830	1	10.33	0.00	1.00	15.49	0.00	0.00	0.67	0.00	0.00	-10.11	-10.11	1.00
1831	1	0.00	0.00	0.75	0.00	0.25	0.00	0.67	0.00	0.00	-4.08	-4.08	1.00
1832	1	0.00	0.00	0.79	0.00	0.21	0.00	0.67	0.00	0.00	-3.58	-3.58	1.00
1833	1	0.00	0.00	0.79	0.00	0.21	0.00	0.67	0.00	0.00	-4.16	-4.16	1.00
1834	1	0.00	0.00	0.79	0.00	0.21	0.00	0.67	0.00	0.00	-4.21	-4.21	1.00
1835	1	0.00	0.00	0.79	0.00	0.21	0.00	0.67	0.00	0.00	-4.29	-4.29	1.00
1836	1	0.00	0.00	0.75	0.00	0.25	0.00	0.67	0.00	0.00	-4.08	-4.08	1.00
1837	1	0.00	0.00	0.75	0.00	0.25	0.00	0.67	0.00	0.00	-3.51	-3.51	1.00
1838	1	0.00	0.00	0.53	8.83	0.47	0.56	0.41	1.00	0.00	-11.84	-11.84	1.00
1839	1	6.30	0.00	1.00	9.45	0.00	0.00	0.67	0.00	0.00	-9.34	-9.34	1.00
1840	1	20.49	0.00	1.00	30.74	0.00	0.00	0.67	0.00	0.00	-13.19	-13.19	1.00
1841	1	0.00	0.00	0.79	0.00	0.21	0.00	0.67	0.00	0.00	-4.14	-4.14	1.00
1842	1	0.00	0.00	0.79	0.00	0.21	0.00	0.67	0.00	0.00	-3.90	-3.90	1.00
1843	1	0.00	0.00	0.79	0.00	0.21	0.00	0.67	0.00	0.00	-4.04	-4.04	1.00
1844	1	0.00	0.00	0.79	0.00	0.21	0.00	0.67	0.00	0.00	-4.24	-4.24	1.00
1845	1	0.00	0.00	0.79	0.00	0.21	0.00	0.67	0.00	0.00	-3.58	-3.58	1.00
1846	1	0.00	0.00	1.00	0.00	0.00	0.00	0.67	0.00	0.00	-4.54	-4.42	0.89
1847	1	7.64	0.00	1.00	11.46	0.00	0.00	0.67	0.00	0.00	-10.71	-10.71	1.00
1848	1	0.00	0.00	0.79	0.00	0.21	0.00	0.67	0.00	0.00	-3.94	-3.94	1.00
1849	1	0.00	0.00	0.79	0.00	0.21	0.00	0.67	0.00	0.00	-4.45	-4.45	1.00
1850	1	0.00	0.00	0.79	0.00	0.21	0.00	0.67	0.00	0.00	-4.11	-4.11	1.00
1851	1	0.00	0.00	0.79	0.00	0.21	0.00	0.67	0.00	0.00	-3.58	-3.58	1.00
1852	1	0.00	0.00	0.79	0.00	0.21	0.00	0.67	0.00	0.00	-3.94	-3.94	1.00
1853	1	0.00	0.00	0.79	0.00	0.21	0.00	0.67	0.00	0.00	-3.58	-3.58	1.00
1854	1	0.00	0.00	0.79	0.00	0.21	0.00	0.67	0.00	0.00	-3.58	-3.58	1.00
1855	1	0.00	0.00	0.75	0.00	0.25	0.00	0.67	0.00	0.00	-3.56	-3.56	1.00
1856	1	0.00	0.00	0.79	0.00	0.21	0.00	0.67	0.00	0.00	-4.09	-4.09	1.00
1857	1	0.00	0.00	0.79	0.00	0.21	0.00	0.67	0.00	0.00	-4.21	-4.21	1.00
1858	1	0.00	0.00	0.79	0.00	0.21	0.00	0.67	0.00	0.00	-3.58	-3.58	1.00
1859	1	0.00	0.00	0.79	0.00	0.21	0.00	0.67	0.00	0.00	-4.22	-4.22	1.00
1860	1	0.00	0.00	0.79	0.00	0.21	0.00	0.67	0.00	0.00	-3.80	-3.80	1.00
1861	1	0.00	0.00	0.79	0.00	0.21	0.00	0.67	0.00	0.00	-4.61	-4.61	1.00
1862	1	0.00	0.00	0.79	0.00	0.21	0.00	0.67	0.00	0.00	-4.12	-4.12	1.00
1863	1	0.00	0.00	0.79	0.00	0.21	0.00	0.67	0.00	0.00	-4.34	-4.34	1.00
1864	1	0.00	0.00	0.79	0.00	0.21	0.00	0.67	0.00	0.00	-3.89	-3.89	1.00
1865	1	0.00	0.00	0.75	0.00	0.25	0.00	0.67	0.00	0.00	-4.16	-4.16	1.00
1866	1	0.00	0.00	0.79	0.00	0.21	0.00	0.67	0.00	0.00	-4.15	-4.15	1.00
1867	1	0.00	0.00	0.79	0.00	0.21	0.00	0.67	0.00	0.00	-4.15	-4.15	1.00
1868	1	0.00	0.00	0.79	0.00	0.21	0.00	0.67	0.00	0.00	-3.58	-3.58	1.00
1869	1	0.00	0.00	0.79	0.00	0.21	0.00	0.67	0.00	0.00	-3.97	-3.97	1.00
1870	1	0.00	0.00	0.75	0.00	0.25	0.00	0.67	0.00	0.00	-4.61	-4.61	1.00
1871	1	0.00	0.00	0.75	0.00	0.25	0.00	0.67	0.00	0.00	-4.22	-4.22	1.00
1872	1	0.00	0.00	0.75	0.00	0.25	0.00	0.67	0.00	0.00	-4.61	-4.61	1.00
1873	1	0.00	0.00	0.79	0.00	0.21	0.00	0.67	0.00	0.00	-4.45	-4.45	1.00
1874	1	0.00	0.00	0.79	0.00	0.21	0.00	0.67	0.00	0.00	-4.09	-4.09	1.00
1875	1	0.00	0.00	0.75	0.00	0.25	0.00	0.67	0.00	0.00	-3.92	-3.92	1.00
1876	1	0.00	0.00	0.75	0.00	0.25	0.00	0.67	0.00	0.00	-3.97	-3.97	1.00
1877	1	0.00	0.00	0.75	0.00	0.25	0.00	0.67	0.00	0.00	-3.65	-3.65	1.00
1878	1	0.00	0.00	0.79	0.00	0.21	0.00	0.67	0.00	0.00	-4.11	-4.11	1.00
1879	1	0.00	0.00	0.79	0.00	0.21	0.00	0.67	0.00	0.00	-3.79	-3.79	1.00
1880	1	0.00	0.00	0.79	0.00	0.21	0.00	0.67	0.00	0.00	-4.56	-4.56	1.00
1881	1	0.00	0.00	0.75	0.00	0.25	0.00	0.67	0.00	0.00	-3.97	-3.97	1.00
1882	1	11.24	0.00	1.00	38.41	0.00	0.00	0.67	0.00	0.00	-9.00	-9.00	1.00
1883	1	0.00	0.00	0.79	0.00	0.21	0.00	0.67	0.00	0.00	-3.84	-3.84	1.00
1884	1	0.00	0.00	0.79	0.00	0.21	0.00	0.67	0.00	0.00	-4.25	-4.25	1.00
1885	1	0.00	0.00	0.79	0.00	0.21	0.00	0.67	0.00	0.00	-4.26	-4.26	1.00
1886	1	0.00	0.00	0.79	0.00	0.21	0.00	0.67	0.00	0.00	-3.84	-3.84	1.00
1887	1	0.00	0.00	0.53	10.58	0.47	0.83	0.35	1.00	0.00	-12.63	-12.63	1.00
1888	1	0.00	0.00	0.49	7.50	0.51	0.80	0.36	1.00	0.00	-13.23	-13.23	1.00
1889	1	0.00	0.00	0.79	0.00	0.21	0.00	0.67	0.00	0.00	-4.25	-4.25	1.00
1890	1	0.00	0.00	0.75	0.00	0.25	0.00	0.67	0.00	0.00	-3.56	-3.56	1.00
1891	1	0.00	0.00	0.79	0.00	0.21	0.00	0.67	0.00	0.00	-3.51	-3.51	1.00
1892	1	0.00	0.00	0.79	0.00	0.21	0.00	0.67	0.00	0.00	-3.86	-3.86	1.00
1893	1	0.00	0.00	0.79	0.00	0.21	0.00	0.67	0.00	0.00	-3.99	-3.99	1.00
1894	1	0.00	0.00	0.53	13.36	0.47	0.69	0.38	1.00	0.00	-12.30	-12.30	1.00
1895	1	0.00	0.00	0.75	0.00	0.25	0.00	0.67	0.00	0.00	-3.56	-3.56	1.00
1896	1	0.00	0.00	0.75	0.00	0.25	0.00	0.67	0.00	0.00	-3.65	-3.65	1.00
1897	1	0.00	0.00	0.79	0.00	0.21	0.00	0.67	0.00	0.00	-4.91	-4.91	1.00
1898	1	0.00	0.00	0.79	0.00	0.21	0.00	0.67	0.00	0.00	-3.88	-3.88	1.00
1899	1	0.00	0.00	0.79	0.00	0.21	0.00	0.67	0.00	0.00	-4.22	-4.22	1.00
1900	1	10.53	0.00	1.00	15.80	0.00	0.00	0.67	0.00	0.00	-18.78	-18.78	1.00
1901	1	0.00	0.00	0.75	0.00	0.25	0.00	0.67	0.00	0.00	-3.65	-3.65	1.00
1902	1	0.00	0.00	0.79	0.00	0.21	0.00	0.67	0.00	0.00	-4.14	-4.14	1.00
1903	1	0.00	0.00	0.79	0.00	0.21	0.00	0.67	0.00	0.00	-4.04	-4.04	1.00
1904	1	0.00	0.00	0.79	0.00	0.21	0.00	0.67	0.00	0.00	-3.51	-3.51	1.00
1905	1	0.00	0.00	0.79	0.00	0.21	0.00	0.67	0.00	0.00	-3.79	-3.79	1.00
1906	1	0.00	0.00	0.75	0.00	0.25	0.00	0.67	0.00	0.00	-3.65	-3.65	1.00
1907	1	0.00	0.00	0.75	0.00	0.25	0.00	0.67	0.00	0.00	-3.56	-3.56	1.00
1908	1	0.00	0.00	0.75	0.00	0.25	0.00	0.67	0.00	0.00	-3.92	-3.92	1.00
1909	1	0.00	0.00	0.79	0.00	0.21	0.00	0.67	0.00	0.00	-4.21	-4.21	1.00
1910	1	0.00	0.00	0.79	0.00	0.21	0.00	0.67	0.00	0.00	-4.09	-4.09	1.00
1911	1	0.00	0.00	0.79	0.00	0.21	0.00	0.67	0.00	0.00	-4.74	-4.74	1.00
1912	1	0.00	0.00	0.75	0.00	0.25	0.00	0.67	0.00	0.00	-3.65	-3.65	1.00
1913	1	0.00	0.00	0.79	0.00	0.21	0.00	0.67	0.00	0.00	-3.60	-3.60	1.00
1914	1	0.00	0.00	0.79	0.00	0.21	0.00	0.67	0.00	0.00	-4.27	-4.27	1.00
1915	1	0.00	0.00	0.75	0.00	0.25	0.00	0.67	0.00	0.00	-3.97	-3.97	1.00
1916	1	0.00	0.00	0.75	0.00	0.25	0.00	0.67	0.00	0.00	-3.56	-3.56	1.00
1917	1	0.00	0.00	0.79	0.00	0.21	0.00	0.67	0.00	0.00	-4.70	-4.70	1.00
1918	1	0.00	0.00	0.79	0.00	0.21	0.00	0.67	0.00	0.00	-3.80	-3.80	1.00
1919	1	0.00	0.00	0.79	0.00	0.21	0.00	0.67	0.00	0.00	-4.17	-4.17	1.00
1920	1	0.00	0.00	1.00	0.00	0.00	0.00	0.67	0.00	0.00	-4.17	-3.93	0.79
1921	1	0.00	0.00	0.79	0.00	0.21	0.00	0.67	0.00	0.00	-3.87	-3.87	1.00
1922	1	0.00	0.00	0.79	0.00	0.21	0.00	0.67	0.00	0.00	-3.67	-3.67	1.00
1923	1	0.00	0.00	0.79	0.00	0.21	0.00	0.67	0.00	0.00	-4.17	-4.17	1.00
1924	1	0.00	0.00	0.79	0.00	0.21	0.00	0.67	0.00	0.00	-4.24	-4.24	1.00
1925	1	0.00	0.00	0.79	0.00	0.21	0.00	0.67	0.00	0.00	-4.22	-4.22	1.00
1926	1	0.00	0.00	0.79	0.00	0.21	0.00	0.67	0.00	0.00	-3.88	-3.88	1.00
1927	1	0.00	0.00	0.75	0.00	0.25	0.00	0.67	0.00	0.00	-3.97	-3.97	1.00
1928	1	0.00	0.00	0.79	0.00	0.21	0.00	0.67	0.00	0.00	-4.15	-4.15	1.00
1929	1	7.64	0.00	1.00	11.46	0.00	0.00	0.67	0.00	0.00	-10.11	-10.11	1.00
1930	1	0.00	0.00	0.79	0.00	0.21	0.00	0.67	0.00	0.00	-3.60	-3.60	1.00
1931	1	0.00	0.00	0.79	0.00	0.21	0.00	0.67	0.00	0.00	-3.79	-3.79	1.00
1932	1	0.00	0.00	0.75	0.00	0.25	0.00	0.67	0.00	0.00	-3.51	-3.51	1.00
1933	1	0.00	0.00	0.79	0.00	0.21	0.00	0.67	0.00	0.00	-3.67	-3.67	1.00
1934	1	0.00	0.00	1.00	0.00	0.00	0.00	0.67	0.00	0.00	-4.16	-3.93	0.79
1935	1	0.00	0.00	0.79	0.00	0.21	0.00	0.67	0.00	0.00	-3.60	-3.60	1.00
1936	1	0.00	0.00	0.79	0.00	0.21	0.00	0.67	0.00	0.00	-3.80	-3.80	1.00
1937	1	0.00	0.00	0.79	0.00	0.21	0.00	0.67	0.00	0.00	-3.90	-3.90	1.00
1938	1	0.00	0.00	0.79	0.00	0.21	0.00	0.67	0.00	0.00	-3.96	-3.96	1.00
1939	1	0.00	0.00	0.79	0.00	0.21	0.00	0.67	0.00	0.00	-3.96	-3.96	1.00
1940	1	0.00	0.00	0.75	0.00	0.25	0.00	0.67	0.00	0.00	-3.97	-3.97	1.00
1941	1	0.00	0.00	0.79	0.00	0.21	0.00	0.67	0.00	0.00	-4.17	-4.17	1.00
1942	1	0.00	0.00	0.79	0.00	0.21	0.00	0.67	0.00	0.00	-4.21	-4.21	1.00
1943	1	0.00	0.00	0.75	0.00	0.25	0.00	0.67	0.00	0.00	-3.65	-3.65	1.00
1944	1	0.00	0.00	0.79	0.00	0.21	0.00	0.67	0.00	0.00	-4.17	-4.17	1.00
1945	1	0.00	0.00	0.75	0.00	0.25	0.00	0.67	0.00	0.00	-4.15	-4.15	1.00
1946	1	0.00	0.00	0.79	0.00	0.21	0.00	0.67	0.00	0.00	-4.91	-4.91	1.00
1947	1	0.00	0.00	0.79	0.00	0.21	0.00	0.67	0.00	0.00	-4.17	-4.17	1.00
1948	1	0.00	0.00	0.79	0.00	0.21	0.00	0.67	0.00	0.00	-4.21	-4.21	1.00
1949	1	0.00	0.00	0.79	0.00	0.21	0.00	0.67	0.00	0.00	-3.88	-3.88	1.00
1950	1	0.00	0.00	0.79	0.00	0.21	0.00	0.67	0.00	0.00	-4.09	-4.09	1.00
1951	1	0.00	0.00	1.00	0.00	0.00	0.00	0.67	0.00	0.00	-4.17	-3.93	0.79
1952	1	10.96	0.00	1.00	16.44	0.00	0.00	0.67	0.00	0.00	-10.29	-10.29	1.00
1953	1	0.00	0.00	0.75	0.00	0.25	0.00	0.67	0.00	0.00	-3.56	-3.56	1.00
1954	1	0.00	0.00	0.79	0.00	0.21	0.00	0.67	0.00	0.00	-3.97	-3.97	1.00
1955	1	0.00	0.00	0.79	0.00	0.21	0.00	0.67	0.00	0.00	-4.11	-4.11	1.00
1956	1	0.00	0.00	0.79	0.00	0.21	0.00	0.67	0.00	0.00	-3.60	-3.60	1.00
1957	1	0.00	0.00	0.79	0.00	0.21	0.00	0.67	0.00	0.00	-3.86	-3.86	1.00
1958	1	0.00	0.00	0.79	0.00	0.21	0.00	0.67	0.00	0.00	-4.75	-4.75	1.00
1959	1	0.00	0.00	0.79	0.00	0.21	0.00	0.67	0.00	0.00	-4.43	-4.43	1.00
1960	1	0.00	0.00	0.79	0.00	0.21	0.00	0.67	0.00	0.00	-3.88	-3.88	1.00
1961	1	0.00	0.00	0.50	8.37	0.50	0.71	0.38	1.00	0.00	-11.85	-11.84	1.00
1962	1	0.00	0.00	0.79	0.00	0.21	0.00	0.67	0.00	0.00	-3.97	-3.97	1.00
1963	1	0.00	0.00	0.01	3.54	0.99	0.57	0.41	1.00	0.00	-10.29	-10.29	1.00
1964	1	0.00	0.00	0.79	0.00	0.21	0.00	0.67	0.00	0.00	-4.34	-4.34	1.00
1965	1	0.00	0.00	0.79	0.00	0.21	0.00	0.67	0.00	0.00	-4.26	-4.26	1.00
1966	1	0.00	0.00	0.79	0.00	0.21	0.00	0.67	0.00	0.00	-3.85	-3.85	1.00
1967	1	5.25	0.00	1.00	7.88	0.00	0.00	0.67	0.00	0.00	-13.19	-13.19	1.00
1968	1	0.00	0.00	0.79	0.00	0.21	0.00	0.67	0.00	0.00	-3.84	-3.84	1.00
1969	1	0.00	0.00	0.79	0.00	0.21	0.00	0.67	0.00	0.00	-3.88	-3.88	1.00
1970	1	0.00	0.00	0.79	0.00	0.21	0.00	0.67	0.00	0.00	-4.15	-4.15	1.00
1971	1	0.00	0.00	0.79	0.00	0.21	0.00	0.67	0.00	0.00	-4.75	-4.75	1.00
1972	1	0.00	0.00	0.79	0.00	0.21	0.00	0.67	0.00	0.00	-4.26	-4.26	1.00
1973	1	0.00	0.00	0.00	12.27	1.00	2.41	0.15	2.00	0.00	-21.41	-21.41	1.00
1974	1	0.00	0.00	0.01	5.27	0.99	0.82	0.35	1.00	0.00	-11.24	-11.24	1.00
1975	1	0.00	0.00	0.79	0.00	0.21	0.00	0.67	0.00	0.00	-3.86	-3.86	1.00
1976	1	0.00	0.00	0.75	0.00	0.25	0.00	0.67	0.00	0.00	-4.49	-4.49	1.00
1977	1	0.00	0.00	0.79	0.00	0.21	0.00	0.67	0.00	0.00	-4.25	-4.25	1.00
1978	1	0.00	0.00	0.79	0.00	0.21	0.00	0.67	0.00	0.00	-4.17	-4.17	1.00
1979	1	0.00	0.00	0.79	0.00	0.21	0.00	0.67	0.00	0.00	-3.67	-3.67	1.00
1980	1	0.00	0.00	0.79	0.00	0.21	0.00	0.67	0.00	0.00	-4.29	-4.29	1.00
1981	1	0.00	0.00	0.75	0.00	0.25	0.00	0.67	0.00	0.00	-3.56	-3.56	1.00
1982	1	0.00	0.00	0.79	0.00	0.21	0.00	0.67	0.00	0.00	-4.17	-4.17	1.00
1983	1	0.00	0.00	0.79	0.00	0.21	0.00	0.67	0.00	0.00	-3.80	-3.80	1.00
1984	1	0.00	0.00	0.01	4.39	0.99	0.56	0.41	1.00	0.00	-9.71	-9.71	1.00
1985	1	11.94	0.00	1.00	17.91	0.00	0.00	0.67	0.00	0.00	-9.53	-9.53	1.00
1986	1	0.00	0.00	0.79	0.00	0.21	0.00	0.67	0.00	0.00	-3.80	-3.80	1.00
1987	1	0.00	0.00	0.79	0.00	0.21	0.00	0.67	0.00	0.00	-4.45	-4.45	1.00
1988	1	0.00	0.00	0.79	0.00	0.21	0.00	0.67	0.00	0.00	-4.13	-4.13	1.00
1989	1	0.00	0.00	0.75	0.00	0.25	0.00	0.67	0.00	0.00	-3.56	-3.56	1.00
1990	1	0.00	0.00	0.79	0.00	0.21	0.00	0.67	0.00	0.00	-4.16	-4.16	1.00
1991	1	0.00	0.00	0.79	0.00	0.21	0.00	0.67	0.00	0.00	-4.21	-4.21	1.00
1992	1	0.00	0.00	0.79	0.00	0.21	0.00	0.67	0.00	0.00	-4.33	-4.33	1.00
1993	1	0.00	0.00	0.75	0.00	0.25	0.00	0.67	0.00	0.00	-4.17	-4.17	1.00
1994	1	0.00	0.00	0.79	0.00	0.21	0.00	0.67	0.00	0.00	-3.67	-3.67	1.00
1995	1	0.00	0.00	0.79	0.00	0.21	0.00	0.67	0.00	0.00	-4.34	-4.34	1.00
1996	1	0.00	0.00	0.79	0.00	0.21	0.00	0.67	0.00	0.00	-4.22	-4.22	1.00
1997	1	0.00	0.00	0.79	0.00	0.21	0.00	0.67	0.00	0.00	-4.43	-4.43	1.00
1998	1	0.00	0.00	0.79	0.00	0.21	0.00	0.67	0.00	0.00	-3.86	-3.86	1.00
1999	1	0.00	0.00	0.79	0.00	0.21	0.00	0.67	0.00	0.00	-4.11	-4.11	1.00
2000	1	12.11	0.00	1.00	18.16	0.00	0.00	0.67	0.00	0.00	-8.93	-8.93	1.00
2001	1	0.00	0.00	0.79	0.00	0.21	0.00	0.67	0.00	0.00	-3.88	-3.88	1.00
2002	1	0.00	0.00	0.75	0.00	0.25	0.00	0.67	0.00	0.00	-3.92	-3.92	1.00
2003	1	0.00	0.00	0.79	0.00	0.21	0.00	0.67	0.00	0.00	-4.42	-4.42	1.00
2004	1	0.00	0.00	0.79	0.00	0.21	0.00	0.67	0.00	0.00	-3.97	-3.97	1.00
2005	1	0.00	0.00	0.75	0.00	0.25	0.00	0.67	0.00	0.00	-3.58	-3.58	1.00
2006	1	0.00	0.00	0.75	0.00	0.25	0.00	0.67	0.00	0.00	-3.56	-3.56	1.00
2007	1	0.00	0.00	0.79	0.00	0.21	0.00	0.67	0.00	0.00	-4.34	-4.34	1.00
2008	1	0.00	0.00	0.75	0.00	0.25	0.00	0.67	0.00	0.00	-4.04	-4.04	1.00
2009	1	0.00	0.00	0.79	0.00	0.21	0.00	0.67	0.00	0.00	-3.80	-3.80	1.00
2010	1	0.00	0.00	0.79	0.00	0.21	0.00	0.67	0.00	0.00	-4.34	-4.34	1.00
2011	1	0.00	0.00	0.79	0.00	0.21	0.00	0.67	0.00	0.00	-4.09	-4.09	1.00
2012	1	0.00	0.00	0.75	0.00	0.25	0.00	0.67	0.00	0.00	-3.58	-3.58	1.00
2013	1	0.00	0.00	1.00	0.00	0.00	0.00	0.67	0.00	0.00	-4.15	-3.93	0.81
2014	1	0.00	0.00	0.79	0.00	0.21	0.00	0.67	0.00	0.00	-3.84	-3.84	1.00
2015	1	0.00	0.00	0.75	0.00	0.25	0.00	0.67	0.00	0.00	-3.58	-3.58	1.00
2016	1	0.00	0.00	0.75	0.00	0.25	0.00	0.67	0.00	0.00	-4.12	-4.12	1.00
2017	1	0.00	0.00	0.79	0.00	0.21	0.00	0.67	0.00	0.00	-4.15	-4.15	1.00
2018	1	0.00	0.00	0.75	0.00	0.25	0.00	0.67	0.00	0.00	-3.56	-3.56	1.00
2019	1	0.00	0.00	0.53	10.62	0.47	1.16	0.29	1.00	0.00	-14.36	-14.36	1.00
2020	1	0.00	0.00	0.79	0.00	0.21	0.00	0.67	0.00	0.00	-4.45	-4.45	1.00
2021	1	0.00	0.00	0.79	0.00	0.21	0.00	0.67	0.00	0.00	-4.25	-4.25	1.00
2022	1	0.00	0.00	0.75	0.00	0.25	0.00	0.67	0.00	0.00	-4.04	-4.04	1.00
2023	1	0.00	0.00	0.75	0.00	0.25	0.00	0.67	0.00	0.00	-4.49	-4.49	1.00
2024	1	0.00	0.00	0.79	0.00	0.21	0.00	0.67	0.00	0.00	-3.85	-3.85	1.00
2025	1	0.00	0.00	0.79	0.00	0.21	0.00	0.67	0.00	0.00	-3.90	-3.90	1.00
2026	1	0.00	0.00	0.79	0.00	0.21	0.00	0.67	0.00	0.00	-4.16	-4.16	1.00
2027	1	0.00	0.00	0.79	0.00	0.21	0.00	0.67	0.00	0.00	-4.13	-4.13	1.00
2028	1	0.00	0.00	0.79	0.00	0.21	0.00	0.67	0.00	0.00	-4.26	-4.26	1.00
2029	1	0.00	0.00	0.79	0.00	0.21	0.00	0.67	0.00	0.00	-4.11	-4.11	1.00
2030	1	0.00	0.00	0.79	0.00	0.21	0.00	0.67	0.00	0.00	-3.60	-3.60	1.00
2031	1	0.00	0.00	0.79	0.00	0.21	0.00	0.67	0.00	0.00	-4.74	-4.74	1.00
2032	1	0.00	0.00	0.79	0.00	0.21	0.00	0.67	0.00	0.00	-4.22	-4.22	1.00
2033	1	0.00	0.00	0.79	0.00	0.21	0.00	0.67	0.00	0.00	-4.24	-4.24	1.00
2034	1	0.00	0.00	0.79	0.00	0.21	0.00	0.67	0.00	0.00	-3.88	-3.88	1.00
2035	1	0.00	0.00	0.79	0.00	0.21	0.00	0.67	0.00	0.00	-4.26	-4.26	1.00
2036	1	0.00	0.00	0.79	0.00	0.21	0.00	0.67	0.00	0.00	-3.60	-3.60	1.00
2037	1	0.00	0.00	0.75	0.00	0.25	0.00	0.67	0.00	0.00	-3.97	-3.97	1.00
2038	1	0.00	0.00	0.79	0.00	0.21	0.00	0.67	0.00	0.00	-3.99	-3.99	1.00
2039	1	0.00	0.00	0.79	0.00	0.21	0.00	0.67	0.00	0.00	-4.33	-4.33	1.00
2040	1	0.00	0.00	0.79	0.00	0.21	0.00	0.67	0.00	0.00	-3.88	-3.88	1.00
2041	1	0.00	0.00	0.79	0.00	0.21	0.00	0.67	0.00	0.00	-4.45	-4.45	1.00
2042	1	12.22	0.00	1.00	18.33	0.00	0.00	0.67	0.00	0.00	-9.86	-9.86	1.00
2043	1	7.42	0.00	1.00	11.13	0.00	0.00	0.67	0.00	0.00	-11.77	-11.77	1.00
2044	1	0.00	0.00	0.79	0.00	0.21	0.00	0.67	0.00	0.00	-4.17	-4.17	1.00
2045	1	0.00	0.00	0.79	0.00	0.21	0.00	0.67	0.00	0.00	-3.96	-3.96	1.00
2046	1	0.00	0.00	0.79	0.00	0.21	0.00	0.67	0.00	0.00	-4.17	-4.17	1.00
2047	1	0.00	0.00	0.79	0.00	0.21	0.00	0.67	0.00	0.00	-4.24	-4.24	1.00
2048	1	0.00	0.00	0.79	0.00	0.21	0.00	0.67	0.00	0.00	-4.33	-4.33	1.00
2049	1	0.00	0.00	0.79	0.00	0.21	0.00	0.67	0.00	0.00	-3.79	-3.79	1.00
2050	1	0.00	0.00	0.79	0.00	0.21	0.00	0.67	0.00	0.00	-4.26	-4.26	1.00
2051	1	0.00	0.00	0.79	0.00	0.21	0.00	0.67	0.00	0.00	-4.17	-4.17	1.00
2052	1	0.00	0.00	0.79	0.00	0.21	0.00	0.67	0.00	0.00	-4.22	-4.22	1.00
2053	1	0.00	0.00	0.79	0.00	0.21	0.00	0.67	0.00	0.00	-4.16	-4.16	1.00
2054	1	0.00	0.00	0.53	17.92	0.47	0.85	0.35	1.00	0.00	-12.47	-12.47	1.00
2055	1	0.00	0.00	0.79	0.00	0.21	0.00	0.67	0.00	0.00	-3.67	-3.67	1.00
2056	1	0.00	0.00	0.79	0.00	0.21	0.00	0.67	0.00	0.00	-3.90	-3.90	1.00
2057	1	0.00	0.00	0.79	0.00	0.21	0.00	0.67	0.00	0.00	-4.21	-4.21	1.00
2058	1	0.00	0.00	0.75	0.00	0.25	0.00	0.67	0.00	0.00	-3.97	-3.97	1.00
2059	1	0.00	0.00	0.79	0.00	0.21	0.00	0.67	0.00	0.00	-4.13	-4.13	1.00
2060	1	0.00	0.00	0.79	0.00	0.21	0.00	0.67	0.00	0.00	-3.79	-3.79	1.00
2061	1	0.00	0.00	0.79	0.00	0.21	0.00	0.67	0.00	0.00	-4.25	-4.25	1.00
2062	1	0.00	0.00	0.79	0.00	0.21	0.00	0.67	0.00	0.00	-3.80	-3.80	1.00
2063	1	0.00	0.00	0.79	0.00	0.21	0.00	0.67	0.00	0.00	-3.80	-3.80	1.00
2064	1	0.00	0.00	0.79	0.00	0.21	0.00	0.67	0.00	0.00	-3.87	-3.87	1.00
2065	1	0.00	0.00	0.79	0.00	0.21	0.00	0.67	0.00	0.00	-3.94	-3.94	1.00
2066	1	0.00	0.00	0.79	0.00	0.21	0.00	0.67	0.00	0.00	-3.60	-3.60	1.00
2067	1	0.00	0.00	0.79	0.00	0.21	0.00	0.67	0.00	0.00	-4.17	-4.17	1.00
2068	1	0.00	0.00	0.79	0.00	0.21	0.00	0.67	0.00	0.00	-3.67	-3.67	1.00
2069	1	0.00	0.00	0.79	0.00	0.21	0.00	0.67	0.00	0.00	-4.45	-4.45	1.00
2070	1	0.00	0.00	0.79	0.00	0.21	0.00	0.67	0.00	0.00	-3.67	-3.67	1.00
2071	1	0.00	0.00	0.79	0.00	0.21	0.00	0.67	0.00	0.00	-3.86	-3.86	1.00
2072	1	0.00	0.00	0.79	0.00	0.21	0.00	0.67	0.00	0.00	-3.90	-3.90	1.00
2073	1	0.00	0.00	0.75	0.00	0.25	0.00	0.67	0.00	0.00	-3.97	-3.97	1.00
2074	1	0.00	0.00	1.00	0.00	0.00	0.00	0.67	0.00	0.00	-4.15	-3.93	0.80
2075	1	0.00	0.00	0.79	0.00	0.21	0.00	0.67	0.00	0.00	-4.22	-4.22	1.00
2076	1	0.00	0.00	0.75	0.00	0.25	0.00	0.67	0.00	0.00	-3.51	-3.51	1.00
2077	1	5.76	0.00	1.00	8.63	0.00	0.00	0.67	0.00	0.00	-9.08	-9.08	1.00
2078	1	0.00	0.00	0.79	0.00	0.21	0.00	0.67	0.00	0.00	-4.29	-4.29	1.00
2079	1	0.00	0.00	0.79	0.00	0.21	0.00	0.67	0.00	0.00	-4.43	-4.43	1.00
2080	1	0.00	0.00	0.79	0.00	0.21	0.00	0.67	0.00	0.00	-4.14	-4.14	1.00
2081	1	0.00	0.00	0.75	0.00	0.25	0.00	0.67	0.00	0.00	-3.58	-3.58	1.00
2082	1	0.00	0.00	0.79	0.00	0.21	0.00	0.67	0.00	0.00	-4.11	-4.11	1.00
2083	1	0.00	0.00	0.79	0.00	0.21	0.00	0.67	0.00	0.00	-3.80	-3.80	1.00
2084	1	0.00	0.00	0.79	0.00	0.21	0.00	0.67	0.00	0.00	-3.79	-3.79	1.00
2085	1	0.00	0.00	0.79	0.00	0.21	0.00	0.67	0.00	0.00	-4.16	-4.16	1.00
2086	1	0.00	0.00	0.79	0.00	0.21	0.00	0.67	0.00	0.00	-3.67	-3.67	1.00
2087	1	0.00	0.00	0.79	0.00	0.21	0.00	0.67	0.00	0.00	-3.84	-3.84	1.00
2088	1	0.00	0.00	0.75	0.00	0.25	0.00	0.67	0.00	0.00	-3.56	-3.56	1.00
2089	1	0.00	0.00	0.79	0.00	0.21	0.00	0.67	0.00	0.00	-4.91	-4.91	1.00
2090	1	0.00	0.00	0.79	0.00	0.21	0.00	0.67	0.00	0.00	-4.62	-4.62	1.00
2091	1	0.00	0.00	0.75	0.00	0.25	0.00	0.67	0.00	0.00	-3.60	-3.60	1.00
2092	1	0.00	0.00	0.01	5.94	0.99	0.57	0.41	1.00	0.00	-12.32	-12.32	1.00
2093	1	10.79	0.00	1.00	35.26	0.00	0.00	0.67	0.00	0.00	-10.01	-10.01	1.00
2094	1	0.00	0.00	0.79	0.00	0.21	0.00	0.67	0.00	0.00	-3.80	-3.80	1.00
2095	1	0.00	0.00	0.79	0.00	0.21	0.00	0.67	0.00	0.00	-4.45	-4.45	1.00
2096	1	0.00	0.00	0.79	0.00	0.21	0.00	0.67	0.00	0.00	-3.67	-3.67	1.00
2097	1	0.00	0.00	0.75	0.00	0.25	0.00	0.67	0.00	0.00	-3.92	-3.92	1.00
2098	1	0.00	0.00	0.75	0.00	0.25	0.00	0.67	0.00	0.00	-3.51	-3.51	1.00
2099	1	0.00	0.00	0.79	0.00	0.21	0.00	0.67	0.00	0.00	-3.88	-3.88	1.00
2100	1	0.00	0.00	1.00	0.00	0.00	0.00	0.67	0.00	0.00	-4.54	-4.42	0.89
2101	1	0.00	0.00	0.75	0.00	0.25	0.00	0.67	0.00	0.00	-3.51	-3.51	1.00
2102	1	0.00	0.00	0.75	0.00	0.25	0.00	0.67	0.00	0.00	-3.51	-3.51	1.00
2103	1	0.00	0.00	0.79	0.00	0.21	0.00	0.67	0.00	0.00	-4.62	-4.62	1.00
2104	1	0.00	0.00	0.79	0.00	0.21	0.00	0.67	0.00	0.00	-4.33	-4.33	1.00
2105	1	0.00	0.00	0.79	0.00	0.21	0.00	0.67	0.00	0.00	-3.87	-3.87	1.00
2106	1	0.00	0.00	0.79	0.00	0.21	0.00	0.67	0.00	0.00	-4.24	-4.24	1.00
2107	1	0.00	0.00	0.79	0.00	0.21	0.00	0.67	0.00	0.00	-4.75	-4.75	1.00
2108	1	0.00	0.00	0.79	0.00	0.21	0.00	0.67	0.00	0.00	-4.42	-4.42	1.00
2109	1	0.00	0.00	0.79	0.00	0.21	0.00	0.67	0.00	0.00	-4.22	-4.22	1.00
2110	1	0.00	0.00	0.79	0.00	0.21	0.00	0.67	0.00	0.00	-3.89	-3.89	1.00
2111	1	0.00	0.00	0.79	0.00	0.21	0.00	0.67	0.00	0.00	-3.90	-3.90	1.00
2112	1	0.00	0.00	0.54	8.50	0.46	1.07	0.31	1.00	0.00	-11.26	-11.26	1.00
2113	1	0.00	0.00	0.75	0.00	0.25	0.00	0.67	0.00	0.00	-3.56	-3.56	1.00
2114	1	0.00	0.00	0.79	0.00	0.21	0.00	0.67	0.00	0.00	-4.13	-4.13	1.00
2115	1	0.00	0.00	0.79	0.00	0.21	0.00	0.67	0.00	0.00	-4.09	-4.09	1.00
2116	1	0.00	0.00	0.79	0.00	0.21	0.00	0.67	0.00	0.00	-3.90	-3.90	1.00
2117	1	0.00	0.00	0.79	0.00	0.21	0.00	0.67	0.00	0.00	-3.97	-3.97	1.00
2118	1	0.00	0.00	0.79	0.00	0.21	0.00	0.67	0.00	0.00	-4.34	-4.34	1.00
2119	1	0.00	0.00	0.79	0.00	0.21	0.00	0.67	0.00	0.00	-4.32	-4.32	1.00
2120	1	0.00	0.00	0.79	0.00	0.21	0.00	0.67	0.00	0.00	-4.43	-4.43	1.00
2121	1	0.00	0.00	0.79	0.00	0.21	0.00	0.67	0.00	0.00	-3.60	-3.60	1.00
2122	1	0.00	0.00	0.79	0.00	0.21	0.00	0.67	0.00	0.00	-4.21	-4.21	1.00
2123	1	0.00	0.00	0.79	0.00	0.21	0.00	0.67	0.00	0.00	-3.60	-3.60	1.00
2124	1	0.00	0.00	0.75	0.00	0.25	0.00	0.67	0.00	0.00	-4.12	-4.12	1.00
2125	1	0.00	0.00	0.53	12.49	0.47	0.99	0.32	2.00	0.00	-21.46	-21.45	0.99
2126	1	0.00	0.00	0.79	0.00	0.21	0.00	0.67	0.00	0.00	-3.60	-3.60	1.00
2127	1	0.00	0.00	0.79	0.00	0.21	0.00	0.67	0.00	0.00	-3.80	-3.80	1.00
2128	1	0.00	0.00	0.79	0.00	0.21	0.00	0.67	0.00	0.00	-3.80	-3.80	1.00
2129	1	0.00	0.00	0.79	0.00	0.21	0.00	0.67	0.00	0.00	-3.85	-3.85	1.00
2130	1	0.00	0.00	0.79	0.00	0.21	0.00	0.67	0.00	0.00	-4.21	-4.21	1.00
2131	1	0.00	0.00	0.79	0.00	0.21	0.00	0.67	0.00	0.00	-4.62	-4.62	1.00
2132	1	0.00	0.00	0.79	0.00	0.21	0.00	0.67	0.00	0.00	-3.80	-3.80	1.00
2133	1	0.00	0.00	0.75	0.00	0.25	0.00	0.67	0.00	0.00	-3.60	-3.60	1.00
2134	1	0.00	0.00	0.79	0.00	0.21	0.00	0.67	0.00	0.00	-3.97	-3.97	1.00
2135	1	0.00	0.00	0.79	0.00	0.21	0.00	0.67	0.00	0.00	-3.99	-3.99	1.00
2136	1	0.00	0.00	0.79	0.00	0.21	0.00	0.67	0.00	0.00	-4.13	-4.13	1.00
2137	1	0.00	0.00	0.79	0.00	0.21	0.00	0.67	0.00	0.00	-4.25	-4.25	1.00
2138	1	0.00	0.00	0.79	0.00	0.21	0.00	0.67	0.00	0.00	-4.25	-4.25	1.00
2139	1	0.00	0.00	0.79	0.00	0.21	0.00	0.67	0.00	0.00	-4.22	-4.22	1.00
2140	1	0.00	0.00	0.79	0.00	0.21	0.00	0.67	0.00	0.00	-4.25	-4.25	1.00
2141	1	0.00	0.00	0.75	0.00	0.25	0.00	0.67	0.00	0.00	-3.97	-3.97	1.00
2142	1	0.00	0.00	0.79	0.00	0.21	0.00	0.67	0.00	0.00	-3.51	-3.51	1.00
2143	1	0.00	0.00	0.79	0.00	0.21	0.00	0.67	0.00	0.00	-3.79	-3.79	1.00
2144	1	0.00	0.00	0.79	0.00	0.21	0.00	0.67	0.00	0.00	-4.22	-4.22	1.00
2145	1	0.00	0.00	1.00	0.00	0.00	0.00	0.67	0.00	0.00	-4.17	-3.93	0.79
2146	1	0.00	0.00	0.79	0.00	0.21	0.00	0.67	0.00	0.00	-4.04	-4.04	1.00
2147	1	0.00	0.00	0.79	0.00	0.21	0.00	0.67	0.00	0.00	-4.22	-4.22	1.00
2148	1	0.00	0.00	0.75	0.00	0.25	0.00	0.67	0.00	0.00	-4.16	-4.16	1.00
2149	1	0.00	0.00	0.79	0.00	0.21	0.00	0.67	0.00	0.00	-3.90	-3.90	1.00
2150	1	0.00	0.00	0.79	0.00	0.21	0.00	0.67	0.00	0.00	-3.79	-3.79	1.00
2151	1	0.00	0.00	0.79	0.00	0.21	0.00	0.67	0.00	0.00	-4.04	-4.04	1.00
2152	1	0.00	0.00	1.00	0.00	0.00	0.00	0.67	0.00	0.00	-4.17	-3.93	0.79
2153	1	0.00	0.00	0.79	0.00	0.21	0.00	0.67	0.00	0.00	-3.60	-3.60	1.00
2154	1	0.00	0.00	0.79	0.00	0.21	0.00	0.67	0.00	0.00	-4.22	-4.22	1.00
2155	1	0.00	0.00	0.79	0.00	0.21	0.00	0.67	0.00	0.00	-3.58	-3.58	1.00
2156	1	0.00	0.00	0.79	0.00	0.21	0.00	0.67	0.00	0.00	-3.84	-3.84	1.00
2157	1	0.00	0.00	0.75	0.00	0.25	0.00	0.67	0.00	0.00	-3.65	-3.65	1.00
2158	1	0.00	0.00	0.79	0.00	0.21	0.00	0.67	0.00	0.00	-3.84	-3.84	1.00
2159	1	0.00	0.00	0.79	0.00	0.21	0.00	0.67	0.00	0.00	-4.43	-4.43	1.00
2160	1	5.29	0.00	1.00	7.94	0.00	0.00	0.67	0.00	0.00	-13.32	-13.32	1.00
2161	1	0.00	0.00	0.75	0.00	0.25	0.00	0.67	0.00	0.00	-4.61	-4.61	1.00
2162	1	0.00	0.00	0.79	0.00	0.21	0.00	0.67	0.00	0.00	-3.90	-3.90	1.00
2163	1	0.00	0.00	0.75	0.00	0.25	0.00	0.67	0.00	0.00	-3.65	-3.65	1.00
2164	1	0.00	0.00	0.79	0.00	0.21	0.00	0.67	0.00	0.00	-3.99	-3.99	1.00
2165	1	0.00	0.00	0.79	0.00	0.21	0.00	0.67	0.00	0.00	-3.90	-3.90	1.00
2166	1	0.00	0.00	0.75	0.00	0.25	0.00	0.67	0.00	0.00	-3.56	-3.56	1.00
2167	1	0.00	0.00	0.79	0.00	0.21	0.00	0.67	0.00	0.00	-3.51	-3.51	1.00
2168	1	0.00	0.00	0.79	0.00	0.21	0.00	0.67	0.00	0.00	-4.17	-4.17	1.00
2169	1	0.00	0.00	0.79	0.00	0.21	0.00	0.67	0.00	0.00	-4.75	-4.75	1.00
2170	1	0.00	0.00	0.79	0.00	0.21	0.00	0.67	0.00	0.00	-3.65	-3.65	1.00
2171	1	0.00	0.00	0.79	0.00	0.21	0.00	0.67	0.00	0.00	-3.84	-3.84	1.00
2172	1	0.00	0.00	0.75	0.00	0.25	0.00	0.67	0.00	0.00	-3.97	-3.97	1.00
2173	1	0.00	0.00	0.79	0.00	0.21	0.00	0.67	0.00	0.00	-4.32	-4.32	1.00
2174	1	0.00	0.00	0.79	0.00	0.21	0.00	0.67	0.00	0.00	-3.89	-3.89	1.00
2175	1	0.00	0.00	0.75	0.00	0.25	0.00	0.67	0.00	0.00	-3.97	-3.97	1.00
2176	1	0.00	0.00	0.79	0.00	0.21	0.00	0.67	0.00	0.00	-3.85	-3.85	1.00
2177	1	0.00	0.00	0.79	0.00	0.21	0.00	0.67	0.00	0.00	-4.33	-4.33	1.00
2178	1	0.00	0.00	0.79	0.00	0.21	0.00	0.67	0.00	0.00	-3.51	-3.51	1.00
2179	1	0.00	0.00	0.79	0.00	0.21	0.00	0.67	0.00	0.00	-4.29	-4.29	1.00
2180	1	0.00	0.00	0.79	0.00	0.21	0.00	0.67	0.00	0.00	-4.14	-4.14	1.00
2181	1	0.00	0.00	0.79	0.00	0.21	0.00	0.67	0.00	0.00	-3.85	-3.85	1.00
2182	1	0.00	0.00	0.79	0.00	0.21	0.00	0.67	0.00	0.00	-3.90	-3.90	1.00
2183	1	0.00	0.00	0.79	0.00	0.21	0.00	0.67	0.00	0.00	-3.80	-3.80	1.00
2184	1	19.42	0.00	1.00	29.12	0.00	0.00	0.67	0.00	0.00	-13.71	-13.71	1.00
2185	1	0.00	0.00	0.79	0.00	0.21	0.00	0.67	0.00	0.00	-4.21	-4.21	1.00
2186	1	12.52	4.06	1.00	18.79	0.00	0.00	0.67	0.00	0.00	-23.95	-23.95	1.00
2187	1	0.00	0.00	0.75	0.00	0.25	0.00	0.67	0.00	0.00	-4.12	-4.12	1.00
2188	1	10.86	0.00	1.00	16.29	0.00	0.00	0.67	0.00	0.00	-15.63	-15.63	1.00
2189	1	0.00	0.00	0.79	0.00	0.21	0.00	0.67	0.00	0.00	-3.99	-3.99	1.00
2190	1	0.00	0.00	0.79	0.00	0.21	0.00	0.67	0.00	0.00	-4.17	-4.17	1.00
2191	1	0.00	0.00	0.75	0.00	0.25	0.00	0.67	0.00	0.00	-3.56	-3.56	1.00
2192	1	0.00	0.00	0.79	0.00	0.21	0.00	0.67	0.00	0.00	-4.25	-4.25	1.00
2193	1	0.00	0.00	0.79	0.00	0.21	0.00	0.67	0.00	0.00	-4.32	-4.32	1.00
2194	1	12.43	0.00	1.00	18.64	0.00	0.00	0.67	0.00	0.00	-11.98	-11.98	1.00
2195	1	12.43	0.00	1.00	18.64	0.00	0.00	0.67	0.00	0.00	-10.05	-10.05	1.00
2196	1	4.37	0.00	1.00	11.34	0.00	0.00	0.67	0.00	0.00	-10.35	-10.35	1.00
2197	1	9.14	0.00	1.00	13.72	0.00	0.00	0.67	0.00	0.00	-9.55	-9.55	1.00
2198	1	7.27	0.00	1.00	10.91	0.00	0.00	0.67	0.00	0.00	-10.43	-10.43	1.00
2199	1	0.00	0.00	0.79	0.00	0.21	0.00	0.67	0.00	0.00	-3.86	-3.86	1.00
2200	1	0.00	0.00	0.79	0.00	0.21	0.00	0.67	0.00	0.00	-4.27	-4.27	1.00
2201	1	0.00	0.00	0.01	4.71	0.99	1.50	0.24	1.00	0.00	-10.24	-10.24	1.00
2202	1	0.00	0.00	0.75	0.00	0.25	0.00	0.67	0.00	0.00	-4.29	-4.29	1.00
2203	1	0.00	0.00	0.79	0.00	0.21	0.00	0.67	0.00	0.00	-4.13	-4.13	1.00
2204	1	0.00	0.00	0.79	0.00	0.21	0.00	0.67	0.00	0.00	-3.79	-3.79	1.00
2205	1	0.00	0.00	0.79	0.00	0.21	0.00	0.67	0.00	0.00	-4.45	-4.45	1.00
2206	1	0.00	0.00	0.79	0.00	0.21	0.00	0.67	0.00	0.00	-3.90	-3.90	1.00
2207	1	0.00	0.00	0.79	0.00	0.21	0.00	0.67	0.00	0.00	-4.21	-4.21	1.00
2208	1	0.00	0.00	0.79	0.00	0.21	0.00	0.67	0.00	0.00	-4.62	-4.62	1.00
2209	1	0.00	0.00	0.79	0.00	0.21	0.00	0.67	0.00	0.00	-4.04	-4.04	1.00
2210	1	0.00	0.00	1.00	0.00	0.00	0.00	0.67	0.00	0.00	-4.16	-3.93	0.79
2211	1	0.00	0.00	0.79	0.00	0.21	0.00	0.67	0.00	0.00	-4.64	-4.64	1.00
2212	1	0.00	0.00	0.79	0.00	0.21	0.00	0.67	0.00	0.00	-3.87	-3.87	1.00
2213	1	0.00	0.00	0.75	0.00	0.25	0.00	0.67	0.00	0.00	-3.56	-3.56	1.00
2214	1	0.00	0.00	0.79	0.00	0.21	0.00	0.67	0.00	0.00	-4.04	-4.04	1.00
2215	1	0.00	0.00	0.75	0.00	0.25	0.00	0.67	0.00	0.00	-4.16	-4.16	1.00
2216	1	0.00	0.00	0.79	0.00	0.21	0.00	0.67	0.00	0.00	-4.04	-4.04	1.00
2217	1	0.00	0.00	0.79	0.00	0.21	0.00	0.67	0.00	0.00	-3.87	-3.87	1.00
2218	1	7.89	0.00	1.00	11.83	0.00	0.00	0.67	0.00	0.00	-8.67	-8.67	1.00
2219	1	0.00	0.00	0.53	6.23	0.47	0.19	0.53	1.00	0.00	-11.79	-11.78	1.00
2220	1	0.00	0.00	0.79	0.00	0.21	0.00	0.67	0.00	0.00	-3.87	-3.87	1.00
2221	1	0.00	0.00	0.79	0.00	0.21	0.00	0.67	0.00	0.00	-3.80	-3.80	1.00
2222	1	0.00	0.00	0.79	0.00	0.21	0.00	0.67	0.00	0.00	-3.99	-3.99	1.00
2223	1	0.00	0.00	0.79	0.00	0.21	0.00	0.67	0.00	0.00	-4.62	-4.62	1.00
2224	1	0.00	0.00	0.79	0.00	0.21	0.00	0.67	0.00	0.00	-3.65	-3.65	1.00
2225	1	10.10	2.55	0.99	39.24	0.01	0.00	0.65	0.00	0.00	-19.44	-19.44	1.00
2226	1	0.00	0.00	0.75	0.00	0.25	0.00	0.67	0.00	0.00	-4.08	-4.08	1.00
2227	1	0.00	0.00	0.79	0.00	0.21	0.00	0.67	0.00	0.00	-3.58	-3.58	1.00
2228	1	0.00	0.00	0.79	0.00	0.21	0.00	0.67	0.00	0.00	-4.43	-4.43	1.00
2229	1	5.22	0.00	1.00	7.84	0.00	0.00	0.67	0.00	0.00	-10.06	-10.06	1.00
2230	1	0.00	0.00	0.79	0.00	0.21	0.00	0.67	0.00	0.00	-4.09	-4.09	1.00
2231	1	0.00	0.00	0.79	0.00	0.21	0.00	0.67	0.00	0.00	-3.51	-3.51	1.00
2232	1	25.67	0.00	1.00	38.50	0.00	0.00	0.67	0.00	0.00	-16.52	-16.52	1.00
2233	1	0.00	0.00	0.79	0.00	0.21	0.00	0.67	0.00	0.00	-3.58	-3.58	1.00
2234	1	0.00	0.00	0.79	0.00	0.21	0.00	0.67	0.00	0.00	-3.89	-3.89	1.00
2235	1	7.49	0.00	1.00	11.23	0.00	0.00	0.67	0.00	0.00	-12.04	-12.04	1.00
2236	1	0.00	0.00	0.79	0.00	0.21	0.00	0.67	0.00	0.00	-4.17	-4.17	1.00
2237	1	0.00	0.00	0.79	0.00	0.21	0.00	0.67	0.00	0.00	-4.62	-4.62	1.00
2238	1	0.00	0.00	0.79	0.00	0.21	0.00	0.67	0.00	0.00	-3.58	-3.58	1.00
2239	1	0.00	0.00	0.79	0.00	0.21	0.00	0.67	0.00	0.00	-3.65	-3.65	1.00
2240	1	0.00	0.00	0.79	0.00	0.21	0.00	0.67	0.00	0.00	-4.24	-4.24	1.00
2241	1	0.00	0.00	0.75	0.00	0.25	0.00	0.67	0.00	0.00	-3.92	-3.92	1.00
2242	1	0.00	0.00	0.79	0.00	0.21	0.00	0.67	0.00	0.00	-4.04	-4.04	1.00
2243	1	0.00	0.00	0.79	0.00	0.21	0.00	0.67	0.00	0.00	-4.04	-4.04	1.00
2244	1	10.88	0.00	1.00	16.31	0.00	0.00	0.67	0.00	0.00	-10.02	-10.02	1.00
2245	1	16.01	0.00	1.00	1.60	0.00	0.00	0.67	0.00	0.00	-20.11	-20.11	1.00
2246	1	0.00	0.00	0.79	0.00	0.21	0.00	0.67	0.00	0.00	-3.85	-3.85	1.00
2247	1	0.00	0.00	0.79	0.00	0.21	0.00	0.67	0.00	0.00	-4.74	-4.74	1.00
2248	1	0.00	0.00	0.79	0.00	0.21	0.00	0.67	0.00	0.00	-4.43	-4.43	1.00
2249	1	0.00	0.00	0.79	0.00	0.21	0.00	0.67	0.00	0.00	-3.87	-3.87	1.00
2250	1	0.00	0.00	0.79	0.00	0.21	0.00	0.67	0.00	0.00	-4.14	-4.14	1.00
2251	1	0.00	0.00	1.00	0.00	0.00	0.00	0.67	0.00	0.00	-4.17	-3.93	0.79
2252	1	0.00	0.00	0.79	0.00	0.21	0.00	0.67	0.00	0.00	-4.14	-4.14	1.00
2253	1	0.00	0.00	0.79	0.00	0.21	0.00	0.67	0.00	0.00	-4.09	-4.09	1.00
2254	1	0.00	0.00	0.79	0.00	0.21	0.00	0.67	0.00	0.00	-3.51	-3.51	1.00
2255	1	0.00	0.00	0.79	0.00	0.21	0.00	0.67	0.00	0.00	-4.04	-4.04	1.00
2256	1	0.00	0.00	0.79	0.00	0.21	0.00	0.67	0.00	0.00	-4.09	-4.09	1.00
2257	1	0.00	0.00	0.75	0.00	0.25	0.00	0.67	0.00	0.00	-4.12	-4.12	1.00
2258	1	12.43	0.00	1.00	18.64	0.00	0.00	0.67	0.00	0.00	-10.11	-10.11	1.00
2259	1	0.00	0.00	0.79	0.00	0.21	0.00	0.67	0.00	0.00	-4.04	-4.04	1.00
2260	1	0.00	0.00	0.79	0.00	0.21	0.00	0.67	0.00	0.00	-3.99	-3.99	1.00
2261	1	0.00	0.00	0.50	6.03	0.50	0.71	0.38	1.00	0.00	-11.46	-11.45	1.00
2262	1	4.56	0.00	1.00	6.85	0.00	0.00	0.67	0.00	0.00	-10.86	-10.86	1.00
2263	1	5.27	0.00	1.00	7.91	0.00	0.00	0.67	0.00	0.00	-11.95	-11.95	1.00
2264	1	0.00	0.00	0.79	0.00	0.21	0.00	0.67	0.00	0.00	-3.58	-3.58	1.00
2265	1	0.00	0.00	0.79	0.00	0.21	0.00	0.67	0.00	0.00	-4.14	-4.14	1.00
2266	1	0.00	0.00	0.79	0.00	0.21	0.00	0.67	0.00	0.00	-3.89	-3.89	1.00
2267	1	0.00	0.00	0.75	0.00	0.25	0.00	0.67	0.00	0.00	-3.56	-3.56	1.00
2268	1	0.00	0.00	0.79	0.00	0.21	0.00	0.67	0.00	0.00	-3.87	-3.87	1.00
2269	1	0.00	0.00	0.79	0.00	0.21	0.00	0.67	0.00	0.00	-4.33	-4.33	1.00
2270	1	0.00	0.00	0.79	0.00	0.21	0.00	0.67	0.00	0.00	-4.62	-4.62	1.00
2271	1	0.00	0.00	0.75	0.00	0.25	0.00	0.67	0.00	0.00	-4.08	-4.08	1.00
2272	1	0.00	0.00	0.75	0.00	0.25	0.00	0.67	0.00	0.00	-3.56	-3.56	1.00
2273	1	0.00	0.00	0.79	0.00	0.21	0.00	0.67	0.00	0.00	-4.42	-4.42	1.00
2274	1	7.31	0.00	1.00	10.96	0.00	0.00	0.67	0.00	0.00	-9.09	-9.09	1.00
2275	1	0.00	0.00	0.79	0.00	0.21	0.00	0.67	0.00	0.00	-4.24	-4.24	1.00
2276	1	0.00	0.00	0.79	0.00	0.21	0.00	0.67	0.00	0.00	-4.91	-4.91	1.00
2277	1	0.00	0.00	0.79	0.00	0.21	0.00	0.67	0.00	0.00	-4.45	-4.45	1.00
2278	1	4.75	0.00	1.00	13.90	0.00	0.00	0.67	0.00	0.00	-10.62	-10.62	1.00
2279	1	0.00	0.00	0.79	0.00	0.21	0.00	0.67	0.00	0.00	-4.26	-4.26	1.00
2280	1	0.00	0.00	0.79	0.00	0.21	0.00	0.67	0.00	0.00	-3.90	-3.90	1.00
2281	1	0.00	0.00	1.00	0.37	0.00	0.00	0.67	0.00	0.00	-4.66	-4.61	0.95
2282	1	0.00	0.00	0.79	0.00	0.21	0.00	0.67	0.00	0.00	-3.94	-3.94	1.00
2283	1	0.00	0.00	0.79	0.00	0.21	0.00	0.67	0.00	0.00	-4.56	-4.56	1.00
2284	1	0.00	0.00	0.79	0.00	0.21	0.00	0.67	0.00	0.00	-4.16	-4.16	1.00
2285	1	0.00	0.00	0.75	0.00	0.25	0.00	0.67	0.00	0.00	-3.65	-3.65	1.00
2286	1	0.00	0.00	0.79	0.00	0.21	0.00	0.67	0.00	0.00	-4.16	-4.16	1.00
2287	1	0.00	0.00	0.75	0.00	0.25	0.00	0.67	0.00	0.00	-4.15	-4.15	1.00
2288	1	0.00	0.00	0.79	0.00	0.21	0.00	0.67	0.00	0.00	-3.87	-3.87	1.00
2289	1	0.00	0.00	1.00	0.00	0.00	0.00	0.67	0.00	0.00	-4.17	-3.93	0.79
2290	1	0.00	0.00	1.00	0.00	0.00	0.00	0.67	0.00	0.00	-4.17	-3.93	0.79
2291	1	0.00	0.00	0.79	0.00	0.21	0.00	0.67	0.00	0.00	-3.60	-3.60	1.00
2292	1	0.00	0.00	0.79	0.00	0.21	0.00	0.67	0.00	0.00	-4.64	-4.64	1.00
2293	1	0.00	0.00	0.75	0.00	0.25	0.00	0.67	0.00	0.00	-4.61	-4.61	1.00
2294	1	0.00	0.00	1.00	0.00	0.00	0.00	0.67	0.00	0.00	-4.17	-3.93	0.79
2295	1	0.00	0.00	0.79	0.00	0.21	0.00	0.67	0.00	0.00	-4.16	-4.16	1.00
2296	1	0.00	0.00	0.79	0.00	0.21	0.00	0.67	0.00	0.00	-4.21	-4.21	1.00
2297	1	0.00	0.00	0.79	0.00	0.21	0.00	0.67	0.00	0.00	-4.43	-4.43	1.00
2298	1	0.00	0.00	0.79	0.00	0.21	0.00	0.67	0.00	0.00	-4.25	-4.25	1.00
2299	1	9.46	0.00	1.00	14.18	0.00	0.00	0.67	0.00	0.00	-9.95	-9.95	1.00
2300	1	0.00	0.00	0.79	0.00	0.21	0.00	0.67	0.00	0.00	-3.86	-3.86	1.00
2301	1	0.00	0.00	0.79	0.00	0.21	0.00	0.67	0.00	0.00	-3.67	-3.67	1.00
2302	1	0.00	0.00	0.79	0.00	0.21	0.00	0.67	0.00	0.00	-3.90	-3.90	1.00
2303	1	0.00	0.00	0.79	0.00	0.21	0.00	0.67	0.00	0.00	-4.14	-4.14	1.00
2304	1	8.85	0.00	1.00	13.27	0.00	0.00	0.67	0.00	0.00	-15.52	-15.52	1.00
2305	1	0.00	0.00	0.79	0.00	0.21	0.00	0.67	0.00	0.00	-3.67	-3.67	1.00
2306	1	0.00	0.00	0.79	0.00	0.21	0.00	0.67	0.00	0.00	-3.96	-3.96	1.00
2307	1	0.00	0.00	0.79	0.00	0.21	0.00	0.67	0.00	0.00	-3.97	-3.97	1.00
2308	1	0.00	0.00	0.79	0.00	0.21	0.00	0.67	0.00	0.00	-3.96	-3.96	1.00
2309	1	0.00	0.00	0.79	0.00	0.21	0.00	0.67	0.00	0.00	-4.33	-4.33	1.00
2310	1	0.00	0.00	0.79	0.00	0.21	0.00	0.67	0.00	0.00	-4.24	-4.24	1.00
2311	1	0.00	0.00	0.79	0.00	0.21	0.00	0.67	0.00	0.00	-4.56	-4.56	1.00
2312	1	0.00	0.00	0.79	0.00	0.21	0.00	0.67	0.00	0.00	-3.84	-3.84	1.00
2313	1	0.00	0.00	0.79	0.00	0.21	0.00	0.67	0.00	0.00	-4.25	-4.25	1.00
2314	1	0.00	0.00	0.75	0.00	0.25	0.00	0.67	0.00	0.00	-3.51	-3.51	1.00
2315	1	0.00	0.00	0.75	0.00	0.25	0.00	0.67	0.00	0.00	-4.04	-4.04	1.00
2316	1	0.00	0.00	0.79	0.00	0.21	0.00	0.67	0.00	0.00	-5.02	-5.02	1.00
2317	1	0.00	0.00	0.79	0.00	0.21	0.00	0.67	0.00	0.00	-4.25	-4.25	1.00
2318	1	0.00	0.00	0.79	0.00	0.21	0.00	0.67	0.00	0.00	-3.90	-3.90	1.00
2319	1	0.00	0.00	0.79	0.00	0.21	0.00	0.67	0.00	0.00	-3.60	-3.60	1.00
2320	1	0.00	0.00	0.79	0.00	0.21	0.00	0.67	0.00	0.00	-4.17	-4.17	1.00
2321	1	0.00	0.00	0.79	0.00	0.21	0.00	0.67	0.00	0.00	-3.85	-3.85	1.00
2322	1	0.00	0.00	0.79	0.00	0.21	0.00	0.67	0.00	0.00	-4.45	-4.45	1.00
2323	1	0.00	0.00	0.79	0.00	0.21	0.00	0.67	0.00	0.00	-3.85	-3.85	1.00
2324	1	0.00	0.00	0.79	0.00	0.21	0.00	0.67	0.00	0.00	-3.87	-3.87	1.00
2325	1	0.00	0.00	0.01	2.91	0.99	0.51	0.43	1.00	0.00	-12.76	-12.76	1.00
2326	1	0.00	0.00	0.79	0.00	0.21	0.00	0.67	0.00	0.00	-3.96	-3.96	1.00
2327	1	0.00	0.00	0.75	0.00	0.25	0.00	0.67	0.00	0.00	-4.15	-4.15	1.00
2328	1	0.00	0.00	0.79	0.00	0.21	0.00	0.67	0.00	0.00	-3.58	-3.58	1.00
2329	1	0.00	0.00	0.79	0.00	0.21	0.00	0.67	0.00	0.00	-3.58	-3.58	1.00
2330	1	0.00	0.00	0.79	0.00	0.21	0.00	0.67	0.00	0.00	-3.67	-3.67	1.00
2331	1	0.00	0.00	0.79	0.00	0.21	0.00	0.67	0.00	0.00	-3.89	-3.89	1.00
2332	1	0.00	0.00	0.79	0.00	0.21	0.00	0.67	0.00	0.00	-3.89	-3.89	1.00
2333	1	0.00	0.00	0.79	0.00	0.21	0.00	0.67	0.00	0.00	-4.45	-4.45	1.00
2334	1	0.00	0.00	0.75	0.00	0.25	0.00	0.67	0.00	0.00	-4.08	-4.08	1.00
2335	1	0.00	0.00	0.79	0.00	0.21	0.00	0.67	0.00	0.00	-3.86	-3.86	1.00
2336	1	0.00	0.00	0.79	0.00	0.21	0.00	0.67	0.00	0.00	-3.86	-3.86	1.00
2337	1	0.00	0.00	0.79	0.00	0.21	0.00	0.67	0.00	0.00	-4.17	-4.17	1.00
2338	1	0.00	0.00	0.79	0.00	0.21	0.00	0.67	0.00	0.00	-4.04	-4.04	1.00
2339	1	0.00	0.00	0.79	0.00	0.21	0.00	0.67	0.00	0.00	-3.51	-3.51	1.00
2340	1	0.00	0.00	0.79	0.00	0.21	0.00	0.67	0.00	0.00	-4.14	-4.14	1.00
2341	1	0.00	0.00	1.00	0.00	0.00	0.00	0.67	0.00	0.00	-4.17	-3.93	0.79
2342	1	0.00	0.00	0.79	0.00	0.21	0.00	0.67	0.00	0.00	-3.80	-3.80	1.00
2343	1	0.00	0.00	0.73	187.28	0.27	9.48	0.00	9.00	0.00	-58.77	-58.64	0.88
2344	1	0.00	0.00	0.79	0.00	0.21	0.00	0.67	0.00	0.00	-4.17	-4.17	1.00
2345	1	0.00	0.00	0.79	0.00	0.21	0.00	0.67	0.00	0.00	-4.45	-4.45	1.00
2346	1	13.91	0.00	1.00	1.39	0.00	0.00	0.67	0.00	0.00	-14.54	-14.54	1.00
2347	1	0.00	0.00	0.79	0.00	0.21	0.00	0.67	0.00	0.00	-4.43	-4.43	1.00
2348	1	0.00	0.00	1.00	0.00	0.00	0.00	0.67	0.00	0.00	-4.55	-4.42	0.88
2349	1	0.00	0.00	1.00	0.00	0.00	0.00	0.67	0.00	0.00	-4.18	-3.93	0.78
2350	1	0.00	0.00	0.79	0.00	0.21	0.00	0.67	0.00	0.00	-3.67	-3.67	1.00
2351	1	0.00	0.00	1.00	0.00	0.00	0.00	0.67	0.00	0.00	-4.18	-3.93	0.78
2352	1	0.00	0.00	0.79	0.00	0.21	0.00	0.67	0.00	0.00	-3.51	-3.51	1.00
2353	1	0.00	0.00	0.79	0.00	0.21	0.00	0.67	0.00	0.00	-3.84	-3.84	1.00
2354	1	0.00	0.00	0.79	0.00	0.21	0.00	0.67	0.00	0.00	-3.65	-3.65	1.00
2355	1	0.00	0.00	0.79	0.00	0.21	0.00	0.67	0.00	0.00	-3.96	-3.96	1.00
2356	1	0.00	0.00	0.79	0.00	0.21	0.00	0.67	0.00	0.00	-3.89	-3.89	1.00
2357	1	0.00	0.00	0.79	0.00	0.21	0.00	0.67	0.00	0.00	-4.04	-4.04	1.00
2358	1	0.00	0.00	0.79	0.00	0.21	0.00	0.67	0.00	0.00	-3.80	-3.80	1.00
2359	1	0.00	0.00	0.79	0.00	0.21	0.00	0.67	0.00	0.00	-4.32	-4.32	1.00
2360	1	0.00	0.00	0.79	0.00	0.21	0.00	0.67	0.00	0.00	-3.79	-3.79	1.00
2361	1	0.00	0.00	0.79	0.00	0.21	0.00	0.67	0.00	0.00	-4.17	-4.17	1.00
2362	1	0.00	0.00	0.79	0.00	0.21	0.00	0.67	0.00	0.00	-4.14	-4.14	1.00
2363	1	0.00	0.00	0.79	0.00	0.21	0.00	0.67	0.00	0.00	-3.60	-3.60	1.00
2364	1	0.00	0.00	0.79	0.00	0.21	0.00	0.67	0.00	0.00	-3.87	-3.87	1.00
2365	1	0.00	0.00	0.75	0.00	0.25	0.00	0.67	0.00	0.00	-4.75	-4.75	1.00
2366	1	0.00	0.00	0.79	0.00	0.21	0.00	0.67	0.00	0.00	-3.88	-3.88	1.00
2367	1	0.00	0.00	0.75	0.00	0.25	0.00	0.67	0.00	0.00	-4.62	-4.62	1.00
2368	1	0.00	0.00	0.79	0.00	0.21	0.00	0.67	0.00	0.00	-4.91	-4.91	1.00
2369	1	10.45	0.00	1.00	15.68	0.00	0.00	0.67	0.00	0.00	-10.53	-10.53	1.00
2370	1	0.00	0.00	0.75	0.00	0.25	0.00	0.67	0.00	0.00	-4.12	-4.12	1.00
2371	1	0.00	0.00	0.75	0.00	0.25	0.00	0.67	0.00	0.00	-4.62	-4.62	1.00
2372	1	0.00	0.00	0.79	0.00	0.21	0.00	0.67	0.00	0.00	-3.89	-3.89	1.00
2373	1	0.00	0.00	0.79	0.00	0.21	0.00	0.67	0.00	0.00	-4.25	-4.25	1.00
2374	1	0.00	0.00	0.79	0.00	0.21	0.00	0.67	0.00	0.00	-3.99	-3.99	1.00
2375	1	0.00	0.00	0.79	0.00	0.21	0.00	0.67	0.00	0.00	-4.04	-4.04	1.00
2376	1	0.00	0.00	0.04	3.58	0.96	1.05	0.31	1.00	0.00	-10.98	-10.98	1.00
2377	1	0.00	0.00	0.79	0.00	0.21	0.00	0.67	0.00	0.00	-3.84	-3.84	1.00
2378	1	0.00	0.00	0.79	0.00	0.21	0.00	0.67	0.00	0.00	-3.94	-3.94	1.00
2379	1	0.00	0.00	0.75	0.00	0.25	0.00	0.67	0.00	0.00	-4.08	-4.08	1.00
2380	1	0.00	0.00	0.79	0.00	0.21	0.00	0.67	0.00	0.00	-3.90	-3.90	1.00
2381	1	0.00	0.00	0.79	0.00	0.21	0.00	0.67	0.00	0.00	-3.87	-3.87	1.00
2382	1	0.00	0.00	0.79	0.00	0.21	0.00	0.67	0.00	0.00	-4.45	-4.45	1.00
2383	1	0.00	0.00	0.79	0.00	0.21	0.00	0.67	0.00	0.00	-4.17	-4.17	1.00
2384	1	0.00	0.00	0.79	0.00	0.21	0.00	0.67	0.00	0.00	-3.84	-3.84	1.00
2385	1	0.00	0.00	0.79	0.00	0.21	0.00	0.67	0.00	0.00	-3.80	-3.80	1.00
2386	1	0.00	0.00	0.79	0.00	0.21	0.00	0.67	0.00	0.00	-3.58	-3.58	1.00
2387	1	12.15	0.00	1.00	18.22	0.00	0.00	0.67	0.00	0.00	-10.01	-10.01	1.00
2388	1	8.41	0.00	1.00	12.62	0.00	0.00	0.67	0.00	0.00	-16.04	-16.04	1.00
2389	1	0.00	0.00	0.79	0.00	0.21	0.00	0.67	0.00	0.00	-3.60	-3.60	1.00
2390	1	0.00	0.00	0.79	0.00	0.21	0.00	0.67	0.00	0.00	-4.22	-4.22	1.00
2391	1	0.00	0.00	0.79	0.00	0.21	0.00	0.67	0.00	0.00	-4.21	-4.21	1.00
2392	1	0.00	0.00	0.75	0.00	0.25	0.00	0.67	0.00	0.00	-4.16	-4.16	1.00
2393	1	0.00	0.00	0.79	0.00	0.21	0.00	0.67	0.00	0.00	-3.60	-3.60	1.00
2394	1	0.00	0.00	0.79	0.00	0.21	0.00	0.67	0.00	0.00	-4.25	-4.25	1.00
2395	1	0.00	0.00	0.75	0.00	0.25	0.00	0.67	0.00	0.00	-4.15	-4.15	1.00
2396	1	0.00	0.00	0.79	0.00	0.21	0.00	0.67	0.00	0.00	-3.60	-3.60	1.00
2397	1	0.00	0.00	0.75	0.00	0.25	0.00	0.67	0.00	0.00	-4.26	-4.26	1.00
2398	1	0.00	0.00	0.79	0.00	0.21	0.00	0.67	0.00	0.00	-4.21	-4.21	1.00
2399	1	0.00	0.00	0.79	0.00	0.21	0.00	0.67	0.00	0.00	-3.85	-3.85	1.00
2400	1	0.00	0.00	0.79	0.00	0.21	0.00	0.67	0.00	0.00	-3.80	-3.80	1.00
2401	1	0.00	0.00	0.75	0.00	0.25	0.00	0.67	0.00	0.00	-4.61	-4.61	1.00
2402	1	0.00	0.00	0.79	0.00	0.21	0.00	0.67	0.00	0.00	-3.58	-3.58	1.00
2403	1	0.00	0.00	0.79	0.00	0.21	0.00	0.67	0.00	0.00	-3.51	-3.51	1.00
2404	1	0.00	0.00	0.75	0.00	0.25	0.00	0.67	0.00	0.00	-3.92	-3.92	1.00
2405	1	0.00	0.00	0.79	0.00	0.21	0.00	0.67	0.00	0.00	-4.04	-4.04	1.00
2406	1	0.00	0.00	0.02	5.91	0.98	0.61	0.40	1.00	0.00	-11.48	-11.48	0.99
2407	1	0.00	0.00	0.79	0.00	0.21	0.00	0.67	0.00	0.00	-4.04	-4.04	1.00
2408	1	0.00	0.00	0.79	0.00	0.21	0.00	0.67	0.00	0.00	-4.17	-4.17	1.00
2409	1	0.00	0.00	0.79	0.00	0.21	0.00	0.67	0.00	0.00	-4.17	-4.17	1.00
2410	1	0.00	0.00	0.75	0.00	0.25	0.00	0.67	0.00	0.00	-4.49	-4.49	1.00
2411	1	0.00	0.00	0.79	0.00	0.21	0.00	0.67	0.00	0.00	-3.85	-3.85	1.00
2412	1	0.00	0.00	0.79	0.00	0.21	0.00	0.67	0.00	0.00	-4.25	-4.25	1.00
2413	1	0.00	0.00	0.79	0.00	0.21	0.00	0.67	0.00	0.00	-4.33	-4.33	1.00
2414	1	0.00	0.00	0.79	0.00	0.21	0.00	0.67	0.00	0.00	-3.58	-3.58	1.00
2415	1	0.00	0.00	0.79	0.00	0.21	0.00	0.67	0.00	0.00	-3.51	-3.51	1.00
2416	1	0.00	0.00	0.79	0.00	0.21	0.00	0.67	0.00	0.00	-3.84	-3.84	1.00
2417	1	0.00	0.00	0.79	0.00	0.21	0.00	0.67	0.00	0.00	-3.96	-3.96	1.00
2418	1	0.00	0.00	0.79	0.00	0.21	0.00	0.67	0.00	0.00	-4.17	-4.17	1.00
2419	1	0.00	0.00	1.00	0.00	0.00	0.00	0.67	0.00	0.00	-4.55	-4.42	0.88
2420	1	0.00	0.00	0.75	0.00	0.25	0.00	0.67	0.00	0.00	-3.92	-3.92	1.00
2421	1	0.00	0.00	0.75	0.00	0.25	0.00	0.67	0.00	0.00	-4.49	-4.49	1.00
2422	1	0.00	0.00	0.79	0.00	0.21	0.00	0.67	0.00	0.00	-3.90	-3.90	1.00
2423	1	0.00	0.00	0.75	0.00	0.25	0.00	0.67	0.00	0.00	-4.12	-4.12	1.00
2424	1	0.00	0.00	0.79	0.00	0.21	0.00	0.67	0.00	0.00	-4.21	-4.21	1.00
2425	1	0.00	0.00	0.79	0.00	0.21	0.00	0.67	0.00	0.00	-4.42	-4.42	1.00
2426	1	0.00	0.00	0.79	0.00	0.21	0.00	0.67	0.00	0.00	-4.04	-4.04	1.00
2427	1	0.00	0.00	0.75	0.00	0.25	0.00	0.67	0.00	0.00	-3.56	-3.56	1.00
2428	1	0.00	0.00	0.79	0.00	0.21	0.00	0.67	0.00	0.00	-4.14	-4.14	1.00
2429	1	0.00	0.00	0.75	0.00	0.25	0.00	0.67	0.00	0.00	-3.56	-3.56	1.00
2430	1	0.00	0.00	0.79	0.00	0.21	0.00	0.67	0.00	0.00	-3.60	-3.60	1.00
2431	1	0.00	0.00	0.79	0.00	0.21	0.00	0.67	0.00	0.00	-3.85	-3.85	1.00
2432	1	0.00	0.00	0.79	0.00	0.21	0.00	0.67	0.00	0.00	-3.79	-3.79	1.00
2433	1	0.00	0.00	0.79	0.00	0.21	0.00	0.67	0.00	0.00	-3.88	-3.88	1.00
2434	1	0.00	0.00	0.79	0.00	0.21	0.00	0.67	0.00	0.00	-4.64	-4.64	1.00
2435	1	0.00	0.00	0.79	0.00	0.21	0.00	0.67	0.00	0.00	-4.22	-4.22	1.00
2436	1	0.00	0.00	0.79	0.00	0.21	0.00	0.67	0.00	0.00	-4.34	-4.34	1.00
2437	1	0.00	0.00	0.79	0.00	0.21	0.00	0.67	0.00	0.00	-3.51	-3.51	1.00
2438	1	0.00	0.00	0.79	0.00	0.21	0.00	0.67	0.00	0.00	-3.84	-3.84	1.00
2439	1	0.00	0.00	0.75	0.00	0.25	0.00	0.67	0.00	0.00	-3.97	-3.97	1.00
2440	1	0.00	0.00	0.75	0.00	0.25	0.00	0.67	0.00	0.00	-4.61	-4.61	1.00
2441	1	0.00	0.00	0.01	2.90	0.99	0.18	0.54	1.00	0.00	-10.96	-10.96	1.00
2442	1	0.00	0.00	0.79	0.00	0.21	0.00	0.67	0.00	0.00	-4.11	-4.11	1.00
2443	1	0.00	0.00	0.01	3.79	0.99	1.13	0.29	1.00	0.00	-10.66	-10.66	1.00
2444	1	0.00	0.00	0.79	0.00	0.21	0.00	0.67	0.00	0.00	-3.84	-3.84	1.00
2445	1	0.00	0.00	0.79	0.00	0.21	0.00	0.67	0.00	0.00	-3.79	-3.79	1.00
2446	1	0.00	0.00	1.00	0.00	0.00	0.00	0.67	0.00	0.00	-4.18	-3.93	0.78
2447	1	7.11	0.00	1.00	10.67	0.00	0.00	0.67	0.00	0.00	-9.95	-9.95	1.00
2448	1	0.00	0.00	1.00	0.00	0.00	0.00	0.67	0.00	0.00	-4.18	-3.93	0.78
2449	1	0.00	0.00	0.79	0.00	0.21	0.00	0.67	0.00	0.00	-3.87	-3.87	1.00
2450	1	0.00	0.00	0.79	0.00	0.21	0.00	0.67	0.00	0.00	-3.97	-3.97	1.00
2451	1	0.00	0.00	0.75	0.00	0.25	0.00	0.67	0.00	0.00	-4.62	-4.62	1.00
2452	1	0.00	0.00	0.79	0.00	0.21	0.00	0.67	0.00	0.00	-3.80	-3.80	1.00
2453	1	0.00	0.00	0.79	0.00	0.21	0.00	0.67	0.00	0.00	-4.24	-4.24	1.00
2454	1	0.00	0.00	0.79	0.00	0.21	0.00	0.67	0.00	0.00	-4.17	-4.17	1.00
2455	1	0.00	0.00	0.79	0.00	0.21	0.00	0.67	0.00	0.00	-4.17	-4.17	1.00
2456	1	0.00	0.00	0.79	0.00	0.21	0.00	0.67	0.00	0.00	-4.64	-4.64	1.00
2457	1	0.00	0.00	0.79	0.00	0.21	0.00	0.67	0.00	0.00	-3.67	-3.67	1.00
2458	1	0.00	0.00	0.75	0.00	0.25	0.00	0.67	0.00	0.00	-4.16	-4.16	1.00
2459	1	0.00	0.00	0.75	0.00	0.25	0.00	0.67	0.00	0.00	-3.56	-3.56	1.00
2460	1	0.00	0.00	0.79	0.00	0.21	0.00	0.67	0.00	0.00	-3.65	-3.65	1.00
2461	1	0.00	0.00	0.75	0.00	0.25	0.00	0.67	0.00	0.00	-4.27	-4.27	1.00
2462	1	0.00	0.00	0.79	0.00	0.21	0.00	0.67	0.00	0.00	-4.17	-4.17	1.00
2463	1	0.00	0.00	0.75	0.00	0.25	0.00	0.67	0.00	0.00	-4.08	-4.08	1.00
2464	1	0.00	0.00	0.75	0.00	0.25	0.00	0.67	0.00	0.00	-4.29	-4.29	1.00
2465	1	0.00	0.00	0.79	0.00	0.21	0.00	0.67	0.00	0.00	-3.86	-3.86	1.00
2466	1	0.00	0.00	0.79	0.00	0.21	0.00	0.67	0.00	0.00	-3.89	-3.89	1.00
2467	1	25.12	0.00	1.00	37.68	0.00	0.00	0.67	0.00	0.00	-21.60	-21.60	1.00
2468	1	0.00	0.00	0.75	0.00	0.25	0.00	0.67	0.00	0.00	-4.14	-4.14	1.00
2469	1	0.00	0.00	0.79	0.00	0.21	0.00	0.67	0.00	0.00	-3.88	-3.88	1.00
2470	1	0.00	0.00	0.75	0.00	0.25	0.00	0.67	0.00	0.00	-4.15	-4.15	1.00
2471	1	0.00	0.00	0.75	0.00	0.25	0.00	0.67	0.00	0.00	-4.61	-4.61	1.00
2472	1	0.00	0.00	0.79	0.00	0.21	0.00	0.67	0.00	0.00	-4.75	-4.75	1.00
2473	1	0.00	0.00	0.75	0.00	0.25	0.00	0.67	0.00	0.00	-3.60	-3.60	1.00
2474	1	0.00	0.00	1.00	0.00	0.00	0.00	0.67	0.00	0.00	-4.07	-3.93	0.87
2475	1	0.00	0.00	0.75	0.00	0.25	0.00	0.67	0.00	0.00	-3.56	-3.56	1.00
2476	1	0.00	0.00	0.75	0.00	0.25	0.00	0.67	0.00	0.00	-3.88	-3.88	1.00
2477	1	0.00	0.00	0.75	0.00	0.25	0.00	0.67	0.00	0.00	-3.96	-3.96	1.00
2478	1	0.00	0.00	0.79	0.00	0.21	0.00	0.67	0.00	0.00	-4.22	-4.22	1.00
2479	1	12.45	0.00	1.00	18.68	0.00	0.00	0.67	0.00	0.00	-9.88	-9.88	1.00
2480	1	0.00	0.00	0.75	0.00	0.25	0.00	0.67	0.00	0.00	-3.92	-3.92	1.00
2481	1	0.00	0.00	0.75	0.00	0.25	0.00	0.67	0.00	0.00	-4.43	-4.43	1.00
2482	1	0.00	0.00	0.79	0.00	0.21	0.00	0.67	0.00	0.00	-4.62	-4.62	1.00
2483	1	0.00	0.00	0.75	0.00	0.25	0.00	0.67	0.00	0.00	-3.88	-3.88	1.00
2484	1	0.00	0.00	0.75	0.00	0.25	0.00	0.67	0.00	0.00	-4.13	-4.13	1.00
2485	1	0.00	0.00	0.01	9.00	0.99	0.70	0.38	1.00	0.00	-12.36	-12.36	1.00
2486	1	0.00	0.00	0.75	0.00	0.25	0.00	0.67	0.00	0.00	-4.22	-4.22	1.00
2487	1	0.00	0.00	0.75	0.00	0.25	0.00	0.67	0.00	0.00	-3.88	-3.88	1.00
2488	1	0.00	0.00	0.80	0.00	0.20	0.00	0.67	0.00	0.00	-3.97	-3.97	1.00
2489	1	8.83	0.00	1.00	13.24	0.00	0.00	0.67	0.00	0.00	-13.45	-13.45	1.00
2490	1	0.00	0.00	0.80	0.00	0.20	0.00	0.67	0.00	0.00	-4.49	-4.49	1.00
2491	1	0.00	0.00	0.79	0.00	0.21	0.00	0.67	0.00	0.00	-4.29	-4.29	1.00
2492	1	0.00	0.00	1.00	0.00	0.00	0.00	0.67	0.00	0.00	-4.50	-4.42	0.93
2493	1	0.00	0.00	0.75	0.00	0.25	0.00	0.67	0.00	0.00	-4.43	-4.43	1.00
2494	1	0.00	0.00	0.79	0.00	0.21	0.00	0.67	0.00	0.00	-4.26	-4.26	1.00
2495	1	0.00	0.00	0.79	0.00	0.21	0.00	0.67	0.00	0.00	-4.56	-4.56	1.00
2496	1	0.00	0.00	0.79	0.00	0.21	0.00	0.67	0.00	0.00	-4.29	-4.29	1.00
2497	1	0.00	0.00	0.79	0.00	0.21	0.00	0.67	0.00	0.00	-4.43	-4.43	1.00
2498	1	0.00	0.00	0.79	0.00	0.21	0.00	0.67	0.00	0.00	-3.96	-3.96	1.00
2499	1	0.00	0.00	0.75	0.00	0.25	0.00	0.67	0.00	0.00	-3.92	-3.92	1.00
2500	1	0.00	0.00	0.75	0.00	0.25	0.00	0.67	0.00	0.00	-3.79	-3.79	1.00
2501	1	0.00	0.00	0.79	0.00	0.21	0.00	0.67	0.00	0.00	-3.96	-3.96	1.00
2502	1	0.00	0.00	0.75	0.00	0.25	0.00	0.67	0.00	0.00	-4.22	-4.22	1.00
2503	1	0.00	0.00	0.79	0.00	0.21	0.00	0.67	0.00	0.00	-4.29	-4.29	1.00
2504	1	0.00	0.00	0.75	0.00	0.25	0.00	0.67	0.00	0.00	-4.17	-4.17	1.00
2505	1	0.00	0.00	0.79	0.00	0.21	0.00	0.67	0.00	0.00	-4.26	-4.26	1.00
2506	1	0.00	0.00	0.79	0.00	0.21	0.00	0.67	0.00	0.00	-4.56	-4.56	1.00
2507	1	7.49	0.00	1.00	11.23	0.00	0.00	0.67	0.00	0.00	-12.15	-12.15	1.00
2508	1	0.00	0.00	0.75	0.00	0.25	0.00	0.67	0.00	0.00	-3.97	-3.97	1.00
2509	1	0.00	0.00	0.75	0.00	0.25	0.00	0.67	0.00	0.00	-4.22	-4.22	1.00
2510	1	0.00	0.00	0.75	0.00	0.25	0.00	0.67	0.00	0.00	-3.92	-3.92	1.00
2511	1	0.00	0.00	0.79	0.00	0.21	0.00	0.67	0.00	0.00	-3.87	-3.87	1.00
2512	1	0.00	0.00	0.75	0.00	0.25	0.00	0.67	0.00	0.00	-4.12	-4.12	1.00
2513	1	0.00	0.00	0.75	0.00	0.25	0.00	0.67	0.00	0.00	-3.92	-3.92	1.00
2514	1	0.00	0.00	0.79	0.00	0.21	0.00	0.67	0.00	0.00	-4.74	-4.74	1.00
2515	1	0.00	0.00	0.79	0.00	0.21	0.00	0.67	0.00	0.00	-3.87	-3.87	1.00
2516	1	0.00	0.00	0.75	0.00	0.25	0.00	0.67	0.00	0.00	-3.97	-3.97	1.00
2517	1	0.00	0.00	0.75	0.00	0.25	0.00	0.67	0.00	0.00	-4.25	-4.25	1.00
2518	1	0.00	0.00	0.79	0.00	0.21	0.00	0.67	0.00	0.00	-3.96	-3.96	1.00
2519	1	0.00	0.00	0.79	0.00	0.21	0.00	0.67	0.00	0.00	-4.11	-4.11	1.00
2520	1	0.00	0.00	0.79	0.00	0.21	0.00	0.67	0.00	0.00	-3.80	-3.80	1.00
2521	1	0.00	0.00	0.79	0.00	0.21	0.00	0.67	0.00	0.00	-4.32	-4.32	1.00
2522	1	0.00	0.00	0.79	0.00	0.21	0.00	0.67	0.00	0.00	-4.13	-4.13	1.00
2523	1	0.00	0.00	0.75	0.00	0.25	0.00	0.67	0.00	0.00	-3.60	-3.60	1.00
2524	1	0.00	0.00	0.79	0.00	0.21	0.00	0.67	0.00	0.00	-4.25	-4.25	1.00
2525	1	0.00	0.00	0.79	0.00	0.21	0.00	0.67	0.00	0.00	-3.90	-3.90	1.00
2526	1	0.00	0.00	1.00	0.00	0.00	0.00	0.67	0.00	0.00	-4.14	-3.93	0.81
2527	1	0.00	0.00	0.79	0.00	0.21	0.00	0.67	0.00	0.00	-4.56	-4.56	1.00
2528	1	0.00	0.00	0.79	0.00	0.21	0.00	0.67	0.00	0.00	-3.85	-3.85	1.00
2529	1	0.00	0.00	0.79	0.00	0.21	0.00	0.67	0.00	0.00	-3.79	-3.79	1.00
2530	1	0.00	0.00	0.79	0.00	0.21	0.00	0.67	0.00	0.00	-4.29	-4.29	1.00
2531	1	0.00	0.00	0.75	0.00	0.25	0.00	0.67	0.00	0.00	-3.92	-3.92	1.00
2532	1	0.00	0.00	0.75	0.00	0.25	0.00	0.67	0.00	0.00	-3.97	-3.97	1.00
2533	1	0.00	0.00	0.75	0.00	0.25	0.00	0.67	0.00	0.00	-3.65	-3.65	1.00
2534	1	0.00	0.00	0.79	0.00	0.21	0.00	0.67	0.00	0.00	-4.22	-4.22	1.00
2535	1	8.28	0.00	1.00	12.41	0.00	0.00	0.67	0.00	0.00	-11.00	-11.00	1.00
2536	1	0.00	0.00	0.75	0.00	0.25	0.00	0.67	0.00	0.00	-4.22	-4.22	1.00
2537	1	0.00	0.00	0.79	0.00	0.21	0.00	0.67	0.00	0.00	-4.13	-4.13	1.00
2538	1	0.00	0.00	0.79	0.00	0.21	0.00	0.67	0.00	0.00	-4.54	-4.54	1.00
2539	1	0.00	0.00	0.75	0.00	0.25	0.00	0.67	0.00	0.00	-3.65	-3.65	1.00
2540	1	0.00	0.00	0.79	0.00	0.21	0.00	0.67	0.00	0.00	-4.13	-4.13	1.00
2541	1	0.00	0.00	0.75	0.00	0.25	0.00	0.67	0.00	0.00	-3.65	-3.65	1.00
2542	1	0.00	0.00	0.75	0.00	0.25	0.00	0.67	0.00	0.00	-3.65	-3.65	1.00
2543	1	0.00	0.00	0.75	0.00	0.25	0.00	0.67	0.00	0.00	-3.92	-3.92	1.00
2544	1	53.37	0.00	1.00	2.82	0.00	0.00	0.67	0.00	0.00	-15.75	-15.75	1.00
2545	1	0.00	0.00	0.75	0.00	0.25	0.00	0.67	0.00	0.00	-3.92	-3.92	1.00
2546	1	0.00	0.00	0.75	0.00	0.25	0.00	0.67	0.00	0.00	-3.65	-3.65	1.00
2547	1	0.00	0.00	0.75	0.00	0.25	0.00	0.67	0.00	0.00	-4.49	-4.49	1.00
2548	1	0.00	0.00	0.75	0.00	0.25	0.00	0.67	0.00	0.00	-3.97	-3.97	1.00
2549	1	0.00	0.00	0.79	0.00	0.21	0.00	0.67	0.00	0.00	-3.85	-3.85	1.00
2550	1	0.00	0.00	0.79	0.00	0.21	0.00	0.67	0.00	0.00	-4.22	-4.22	1.00
2551	1	0.00	0.00	0.75	0.00	0.25	0.00	0.67	0.00	0.00	-3.92	-3.92	1.00
2552	1	0.00	0.00	0.79	0.00	0.21	0.00	0.67	0.00	0.00	-3.67	-3.67	1.00
2553	1	0.00	0.00	0.79	0.00	0.21	0.00	0.67	0.00	0.00	-3.67	-3.67	1.00
2554	1	11.08	0.00	1.00	16.62	0.00	0.00	0.67	0.00	0.00	-10.83	-10.83	1.00
2555	1	53.47	0.00	1.00	80.20	0.00	0.00	0.67	0.00	0.00	-27.48	-27.48	1.00
2556	1	0.00	0.00	0.75	0.00	0.25	0.00	0.67	0.00	0.00	-3.92	-3.92	1.00
2557	1	0.00	0.00	0.79	0.00	0.21	0.00	0.67	0.00	0.00	-3.65	-3.65	1.00
2558	1	0.00	0.00	0.79	0.00	0.21	0.00	0.67	0.00	0.00	-3.65	-3.65	1.00
2559	1	0.00	0.00	0.75	0.00	0.25	0.00	0.67	0.00	0.00	-3.97	-3.97	1.00
2560	1	0.00	0.00	0.79	0.00	0.21	0.00	0.67	0.00	0.00	-4.26	-4.26	1.00
2561	1	0.00	0.00	0.01	2.84	0.99	0.88	0.34	1.00	0.00	-11.60	-11.60	1.00
2562	1	0.00	0.00	0.01	5.42	0.99	0.57	0.41	1.00	0.00	-10.54	-10.54	1.00
2563	1	0.00	0.00	0.79	0.00	0.21	0.00	0.67	0.00	0.00	-3.65	-3.65	1.00
2564	1	0.00	0.00	0.79	0.00	0.21	0.00	0.67	0.00	0.00	-3.60	-3.60	1.00
2565	1	0.00	0.00	0.75	0.00	0.25	0.00	0.67	0.00	0.00	-4.22	-4.22	1.00
2566	1	0.00	0.00	0.79	0.00	0.21	0.00	0.67	0.00	0.00	-4.33	-4.33	1.00
2567	1	0.00	0.00	0.75	0.00	0.25	0.00	0.67	0.00	0.00	-3.92	-3.92	1.00
2568	1	0.00	0.00	0.79	0.00	0.21	0.00	0.67	0.00	0.00	-3.65	-3.65	1.00
2569	1	0.00	0.00	0.79	0.00	0.21	0.00	0.67	0.00	0.00	-3.60	-3.60	1.00
2570	1	0.00	0.00	0.79	0.00	0.21	0.00	0.67	0.00	0.00	-3.65	-3.65	1.00
2571	1	0.00	0.00	0.79	0.00	0.21	0.00	0.67	0.00	0.00	-3.65	-3.65	1.00
2572	1	0.00	0.00	0.75	0.00	0.25	0.00	0.67	0.00	0.00	-4.26	-4.26	1.00
2573	1	0.00	0.00	0.75	0.00	0.25	0.00	0.67	0.00	0.00	-4.15	-4.15	1.00
2574	1	0.00	0.00	0.79	0.00	0.21	0.00	0.67	0.00	0.00	-4.56	-4.56	1.00
2575	1	0.00	0.00	0.79	0.00	0.21	0.00	0.67	0.00	0.00	-4.17	-4.17	1.00
2576	1	0.00	0.00	0.75	0.00	0.25	0.00	0.67	0.00	0.00	-3.56	-3.56	1.00
2577	1	0.00	0.00	0.79	0.00	0.21	0.00	0.67	0.00	0.00	-4.22	-4.22	1.00
2578	1	0.00	0.00	1.00	0.00	0.00	0.00	0.67	0.00	0.00	-4.18	-3.93	0.78
2579	1	0.00	0.00	0.79	0.00	0.21	0.00	0.67	0.00	0.00	-4.45	-4.45	1.00
2580	1	0.00	0.00	1.00	0.00	0.00	0.00	0.67	0.00	0.00	-4.18	-3.93	0.78
2581	1	0.00	0.00	0.79	0.00	0.21	0.00	0.67	0.00	0.00	-3.60	-3.60	1.00
2582	1	0.00	0.00	0.79	0.00	0.21	0.00	0.67	0.00	0.00	-3.96	-3.96	1.00
2583	1	0.00	0.00	0.79	0.00	0.21	0.00	0.67	0.00	0.00	-3.51	-3.51	1.00
2584	1	0.00	0.00	0.79	0.00	0.21	0.00	0.67	0.00	0.00	-4.13	-4.13	1.00
2585	1	0.00	0.00	0.79	0.00	0.21	0.00	0.67	0.00	0.00	-4.04	-4.04	1.00
2586	1	0.00	0.00	0.79	0.00	0.21	0.00	0.67	0.00	0.00	-4.91	-4.91	1.00
2587	1	0.00	0.00	0.79	0.00	0.21	0.00	0.67	0.00	0.00	-4.42	-4.42	1.00
2588	1	0.00	0.00	0.75	0.00	0.25	0.00	0.67	0.00	0.00	-4.62	-4.62	1.00
2589	1	0.00	0.00	0.79	0.00	0.21	0.00	0.67	0.00	0.00	-3.51	-3.51	1.00
2590	1	0.00	0.00	0.79	0.00	0.21	0.00	0.67	0.00	0.00	-3.86	-3.86	1.00
2591	1	0.00	0.00	0.79	0.00	0.21	0.00	0.67	0.00	0.00	-3.65	-3.65	1.00
2592	1	0.00	0.00	0.79	0.00	0.21	0.00	0.67	0.00	0.00	-4.34	-4.34	1.00
2593	1	0.00	0.00	0.79	0.00	0.21	0.00	0.67	0.00	0.00	-3.51	-3.51	1.00
2594	1	0.00	0.00	0.75	0.00	0.25	0.00	0.67	0.00	0.00	-4.61	-4.61	1.00
2595	1	0.00	0.00	0.79	0.00	0.21	0.00	0.67	0.00	0.00	-3.65	-3.65	1.00
2596	1	0.00	0.00	0.79	0.00	0.21	0.00	0.67	0.00	0.00	-3.79	-3.79	1.00
2597	1	0.00	0.00	0.79	0.00	0.21	0.00	0.67	0.00	0.00	-3.90	-3.90	1.00
2598	1	0.00	0.00	0.75	0.00	0.25	0.00	0.67	0.00	0.00	-4.61	-4.61	1.00
2599	1	0.00	0.00	0.79	0.00	0.21	0.00	0.67	0.00	0.00	-3.88	-3.88	1.00
2600	1	0.00	0.00	0.79	0.00	0.21	0.00	0.67	0.00	0.00	-3.85	-3.85	1.00
2601	1	0.00	0.00	0.79	0.00	0.21	0.00	0.67	0.00	0.00	-4.45	-4.45	1.00
2602	1	0.00	0.00	0.79	0.00	0.21	0.00	0.67	0.00	0.00	-4.14	-4.14	1.00
2603	1	0.00	0.00	0.79	0.00	0.21	0.00	0.67	0.00	0.00	-3.84	-3.84	1.00
2604	1	0.00	0.00	0.79	0.00	0.21	0.00	0.67	0.00	0.00	-4.12	-4.12	1.00
2605	1	0.00	0.00	0.79	0.00	0.21	0.00	0.67	0.00	0.00	-3.58	-3.58	1.00
2606	1	0.00	0.00	0.79	0.00	0.21	0.00	0.67	0.00	0.00	-3.60	-3.60	1.00
2607	1	0.00	0.00	0.79	0.00	0.21	0.00	0.67	0.00	0.00	-3.79	-3.79	1.00
2608	1	0.00	0.00	1.00	0.00	0.00	0.00	0.67	0.00	0.00	-4.18	-3.93	0.78
2609	1	0.00	0.00	0.79	0.00	0.21	0.00	0.67	0.00	0.00	-3.60	-3.60	1.00
2610	1	0.00	0.00	0.75	0.00	0.25	0.00	0.67	0.00	0.00	-4.22	-4.22	1.00
2611	1	0.00	0.00	0.79	0.00	0.21	0.00	0.67	0.00	0.00	-3.80	-3.80	1.00
2612	1	9.99	0.00	1.00	14.99	0.00	0.00	0.67	0.00	0.00	-9.95	-9.95	1.00
2613	1	0.00	0.00	0.79	0.00	0.21	0.00	0.67	0.00	0.00	-3.79	-3.79	1.00
2614	1	0.00	0.00	0.75	0.00	0.25	0.00	0.67	0.00	0.00	-3.65	-3.65	1.00
2615	1	0.00	0.00	0.75	0.00	0.25	0.00	0.67	0.00	0.00	-4.12	-4.12	1.00
2616	1	0.00	0.00	0.79	0.00	0.21	0.00	0.67	0.00	0.00	-3.97	-3.97	1.00
2617	1	0.00	0.00	0.79	0.00	0.21	0.00	0.67	0.00	0.00	-3.96	-3.96	1.00
2618	1	0.00	0.00	0.75	0.00	0.25	0.00	0.67	0.00	0.00	-4.04	-4.04	1.00
2619	1	0.00	0.00	0.79	0.00	0.21	0.00	0.67	0.00	0.00	-3.67	-3.67	1.00
2620	1	0.00	0.00	1.00	0.00	0.00	0.00	0.67	0.00	0.00	-3.95	-3.85	0.91
2621	1	0.00	0.00	0.79	0.00	0.21	0.00	0.67	0.00	0.00	-3.58	-3.58	1.00
2622	1	0.00	0.00	0.79	0.00	0.21	0.00	0.67	0.00	0.00	-4.25	-4.25	1.00
2623	1	0.00	0.00	0.79	0.00	0.21	0.00	0.67	0.00	0.00	-3.87	-3.87	1.00
2624	1	0.00	0.00	0.75	0.00	0.25	0.00	0.67	0.00	0.00	-3.60	-3.60	1.00
2625	1	0.00	0.00	0.79	0.00	0.21	0.00	0.67	0.00	0.00	-4.25	-4.25	1.00
2626	1	0.00	0.00	0.79	0.00	0.21	0.00	0.67	0.00	0.00	-3.87	-3.87	1.00
2627	1	0.00	0.00	0.79	0.00	0.21	0.00	0.67	0.00	0.00	-4.62	-4.62	1.00
2628	1	0.00	0.00	0.75	0.00	0.25	0.00	0.67	0.00	0.00	-3.65	-3.65	1.00
2629	1	0.00	0.00	0.79	0.00	0.21	0.00	0.67	0.00	0.00	-4.54	-4.54	1.00
2630	1	0.00	0.00	0.79	0.00	0.21	0.00	0.67	0.00	0.00	-4.11	-4.11	1.00
2631	1	0.00	0.00	0.79	0.00	0.21	0.00	0.67	0.00	0.00	-4.64	-4.64	1.00
2632	1	0.00	0.00	0.75	0.00	0.25	0.00	0.67	0.00	0.00	-3.65	-3.65	1.00
2633	1	0.00	0.00	0.79	0.00	0.21	0.00	0.67	0.00	0.00	-4.34	-4.34	1.00
2634	1	0.00	0.00	0.75	0.00	0.25	0.00	0.67	0.00	0.00	-3.58	-3.58	1.00
2635	1	0.00	0.00	0.79	0.00	0.21	0.00	0.67	0.00	0.00	-4.74	-4.74	1.00
2636	1	0.00	0.00	0.75	0.00	0.25	0.00	0.67	0.00	0.00	-3.51	-3.51	1.00
2637	1	0.00	0.00	0.79	0.00	0.21	0.00	0.67	0.00	0.00	-4.45	-4.45	1.00
2638	1	0.00	0.00	0.79	0.00	0.21	0.00	0.67	0.00	0.00	-3.85	-3.85	1.00
2639	1	0.00	0.00	0.75	0.00	0.25	0.00	0.67	0.00	0.00	-3.97	-3.97	1.00
2640	1	0.00	0.00	0.79	0.00	0.21	0.00	0.67	0.00	0.00	-3.89	-3.89	1.00
2641	1	0.00	0.00	0.79	0.00	0.21	0.00	0.67	0.00	0.00	-4.29	-4.29	1.00
2642	1	0.00	0.00	0.79	0.00	0.21	0.00	0.67	0.00	0.00	-3.84	-3.84	1.00
2643	1	0.00	0.00	0.79	0.00	0.21	0.00	0.67	0.00	0.00	-3.99	-3.99	1.00
2644	1	0.00	0.00	1.00	0.00	0.00	0.00	0.67	0.00	0.00	-4.14	-3.93	0.81
2645	1	0.00	0.00	0.75	0.00	0.25	0.00	0.67	0.00	0.00	-3.65	-3.65	1.00
2646	1	0.00	0.00	0.79	0.00	0.21	0.00	0.67	0.00	0.00	-4.17	-4.17	1.00
2647	1	0.00	0.00	0.75	0.00	0.25	0.00	0.67	0.00	0.00	-3.58	-3.58	1.00
2648	1	0.00	0.00	0.79	0.00	0.21	0.00	0.67	0.00	0.00	-4.33	-4.33	1.00
2649	1	0.00	0.00	0.79	0.00	0.21	0.00	0.67	0.00	0.00	-4.15	-4.15	1.00
2650	1	0.00	0.00	0.75	0.00	0.25	0.00	0.67	0.00	0.00	-3.65	-3.65	1.00
2651	1	0.00	0.00	0.79	0.00	0.21	0.00	0.67	0.00	0.00	-4.16	-4.16	1.00
2652	1	0.00	0.00	0.79	0.00	0.21	0.00	0.67	0.00	0.00	-3.97	-3.97	1.00
2653	1	0.00	0.00	0.79	0.00	0.21	0.00	0.67	0.00	0.00	-4.45	-4.45	1.00
2654	1	0.00	0.00	0.75	0.00	0.25	0.00	0.67	0.00	0.00	-3.56	-3.56	1.00
2655	1	0.00	0.00	0.75	0.00	0.25	0.00	0.67	0.00	0.00	-3.60	-3.60	1.00
2656	1	0.00	0.00	0.79	0.00	0.21	0.00	0.67	0.00	0.00	-4.22	-4.22	1.00
2657	1	0.00	0.00	0.75	0.00	0.25	0.00	0.67	0.00	0.00	-3.56	-3.56	1.00
2658	1	0.00	0.00	0.75	0.00	0.25	0.00	0.67	0.00	0.00	-4.12	-4.12	1.00
2659	1	0.00	0.00	0.79	0.00	0.21	0.00	0.67	0.00	0.00	-3.88	-3.88	1.00
2660	1	22.42	0.00	1.00	33.63	0.00	0.00	0.67	0.00	0.00	-15.43	-15.43	1.00
2661	1	0.00	0.00	0.79	0.00	0.21	0.00	0.67	0.00	0.00	-3.67	-3.67	1.00
2662	1	0.00	0.00	1.00	0.00	0.00	0.00	0.67	0.00	0.00	-4.53	-4.42	0.90
2663	1	0.00	0.00	0.79	0.00	0.21	0.00	0.67	0.00	0.00	-3.99	-3.99	1.00
2664	1	10.45	0.00	1.00	15.68	0.00	0.00	0.67	0.00	0.00	-9.51	-9.51	1.00
2665	1	0.00	0.00	0.75	0.00	0.25	0.00	0.67	0.00	0.00	-4.08	-4.08	1.00
2666	1	12.04	0.00	1.00	18.06	0.00	0.00	0.67	0.00	0.00	-9.71	-9.71	1.00
2667	1	0.00	0.00	0.79	0.00	0.21	0.00	0.67	0.00	0.00	-3.79	-3.79	1.00
2668	1	0.00	0.00	0.75	0.00	0.25	0.00	0.67	0.00	0.00	-3.97	-3.97	1.00
2669	1	20.85	0.00	1.00	31.28	0.00	0.00	0.67	0.00	0.00	-13.86	-13.86	1.00
2670	1	0.00	0.00	0.79	0.00	0.21	0.00	0.67	0.00	0.00	-4.11	-4.11	1.00
2671	1	0.00	0.00	0.75	0.00	0.25	0.00	0.67	0.00	0.00	-4.08	-4.08	1.00
2672	1	0.00	0.00	0.75	0.00	0.25	0.00	0.67	0.00	0.00	-4.15	-4.15	1.00
2673	1	10.53	0.00	1.00	15.80	0.00	0.00	0.67	0.00	0.00	-11.17	-11.17	1.00
2674	1	0.00	0.00	0.79	0.00	0.21	0.00	0.67	0.00	0.00	-4.16	-4.16	1.00
2675	1	0.00	0.00	0.79	0.00	0.21	0.00	0.67	0.00	0.00	-3.97	-3.97	1.00
2676	1	0.00	0.00	0.79	0.00	0.21	0.00	0.67	0.00	0.00	-3.96	-3.96	1.00
2677	1	7.75	0.00	1.00	11.63	0.00	0.00	0.67	0.00	0.00	-10.75	-10.75	1.00
2678	1	0.00	0.00	0.79	0.00	0.21	0.00	0.67	0.00	0.00	-3.90	-3.90	1.00
2679	1	0.00	0.00	0.75	0.00	0.25	0.00	0.67	0.00	0.00	-4.61	-4.61	1.00
2680	1	0.00	0.00	0.79	0.00	0.21	0.00	0.67	0.00	0.00	-4.33	-4.33	1.00
2681	1	0.00	0.00	0.75	0.00	0.25	0.00	0.67	0.00	0.00	-4.15	-4.15	1.00
2682	1	0.00	0.00	0.79	0.00	0.21	0.00	0.67	0.00	0.00	-3.60	-3.60	1.00
2683	1	0.00	0.00	0.79	0.00	0.21	0.00	0.67	0.00	0.00	-4.22	-4.22	1.00
2684	1	0.00	0.00	0.75	0.00	0.25	0.00	0.67	0.00	0.00	-4.12	-4.12	1.00
2685	1	10.16	0.00	1.00	30.81	0.00	0.00	0.67	0.00	0.00	-8.18	-8.18	1.00
2686	1	0.00	0.00	0.79	0.00	0.21	0.00	0.67	0.00	0.00	-4.24	-4.24	1.00
2687	1	0.00	0.00	0.75	0.00	0.25	0.00	0.67	0.00	0.00	-4.15	-4.15	1.00
2688	1	13.55	0.00	1.00	20.32	0.00	0.00	0.67	0.00	0.00	-10.10	-10.10	1.00
2689	1	0.00	0.00	0.79	0.00	0.21	0.00	0.67	0.00	0.00	-4.26	-4.26	1.00
2690	1	0.00	0.00	0.79	0.00	0.21	0.00	0.67	0.00	0.00	-3.96	-3.96	1.00
2691	1	0.00	0.00	0.79	0.00	0.21	0.00	0.67	0.00	0.00	-4.16	-4.16	1.00
2692	1	0.00	0.00	0.79	0.00	0.21	0.00	0.67	0.00	0.00	-3.58	-3.58	1.00
2693	1	0.00	0.00	0.79	0.00	0.21	0.00	0.67	0.00	0.00	-3.67	-3.67	1.00
2694	1	0.00	0.00	0.75	0.00	0.25	0.00	0.67	0.00	0.00	-3.65	-3.65	1.00
2695	1	0.00	0.00	0.75	0.00	0.25	0.00	0.67	0.00	0.00	-4.08	-4.08	1.00
2696	1	0.00	0.00	0.79	0.00	0.21	0.00	0.67	0.00	0.00	-4.56	-4.56	1.00
2697	1	0.00	0.00	0.79	0.00	0.21	0.00	0.67	0.00	0.00	-3.84	-3.84	1.00
2698	1	0.00	0.00	0.79	0.00	0.21	0.00	0.67	0.00	0.00	-3.84	-3.84	1.00
2699	1	0.00	0.00	0.79	0.00	0.21	0.00	0.67	0.00	0.00	-3.87	-3.87	1.00
2700	1	0.00	0.00	0.79	0.00	0.21	0.00	0.67	0.00	0.00	-3.89	-3.89	1.00
2701	1	0.00	0.00	0.79	0.00	0.21	0.00	0.67	0.00	0.00	-3.86	-3.86	1.00
2702	1	0.00	0.00	0.79	0.00	0.21	0.00	0.67	0.00	0.00	-4.09	-4.09	1.00
2703	1	0.00	0.00	0.75	0.00	0.25	0.00	0.67	0.00	0.00	-4.08	-4.08	1.00
2704	1	0.00	0.00	0.75	0.00	0.25	0.00	0.67	0.00	0.00	-4.08	-4.08	1.00
2705	1	5.05	0.00	1.00	7.58	0.00	0.00	0.67	0.00	0.00	-10.57	-10.57	1.00
2706	1	0.00	0.00	0.79	0.00	0.21	0.00	0.67	0.00	0.00	-4.13	-4.13	1.00
2707	1	0.00	0.00	0.79	0.00	0.21	0.00	0.67	0.00	0.00	-3.51	-3.51	1.00
2708	1	0.00	0.00	0.75	0.00	0.25	0.00	0.67	0.00	0.00	-4.08	-4.08	1.00
2709	1	7.10	0.00	1.00	10.66	0.00	0.00	0.67	0.00	0.00	-10.18	-10.18	1.00
2710	1	0.00	0.00	0.79	0.00	0.21	0.00	0.67	0.00	0.00	-5.02	-5.02	1.00
2711	1	0.00	0.00	0.79	0.00	0.21	0.00	0.67	0.00	0.00	-3.90	-3.90	1.00
2712	1	0.00	0.00	0.79	0.00	0.21	0.00	0.67	0.00	0.00	-3.87	-3.87	1.00
2713	1	0.00	0.00	0.75	0.00	0.25	0.00	0.67	0.00	0.00	-4.27	-4.27	1.00
2714	1	0.00	0.00	0.79	0.00	0.21	0.00	0.67	0.00	0.00	-4.15	-4.15	1.00
2715	1	0.00	0.00	0.79	0.00	0.21	0.00	0.67	0.00	0.00	-3.84	-3.84	1.00
2716	1	0.00	0.00	0.79	0.00	0.21	0.00	0.67	0.00	0.00	-3.84	-3.84	1.00
2717	1	0.00	0.00	0.79	0.00	0.21	0.00	0.67	0.00	0.00	-3.97	-3.97	1.00
2718	1	0.00	0.00	1.00	0.00	0.00	0.00	0.67	0.00	0.00	-4.55	-4.42	0.88
2719	1	0.00	0.00	0.79	0.00	0.21	0.00	0.67	0.00	0.00	-4.13	-4.13	1.00
2720	1	0.00	0.00	0.79	0.00	0.21	0.00	0.67	0.00	0.00	-3.60	-3.60	1.00
2721	1	0.00	0.00	0.79	0.00	0.21	0.00	0.67	0.00	0.00	-3.58	-3.58	1.00
2722	1	0.00	0.00	0.79	0.00	0.21	0.00	0.67	0.00	0.00	-4.42	-4.42	1.00
2723	1	0.00	0.00	0.79	0.00	0.21	0.00	0.67	0.00	0.00	-3.86	-3.86	1.00
2724	1	0.00	0.00	0.79	0.00	0.21	0.00	0.67	0.00	0.00	-4.43	-4.43	1.00
2725	1	0.00	0.00	0.79	0.00	0.21	0.00	0.67	0.00	0.00	-3.60	-3.60	1.00
2726	1	0.00	0.00	0.79	0.00	0.21	0.00	0.67	0.00	0.00	-3.96	-3.96	1.00
2727	1	0.00	0.00	0.79	0.00	0.21	0.00	0.67	0.00	0.00	-3.97	-3.97	1.00
2728	1	0.00	0.00	0.54	5.72	0.46	0.75	0.37	1.00	0.00	-14.43	-14.43	1.00
2729	1	0.00	0.00	0.75	0.00	0.25	0.00	0.67	0.00	0.00	-3.56	-3.56	1.00
2730	1	11.90	0.00	1.00	17.85	0.00	0.00	0.67	0.00	0.00	-10.21	-10.21	1.00
2731	1	0.00	0.00	0.79	0.00	0.21	0.00	0.67	0.00	0.00	-3.87	-3.87	1.00
2732	1	0.00	0.00	0.79	0.00	0.21	0.00	0.67	0.00	0.00	-3.51	-3.51	1.00
2733	1	0.00	0.00	0.75	0.00	0.25	0.00	0.67	0.00	0.00	-3.56	-3.56	1.00
2734	1	0.00	0.00	1.00	0.00	0.00	0.00	0.67	0.00	0.00	-4.55	-4.42	0.88
2735	1	0.00	0.00	0.79	0.00	0.21	0.00	0.67	0.00	0.00	-4.70	-4.70	1.00
2736	1	0.00	0.00	0.75	0.00	0.25	0.00	0.67	0.00	0.00	-4.74	-4.74	1.00
2737	1	0.00	0.00	0.04	3.87	0.96	0.85	0.35	1.00	0.00	-11.41	-11.41	1.00
2738	1	7.78	0.00	1.00	11.67	0.00	0.00	0.67	0.00	0.00	-10.16	-10.16	1.00
2739	1	0.00	0.00	0.75	0.00	0.25	0.00	0.67	0.00	0.00	-4.22	-4.22	1.00
2740	1	7.10	0.00	1.00	10.66	0.00	0.00	0.67	0.00	0.00	-9.89	-9.89	1.00
2741	1	0.00	0.00	1.00	0.00	0.00	0.00	0.67	0.00	0.00	-4.18	-3.93	0.78
2742	1	0.00	0.00	0.79	0.00	0.21	0.00	0.67	0.00	0.00	-4.45	-4.45	1.00
2743	1	0.00	0.00	0.79	0.00	0.21	0.00	0.67	0.00	0.00	-4.25	-4.25	1.00
2744	1	0.00	0.00	0.79	0.00	0.21	0.00	0.67	0.00	0.00	-4.25	-4.25	1.00
2745	1	0.00	0.00	0.79	0.00	0.21	0.00	0.67	0.00	0.00	-3.80	-3.80	1.00
2746	1	0.00	0.00	0.79	0.00	0.21	0.00	0.67	0.00	0.00	-4.13	-4.13	1.00
2747	1	0.00	0.00	0.79	0.00	0.21	0.00	0.67	0.00	0.00	-3.97	-3.97	1.00
2748	1	0.00	0.00	0.79	0.00	0.21	0.00	0.67	0.00	0.00	-3.94	-3.94	1.00
2749	1	0.00	0.00	0.75	0.00	0.25	0.00	0.67	0.00	0.00	-4.16	-4.16	1.00
2750	1	0.00	0.00	0.75	0.00	0.25	0.00	0.67	0.00	0.00	-4.29	-4.29	1.00
2751	1	0.00	0.00	0.79	0.00	0.21	0.00	0.67	0.00	0.00	-4.45	-4.45	1.00
2752	1	0.00	0.00	0.79	0.00	0.21	0.00	0.67	0.00	0.00	-4.17	-4.17	1.00
2753	1	0.00	0.00	0.75	0.00	0.25	0.00	0.67	0.00	0.00	-3.97	-3.97	1.00
2754	1	0.00	0.00	0.75	0.00	0.25	0.00	0.67	0.00	0.00	-4.29	-4.29	1.00
2755	1	10.33	0.00	1.00	15.49	0.00	0.00	0.67	0.00	0.00	-15.61	-15.61	1.00
2756	1	0.00	0.00	0.79	0.00	0.21	0.00	0.67	0.00	0.00	-4.45	-4.45	1.00
2757	1	0.00	0.00	0.00	3.34	1.00	1.05	0.31	1.00	0.00	-9.61	-9.61	1.00
2758	1	0.00	0.00	0.75	0.00	0.25	0.00	0.67	0.00	0.00	-4.29	-4.29	1.00
2759	1	9.33	0.00	1.00	14.00	0.00	0.00	0.67	0.00	0.00	-10.94	-10.94	1.00
2760	1	0.00	0.00	0.79	0.00	0.21	0.00	0.67	0.00	0.00	-4.45	-4.45	1.00
2761	1	0.00	0.00	0.79	0.00	0.21	0.00	0.67	0.00	0.00	-4.34	-4.34	1.00
2762	1	0.00	0.00	0.79	0.00	0.21	0.00	0.67	0.00	0.00	-3.51	-3.51	1.00
2763	1	0.00	0.00	0.79	0.00	0.21	0.00	0.67	0.00	0.00	-4.22	-4.22	1.00
2764	1	0.00	0.00	0.79	0.00	0.21	0.00	0.67	0.00	0.00	-3.51	-3.51	1.00
2765	1	0.00	0.00	0.75	0.00	0.25	0.00	0.67	0.00	0.00	-4.22	-4.22	1.00
2766	1	0.00	0.00	0.75	0.00	0.25	0.00	0.67	0.00	0.00	-3.56	-3.56	1.00
2767	1	0.00	0.00	0.79	0.00	0.21	0.00	0.67	0.00	0.00	-3.51	-3.51	1.00
2768	1	0.00	0.00	0.79	0.00	0.21	0.00	0.67	0.00	0.00	-3.97	-3.97	1.00
2769	1	0.00	0.00	0.79	0.00	0.21	0.00	0.67	0.00	0.00	-4.21	-4.21	1.00
2770	1	0.00	0.00	0.79	0.00	0.21	0.00	0.67	0.00	0.00	-4.56	-4.56	1.00
2771	1	0.00	0.00	1.00	0.00	0.00	0.00	0.67	0.00	0.00	-4.18	-3.93	0.78
2772	1	0.00	0.00	0.75	0.00	0.25	0.00	0.67	0.00	0.00	-4.74	-4.74	1.00
2773	1	0.00	0.00	0.75	0.00	0.25	0.00	0.67	0.00	0.00	-3.56	-3.56	1.00
2774	1	0.00	0.00	0.79	0.00	0.21	0.00	0.67	0.00	0.00	-3.58	-3.58	1.00
2775	1	0.00	0.00	0.79	0.00	0.21	0.00	0.67	0.00	0.00	-3.67	-3.67	1.00
2776	1	0.00	0.00	0.79	0.00	0.21	0.00	0.67	0.00	0.00	-3.86	-3.86	1.00
2777	1	0.00	0.00	1.00	0.00	0.00	0.00	0.67	0.00	0.00	-4.18	-3.93	0.78
2778	1	0.00	0.00	0.79	0.00	0.21	0.00	0.67	0.00	0.00	-4.17	-4.17	1.00
2779	1	4.95	0.00	1.00	7.43	0.00	0.00	0.67	0.00	0.00	-12.83	-12.83	1.00
2780	1	0.00	0.00	0.79	0.00	0.21	0.00	0.67	0.00	0.00	-4.12	-4.12	1.00
2781	1	0.00	0.00	0.79	0.00	0.21	0.00	0.67	0.00	0.00	-3.88	-3.88	1.00
2782	1	0.00	0.00	0.79	0.00	0.21	0.00	0.67	0.00	0.00	-4.34	-4.34	1.00
2783	1	0.00	0.00	0.75	0.00	0.25	0.00	0.67	0.00	0.00	-3.97	-3.97	1.00
2784	1	0.00	0.00	0.79	0.00	0.21	0.00	0.67	0.00	0.00	-4.25	-4.25	1.00
2785	1	0.00	0.00	0.79	0.00	0.21	0.00	0.67	0.00	0.00	-4.21	-4.21	1.00
2786	1	0.00	0.00	0.75	0.00	0.25	0.00	0.67	0.00	0.00	-3.92	-3.92	1.00
2787	1	0.00	0.00	0.79	0.00	0.21	0.00	0.67	0.00	0.00	-3.80	-3.80	1.00
2788	1	8.41	0.00	1.00	12.62	0.00	0.00	0.67	0.00	0.00	-9.77	-9.77	1.00
2789	1	0.00	0.00	0.79	0.00	0.21	0.00	0.67	0.00	0.00	-4.09	-4.09	1.00
2790	1	0.00	0.00	0.79	0.00	0.21	0.00	0.67	0.00	0.00	-3.90	-3.90	1.00
2791	1	0.00	0.00	0.79	0.00	0.21	0.00	0.67	0.00	0.00	-4.91	-4.91	1.00
2792	1	0.00	0.00	0.79	0.00	0.21	0.00	0.67	0.00	0.00	-4.64	-4.64	1.00
2793	1	0.00	0.00	0.79	0.00	0.21	0.00	0.67	0.00	0.00	-4.29	-4.29	1.00
2794	1	0.00	0.00	0.00	4.18	1.00	0.63	0.40	1.00	0.00	-10.26	-10.26	1.00
2795	1	0.00	0.00	0.79	0.00	0.21	0.00	0.67	0.00	0.00	-5.02	-5.02	1.00
2796	1	0.00	0.00	0.75	0.00	0.25	0.00	0.67	0.00	0.00	-3.97	-3.97	1.00
2797	1	0.00	0.00	0.75	0.00	0.25	0.00	0.67	0.00	0.00	-4.49	-4.49	1.00
2798	1	0.00	0.00	0.79	0.00	0.21	0.00	0.67	0.00	0.00	-4.56	-4.56	1.00
2799	1	0.00	0.00	0.79	0.00	0.21	0.00	0.67	0.00	0.00	-4.70	-4.70	1.00
2800	1	0.00	0.00	0.79	0.00	0.21	0.00	0.67	0.00	0.00	-3.97	-3.97	1.00
2801	1	0.00	0.00	0.75	0.00	0.25	0.00	0.67	0.00	0.00	-3.65	-3.65	1.00
2802	1	0.00	0.00	0.75	0.00	0.25	0.00	0.67	0.00	0.00	-3.58	-3.58	1.00
2803	1	0.00	0.00	0.75	0.00	0.25	0.00	0.67	0.00	0.00	-3.67	-3.67	1.00
2804	1	0.00	0.00	0.79	0.00	0.21	0.00	0.67	0.00	0.00	-4.16	-4.16	1.00
2805	1	0.00	0.00	0.75	0.00	0.25	0.00	0.67	0.00	0.00	-4.13	-4.13	1.00
2806	1	0.00	0.00	0.79	0.00	0.21	0.00	0.67	0.00	0.00	-3.86	-3.86	1.00
2807	1	0.00	0.00	0.79	0.00	0.21	0.00	0.67	0.00	0.00	-4.34	-4.34	1.00
2808	1	0.00	0.00	0.75	0.00	0.25	0.00	0.67	0.00	0.00	-3.60	-3.60	1.00
2809	1	0.00	0.00	0.79	0.00	0.21	0.00	0.67	0.00	0.00	-3.87	-3.87	1.00
2810	1	0.00	0.00	0.79	0.00	0.21	0.00	0.67	0.00	0.00	-3.90	-3.90	1.00
2811	1	0.00	0.00	0.75	0.00	0.25	0.00	0.67	0.00	0.00	-4.17	-4.17	1.00
2812	1	0.00	0.00	0.79	0.00	0.21	0.00	0.67	0.00	0.00	-4.26	-4.26	1.00
2813	1	0.00	0.00	0.79	0.00	0.21	0.00	0.67	0.00	0.00	-3.88	-3.88	1.00
2814	1	0.00	0.00	0.75	0.00	0.25	0.00	0.67	0.00	0.00	-4.09	-4.09	1.00
2815	1	0.00	0.00	0.79	0.00	0.21	0.00	0.67	0.00	0.00	-4.33	-4.33	1.00
2816	1	38.65	0.00	0.96	0.00	0.04	0.00	0.67	0.00	0.00	-18.80	-18.75	0.94
2817	1	0.00	0.00	0.79	0.00	0.21	0.00	0.67	0.00	0.00	-4.91	-4.91	1.00
2818	1	0.00	0.00	0.79	0.00	0.21	0.00	0.67	0.00	0.00	-4.29	-4.29	1.00
2819	1	0.00	0.00	0.75	0.00	0.25	0.00	0.67	0.00	0.00	-3.58	-3.58	1.00
2820	1	7.65	0.00	1.00	11.47	0.00	0.00	0.67	0.00	0.00	-10.66	-10.66	1.00
2821	1	0.00	0.00	0.75	0.00	0.25	0.00	0.67	0.00	0.00	-4.08	-4.08	1.00
2822	1	0.00	0.00	0.75	0.00	0.25	0.00	0.67	0.00	0.00	-3.51	-3.51	1.00
2823	1	0.00	0.00	0.75	0.00	0.25	0.00	0.67	0.00	0.00	-4.12	-4.12	1.00
2824	1	0.00	0.00	0.79	0.00	0.21	0.00	0.67	0.00	0.00	-3.99	-3.99	1.00
2825	1	0.00	0.00	0.79	0.00	0.21	0.00	0.67	0.00	0.00	-4.15	-4.15	1.00
2826	1	0.00	0.00	0.79	0.00	0.21	0.00	0.67	0.00	0.00	-4.45	-4.45	1.00
2827	1	0.00	0.00	0.79	0.00	0.21	0.00	0.67	0.00	0.00	-4.45	-4.45	1.00
2828	1	0.00	0.00	0.79	0.00	0.21	0.00	0.67	0.00	0.00	-4.70	-4.70	1.00
2829	1	0.00	0.00	0.79	0.00	0.21	0.00	0.67	0.00	0.00	-4.29	-4.29	1.00
2830	1	0.00	0.00	0.79	0.00	0.21	0.00	0.67	0.00	0.00	-3.79	-3.79	1.00
2831	1	0.00	0.00	0.79	0.00	0.21	0.00	0.67	0.00	0.00	-3.80	-3.80	1.00
2832	1	0.00	0.00	0.79	0.00	0.21	0.00	0.67	0.00	0.00	-4.09	-4.09	1.00
2833	1	0.00	0.00	0.75	0.00	0.25	0.00	0.67	0.00	0.00	-3.51	-3.51	1.00
2834	1	0.00	0.00	0.79	0.00	0.21	0.00	0.67	0.00	0.00	-4.56	-4.56	1.00
2835	1	0.00	0.00	0.79	0.00	0.21	0.00	0.67	0.00	0.00	-3.96	-3.96	1.00
2836	1	0.00	0.00	0.75	0.00	0.25	0.00	0.67	0.00	0.00	-4.17	-4.17	1.00
2837	1	0.00	0.00	0.79	0.00	0.21	0.00	0.67	0.00	0.00	-4.13	-4.13	1.00
2838	1	0.00	0.00	0.75	0.00	0.25	0.00	0.67	0.00	0.00	-3.51	-3.51	1.00
2839	1	0.00	0.00	0.79	0.00	0.21	0.00	0.67	0.00	0.00	-3.85	-3.85	1.00
2840	1	0.00	0.00	0.79	0.00	0.21	0.00	0.67	0.00	0.00	-3.90	-3.90	1.00
2841	1	0.00	0.00	0.75	0.00	0.25	0.00	0.67	0.00	0.00	-3.58	-3.58	1.00
2842	1	0.00	0.00	0.75	0.00	0.25	0.00	0.67	0.00	0.00	-4.12	-4.12	1.00
2843	1	0.00	0.00	0.79	0.00	0.21	0.00	0.67	0.00	0.00	-3.94	-3.94	1.00
2844	1	0.00	0.00	0.79	0.00	0.21	0.00	0.67	0.00	0.00	-4.25	-4.25	1.00
2845	1	0.00	0.00	0.75	0.00	0.25	0.00	0.67	0.00	0.00	-3.60	-3.60	1.00
2846	1	0.00	0.00	0.79	0.00	0.21	0.00	0.67	0.00	0.00	-3.96	-3.96	1.00
2847	1	0.00	0.00	0.75	0.00	0.25	0.00	0.67	0.00	0.00	-3.97	-3.97	1.00
2848	1	0.00	0.00	0.79	0.00	0.21	0.00	0.67	0.00	0.00	-3.86	-3.86	1.00
2849	1	0.00	0.00	0.79	0.00	0.21	0.00	0.67	0.00	0.00	-4.17	-4.17	1.00
2850	1	0.00	0.00	0.75	0.00	0.25	0.00	0.67	0.00	0.00	-4.14	-4.14	1.00
2851	1	0.00	0.00	0.75	0.00	0.25	0.00	0.67	0.00	0.00	-3.92	-3.92	1.00
2852	1	0.00	0.00	0.79	0.00	0.21	0.00	0.67	0.00	0.00	-3.96	-3.96	1.00
2853	1	0.00	0.00	0.75	0.00	0.25	0.00	0.67	0.00	0.00	-4.08	-4.08	1.00
2854	1	0.00	0.00	0.79	0.00	0.21	0.00	0.67	0.00	0.00	-3.89	-3.89	1.00
2855	1	0.00	0.00	0.79	0.00	0.21	0.00	0.67	0.00	0.00	-3.65	-3.65	1.00
2856	1	0.00	0.00	0.79	0.00	0.21	0.00	0.67	0.00	0.00	-3.94	-3.94	1.00
2857	1	0.00	0.00	0.79	0.00	0.21	0.00	0.67	0.00	0.00	-4.04	-4.04	1.00
2858	1	0.00	0.00	0.79	0.00	0.21	0.00	0.67	0.00	0.00	-4.04	-4.04	1.00
2859	1	0.00	0.00	0.79	0.00	0.21	0.00	0.67	0.00	0.00	-4.24	-4.24	1.00
2860	1	0.00	0.00	1.00	0.00	0.00	0.00	1.00	0.00	0.00	0.00	0.00	1.00
2861	1	0.00	0.00	1.00	0.00	0.00	0.00	1.00	0.00	0.00	0.00	0.00	1.00
2862	1	0.00	0.00	1.00	0.00	0.00	0.00	1.00	0.00	0.00	0.00	0.00	1.00
2863	1	0.00	0.00	1.00	0.00	0.00	0.00	1.00	0.00	0.00	0.00	0.00	1.00
2864	1	0.00	0.00	1.00	0.00	0.00	0.00	1.00	0.00	0.00	0.00	0.00	1.00
2865	1	0.00	0.00	1.00	0.00	0.00	0.00	1.00	0.00	0.00	0.00	0.00	1.00
2866	1	4.94	0.00	1.00	13.78	0.00	0.00	0.67	0.00	0.00	-11.13	-11.13	1.00
2867	1	0.00	0.00	0.79	0.00	0.21	0.00	0.67	0.00	0.00	-3.88	-3.88	1.00
2868	1	0.00	0.00	1.00	0.00	0.00	0.00	0.67	0.00	0.00	-4.17	-3.93	0.79
2869	1	0.00	0.00	0.79	0.00	0.21	0.00	0.67	0.00	0.00	-3.58	-3.58	1.00
2870	1	0.00	0.00	0.79	0.00	0.21	0.00	0.67	0.00	0.00	-3.67	-3.67	1.00
2871	1	0.00	0.00	0.79	0.00	0.21	0.00	0.67	0.00	0.00	-3.99	-3.99	1.00
2872	1	0.00	0.00	0.79	0.00	0.21	0.00	0.67	0.00	0.00	-3.94	-3.94	1.00
2873	1	0.00	0.00	0.79	0.00	0.21	0.00	0.67	0.00	0.00	-4.22	-4.22	1.00
2874	1	0.00	0.00	0.79	0.00	0.21	0.00	0.67	0.00	0.00	-3.85	-3.85	1.00
2875	1	0.00	0.00	0.79	0.00	0.21	0.00	0.67	0.00	0.00	-3.58	-3.58	1.00
2876	1	0.00	0.00	0.79	0.00	0.21	0.00	0.67	0.00	0.00	-3.80	-3.80	1.00
2877	1	0.00	0.00	0.75	0.00	0.25	0.00	0.67	0.00	0.00	-3.56	-3.56	1.00
2878	1	0.00	0.00	0.79	0.00	0.21	0.00	0.67	0.00	0.00	-4.22	-4.22	1.00
2879	1	0.00	0.00	0.79	0.00	0.21	0.00	0.67	0.00	0.00	-3.85	-3.85	1.00
2880	1	0.00	0.00	0.75	0.00	0.25	0.00	0.67	0.00	0.00	-4.12	-4.12	1.00
2881	1	0.00	0.00	0.79	0.00	0.21	0.00	0.67	0.00	0.00	-4.21	-4.21	1.00
2882	1	0.00	0.00	0.79	0.00	0.21	0.00	0.67	0.00	0.00	-4.62	-4.62	1.00
2883	1	0.00	0.00	0.79	0.00	0.21	0.00	0.67	0.00	0.00	-3.79	-3.79	1.00
2884	1	0.00	0.00	0.79	0.00	0.21	0.00	0.67	0.00	0.00	-4.17	-4.17	1.00
2885	1	0.00	0.00	0.79	0.00	0.21	0.00	0.67	0.00	0.00	-3.90	-3.90	1.00
2886	1	0.00	0.00	0.79	0.00	0.21	0.00	0.67	0.00	0.00	-4.11	-4.11	1.00
2887	1	0.00	0.00	0.79	0.00	0.21	0.00	0.67	0.00	0.00	-3.80	-3.80	1.00
2888	1	0.00	0.00	0.79	0.00	0.21	0.00	0.67	0.00	0.00	-4.26	-4.26	1.00
2889	1	0.00	0.00	0.79	0.00	0.21	0.00	0.67	0.00	0.00	-4.45	-4.45	1.00
2890	1	0.00	0.00	0.04	3.73	0.96	0.51	0.43	1.00	0.00	-11.37	-11.37	1.00
2891	1	0.00	0.00	0.79	0.00	0.21	0.00	0.67	0.00	0.00	-4.42	-4.42	1.00
2892	1	0.00	0.00	0.79	0.00	0.21	0.00	0.67	0.00	0.00	-4.43	-4.43	1.00
2893	1	0.00	0.00	0.75	0.00	0.25	0.00	0.67	0.00	0.00	-4.08	-4.08	1.00
2894	1	0.00	0.00	0.79	0.00	0.21	0.00	0.67	0.00	0.00	-3.90	-3.90	1.00
2895	1	0.00	0.00	1.00	0.00	0.00	0.00	0.67	0.00	0.00	-4.17	-3.93	0.79
2896	1	0.00	0.00	0.75	0.00	0.25	0.00	0.67	0.00	0.00	-4.08	-4.08	1.00
2897	1	0.00	0.00	0.79	0.00	0.21	0.00	0.67	0.00	0.00	-3.99	-3.99	1.00
2898	1	0.00	0.00	0.75	0.00	0.25	0.00	0.67	0.00	0.00	-4.16	-4.16	1.00
2899	1	0.00	0.00	0.79	0.00	0.21	0.00	0.67	0.00	0.00	-3.96	-3.96	1.00
2900	1	0.00	0.00	0.79	0.00	0.21	0.00	0.67	0.00	0.00	-4.25	-4.25	1.00
2901	1	7.40	0.00	1.00	11.10	0.00	0.00	0.67	0.00	0.00	-11.59	-11.59	1.00
2902	1	0.00	0.00	0.75	0.00	0.25	0.00	0.67	0.00	0.00	-4.49	-4.49	1.00
2903	1	0.00	0.00	0.79	0.00	0.21	0.00	0.67	0.00	0.00	-4.91	-4.91	1.00
2904	1	0.00	0.00	0.79	0.00	0.21	0.00	0.67	0.00	0.00	-4.26	-4.26	1.00
2905	1	0.00	0.00	0.79	0.00	0.21	0.00	0.67	0.00	0.00	-3.60	-3.60	1.00
2906	1	0.00	0.00	0.75	0.00	0.25	0.00	0.67	0.00	0.00	-4.12	-4.12	1.00
2907	1	0.00	0.00	0.79	0.00	0.21	0.00	0.67	0.00	0.00	-3.51	-3.51	1.00
2908	1	5.22	0.00	1.00	7.84	0.00	0.00	0.67	0.00	0.00	-14.13	-14.13	1.00
2909	1	0.00	0.00	0.79	0.00	0.21	0.00	0.67	0.00	0.00	-4.25	-4.25	1.00
2910	1	0.00	0.00	0.79	0.00	0.21	0.00	0.67	0.00	0.00	-3.94	-3.94	1.00
2911	1	0.00	0.00	0.79	0.00	0.21	0.00	0.67	0.00	0.00	-3.84	-3.84	1.00
2912	1	0.00	0.00	0.75	0.00	0.25	0.00	0.67	0.00	0.00	-4.08	-4.08	1.00
2913	1	0.00	0.00	0.75	0.00	0.25	0.00	0.67	0.00	0.00	-4.16	-4.16	1.00
2914	1	0.00	0.00	0.79	0.00	0.21	0.00	0.67	0.00	0.00	-4.43	-4.43	1.00
2915	1	0.00	0.00	0.79	0.00	0.21	0.00	0.67	0.00	0.00	-3.58	-3.58	1.00
2916	1	0.00	0.00	0.79	0.00	0.21	0.00	0.67	0.00	0.00	-4.70	-4.70	1.00
2917	1	0.00	0.00	0.79	0.00	0.21	0.00	0.67	0.00	0.00	-4.22	-4.22	1.00
2918	1	0.00	0.00	0.79	0.00	0.21	0.00	0.67	0.00	0.00	-3.65	-3.65	1.00
2919	1	0.00	0.00	0.79	0.00	0.21	0.00	0.67	0.00	0.00	-3.96	-3.96	1.00
2920	1	0.00	0.00	0.79	0.00	0.21	0.00	0.67	0.00	0.00	-4.70	-4.70	1.00
2921	1	0.00	0.00	0.79	0.00	0.21	0.00	0.67	0.00	0.00	-3.99	-3.99	1.00
2922	1	0.00	0.00	0.79	0.00	0.21	0.00	0.67	0.00	0.00	-4.11	-4.11	1.00
2923	1	0.00	0.00	0.79	0.00	0.21	0.00	0.67	0.00	0.00	-4.91	-4.91	1.00
2924	1	0.00	0.00	0.79	0.00	0.21	0.00	0.67	0.00	0.00	-3.94	-3.94	1.00
2925	1	0.00	0.00	0.79	0.00	0.21	0.00	0.67	0.00	0.00	-3.99	-3.99	1.00
2926	1	0.00	0.00	0.79	0.00	0.21	0.00	0.67	0.00	0.00	-4.22	-4.22	1.00
2927	1	0.00	0.00	0.79	0.00	0.21	0.00	0.67	0.00	0.00	-4.62	-4.62	1.00
2928	1	0.00	0.00	0.79	0.00	0.21	0.00	0.67	0.00	0.00	-3.99	-3.99	1.00
2929	1	25.67	0.00	1.00	38.50	0.00	0.00	0.67	0.00	0.00	-18.13	-18.13	1.00
2930	1	0.00	0.00	0.79	0.00	0.21	0.00	0.67	0.00	0.00	-3.58	-3.58	1.00
2931	1	0.00	0.00	0.75	0.00	0.25	0.00	0.67	0.00	0.00	-4.75	-4.75	1.00
2932	1	0.00	0.00	0.75	0.00	0.25	0.00	0.67	0.00	0.00	-4.75	-4.75	1.00
2933	1	0.00	0.00	0.79	0.00	0.21	0.00	0.67	0.00	0.00	-3.84	-3.84	1.00
2934	1	0.00	0.00	0.79	0.00	0.21	0.00	0.67	0.00	0.00	-3.89	-3.89	1.00
2935	1	0.00	0.00	0.79	0.00	0.21	0.00	0.67	0.00	0.00	-4.15	-4.15	1.00
2936	1	0.00	0.00	0.79	0.00	0.21	0.00	0.67	0.00	0.00	-4.54	-4.54	1.00
2937	1	0.00	0.00	0.75	0.00	0.25	0.00	0.67	0.00	0.00	-3.56	-3.56	1.00
2938	1	0.00	0.00	0.79	0.00	0.21	0.00	0.67	0.00	0.00	-3.60	-3.60	1.00
2939	1	0.00	0.00	0.75	0.00	0.25	0.00	0.67	0.00	0.00	-4.16	-4.16	1.00
2940	1	0.00	0.00	0.79	0.00	0.21	0.00	0.67	0.00	0.00	-4.45	-4.45	1.00
2941	1	0.00	0.00	0.79	0.00	0.21	0.00	0.67	0.00	0.00	-4.17	-4.17	1.00
2942	1	0.00	0.00	0.75	0.00	0.25	0.00	0.67	0.00	0.00	-4.49	-4.49	1.00
2943	1	0.00	0.00	0.75	0.00	0.25	0.00	0.67	0.00	0.00	-4.26	-4.26	1.00
2944	1	0.00	0.00	0.75	0.00	0.25	0.00	0.67	0.00	0.00	-3.97	-3.97	1.00
2945	1	0.00	0.00	0.79	0.00	0.21	0.00	0.67	0.00	0.00	-3.99	-3.99	1.00
2946	1	0.00	0.00	1.00	0.37	0.00	0.00	0.67	0.00	0.00	-4.67	-4.61	0.94
2947	1	0.00	0.00	0.79	0.00	0.21	0.00	0.67	0.00	0.00	-3.60	-3.60	1.00
2948	1	0.00	0.00	0.75	0.00	0.25	0.00	0.67	0.00	0.00	-3.56	-3.56	1.00
2949	1	0.00	0.00	0.79	0.00	0.21	0.00	0.67	0.00	0.00	-4.25	-4.25	1.00
2950	1	0.00	0.00	0.79	0.00	0.21	0.00	0.67	0.00	0.00	-4.75	-4.75	1.00
2951	1	0.00	0.00	0.79	0.00	0.21	0.00	0.67	0.00	0.00	-4.45	-4.45	1.00
2952	1	0.00	0.00	0.79	0.00	0.21	0.00	0.67	0.00	0.00	-4.24	-4.24	1.00
2953	1	0.00	0.00	0.79	0.00	0.21	0.00	0.67	0.00	0.00	-3.94	-3.94	1.00
2954	1	0.00	0.00	0.79	0.00	0.21	0.00	0.67	0.00	0.00	-3.88	-3.88	1.00
2955	1	0.00	0.00	0.79	0.00	0.21	0.00	0.67	0.00	0.00	-3.84	-3.84	1.00
2956	1	0.00	0.00	0.75	0.00	0.25	0.00	0.67	0.00	0.00	-3.97	-3.97	1.00
2957	1	0.00	0.00	0.79	0.00	0.21	0.00	0.67	0.00	0.00	-4.24	-4.24	1.00
2958	1	0.00	0.00	0.79	0.00	0.21	0.00	0.67	0.00	0.00	-3.97	-3.97	1.00
2959	1	0.00	0.00	0.79	0.00	0.21	0.00	0.67	0.00	0.00	-3.87	-3.87	1.00
2960	1	0.00	0.00	0.79	0.00	0.21	0.00	0.67	0.00	0.00	-3.80	-3.80	1.00
2961	1	0.00	0.00	0.79	0.00	0.21	0.00	0.67	0.00	0.00	-4.43	-4.43	1.00
2962	1	0.00	0.00	0.79	0.00	0.21	0.00	0.67	0.00	0.00	-3.97	-3.97	1.00
2963	1	0.00	0.00	0.75	0.00	0.25	0.00	0.67	0.00	0.00	-3.56	-3.56	1.00
2964	1	0.00	0.00	0.75	0.00	0.25	0.00	0.67	0.00	0.00	-3.56	-3.56	1.00
2965	1	0.00	0.00	0.79	0.00	0.21	0.00	0.67	0.00	0.00	-3.89	-3.89	1.00
2966	1	0.00	0.00	0.75	0.00	0.25	0.00	0.67	0.00	0.00	-3.56	-3.56	1.00
2967	1	0.00	0.00	0.79	0.00	0.21	0.00	0.67	0.00	0.00	-3.79	-3.79	1.00
2968	1	9.36	0.00	1.00	14.03	0.00	0.00	0.67	0.00	0.00	-10.02	-10.02	1.00
2969	1	0.00	0.00	1.00	0.00	0.00	0.00	0.67	0.00	0.00	-4.17	-3.93	0.79
2970	1	0.00	0.00	0.79	0.00	0.21	0.00	0.67	0.00	0.00	-4.29	-4.29	1.00
2971	1	0.00	0.00	0.79	0.00	0.21	0.00	0.67	0.00	0.00	-4.22	-4.22	1.00
2972	1	0.00	0.00	0.79	0.00	0.21	0.00	0.67	0.00	0.00	-3.58	-3.58	1.00
2973	1	0.00	0.00	0.79	0.00	0.21	0.00	0.67	0.00	0.00	-3.97	-3.97	1.00
2974	1	0.00	0.00	0.79	0.00	0.21	0.00	0.67	0.00	0.00	-4.75	-4.75	1.00
2975	1	0.00	0.00	0.79	0.00	0.21	0.00	0.67	0.00	0.00	-4.04	-4.04	1.00
2976	1	0.00	0.00	0.53	16.05	0.47	1.67	0.22	2.00	0.00	-18.90	-18.90	1.00
2977	1	0.00	0.00	0.79	0.00	0.21	0.00	0.67	0.00	0.00	-3.90	-3.90	1.00
2978	1	4.96	0.00	1.00	17.36	0.00	0.00	0.67	0.00	0.00	-10.45	-10.45	1.00
2979	1	0.00	0.00	1.00	0.00	0.00	0.00	0.67	0.00	0.00	-4.17	-3.93	0.79
2980	1	0.00	0.00	0.79	0.00	0.21	0.00	0.67	0.00	0.00	-4.11	-4.11	1.00
2981	1	0.00	0.00	0.75	0.00	0.25	0.00	0.67	0.00	0.00	-3.92	-3.92	1.00
2982	1	0.00	0.00	0.75	0.00	0.25	0.00	0.67	0.00	0.00	-3.97	-3.97	1.00
2983	1	0.00	0.00	0.79	0.00	0.21	0.00	0.67	0.00	0.00	-4.17	-4.17	1.00
2984	1	0.00	0.00	0.75	0.00	0.25	0.00	0.67	0.00	0.00	-4.15	-4.15	1.00
2985	1	0.00	0.00	0.79	0.00	0.21	0.00	0.67	0.00	0.00	-3.67	-3.67	1.00
2986	1	0.00	0.00	0.79	0.00	0.21	0.00	0.67	0.00	0.00	-3.79	-3.79	1.00
2987	1	0.00	0.00	0.79	0.00	0.21	0.00	0.67	0.00	0.00	-3.65	-3.65	1.00
2988	1	0.00	0.00	0.79	0.00	0.21	0.00	0.67	0.00	0.00	-3.96	-3.96	1.00
2989	1	0.00	0.00	0.79	0.00	0.21	0.00	0.67	0.00	0.00	-3.90	-3.90	1.00
2990	1	5.35	0.00	1.00	8.03	0.00	0.00	0.67	0.00	0.00	-10.23	-10.23	1.00
2991	1	0.00	0.00	0.79	0.00	0.21	0.00	0.67	0.00	0.00	-4.13	-4.13	1.00
2992	1	0.00	0.00	0.75	0.00	0.25	0.00	0.67	0.00	0.00	-4.15	-4.15	1.00
2993	1	0.00	0.00	0.75	0.00	0.25	0.00	0.67	0.00	0.00	-3.97	-3.97	1.00
2994	1	0.00	0.00	0.79	0.00	0.21	0.00	0.67	0.00	0.00	-3.94	-3.94	1.00
2995	1	0.00	0.00	0.79	0.00	0.21	0.00	0.67	0.00	0.00	-3.84	-3.84	1.00
2996	1	0.00	0.00	0.79	0.00	0.21	0.00	0.67	0.00	0.00	-4.54	-4.54	1.00
2997	1	0.00	0.00	0.79	0.00	0.21	0.00	0.67	0.00	0.00	-3.88	-3.88	1.00
2998	1	0.00	0.00	0.79	0.00	0.21	0.00	0.67	0.00	0.00	-3.65	-3.65	1.00
2999	1	0.00	0.00	0.79	0.00	0.21	0.00	0.67	0.00	0.00	-4.91	-4.91	1.00
3000	1	0.00	0.00	0.79	0.00	0.21	0.00	0.67	0.00	0.00	-4.13	-4.13	1.00
3001	1	0.00	0.00	0.79	0.00	0.21	0.00	0.67	0.00	0.00	-4.45	-4.45	1.00
3002	1	5.10	0.00	1.00	7.65	0.00	0.00	0.67	0.00	0.00	-10.27	-10.27	1.00
3003	1	0.00	0.00	0.75	0.00	0.25	0.00	0.67	0.00	0.00	-4.15	-4.15	1.00
3004	1	10.88	0.00	1.00	16.31	0.00	0.00	0.67	0.00	0.00	-11.33	-11.33	1.00
3005	1	0.00	0.00	0.79	0.00	0.21	0.00	0.67	0.00	0.00	-4.13	-4.13	1.00
3006	1	0.00	0.00	0.79	0.00	0.21	0.00	0.67	0.00	0.00	-3.51	-3.51	1.00
3007	1	0.00	0.00	0.75	0.00	0.25	0.00	0.67	0.00	0.00	-4.08	-4.08	1.00
3008	1	0.00	0.00	0.79	0.00	0.21	0.00	0.67	0.00	0.00	-4.21	-4.21	1.00
3009	1	0.05	0.00	0.05	2.98	0.95	0.17	0.54	1.00	0.00	-10.02	-10.02	1.00
3010	1	0.00	0.00	0.79	0.00	0.21	0.00	0.67	0.00	0.00	-4.43	-4.43	1.00
3011	1	0.00	0.00	0.79	0.00	0.21	0.00	0.67	0.00	0.00	-3.90	-3.90	1.00
3012	1	0.00	0.00	0.79	0.00	0.21	0.00	0.67	0.00	0.00	-3.58	-3.58	1.00
3013	1	0.00	0.00	0.79	0.00	0.21	0.00	0.67	0.00	0.00	-3.60	-3.60	1.00
3014	1	0.00	0.00	0.79	0.00	0.21	0.00	0.67	0.00	0.00	-3.84	-3.84	1.00
3015	1	0.00	0.00	0.79	0.00	0.21	0.00	0.67	0.00	0.00	-4.42	-4.42	1.00
3016	1	0.00	0.00	0.79	0.00	0.21	0.00	0.67	0.00	0.00	-4.13	-4.13	1.00
3017	1	9.71	0.00	1.00	14.57	0.00	0.00	0.67	0.00	0.00	-9.27	-9.27	1.00
3018	1	0.00	0.00	0.79	0.00	0.21	0.00	0.67	0.00	0.00	-4.45	-4.45	1.00
3019	1	32.99	0.00	0.99	0.00	0.01	0.00	0.67	0.00	0.00	-15.47	-15.32	0.86
3020	1	0.00	0.00	0.79	0.00	0.21	0.00	0.67	0.00	0.00	-4.32	-4.32	1.00
3021	1	0.00	0.00	0.79	0.00	0.21	0.00	0.67	0.00	0.00	-4.04	-4.04	1.00
3022	1	0.00	0.00	0.75	0.00	0.25	0.00	0.67	0.00	0.00	-3.92	-3.92	1.00
3023	1	0.00	0.00	0.79	0.00	0.21	0.00	0.67	0.00	0.00	-4.91	-4.91	1.00
3024	1	0.00	0.00	0.79	0.00	0.21	0.00	0.67	0.00	0.00	-4.45	-4.45	1.00
3025	1	0.00	0.00	0.79	0.00	0.21	0.00	0.67	0.00	0.00	-3.87	-3.87	1.00
3026	1	0.00	0.00	0.79	0.00	0.21	0.00	0.67	0.00	0.00	-3.85	-3.85	1.00
3027	1	0.00	0.00	0.79	0.00	0.21	0.00	0.67	0.00	0.00	-3.86	-3.86	1.00
3028	1	0.00	0.00	0.79	0.00	0.21	0.00	0.67	0.00	0.00	-3.97	-3.97	1.00
3029	1	0.00	0.00	0.79	0.00	0.21	0.00	0.67	0.00	0.00	-4.13	-4.13	1.00
3030	1	0.00	0.00	0.01	3.64	0.99	0.64	0.39	1.00	0.00	-12.36	-12.36	1.00
3031	1	0.00	0.00	0.79	0.00	0.21	0.00	0.67	0.00	0.00	-3.60	-3.60	1.00
3032	1	0.00	0.00	0.79	0.00	0.21	0.00	0.67	0.00	0.00	-3.65	-3.65	1.00
3033	1	0.00	0.00	1.00	0.00	0.00	0.00	0.67	0.00	0.00	-4.55	-4.42	0.88
3034	1	0.00	0.00	0.75	0.00	0.25	0.00	0.67	0.00	0.00	-3.97	-3.97	1.00
3035	1	0.00	0.00	0.79	0.00	0.21	0.00	0.67	0.00	0.00	-3.88	-3.88	1.00
3036	1	0.00	0.00	0.79	0.00	0.21	0.00	0.67	0.00	0.00	-3.67	-3.67	1.00
3037	1	0.00	0.00	0.79	0.00	0.21	0.00	0.67	0.00	0.00	-4.17	-4.17	1.00
3038	1	0.00	0.00	0.79	0.00	0.21	0.00	0.67	0.00	0.00	-4.75	-4.75	1.00
3039	1	0.00	0.00	0.79	0.00	0.21	0.00	0.67	0.00	0.00	-4.25	-4.25	1.00
3040	1	0.00	0.00	0.79	0.00	0.21	0.00	0.67	0.00	0.00	-3.86	-3.86	1.00
3041	1	0.00	0.00	0.79	0.00	0.21	0.00	0.67	0.00	0.00	-4.26	-4.26	1.00
3042	1	0.00	0.00	0.79	0.00	0.21	0.00	0.67	0.00	0.00	-5.02	-5.02	1.00
3043	1	0.00	0.00	0.79	0.00	0.21	0.00	0.67	0.00	0.00	-4.13	-4.13	1.00
3044	1	0.00	0.00	0.79	0.00	0.21	0.00	0.67	0.00	0.00	-4.33	-4.33	1.00
3045	1	0.00	0.00	0.79	0.00	0.21	0.00	0.67	0.00	0.00	-3.51	-3.51	1.00
3046	1	0.00	0.00	0.79	0.00	0.21	0.00	0.67	0.00	0.00	-4.74	-4.74	1.00
3047	1	0.00	0.00	0.75	0.00	0.25	0.00	0.67	0.00	0.00	-4.12	-4.12	1.00
3048	1	0.00	0.00	0.79	0.00	0.21	0.00	0.67	0.00	0.00	-3.58	-3.58	1.00
3049	1	0.00	0.00	0.75	0.00	0.25	0.00	0.67	0.00	0.00	-4.49	-4.49	1.00
3050	1	0.00	0.00	0.79	0.00	0.21	0.00	0.67	0.00	0.00	-3.60	-3.60	1.00
3051	1	0.00	0.00	0.75	0.00	0.25	0.00	0.67	0.00	0.00	-4.08	-4.08	1.00
3052	1	0.00	0.00	0.79	0.00	0.21	0.00	0.67	0.00	0.00	-3.60	-3.60	1.00
3053	1	0.00	0.00	0.79	0.00	0.21	0.00	0.67	0.00	0.00	-3.96	-3.96	1.00
3054	1	0.00	0.00	0.79	0.00	0.21	0.00	0.67	0.00	0.00	-3.99	-3.99	1.00
3055	1	0.00	0.00	0.79	0.00	0.21	0.00	0.67	0.00	0.00	-3.96	-3.96	1.00
3056	1	0.00	0.00	0.79	0.00	0.21	0.00	0.67	0.00	0.00	-4.26	-4.26	1.00
3057	1	0.00	0.00	0.79	0.00	0.21	0.00	0.67	0.00	0.00	-4.62	-4.62	1.00
3058	1	0.00	0.00	0.79	0.00	0.21	0.00	0.67	0.00	0.00	-4.26	-4.26	1.00
3059	1	0.00	0.00	0.79	0.00	0.21	0.00	0.67	0.00	0.00	-4.25	-4.25	1.00
3060	1	0.00	0.00	0.79	0.00	0.21	0.00	0.67	0.00	0.00	-3.80	-3.80	1.00
3061	1	0.00	0.00	0.79	0.00	0.21	0.00	0.67	0.00	0.00	-4.13	-4.13	1.00
3062	1	0.00	0.00	0.79	0.00	0.21	0.00	0.67	0.00	0.00	-3.79	-3.79	1.00
3063	1	0.00	0.00	0.79	0.00	0.21	0.00	0.67	0.00	0.00	-3.90	-3.90	1.00
3064	1	9.71	0.00	1.00	14.57	0.00	0.00	0.67	0.00	0.00	-11.68	-11.68	1.00
3065	1	12.74	0.00	1.00	1.52	0.00	0.00	0.67	0.00	0.00	-11.10	-11.10	1.00
3066	1	0.00	0.00	0.79	0.00	0.21	0.00	0.67	0.00	0.00	-3.84	-3.84	1.00
3067	1	0.00	0.00	0.79	0.00	0.21	0.00	0.67	0.00	0.00	-4.75	-4.75	1.00
3068	1	0.00	0.00	0.79	0.00	0.21	0.00	0.67	0.00	0.00	-3.60	-3.60	1.00
3069	1	0.00	0.00	0.79	0.00	0.21	0.00	0.67	0.00	0.00	-3.80	-3.80	1.00
3070	1	0.00	0.00	0.79	0.00	0.21	0.00	0.67	0.00	0.00	-4.22	-4.22	1.00
3071	1	0.00	0.00	0.79	0.00	0.21	0.00	0.67	0.00	0.00	-3.67	-3.67	1.00
3072	1	0.00	0.00	0.79	0.00	0.21	0.00	0.67	0.00	0.00	-4.29	-4.29	1.00
3073	1	0.00	0.00	0.79	0.00	0.21	0.00	0.67	0.00	0.00	-3.97	-3.97	1.00
3074	1	0.00	0.00	0.79	0.00	0.21	0.00	0.67	0.00	0.00	-3.84	-3.84	1.00
3075	1	0.00	0.00	0.79	0.00	0.21	0.00	0.67	0.00	0.00	-3.94	-3.94	1.00
3076	1	0.00	0.00	0.79	0.00	0.21	0.00	0.67	0.00	0.00	-3.88	-3.88	1.00
3077	1	0.00	0.00	0.75	0.00	0.25	0.00	0.67	0.00	0.00	-4.12	-4.12	1.00
3078	1	0.00	0.00	0.79	0.00	0.21	0.00	0.67	0.00	0.00	-3.60	-3.60	1.00
3079	1	0.00	0.00	0.79	0.00	0.21	0.00	0.67	0.00	0.00	-3.67	-3.67	1.00
3080	1	0.00	0.00	0.75	0.00	0.25	0.00	0.67	0.00	0.00	-3.92	-3.92	1.00
3081	1	0.00	0.00	0.79	0.00	0.21	0.00	0.67	0.00	0.00	-3.86	-3.86	1.00
3082	1	0.00	0.00	0.79	0.00	0.21	0.00	0.67	0.00	0.00	-3.96	-3.96	1.00
3083	1	0.00	0.00	1.00	0.00	0.00	0.00	0.67	0.00	0.00	-4.17	-3.93	0.79
3084	1	0.00	0.00	0.79	0.00	0.21	0.00	0.67	0.00	0.00	-4.21	-4.21	1.00
3085	1	0.00	0.00	0.79	0.00	0.21	0.00	0.67	0.00	0.00	-4.25	-4.25	1.00
3086	1	0.00	0.00	0.79	0.00	0.21	0.00	0.67	0.00	0.00	-4.34	-4.34	1.00
3087	1	7.30	0.00	1.00	10.94	0.00	0.00	0.67	0.00	0.00	-10.16	-10.16	1.00
3088	1	0.00	0.00	0.79	0.00	0.21	0.00	0.67	0.00	0.00	-3.58	-3.58	1.00
3089	1	0.00	0.00	0.79	0.00	0.21	0.00	0.67	0.00	0.00	-3.99	-3.99	1.00
3090	1	0.00	0.00	0.79	0.00	0.21	0.00	0.67	0.00	0.00	-4.22	-4.22	1.00
3091	1	0.00	0.00	0.79	0.00	0.21	0.00	0.67	0.00	0.00	-3.90	-3.90	1.00
3092	1	0.00	0.00	0.79	0.00	0.21	0.00	0.67	0.00	0.00	-4.27	-4.27	1.00
3093	1	0.00	0.00	0.79	0.00	0.21	0.00	0.67	0.00	0.00	-4.25	-4.25	1.00
3094	1	0.00	0.00	0.79	0.00	0.21	0.00	0.67	0.00	0.00	-4.17	-4.17	1.00
3095	1	0.00	0.00	0.79	0.00	0.21	0.00	0.67	0.00	0.00	-3.88	-3.88	1.00
3096	1	0.00	0.00	0.79	0.00	0.21	0.00	0.67	0.00	0.00	-4.54	-4.54	1.00
3097	1	0.00	0.00	0.79	0.00	0.21	0.00	0.67	0.00	0.00	-3.67	-3.67	1.00
3098	1	0.00	0.00	1.00	0.00	0.00	0.00	0.67	0.00	0.00	-4.17	-3.93	0.79
3099	1	0.00	0.00	0.75	0.00	0.25	0.00	0.67	0.00	0.00	-4.08	-4.08	1.00
3100	1	0.00	0.00	0.79	0.00	0.21	0.00	0.67	0.00	0.00	-3.51	-3.51	1.00
3101	1	0.00	0.00	0.52	11.72	0.48	0.65	0.39	1.00	0.00	-11.99	-11.99	1.00
3102	1	0.00	0.00	0.52	6.03	0.48	0.47	0.44	1.00	0.00	-11.45	-11.45	1.00
3103	1	0.00	0.00	0.79	0.00	0.21	0.00	0.67	0.00	0.00	-3.67	-3.67	1.00
3104	1	0.00	0.00	0.79	0.00	0.21	0.00	0.67	0.00	0.00	-3.88	-3.88	1.00
3105	1	0.00	0.00	0.75	0.00	0.25	0.00	0.67	0.00	0.00	-3.92	-3.92	1.00
3106	1	0.00	0.00	0.79	0.00	0.21	0.00	0.67	0.00	0.00	-3.51	-3.51	1.00
3107	1	15.19	0.00	1.00	22.78	0.00	0.00	0.67	0.00	0.00	-8.08	-8.08	1.00
3108	1	0.00	0.00	1.00	0.00	0.00	0.00	0.67	0.00	0.00	-4.55	-4.42	0.89
3109	1	0.00	0.00	0.79	0.00	0.21	0.00	0.67	0.00	0.00	-3.84	-3.84	1.00
3110	1	11.99	0.00	1.00	17.99	0.00	0.00	0.67	0.00	0.00	-9.61	-9.61	1.00
3111	1	0.00	0.00	0.06	3.85	0.94	0.95	0.33	1.00	0.00	-10.63	-10.63	1.00
3112	1	0.00	0.00	0.79	0.00	0.21	0.00	0.67	0.00	0.00	-3.65	-3.65	1.00
3113	1	0.00	0.00	0.79	0.00	0.21	0.00	0.67	0.00	0.00	-3.65	-3.65	1.00
3114	1	0.00	0.00	0.79	0.00	0.21	0.00	0.67	0.00	0.00	-3.51	-3.51	1.00
3115	1	0.00	0.00	0.79	0.00	0.21	0.00	0.67	0.00	0.00	-3.86	-3.86	1.00
3116	1	11.92	0.00	1.00	17.88	0.00	0.00	0.67	0.00	0.00	-8.73	-8.73	1.00
3117	1	4.18	0.00	1.00	6.28	0.00	0.00	0.67	0.00	0.00	-10.58	-10.58	1.00
3118	1	0.00	0.00	0.79	0.00	0.21	0.00	0.67	0.00	0.00	-3.97	-3.97	1.00
3119	1	0.00	0.00	0.79	0.00	0.21	0.00	0.67	0.00	0.00	-3.84	-3.84	1.00
3120	1	0.00	0.00	0.75	0.00	0.25	0.00	0.67	0.00	0.00	-4.26	-4.26	1.00
3121	1	0.00	0.00	0.79	0.00	0.21	0.00	0.67	0.00	0.00	-4.43	-4.43	1.00
3122	1	0.00	0.00	0.79	0.00	0.21	0.00	0.67	0.00	0.00	-3.51	-3.51	1.00
3123	1	0.00	0.00	0.79	0.00	0.21	0.00	0.67	0.00	0.00	-4.12	-4.12	1.00
3124	1	0.00	0.00	0.75	0.00	0.25	0.00	0.67	0.00	0.00	-4.27	-4.27	1.00
3125	1	0.00	0.00	0.75	0.00	0.25	0.00	0.67	0.00	0.00	-3.56	-3.56	1.00
3126	1	0.00	0.00	0.79	0.00	0.21	0.00	0.67	0.00	0.00	-3.86	-3.86	1.00
3127	1	0.00	0.00	0.79	0.00	0.21	0.00	0.67	0.00	0.00	-3.94	-3.94	1.00
3128	1	0.00	0.00	1.00	0.00	0.00	0.00	0.67	0.00	0.00	-4.55	-4.42	0.88
3129	1	10.37	0.00	1.00	15.56	0.00	0.00	0.67	0.00	0.00	-16.75	-16.75	1.00
3130	1	0.00	0.00	0.79	0.00	0.21	0.00	0.67	0.00	0.00	-3.67	-3.67	1.00
3131	1	0.00	0.00	0.79	0.00	0.21	0.00	0.67	0.00	0.00	-3.67	-3.67	1.00
3132	1	0.00	0.00	0.75	0.00	0.25	0.00	0.67	0.00	0.00	-3.56	-3.56	1.00
3133	1	0.00	0.00	0.79	0.00	0.21	0.00	0.67	0.00	0.00	-4.26	-4.26	1.00
3134	1	0.00	0.00	0.79	0.00	0.21	0.00	0.67	0.00	0.00	-4.34	-4.34	1.00
3135	1	0.00	0.00	0.79	0.00	0.21	0.00	0.67	0.00	0.00	-3.65	-3.65	1.00
3136	1	0.00	0.00	0.79	0.00	0.21	0.00	0.67	0.00	0.00	-4.34	-4.34	1.00
3137	1	0.00	0.00	1.00	0.00	0.00	0.00	0.67	0.00	0.00	-4.55	-4.42	0.88
3138	1	0.00	0.00	0.79	0.00	0.21	0.00	0.67	0.00	0.00	-4.26	-4.26	1.00
3139	1	0.00	0.00	0.75	0.00	0.25	0.00	0.67	0.00	0.00	-3.97	-3.97	1.00
3140	1	0.00	0.00	0.79	0.00	0.21	0.00	0.67	0.00	0.00	-4.09	-4.09	1.00
3141	1	0.00	0.00	0.79	0.00	0.21	0.00	0.67	0.00	0.00	-4.64	-4.64	1.00
3142	1	0.00	0.00	0.79	0.00	0.21	0.00	0.67	0.00	0.00	-3.90	-3.90	1.00
3143	1	0.00	0.00	0.79	0.00	0.21	0.00	0.67	0.00	0.00	-3.67	-3.67	1.00
3144	1	0.00	0.00	0.75	0.00	0.25	0.00	0.67	0.00	0.00	-4.61	-4.61	1.00
3145	1	0.00	0.00	0.79	0.00	0.21	0.00	0.67	0.00	0.00	-3.90	-3.90	1.00
3146	1	0.00	0.00	0.79	0.00	0.21	0.00	0.67	0.00	0.00	-3.87	-3.87	1.00
3147	1	0.00	0.00	0.79	0.00	0.21	0.00	0.67	0.00	0.00	-4.45	-4.45	1.00
3148	1	0.00	0.00	0.75	0.00	0.25	0.00	0.67	0.00	0.00	-4.15	-4.15	1.00
3149	1	0.00	0.00	0.79	0.00	0.21	0.00	0.67	0.00	0.00	-3.99	-3.99	1.00
3150	1	0.00	0.00	0.79	0.00	0.21	0.00	0.67	0.00	0.00	-4.26	-4.26	1.00
3151	1	0.00	0.00	0.79	0.00	0.21	0.00	0.67	0.00	0.00	-4.45	-4.45	1.00
3152	1	0.00	0.00	0.75	0.00	0.25	0.00	0.67	0.00	0.00	-3.56	-3.56	1.00
3153	1	0.00	0.00	0.79	0.00	0.21	0.00	0.67	0.00	0.00	-3.89	-3.89	1.00
3154	1	0.00	0.00	0.79	0.00	0.21	0.00	0.67	0.00	0.00	-4.42	-4.42	1.00
3155	1	0.00	0.00	0.79	0.00	0.21	0.00	0.67	0.00	0.00	-4.25	-4.25	1.00
3156	1	0.00	0.00	0.79	0.00	0.21	0.00	0.67	0.00	0.00	-4.34	-4.34	1.00
3157	1	0.00	0.00	0.79	0.00	0.21	0.00	0.67	0.00	0.00	-4.34	-4.34	1.00
3158	1	0.00	0.00	0.79	0.00	0.21	0.00	0.67	0.00	0.00	-4.34	-4.34	1.00
3159	1	0.00	0.00	0.75	0.00	0.25	0.00	0.67	0.00	0.00	-3.56	-3.56	1.00
3160	1	0.00	0.00	0.79	0.00	0.21	0.00	0.67	0.00	0.00	-4.25	-4.25	1.00
3161	1	0.00	0.00	0.79	0.00	0.21	0.00	0.67	0.00	0.00	-3.88	-3.88	1.00
3162	1	0.00	0.00	0.79	0.00	0.21	0.00	0.67	0.00	0.00	-4.75	-4.75	1.00
3163	1	0.00	0.00	0.79	0.00	0.21	0.00	0.67	0.00	0.00	-4.43	-4.43	1.00
3164	1	0.00	0.00	1.00	0.00	0.00	0.00	0.67	0.00	0.00	-4.16	-3.93	0.80
3165	1	5.63	0.00	1.00	8.45	0.00	0.00	0.67	0.00	0.00	-14.05	-14.05	1.00
3166	1	0.00	0.00	0.53	8.94	0.47	0.63	0.40	1.00	0.00	-10.95	-10.95	1.00
3167	1	0.00	0.00	0.79	0.00	0.21	0.00	0.67	0.00	0.00	-3.79	-3.79	1.00
3168	1	0.00	0.00	0.79	0.00	0.21	0.00	0.67	0.00	0.00	-4.32	-4.32	1.00
3169	1	0.00	0.00	0.79	0.00	0.21	0.00	0.67	0.00	0.00	-3.84	-3.84	1.00
3170	1	11.74	0.00	1.00	17.60	0.00	0.00	0.67	0.00	0.00	-10.12	-10.12	1.00
3171	1	0.00	0.00	0.79	0.00	0.21	0.00	0.67	0.00	0.00	-3.84	-3.84	1.00
3172	1	0.00	0.00	0.79	0.00	0.21	0.00	0.67	0.00	0.00	-3.87	-3.87	1.00
3173	1	0.00	0.00	0.79	0.00	0.21	0.00	0.67	0.00	0.00	-4.15	-4.15	1.00
3174	1	0.00	0.00	0.05	3.18	0.95	0.52	0.42	1.00	0.00	-12.98	-12.96	0.98
3175	1	0.00	0.00	0.01	4.25	0.99	0.63	0.40	1.00	0.00	-10.27	-10.27	1.00
3176	1	0.00	0.00	0.79	0.00	0.21	0.00	0.67	0.00	0.00	-4.27	-4.27	1.00
3177	1	0.00	0.00	0.79	0.00	0.21	0.00	0.67	0.00	0.00	-4.25	-4.25	1.00
3178	1	0.00	0.00	0.79	0.00	0.21	0.00	0.67	0.00	0.00	-4.15	-4.15	1.00
3179	1	0.00	0.00	1.00	0.00	0.00	0.00	0.67	0.00	0.00	-4.15	-3.93	0.80
3180	1	0.00	0.00	0.79	0.00	0.21	0.00	0.67	0.00	0.00	-3.84	-3.84	1.00
3181	1	5.56	0.00	1.00	8.35	0.00	0.00	0.67	0.00	0.00	-10.69	-10.69	1.00
3182	1	0.00	0.00	0.79	0.00	0.21	0.00	0.67	0.00	0.00	-3.84	-3.84	1.00
3183	1	0.00	0.00	0.79	0.00	0.21	0.00	0.67	0.00	0.00	-3.80	-3.80	1.00
3184	1	0.00	0.00	0.79	0.00	0.21	0.00	0.67	0.00	0.00	-3.84	-3.84	1.00
3185	1	0.00	0.00	0.75	0.00	0.25	0.00	0.67	0.00	0.00	-4.12	-4.12	1.00
3186	1	0.00	0.00	1.00	0.00	0.00	0.00	0.67	0.00	0.00	-4.16	-3.93	0.79
3187	1	0.00	0.00	0.79	0.00	0.21	0.00	0.67	0.00	0.00	-4.45	-4.45	1.00
3188	1	0.00	0.00	1.00	0.00	0.00	0.00	0.67	0.00	0.00	-4.16	-3.93	0.79
3189	1	6.25	0.00	1.00	9.37	0.00	0.00	0.67	0.00	0.00	-10.33	-10.33	1.00
3190	1	0.00	0.00	0.79	0.00	0.21	0.00	0.67	0.00	0.00	-3.80	-3.80	1.00
3191	1	0.00	0.00	0.75	0.00	0.25	0.00	0.67	0.00	0.00	-4.49	-4.49	1.00
3192	1	0.00	0.00	0.79	0.00	0.21	0.00	0.67	0.00	0.00	-4.56	-4.56	1.00
3193	1	0.00	0.00	0.79	0.00	0.21	0.00	0.67	0.00	0.00	-4.17	-4.17	1.00
3194	1	0.00	0.00	0.79	0.00	0.21	0.00	0.67	0.00	0.00	-4.45	-4.45	1.00
3195	1	8.70	0.00	1.00	13.05	0.00	0.00	0.67	0.00	0.00	-9.48	-9.48	1.00
3196	1	0.00	0.00	0.79	0.00	0.21	0.00	0.67	0.00	0.00	-3.90	-3.90	1.00
3197	1	0.00	0.00	0.79	0.00	0.21	0.00	0.67	0.00	0.00	-4.26	-4.26	1.00
3198	1	0.00	0.00	0.79	0.00	0.21	0.00	0.67	0.00	0.00	-3.88	-3.88	1.00
3199	1	0.00	0.00	0.75	0.00	0.25	0.00	0.67	0.00	0.00	-3.51	-3.51	1.00
3200	1	4.88	0.00	1.00	6.65	0.00	0.00	0.67	0.00	0.00	-10.75	-10.71	0.95
3201	1	0.00	0.00	0.79	0.00	0.21	0.00	0.67	0.00	0.00	-3.90	-3.90	1.00
3202	1	0.00	0.00	0.79	0.00	0.21	0.00	0.67	0.00	0.00	-4.22	-4.22	1.00
3203	1	0.00	0.00	0.75	0.00	0.25	0.00	0.67	0.00	0.00	-4.08	-4.08	1.00
3204	1	0.00	0.00	0.79	0.00	0.21	0.00	0.67	0.00	0.00	-4.33	-4.33	1.00
3205	1	7.70	0.00	1.00	11.54	0.00	0.00	0.67	0.00	0.00	-9.98	-9.98	1.00
3206	1	0.00	0.00	0.01	4.07	0.99	0.86	0.35	1.00	0.00	-10.90	-10.90	1.00
3207	1	0.00	0.00	0.79	0.00	0.21	0.00	0.67	0.00	0.00	-4.75	-4.75	1.00
3208	1	0.00	0.00	0.79	0.00	0.21	0.00	0.67	0.00	0.00	-4.16	-4.16	1.00
3209	1	0.00	0.00	0.79	0.00	0.21	0.00	0.67	0.00	0.00	-4.25	-4.25	1.00
3210	1	0.00	0.00	0.79	0.00	0.21	0.00	0.67	0.00	0.00	-4.74	-4.74	1.00
3211	1	0.00	0.00	0.79	0.00	0.21	0.00	0.67	0.00	0.00	-4.24	-4.24	1.00
3212	1	4.56	0.00	1.00	6.85	0.00	0.00	0.67	0.00	0.00	-10.27	-10.27	1.00
3213	1	0.00	0.00	0.79	0.00	0.21	0.00	0.67	0.00	0.00	-3.89	-3.89	1.00
3214	1	0.00	0.00	0.79	0.00	0.21	0.00	0.67	0.00	0.00	-4.45	-4.45	1.00
3215	1	0.00	0.00	0.79	0.00	0.21	0.00	0.67	0.00	0.00	-4.45	-4.45	1.00
3216	1	0.00	0.00	0.79	0.00	0.21	0.00	0.67	0.00	0.00	-3.96	-3.96	1.00
3217	1	0.00	0.00	0.79	0.00	0.21	0.00	0.67	0.00	0.00	-4.17	-4.17	1.00
3218	1	0.00	0.00	0.79	0.00	0.21	0.00	0.67	0.00	0.00	-3.90	-3.90	1.00
3219	1	0.00	0.00	0.79	0.00	0.21	0.00	0.67	0.00	0.00	-4.33	-4.33	1.00
3220	1	0.00	0.00	0.79	0.00	0.21	0.00	0.67	0.00	0.00	-3.60	-3.60	1.00
3221	1	0.00	0.00	0.79	0.00	0.21	0.00	0.67	0.00	0.00	-3.85	-3.85	1.00
3222	1	0.00	0.00	0.79	0.00	0.21	0.00	0.67	0.00	0.00	-3.87	-3.87	1.00
3223	1	0.00	0.00	0.79	0.00	0.21	0.00	0.67	0.00	0.00	-3.90	-3.90	1.00
3224	1	0.00	0.00	0.79	0.00	0.21	0.00	0.67	0.00	0.00	-3.88	-3.88	1.00
3225	1	0.00	0.00	0.75	0.00	0.25	0.00	0.67	0.00	0.00	-3.92	-3.92	1.00
3226	1	0.00	0.00	0.75	0.00	0.25	0.00	0.67	0.00	0.00	-3.56	-3.56	1.00
3227	1	0.00	0.00	0.79	0.00	0.21	0.00	0.67	0.00	0.00	-4.33	-4.33	1.00
3228	1	12.91	0.00	1.00	19.37	0.00	0.00	0.67	0.00	0.00	-9.70	-9.70	1.00
3229	1	35.72	0.00	0.99	0.00	0.01	0.00	0.67	0.00	0.00	-20.08	-20.06	0.98
3230	1	0.00	0.00	0.79	0.00	0.21	0.00	0.67	0.00	0.00	-3.88	-3.88	1.00
3231	1	0.00	0.00	0.79	0.00	0.21	0.00	0.67	0.00	0.00	-4.25	-4.25	1.00
3232	1	0.00	0.00	1.00	0.00	0.00	0.00	0.67	0.00	0.00	-4.54	-4.42	0.89
3233	1	0.00	0.00	0.79	0.00	0.21	0.00	0.67	0.00	0.00	-4.13	-4.13	1.00
3234	1	34.07	0.00	1.00	0.20	0.00	0.00	0.67	0.00	0.00	-13.47	-13.32	0.86
3235	1	0.00	0.00	0.75	0.00	0.25	0.00	0.67	0.00	0.00	-3.97	-3.97	1.00
3236	1	0.00	0.00	0.75	0.00	0.25	0.00	0.67	0.00	0.00	-3.92	-3.92	1.00
3237	1	0.00	0.00	0.79	0.00	0.21	0.00	0.67	0.00	0.00	-4.75	-4.75	1.00
3238	1	0.00	0.00	0.79	0.00	0.21	0.00	0.67	0.00	0.00	-4.14	-4.14	1.00
3239	1	0.00	0.00	0.79	0.00	0.21	0.00	0.67	0.00	0.00	-4.62	-4.62	1.00
3240	1	0.00	0.00	1.00	0.00	0.00	0.00	0.67	0.00	0.00	-4.54	-4.42	0.89
3241	1	0.00	0.00	0.79	0.00	0.21	0.00	0.67	0.00	0.00	-4.21	-4.21	1.00
3242	1	0.00	0.00	0.75	0.00	0.25	0.00	0.67	0.00	0.00	-3.92	-3.92	1.00
3243	1	0.00	0.00	0.79	0.00	0.21	0.00	0.67	0.00	0.00	-3.87	-3.87	1.00
3244	1	0.00	0.00	0.79	0.00	0.21	0.00	0.67	0.00	0.00	-4.74	-4.74	1.00
3245	1	0.00	0.00	0.79	0.00	0.21	0.00	0.67	0.00	0.00	-4.42	-4.42	1.00
3246	1	0.00	0.00	0.79	0.00	0.21	0.00	0.67	0.00	0.00	-4.26	-4.26	1.00
3247	1	0.00	0.00	0.79	0.00	0.21	0.00	0.67	0.00	0.00	-4.25	-4.25	1.00
3248	1	0.00	0.00	0.79	0.00	0.21	0.00	0.67	0.00	0.00	-3.80	-3.80	1.00
3249	1	0.00	0.00	0.01	4.00	0.99	0.85	0.35	1.00	0.00	-10.41	-10.41	1.00
3250	1	0.00	0.00	0.79	0.00	0.21	0.00	0.67	0.00	0.00	-4.25	-4.25	1.00
3251	1	0.00	0.00	0.79	0.00	0.21	0.00	0.67	0.00	0.00	-4.42	-4.42	1.00
3252	1	0.00	0.00	0.79	0.00	0.21	0.00	0.67	0.00	0.00	-3.86	-3.86	1.00
3253	1	4.60	0.00	1.00	6.90	0.00	0.00	0.67	0.00	0.00	-12.01	-12.01	1.00
3254	1	0.00	0.00	0.79	0.00	0.21	0.00	0.67	0.00	0.00	-4.45	-4.45	1.00
3255	1	0.00	0.00	0.79	0.00	0.21	0.00	0.67	0.00	0.00	-3.67	-3.67	1.00
3256	1	0.00	0.00	0.79	0.00	0.21	0.00	0.67	0.00	0.00	-4.91	-4.91	1.00
3257	1	0.00	0.00	0.79	0.00	0.21	0.00	0.67	0.00	0.00	-4.25	-4.25	1.00
3258	1	0.00	0.00	0.79	0.00	0.21	0.00	0.67	0.00	0.00	-4.17	-4.17	1.00
3259	1	0.00	0.00	0.79	0.00	0.21	0.00	0.67	0.00	0.00	-4.27	-4.27	1.00
3260	1	5.82	0.00	1.00	8.73	0.00	0.00	0.67	0.00	0.00	-10.03	-10.03	1.00
3261	1	0.00	0.00	0.79	0.00	0.21	0.00	0.67	0.00	0.00	-4.22	-4.22	1.00
3262	1	0.00	0.00	0.79	0.00	0.21	0.00	0.67	0.00	0.00	-4.45	-4.45	1.00
3263	1	0.00	0.00	0.79	0.00	0.21	0.00	0.67	0.00	0.00	-4.45	-4.45	1.00
3264	1	0.00	0.00	0.79	0.00	0.21	0.00	0.67	0.00	0.00	-4.91	-4.91	1.00
3265	1	0.00	0.00	0.75	0.00	0.25	0.00	0.67	0.00	0.00	-3.60	-3.60	1.00
3266	1	0.00	0.00	0.79	0.00	0.21	0.00	0.67	0.00	0.00	-3.94	-3.94	1.00
3267	1	0.00	0.00	0.00	5.72	1.00	1.34	0.26	1.00	0.00	-12.31	-12.31	1.00
3268	1	0.00	0.00	0.54	9.77	0.46	1.12	0.30	1.00	0.00	-12.12	-12.12	0.99
3269	1	0.00	0.00	0.79	0.00	0.21	0.00	0.67	0.00	0.00	-4.62	-4.62	1.00
3270	1	0.00	0.00	0.01	5.56	0.99	1.28	0.27	1.00	0.00	-12.64	-12.64	1.00
3271	1	8.58	3.17	0.99	10000.00	0.01	12.88	0.00	1.00	0.00	-23.92	-17.35	0.00
3272	1	0.00	0.00	0.79	0.00	0.21	0.00	0.67	0.00	0.00	-3.79	-3.79	1.00
3273	1	0.21	0.01	0.01	3.35	0.99	0.00	0.65	1.00	0.00	-12.67	-12.67	1.00
3274	1	0.00	0.00	0.79	0.00	0.21	0.00	0.67	0.00	0.00	-4.24	-4.24	1.00
3275	1	0.00	0.00	0.79	0.00	0.21	0.00	0.67	0.00	0.00	-3.86	-3.86	1.00
3276	1	0.00	0.00	0.75	0.00	0.25	0.00	0.67	0.00	0.00	-4.61	-4.61	1.00
3277	1	0.00	0.00	0.79	0.00	0.21	0.00	0.67	0.00	0.00	-3.87	-3.87	1.00
3278	1	0.00	0.00	0.79	0.00	0.21	0.00	0.67	0.00	0.00	-3.99	-3.99	1.00
3279	1	0.00	0.00	0.79	0.00	0.21	0.00	0.67	0.00	0.00	-4.43	-4.43	1.00
3280	1	0.00	0.00	0.79	0.00	0.21	0.00	0.67	0.00	0.00	-3.84	-3.84	1.00
3281	1	0.00	0.00	0.79	0.00	0.21	0.00	0.67	0.00	0.00	-4.24	-4.24	1.00
3282	1	0.00	0.00	0.79	0.00	0.21	0.00	0.67	0.00	0.00	-3.85	-3.85	1.00
3283	1	0.00	0.00	0.79	0.00	0.21	0.00	0.67	0.00	0.00	-3.88	-3.88	1.00
3284	1	0.00	0.00	0.75	0.00	0.25	0.00	0.67	0.00	0.00	-3.51	-3.51	1.00
3285	1	0.00	0.00	0.79	0.00	0.21	0.00	0.67	0.00	0.00	-3.99	-3.99	1.00
3286	1	0.00	0.00	0.79	0.00	0.21	0.00	0.67	0.00	0.00	-3.79	-3.79	1.00
3287	1	0.00	0.00	0.79	0.00	0.21	0.00	0.67	0.00	0.00	-3.90	-3.90	1.00
3288	1	0.00	0.00	0.79	0.00	0.21	0.00	0.67	0.00	0.00	-3.84	-3.84	1.00
3289	1	0.00	0.00	0.79	0.00	0.21	0.00	0.67	0.00	0.00	-3.96	-3.96	1.00
3290	1	0.00	0.00	0.79	0.00	0.21	0.00	0.67	0.00	0.00	-4.26	-4.26	1.00
3291	1	10.33	0.00	1.00	15.49	0.00	0.00	0.67	0.00	0.00	-9.05	-9.05	1.00
3292	1	0.00	0.00	0.79	0.00	0.21	0.00	0.67	0.00	0.00	-3.94	-3.94	1.00
3293	1	0.00	0.00	0.79	0.00	0.21	0.00	0.67	0.00	0.00	-3.84	-3.84	1.00
3294	1	0.00	0.00	0.01	20.15	0.99	2.72	0.12	3.00	0.00	-22.30	-22.30	1.00
3295	1	0.00	0.00	0.79	0.00	0.21	0.00	0.67	0.00	0.00	-3.79	-3.79	1.00
3296	1	0.00	0.00	0.79	0.00	0.21	0.00	0.67	0.00	0.00	-4.26	-4.26	1.00
3297	1	0.00	0.00	0.79	0.00	0.21	0.00	0.67	0.00	0.00	-4.34	-4.34	1.00
3298	1	0.00	0.00	0.75	0.00	0.25	0.00	0.67	0.00	0.00	-3.65	-3.65	1.00
3299	1	0.00	0.00	0.79	0.00	0.21	0.00	0.67	0.00	0.00	-4.43	-4.43	1.00
3300	1	0.00	0.00	0.79	0.00	0.21	0.00	0.67	0.00	0.00	-4.21	-4.21	1.00
3301	1	0.00	0.00	0.79	0.00	0.21	0.00	0.67	0.00	0.00	-3.86	-3.86	1.00
3302	1	0.00	0.00	0.79	0.00	0.21	0.00	0.67	0.00	0.00	-4.13	-4.13	1.00
3303	1	0.00	0.00	0.79	0.00	0.21	0.00	0.67	0.00	0.00	-4.17	-4.17	1.00
3304	1	0.00	0.00	0.79	0.00	0.21	0.00	0.67	0.00	0.00	-4.26	-4.26	1.00
3305	1	0.00	0.00	0.75	0.00	0.25	0.00	0.67	0.00	0.00	-4.15	-4.15	1.00
3306	1	10.33	0.00	1.00	15.49	0.00	0.00	0.67	0.00	0.00	-10.35	-10.35	1.00
3307	1	0.00	0.00	0.79	0.00	0.21	0.00	0.67	0.00	0.00	-4.70	-4.70	1.00
3308	1	0.00	0.00	0.79	0.00	0.21	0.00	0.67	0.00	0.00	-4.29	-4.29	1.00
3309	1	0.00	0.00	1.00	0.00	0.00	0.00	0.67	0.00	0.00	-4.15	-3.93	0.80
3310	1	0.00	0.00	0.79	0.00	0.21	0.00	0.67	0.00	0.00	-3.79	-3.79	1.00
3311	1	0.00	0.00	0.79	0.00	0.21	0.00	0.67	0.00	0.00	-4.14	-4.14	1.00
3312	1	0.00	0.00	0.75	0.00	0.25	0.00	0.67	0.00	0.00	-3.56	-3.56	1.00
3313	1	0.00	0.00	1.00	0.00	0.00	0.00	0.67	0.00	0.00	-4.15	-3.93	0.80
3314	1	0.00	0.00	0.75	0.00	0.25	0.00	0.67	0.00	0.00	-3.51	-3.51	1.00
3315	1	0.00	0.00	0.79	0.00	0.21	0.00	0.67	0.00	0.00	-4.21	-4.21	1.00
3316	1	0.00	0.00	0.79	0.00	0.21	0.00	0.67	0.00	0.00	-4.25	-4.25	1.00
3317	1	0.00	0.00	0.79	0.00	0.21	0.00	0.67	0.00	0.00	-4.11	-4.11	1.00
3318	1	0.00	0.00	0.79	0.00	0.21	0.00	0.67	0.00	0.00	-3.86	-3.86	1.00
3319	1	0.00	0.00	0.79	0.00	0.21	0.00	0.67	0.00	0.00	-4.43	-4.43	1.00
3320	1	0.00	0.00	0.79	0.00	0.21	0.00	0.67	0.00	0.00	-4.14	-4.14	1.00
3321	1	0.00	0.00	0.75	0.00	0.25	0.00	0.67	0.00	0.00	-3.56	-3.56	1.00
3322	1	11.74	0.00	1.00	17.60	0.00	0.00	0.67	0.00	0.00	-11.75	-11.75	1.00
3323	1	0.00	0.00	0.79	0.00	0.21	0.00	0.67	0.00	0.00	-3.94	-3.94	1.00
3324	1	0.00	0.00	0.79	0.00	0.21	0.00	0.67	0.00	0.00	-4.21	-4.21	1.00
3325	1	0.00	0.00	0.79	0.00	0.21	0.00	0.67	0.00	0.00	-4.15	-4.15	1.00
3326	1	0.00	0.00	0.79	0.00	0.21	0.00	0.67	0.00	0.00	-4.74	-4.74	1.00
3327	1	0.00	0.00	0.75	0.00	0.25	0.00	0.67	0.00	0.00	-4.04	-4.04	1.00
3328	1	10.33	0.00	1.00	15.49	0.00	0.00	0.67	0.00	0.00	-9.42	-9.42	1.00
3329	1	0.00	0.00	0.79	0.00	0.21	0.00	0.67	0.00	0.00	-3.96	-3.96	1.00
3330	1	0.00	0.00	0.79	0.00	0.21	0.00	0.67	0.00	0.00	-3.94	-3.94	1.00
3331	1	0.00	0.00	0.79	0.00	0.21	0.00	0.67	0.00	0.00	-4.45	-4.45	1.00
3332	1	0.00	0.00	0.75	0.00	0.25	0.00	0.67	0.00	0.00	-3.56	-3.56	1.00
3333	1	0.00	0.00	0.79	0.00	0.21	0.00	0.67	0.00	0.00	-3.88	-3.88	1.00
3334	1	0.00	0.00	0.79	0.00	0.21	0.00	0.67	0.00	0.00	-3.60	-3.60	1.00
3335	1	0.00	0.00	0.79	0.00	0.21	0.00	0.67	0.00	0.00	-3.97	-3.97	1.00
3336	1	0.00	0.00	0.79	0.00	0.21	0.00	0.67	0.00	0.00	-4.32	-4.32	1.00
3337	1	0.00	0.00	0.79	0.00	0.21	0.00	0.67	0.00	0.00	-3.96	-3.96	1.00
3338	1	0.00	0.00	0.79	0.00	0.21	0.00	0.67	0.00	0.00	-4.26	-4.26	1.00
3339	1	0.00	0.00	0.79	0.00	0.21	0.00	0.67	0.00	0.00	-4.64	-4.64	1.00
3340	1	0.00	0.00	0.79	0.00	0.21	0.00	0.67	0.00	0.00	-4.26	-4.26	1.00
3341	1	0.00	0.00	0.79	0.00	0.21	0.00	0.67	0.00	0.00	-3.88	-3.88	1.00
3342	1	0.00	0.00	0.79	0.00	0.21	0.00	0.67	0.00	0.00	-3.84	-3.84	1.00
3343	1	0.00	0.00	0.79	0.00	0.21	0.00	0.67	0.00	0.00	-3.60	-3.60	1.00
3344	1	0.00	0.00	0.79	0.00	0.21	0.00	0.67	0.00	0.00	-4.45	-4.45	1.00
3345	1	0.00	0.00	0.79	0.00	0.21	0.00	0.67	0.00	0.00	-4.45	-4.45	1.00
3346	1	0.00	0.00	0.75	0.00	0.25	0.00	0.67	0.00	0.00	-4.61	-4.61	1.00
3347	1	0.00	0.00	0.79	0.00	0.21	0.00	0.67	0.00	0.00	-3.90	-3.90	1.00
3348	1	11.74	0.00	1.00	17.60	0.00	0.00	0.67	0.00	0.00	-9.24	-9.24	1.00
3349	1	0.00	0.00	0.75	0.00	0.25	0.00	0.67	0.00	0.00	-3.56	-3.56	1.00
3350	1	0.00	0.00	0.79	0.00	0.21	0.00	0.67	0.00	0.00	-4.45	-4.45	1.00
3351	1	0.00	0.00	0.75	0.00	0.25	0.00	0.67	0.00	0.00	-3.65	-3.65	1.00
3352	1	0.00	0.00	0.79	0.00	0.21	0.00	0.67	0.00	0.00	-3.58	-3.58	1.00
3353	1	0.00	0.00	0.79	0.00	0.21	0.00	0.67	0.00	0.00	-3.60	-3.60	1.00
3354	1	0.00	0.00	0.79	0.00	0.21	0.00	0.67	0.00	0.00	-3.67	-3.67	1.00
3355	1	0.00	0.00	0.79	0.00	0.21	0.00	0.67	0.00	0.00	-4.21	-4.21	1.00
3356	1	0.00	0.00	0.75	0.00	0.25	0.00	0.67	0.00	0.00	-4.75	-4.75	1.00
3357	1	0.00	0.00	0.79	0.00	0.21	0.00	0.67	0.00	0.00	-3.58	-3.58	1.00
3358	1	0.00	0.00	0.79	0.00	0.21	0.00	0.67	0.00	0.00	-3.88	-3.88	1.00
3359	1	0.00	0.00	0.79	0.00	0.21	0.00	0.67	0.00	0.00	-4.24	-4.24	1.00
3360	1	0.00	0.00	0.79	0.00	0.21	0.00	0.67	0.00	0.00	-4.91	-4.91	1.00
3361	1	0.00	0.00	0.79	0.00	0.21	0.00	0.67	0.00	0.00	-3.65	-3.65	1.00
3362	1	0.00	0.00	0.79	0.00	0.21	0.00	0.67	0.00	0.00	-3.86	-3.86	1.00
3363	1	0.00	0.00	0.75	0.00	0.25	0.00	0.67	0.00	0.00	-4.16	-4.16	1.00
3364	1	0.00	0.00	0.79	0.00	0.21	0.00	0.67	0.00	0.00	-3.97	-3.97	1.00
3365	1	0.00	0.00	0.79	0.00	0.21	0.00	0.67	0.00	0.00	-4.15	-4.15	1.00
3366	1	0.00	0.00	0.79	0.00	0.21	0.00	0.67	0.00	0.00	-3.86	-3.86	1.00
3367	1	0.00	0.00	0.79	0.00	0.21	0.00	0.67	0.00	0.00	-3.88	-3.88	1.00
3368	1	0.00	0.00	0.75	0.00	0.25	0.00	0.67	0.00	0.00	-4.22	-4.22	1.00
3369	1	0.00	0.00	0.75	0.00	0.25	0.00	0.67	0.00	0.00	-4.62	-4.62	1.00
3370	1	0.00	0.00	1.00	0.00	0.00	0.00	0.67	0.00	0.00	-4.18	-3.93	0.78
3371	1	0.00	0.00	1.00	0.00	0.00	0.00	0.67	0.00	0.00	-4.55	-4.42	0.88
3372	1	0.00	0.00	0.79	0.00	0.21	0.00	0.67	0.00	0.00	-4.15	-4.15	1.00
3373	1	0.00	0.00	0.75	0.00	0.25	0.00	0.67	0.00	0.00	-4.08	-4.08	1.00
3374	1	0.00	0.00	0.79	0.00	0.21	0.00	0.67	0.00	0.00	-3.87	-3.87	1.00
3375	1	0.00	0.00	0.79	0.00	0.21	0.00	0.67	0.00	0.00	-3.88	-3.88	1.00
3376	1	0.00	0.00	0.79	0.00	0.21	0.00	0.67	0.00	0.00	-4.45	-4.45	1.00
3377	1	0.00	0.00	0.79	0.00	0.21	0.00	0.67	0.00	0.00	-4.16	-4.16	1.00
3378	1	0.00	0.00	0.79	0.00	0.21	0.00	0.67	0.00	0.00	-4.45	-4.45	1.00
3379	1	0.00	0.00	0.75	0.00	0.25	0.00	0.67	0.00	0.00	-3.58	-3.58	1.00
3380	1	0.00	0.00	0.01	5.42	0.99	1.12	0.30	1.00	0.00	-10.94	-10.94	1.00
3381	1	0.00	0.00	0.75	0.00	0.25	0.00	0.67	0.00	0.00	-3.51	-3.51	1.00
3382	1	0.00	0.00	0.75	0.00	0.25	0.00	0.67	0.00	0.00	-3.67	-3.67	1.00
3383	1	0.00	0.00	0.79	0.00	0.21	0.00	0.67	0.00	0.00	-3.94	-3.94	1.00
3384	1	0.00	0.00	0.75	0.00	0.25	0.00	0.67	0.00	0.00	-3.92	-3.92	1.00
3385	1	0.00	0.00	0.75	0.00	0.25	0.00	0.67	0.00	0.00	-4.14	-4.14	1.00
3386	1	0.00	0.00	0.75	0.00	0.25	0.00	0.67	0.00	0.00	-4.24	-4.24	1.00
3387	1	0.00	0.00	0.75	0.00	0.25	0.00	0.67	0.00	0.00	-3.51	-3.51	1.00
3388	1	0.00	0.00	0.79	0.00	0.21	0.00	0.67	0.00	0.00	-3.80	-3.80	1.00
3389	1	0.00	0.00	0.79	0.00	0.21	0.00	0.67	0.00	0.00	-3.99	-3.99	1.00
3390	1	0.00	0.00	0.79	0.00	0.21	0.00	0.67	0.00	0.00	-3.84	-3.84	1.00
3391	1	0.00	0.00	0.75	0.00	0.25	0.00	0.67	0.00	0.00	-3.56	-3.56	1.00
3392	1	0.00	0.00	0.75	0.00	0.25	0.00	0.67	0.00	0.00	-3.65	-3.65	1.00
3393	1	0.00	0.00	0.79	0.00	0.21	0.00	0.67	0.00	0.00	-4.17	-4.17	1.00
3394	1	22.70	0.00	1.00	34.06	0.00	0.00	0.67	0.00	0.00	-7.70	-7.70	1.00
3395	1	15.68	0.00	1.00	23.52	0.00	0.00	0.67	0.00	0.00	-10.23	-10.23	1.00
3396	1	0.00	0.00	0.79	0.00	0.21	0.00	0.67	0.00	0.00	-4.45	-4.45	1.00
3397	1	0.00	0.00	0.75	0.00	0.25	0.00	0.67	0.00	0.00	-3.60	-3.60	1.00
3398	1	0.00	0.00	0.79	0.00	0.21	0.00	0.67	0.00	0.00	-3.90	-3.90	1.00
3399	1	0.00	0.00	0.75	0.00	0.25	0.00	0.67	0.00	0.00	-3.51	-3.51	1.00
3400	1	0.00	0.00	0.79	0.00	0.21	0.00	0.67	0.00	0.00	-4.62	-4.62	1.00
3401	1	0.00	0.00	0.79	0.00	0.21	0.00	0.67	0.00	0.00	-3.80	-3.80	1.00
3402	1	0.00	0.00	0.79	0.00	0.21	0.00	0.67	0.00	0.00	-4.11	-4.11	1.00
3403	1	0.00	0.00	0.79	0.00	0.21	0.00	0.67	0.00	0.00	-3.80	-3.80	1.00
3404	1	0.00	0.00	0.75	0.00	0.25	0.00	0.67	0.00	0.00	-3.88	-3.88	1.00
3405	1	0.00	0.00	0.75	0.00	0.25	0.00	0.67	0.00	0.00	-4.22	-4.22	1.00
3406	1	0.00	0.00	0.79	0.00	0.21	0.00	0.67	0.00	0.00	-4.33	-4.33	1.00
3407	1	0.00	0.00	0.79	0.00	0.21	0.00	0.67	0.00	0.00	-4.45	-4.45	1.00
3408	1	0.00	0.00	0.79	0.00	0.21	0.00	0.67	0.00	0.00	-3.97	-3.97	1.00
3409	1	0.00	0.00	0.79	0.00	0.21	0.00	0.67	0.00	0.00	-3.80	-3.80	1.00
3410	1	0.00	0.00	0.79	0.00	0.21	0.00	0.67	0.00	0.00	-4.17	-4.17	1.00
3411	1	0.00	0.00	0.79	0.00	0.21	0.00	0.67	0.00	0.00	-3.80	-3.80	1.00
3412	1	0.00	0.00	0.79	0.00	0.21	0.00	0.67	0.00	0.00	-4.11	-4.11	1.00
3413	1	0.00	0.00	0.79	0.00	0.21	0.00	0.67	0.00	0.00	-4.33	-4.33	1.00
3414	1	0.00	0.00	0.75	0.00	0.25	0.00	0.67	0.00	0.00	-3.65	-3.65	1.00
3415	1	0.00	0.00	0.79	0.00	0.21	0.00	0.67	0.00	0.00	-4.27	-4.27	1.00
3416	1	0.00	0.00	0.79	0.00	0.21	0.00	0.67	0.00	0.00	-4.56	-4.56	1.00
3417	1	0.00	0.00	0.79	0.00	0.21	0.00	0.67	0.00	0.00	-3.86	-3.86	1.00
3418	1	0.00	0.00	0.79	0.00	0.21	0.00	0.67	0.00	0.00	-4.74	-4.74	1.00
3419	1	0.00	0.00	0.75	0.00	0.25	0.00	0.67	0.00	0.00	-3.88	-3.88	1.00
3420	1	0.00	0.00	0.75	0.00	0.25	0.00	0.67	0.00	0.00	-3.92	-3.92	1.00
3421	1	0.00	0.00	0.75	0.00	0.25	0.00	0.67	0.00	0.00	-4.08	-4.08	1.00
3422	1	0.00	0.00	0.75	0.00	0.25	0.00	0.67	0.00	0.00	-4.13	-4.13	1.00
3423	1	0.00	0.00	0.75	0.00	0.25	0.00	0.67	0.00	0.00	-3.67	-3.67	1.00
3424	1	11.33	0.00	1.00	16.99	0.00	0.00	0.67	0.00	0.00	-8.90	-8.90	1.00
3425	1	0.00	0.00	0.79	0.00	0.21	0.00	0.67	0.00	0.00	-4.43	-4.43	1.00
3426	1	0.00	0.00	0.79	0.00	0.21	0.00	0.67	0.00	0.00	-3.79	-3.79	1.00
3427	1	0.00	0.00	0.79	0.00	0.21	0.00	0.67	0.00	0.00	-4.43	-4.43	1.00
3428	1	0.00	0.00	0.79	0.00	0.21	0.00	0.67	0.00	0.00	-3.87	-3.87	1.00
3429	1	0.00	0.00	0.75	0.00	0.25	0.00	0.67	0.00	0.00	-4.34	-4.34	1.00
3430	1	0.00	0.00	0.79	0.00	0.21	0.00	0.67	0.00	0.00	-4.33	-4.33	1.00
3431	1	0.00	0.00	0.75	0.00	0.25	0.00	0.67	0.00	0.00	-3.67	-3.67	1.00
3432	1	0.00	0.00	0.75	0.00	0.25	0.00	0.67	0.00	0.00	-4.15	-4.15	1.00
3433	1	0.00	0.00	0.75	0.00	0.25	0.00	0.67	0.00	0.00	-3.58	-3.58	1.00
3434	1	0.00	0.00	0.79	0.00	0.21	0.00	0.67	0.00	0.00	-4.45	-4.45	1.00
3435	1	0.00	0.00	0.79	0.00	0.21	0.00	0.67	0.00	0.00	-3.87	-3.87	1.00
3436	1	0.00	0.00	0.79	0.00	0.21	0.00	0.67	0.00	0.00	-3.86	-3.86	1.00
3437	1	0.00	0.00	0.79	0.00	0.21	0.00	0.67	0.00	0.00	-3.90	-3.90	1.00
3438	1	0.00	0.00	0.79	0.00	0.21	0.00	0.67	0.00	0.00	-4.32	-4.32	1.00
3439	1	0.00	0.00	0.75	0.00	0.25	0.00	0.67	0.00	0.00	-3.65	-3.65	1.00
3440	1	0.00	0.00	0.53	16.27	0.47	0.91	0.34	1.00	0.00	-10.66	-10.66	1.00
3441	1	0.00	0.00	0.79	0.00	0.21	0.00	0.67	0.00	0.00	-3.87	-3.87	1.00
3442	1	0.00	0.00	0.79	0.00	0.21	0.00	0.67	0.00	0.00	-3.60	-3.60	1.00
3443	1	9.99	0.00	1.00	14.99	0.00	0.00	0.67	0.00	0.00	-10.10	-10.10	1.00
3444	1	5.57	0.00	1.00	17.00	0.00	0.00	0.67	0.00	0.00	-10.22	-10.22	1.00
3445	1	0.00	0.00	0.79	0.00	0.21	0.00	0.67	0.00	0.00	-3.84	-3.84	1.00
3446	1	0.00	0.00	0.75	0.00	0.25	0.00	0.67	0.00	0.00	-4.12	-4.12	1.00
3447	1	0.00	0.00	0.79	0.00	0.21	0.00	0.67	0.00	0.00	-4.22	-4.22	1.00
3448	1	0.00	0.00	1.00	0.00	0.00	0.00	0.67	0.00	0.00	-4.17	-3.93	0.79
3449	1	0.00	0.00	0.79	0.00	0.21	0.00	0.67	0.00	0.00	-4.64	-4.64	1.00
3450	1	0.00	0.00	0.79	0.00	0.21	0.00	0.67	0.00	0.00	-4.11	-4.11	1.00
3451	1	0.00	0.00	0.79	0.00	0.21	0.00	0.67	0.00	0.00	-3.87	-3.87	1.00
3452	1	0.00	0.00	1.00	0.00	0.00	0.00	0.67	0.00	0.00	-4.55	-4.42	0.89
3453	1	0.00	0.00	0.79	0.00	0.21	0.00	0.67	0.00	0.00	-3.90	-3.90	1.00
3454	1	0.00	0.00	0.79	0.00	0.21	0.00	0.67	0.00	0.00	-4.75	-4.75	1.00
3455	1	0.00	0.00	0.75	0.00	0.25	0.00	0.67	0.00	0.00	-4.16	-4.16	1.00
3456	1	0.00	0.00	0.79	0.00	0.21	0.00	0.67	0.00	0.00	-3.58	-3.58	1.00
3457	1	0.00	0.00	0.79	0.00	0.21	0.00	0.67	0.00	0.00	-3.67	-3.67	1.00
3458	1	0.00	0.00	0.79	0.00	0.21	0.00	0.67	0.00	0.00	-3.60	-3.60	1.00
3459	1	0.00	0.00	0.79	0.00	0.21	0.00	0.67	0.00	0.00	-4.42	-4.42	1.00
3460	1	0.00	0.00	0.79	0.00	0.21	0.00	0.67	0.00	0.00	-3.84	-3.84	1.00
3461	1	0.00	0.00	0.79	0.00	0.21	0.00	0.67	0.00	0.00	-3.84	-3.84	1.00
3462	1	0.00	0.00	0.79	0.00	0.21	0.00	0.67	0.00	0.00	-3.88	-3.88	1.00
3463	1	0.00	0.00	0.79	0.00	0.21	0.00	0.67	0.00	0.00	-3.60	-3.60	1.00
3464	1	0.00	0.00	0.75	0.00	0.25	0.00	0.67	0.00	0.00	-4.61	-4.61	1.00
3465	1	0.00	0.00	0.79	0.00	0.21	0.00	0.67	0.00	0.00	-3.58	-3.58	1.00
3466	1	0.00	0.00	0.79	0.00	0.21	0.00	0.67	0.00	0.00	-3.86	-3.86	1.00
3467	1	0.00	0.00	0.79	0.00	0.21	0.00	0.67	0.00	0.00	-4.34	-4.34	1.00
3468	1	0.00	0.00	0.79	0.00	0.21	0.00	0.67	0.00	0.00	-3.67	-3.67	1.00
3469	1	0.00	0.00	1.00	0.00	0.00	0.00	0.67	0.00	0.00	-4.16	-3.93	0.79
3470	1	0.00	0.00	0.79	0.00	0.21	0.00	0.67	0.00	0.00	-3.58	-3.58	1.00
3471	1	0.00	0.00	0.79	0.00	0.21	0.00	0.67	0.00	0.00	-3.88	-3.88	1.00
3472	1	0.00	0.00	0.79	0.00	0.21	0.00	0.67	0.00	0.00	-4.26	-4.26	1.00
3473	1	0.00	0.00	0.79	0.00	0.21	0.00	0.67	0.00	0.00	-4.29	-4.29	1.00
3474	1	0.00	0.00	0.79	0.00	0.21	0.00	0.67	0.00	0.00	-4.62	-4.62	1.00
3475	1	0.00	0.00	0.75	0.00	0.25	0.00	0.67	0.00	0.00	-4.15	-4.15	1.00
3476	1	0.00	0.00	0.79	0.00	0.21	0.00	0.67	0.00	0.00	-3.80	-3.80	1.00
3477	1	0.00	0.00	0.75	0.00	0.25	0.00	0.67	0.00	0.00	-4.08	-4.08	1.00
3478	1	0.00	0.00	0.79	0.00	0.21	0.00	0.67	0.00	0.00	-4.17	-4.17	1.00
3479	1	0.00	0.00	0.79	0.00	0.21	0.00	0.67	0.00	0.00	-4.22	-4.22	1.00
3480	1	0.00	0.00	0.75	0.00	0.25	0.00	0.67	0.00	0.00	-4.08	-4.08	1.00
3481	1	0.00	0.00	0.75	0.00	0.25	0.00	0.67	0.00	0.00	-3.92	-3.92	1.00
3482	1	0.00	0.00	0.79	0.00	0.21	0.00	0.67	0.00	0.00	-4.62	-4.62	1.00
3483	1	0.00	0.00	0.75	0.00	0.25	0.00	0.67	0.00	0.00	-4.15	-4.15	1.00
3484	1	0.00	0.00	0.79	0.00	0.21	0.00	0.67	0.00	0.00	-4.04	-4.04	1.00
3485	1	0.00	0.00	0.01	3.57	0.99	0.70	0.38	1.00	0.00	-10.81	-10.81	1.00
3486	1	0.00	0.00	0.75	0.00	0.25	0.00	0.67	0.00	0.00	-3.92	-3.92	1.00
3487	1	0.00	0.00	0.79	0.00	0.21	0.00	0.67	0.00	0.00	-4.70	-4.70	1.00
3488	1	0.00	0.00	0.79	0.00	0.21	0.00	0.67	0.00	0.00	-4.56	-4.56	1.00
3489	1	34.00	0.00	1.00	0.17	0.00	0.00	0.67	0.00	0.00	-19.64	-19.39	0.78
3490	1	5.36	0.00	1.00	8.04	0.00	0.00	0.67	0.00	0.00	-10.60	-10.60	1.00
3491	1	0.00	0.00	0.75	0.00	0.25	0.00	0.67	0.00	0.00	-3.56	-3.56	1.00
3492	1	0.00	0.00	0.04	5.15	0.96	1.17	0.29	0.00	0.00	-12.65	-12.65	1.00
3493	1	0.00	0.00	0.04	27.76	0.96	3.37	0.09	6.00	0.00	-41.24	-41.17	0.94
3494	1	10.40	0.00	1.00	15.60	0.00	0.00	0.67	0.00	0.00	-8.16	-8.16	1.00
3495	1	0.00	0.00	0.79	0.00	0.21	0.00	0.67	0.00	0.00	-3.86	-3.86	1.00
3496	1	0.00	0.00	0.79	0.00	0.21	0.00	0.67	0.00	0.00	-4.34	-4.34	1.00
3497	1	0.00	0.00	0.79	0.00	0.21	0.00	0.67	0.00	0.00	-4.33	-4.33	1.00
3498	1	0.00	0.00	0.79	0.00	0.21	0.00	0.67	0.00	0.00	-4.13	-4.13	1.00
3499	1	0.00	0.00	0.79	0.00	0.21	0.00	0.67	0.00	0.00	-3.90	-3.90	1.00
3500	1	0.00	0.00	0.75	0.00	0.25	0.00	0.67	0.00	0.00	-3.92	-3.92	1.00
3501	1	0.00	0.00	0.79	0.00	0.21	0.00	0.67	0.00	0.00	-4.25	-4.25	1.00
3502	1	0.00	0.00	0.79	0.00	0.21	0.00	0.67	0.00	0.00	-3.79	-3.79	1.00
3503	1	0.00	0.00	0.79	0.00	0.21	0.00	0.67	0.00	0.00	-4.25	-4.25	1.00
3504	1	0.00	0.00	0.75	0.00	0.25	0.00	0.67	0.00	0.00	-3.97	-3.97	1.00
3505	1	0.00	0.00	0.79	0.00	0.21	0.00	0.67	0.00	0.00	-4.17	-4.17	1.00
3506	1	0.00	0.00	0.79	0.00	0.21	0.00	0.67	0.00	0.00	-4.26	-4.26	1.00
3507	1	0.00	0.00	0.79	0.00	0.21	0.00	0.67	0.00	0.00	-4.33	-4.33	1.00
3508	1	0.00	0.00	0.79	0.00	0.21	0.00	0.67	0.00	0.00	-3.85	-3.85	1.00
3509	1	0.00	0.00	0.75	0.00	0.25	0.00	0.67	0.00	0.00	-4.61	-4.61	1.00
3510	1	0.00	0.00	0.79	0.00	0.21	0.00	0.67	0.00	0.00	-3.94	-3.94	1.00
3511	1	0.00	0.00	0.79	0.00	0.21	0.00	0.67	0.00	0.00	-3.79	-3.79	1.00
3512	1	6.45	0.00	1.00	22.58	0.00	0.00	0.67	0.00	0.00	-10.84	-10.84	1.00
3513	1	0.00	0.00	0.79	0.00	0.21	0.00	0.67	0.00	0.00	-3.84	-3.84	1.00
3514	1	0.00	0.00	0.79	0.00	0.21	0.00	0.67	0.00	0.00	-4.22	-4.22	1.00
3515	1	0.00	0.00	0.79	0.00	0.21	0.00	0.67	0.00	0.00	-3.88	-3.88	1.00
3516	1	0.00	0.00	0.79	0.00	0.21	0.00	0.67	0.00	0.00	-4.64	-4.64	1.00
3517	1	0.00	0.00	0.75	0.00	0.25	0.00	0.67	0.00	0.00	-3.97	-3.97	1.00
3518	1	0.00	0.00	0.79	0.00	0.21	0.00	0.67	0.00	0.00	-3.80	-3.80	1.00
3519	1	0.00	0.00	0.79	0.00	0.21	0.00	0.67	0.00	0.00	-4.22	-4.22	1.00
3520	1	0.00	0.00	0.79	0.00	0.21	0.00	0.67	0.00	0.00	-4.64	-4.64	1.00
3521	1	0.00	0.00	0.75	0.00	0.25	0.00	0.67	0.00	0.00	-4.15	-4.15	1.00
3522	1	0.00	0.00	0.79	0.00	0.21	0.00	0.67	0.00	0.00	-4.62	-4.62	1.00
3523	1	0.00	0.00	0.75	0.00	0.25	0.00	0.67	0.00	0.00	-3.65	-3.65	1.00
3524	1	0.00	0.00	0.79	0.00	0.21	0.00	0.67	0.00	0.00	-4.34	-4.34	1.00
3525	1	0.00	0.00	1.00	0.00	0.00	0.00	0.67	0.00	0.00	-4.54	-4.42	0.89
3526	1	0.00	0.00	0.79	0.00	0.21	0.00	0.67	0.00	0.00	-4.21	-4.21	1.00
3527	1	0.00	0.00	0.79	0.00	0.21	0.00	0.67	0.00	0.00	-3.60	-3.60	1.00
3528	1	0.00	0.00	0.75	0.00	0.25	0.00	0.67	0.00	0.00	-3.51	-3.51	1.00
3529	1	0.00	0.00	0.75	0.00	0.25	0.00	0.67	0.00	0.00	-4.49	-4.49	1.00
3530	1	0.00	0.00	0.75	0.00	0.25	0.00	0.67	0.00	0.00	-4.12	-4.12	1.00
3531	1	11.99	0.00	1.00	17.99	0.00	0.00	0.67	0.00	0.00	-10.40	-10.40	1.00
3532	1	0.00	0.00	0.79	0.00	0.21	0.00	0.67	0.00	0.00	-4.15	-4.15	1.00
3533	1	0.00	0.00	0.79	0.00	0.21	0.00	0.67	0.00	0.00	-4.25	-4.25	1.00
3534	1	0.00	0.00	0.75	0.00	0.25	0.00	0.67	0.00	0.00	-3.97	-3.97	1.00
3535	1	0.00	0.00	0.79	0.00	0.21	0.00	0.67	0.00	0.00	-3.99	-3.99	1.00
3536	1	0.00	0.00	0.79	0.00	0.21	0.00	0.67	0.00	0.00	-3.90	-3.90	1.00
3537	1	0.00	0.00	0.79	0.00	0.21	0.00	0.67	0.00	0.00	-3.80	-3.80	1.00
3538	1	0.00	0.00	0.79	0.00	0.21	0.00	0.67	0.00	0.00	-4.22	-4.22	1.00
3539	1	0.00	0.00	0.79	0.00	0.21	0.00	0.67	0.00	0.00	-4.62	-4.62	1.00
3540	1	0.00	0.00	0.75	0.00	0.25	0.00	0.67	0.00	0.00	-4.15	-4.15	1.00
3541	1	0.00	0.00	0.79	0.00	0.21	0.00	0.67	0.00	0.00	-4.45	-4.45	1.00
3542	1	0.00	0.00	0.75	0.00	0.25	0.00	0.67	0.00	0.00	-3.92	-3.92	1.00
3543	1	0.00	0.00	0.79	0.00	0.21	0.00	0.67	0.00	0.00	-3.89	-3.89	1.00
3544	1	0.00	0.00	0.79	0.00	0.21	0.00	0.67	0.00	0.00	-3.80	-3.80	1.00
3545	1	0.00	0.00	0.79	0.00	0.21	0.00	0.67	0.00	0.00	-3.90	-3.90	1.00
3546	1	0.00	0.00	0.79	0.00	0.21	0.00	0.67	0.00	0.00	-3.67	-3.67	1.00
3547	1	0.00	0.00	0.79	0.00	0.21	0.00	0.67	0.00	0.00	-4.26	-4.26	1.00
3548	1	0.00	0.00	0.79	0.00	0.21	0.00	0.67	0.00	0.00	-3.79	-3.79	1.00
3549	1	0.00	0.00	0.79	0.00	0.21	0.00	0.67	0.00	0.00	-4.17	-4.17	1.00
3550	1	12.66	0.00	1.00	19.00	0.00	0.00	0.67	0.00	0.00	-11.63	-11.63	1.00
3551	1	0.00	0.00	0.52	7.43	0.48	0.39	0.46	1.00	0.00	-12.05	-12.05	1.00
3552	1	0.00	0.00	0.79	0.00	0.21	0.00	0.67	0.00	0.00	-4.13	-4.13	1.00
3553	1	0.00	0.00	0.79	0.00	0.21	0.00	0.67	0.00	0.00	-4.45	-4.45	1.00
3554	1	0.00	0.00	0.79	0.00	0.21	0.00	0.67	0.00	0.00	-3.87	-3.87	1.00
3555	1	10.74	0.00	1.00	16.11	0.00	0.00	0.67	0.00	0.00	-9.98	-9.98	1.00
3556	1	0.00	0.00	0.75	0.00	0.25	0.00	0.67	0.00	0.00	-4.12	-4.12	1.00
3557	1	9.54	0.00	1.00	14.31	0.00	0.00	0.67	0.00	0.00	-9.73	-9.73	1.00
3558	1	0.00	0.00	1.00	0.00	0.00	0.00	0.67	0.00	0.00	-4.17	-3.93	0.79
3559	1	0.00	0.00	0.79	0.00	0.21	0.00	0.67	0.00	0.00	-4.29	-4.29	1.00
3560	1	0.00	0.00	0.79	0.00	0.21	0.00	0.67	0.00	0.00	-3.96	-3.96	1.00
3561	1	0.00	0.00	0.79	0.00	0.21	0.00	0.67	0.00	0.00	-4.17	-4.17	1.00
3562	1	0.00	0.00	0.79	0.00	0.21	0.00	0.67	0.00	0.00	-3.96	-3.96	1.00
3563	1	0.00	0.00	0.79	0.00	0.21	0.00	0.67	0.00	0.00	-3.58	-3.58	1.00
3564	1	0.00	0.00	0.79	0.00	0.21	0.00	0.67	0.00	0.00	-3.89	-3.89	1.00
3565	1	0.00	0.00	0.79	0.00	0.21	0.00	0.67	0.00	0.00	-4.26	-4.26	1.00
3566	1	0.00	0.00	0.79	0.00	0.21	0.00	0.67	0.00	0.00	-4.04	-4.04	1.00
3567	1	0.00	0.00	1.00	0.00	0.00	0.00	1.00	0.00	0.00	0.00	0.00	1.00
3568	1	0.00	0.00	1.00	0.00	0.00	0.00	1.00	0.00	0.00	0.00	0.00	1.00
3569	1	0.00	0.00	1.00	0.00	0.00	0.00	1.00	0.00	0.00	0.00	0.00	1.00
3570	1	0.00	0.00	0.79	0.00	0.21	0.00	0.67	0.00	0.00	-4.42	-4.42	1.00
3571	1	0.00	0.00	0.75	0.00	0.25	0.00	0.67	0.00	0.00	-4.22	-4.22	1.00
3572	1	0.00	0.00	0.79	0.00	0.21	0.00	0.67	0.00	0.00	-3.86	-3.86	1.00
3573	1	0.00	0.00	0.79	0.00	0.21	0.00	0.67	0.00	0.00	-3.86	-3.86	1.00
3574	1	0.00	0.00	0.75	0.00	0.25	0.00	0.67	0.00	0.00	-3.58	-3.58	1.00
3575	1	0.00	0.00	0.79	0.00	0.21	0.00	0.67	0.00	0.00	-3.85	-3.85	1.00
3576	1	0.00	0.00	0.79	0.00	0.21	0.00	0.67	0.00	0.00	-4.29	-4.29	1.00
3577	1	0.00	0.00	0.79	0.00	0.21	0.00	0.67	0.00	0.00	-4.64	-4.64	1.00
3578	1	0.00	0.00	0.79	0.00	0.21	0.00	0.67	0.00	0.00	-4.09	-4.09	1.00
3579	1	0.00	0.00	0.79	0.00	0.21	0.00	0.67	0.00	0.00	-3.94	-3.94	1.00
3580	1	0.00	0.00	0.75	0.00	0.25	0.00	0.67	0.00	0.00	-3.58	-3.58	1.00
3581	1	0.00	0.00	1.00	0.00	0.00	0.00	0.67	0.00	0.00	-4.14	-3.93	0.81
3582	1	0.00	0.00	0.79	0.00	0.21	0.00	0.67	0.00	0.00	-4.15	-4.15	1.00
3583	1	0.00	0.00	0.79	0.00	0.21	0.00	0.67	0.00	0.00	-4.45	-4.45	1.00
3584	1	0.00	0.00	0.75	0.00	0.25	0.00	0.67	0.00	0.00	-3.56	-3.56	1.00
3585	1	0.00	0.00	0.79	0.00	0.21	0.00	0.67	0.00	0.00	-3.79	-3.79	1.00
3586	1	0.00	0.00	0.79	0.00	0.21	0.00	0.67	0.00	0.00	-4.22	-4.22	1.00
3587	1	0.00	0.00	0.53	9.28	0.47	0.85	0.35	1.00	0.00	-12.44	-12.44	0.99
3588	1	0.00	0.00	0.79	0.00	0.21	0.00	0.67	0.00	0.00	-4.45	-4.45	1.00
3589	1	0.00	0.00	0.79	0.00	0.21	0.00	0.67	0.00	0.00	-3.97	-3.97	1.00
3590	1	0.00	0.00	0.79	0.00	0.21	0.00	0.67	0.00	0.00	-4.45	-4.45	1.00
3591	1	0.00	0.00	0.79	0.00	0.21	0.00	0.67	0.00	0.00	-4.17	-4.17	1.00
3592	1	0.00	0.00	0.79	0.00	0.21	0.00	0.67	0.00	0.00	-4.11	-4.11	1.00
3593	1	0.00	0.00	0.75	0.00	0.25	0.00	0.67	0.00	0.00	-4.04	-4.04	1.00
3594	1	0.00	0.00	1.00	0.00	0.00	0.00	1.00	0.00	0.00	0.00	0.00	1.00
3595	1	0.00	0.00	1.00	0.00	0.00	0.00	1.00	0.00	0.00	0.00	0.00	1.00
3596	1	0.00	0.00	1.00	0.00	0.00	0.00	1.00	0.00	0.00	0.00	0.00	1.00
3597	1	0.00	0.00	1.00	0.00	0.00	0.00	1.00	0.00	0.00	0.00	0.00	1.00
3598	1	0.00	0.00	1.00	0.00	0.00	0.00	1.00	0.00	0.00	0.00	0.00	1.00
3599	1	0.00	0.00	0.79	0.00	0.21	0.00	0.67	0.00	0.00	-4.42	-4.42	1.00
3600	1	0.00	0.00	1.00	0.00	0.00	0.00	1.00	0.00	0.00	0.00	0.00	1.00
3601	1	0.00	0.00	1.00	0.00	0.00	0.00	1.00	0.00	0.00	0.00	0.00	1.00
3602	1	0.00	0.00	1.00	0.00	0.00	0.00	1.00	0.00	0.00	0.00	0.00	1.00
3603	1	0.00	0.00	1.00	0.00	0.00	0.00	1.00	0.00	0.00	0.00	0.00	1.00
3604	1	0.00	0.00	1.00	0.00	0.00	0.00	1.00	0.00	0.00	0.00	0.00	1.00
3605	1	0.00	0.00	1.00	0.00	0.00	0.00	1.00	0.00	0.00	0.00	0.00	1.00
3606	1	0.00	0.00	1.00	0.00	0.00	0.00	1.00	0.00	0.00	0.00	0.00	1.00
3607	1	0.00	0.00	1.00	0.00	0.00	0.00	1.00	0.00	0.00	0.00	0.00	1.00
3608	1	0.00	0.00	1.00	0.00	0.00	0.00	1.00	0.00	0.00	0.00	0.00	1.00
3609	1	0.00	0.00	1.00	0.00	0.00	0.00	1.00	0.00	0.00	0.00	0.00	1.00
3610	1	0.00	0.00	1.00	0.00	0.00	0.00	1.00	0.00	0.00	0.00	0.00	1.00
3611	1	0.00	0.00	1.00	0.00	0.00	0.00	1.00	0.00	0.00	0.00	0.00	1.00
3612	1	0.00	0.00	1.00	0.00	0.00	0.00	1.00	0.00	0.00	0.00	0.00	1.00
3613	1	0.00	0.00	1.00	0.00	0.00	0.00	1.00	0.00	0.00	0.00	0.00	1.00
3614	1	0.00	0.00	1.00	0.00	0.00	0.00	1.00	0.00	0.00	0.00	0.00	1.00
3615	1	0.00	0.00	1.00	0.00	0.00	0.00	1.00	0.00	0.00	0.00	0.00	1.00
3616	1	0.00	0.00	0.79	0.00	0.21	0.00	0.67	0.00	0.00	-3.97	-3.97	1.00
3617	1	0.00	0.00	0.53	13.87	0.47	0.83	0.35	1.00	0.00	-10.78	-10.78	1.00
3618	1	0.00	0.00	0.01	5.18	0.99	0.85	0.35	1.00	0.00	-10.47	-10.46	0.99
3619	1	0.00	0.00	0.79	0.00	0.21	0.00	0.67	0.00	0.00	-3.86	-3.86	1.00
3620	1	0.00	0.00	0.79	0.00	0.21	0.00	0.67	0.00	0.00	-3.90	-3.90	1.00
3621	1	0.00	0.00	0.79	0.00	0.21	0.00	0.67	0.00	0.00	-4.42	-4.42	1.00
3622	1	0.00	0.00	0.79	0.00	0.21	0.00	0.67	0.00	0.00	-4.54	-4.54	1.00
3623	1	0.00	0.00	0.75	0.00	0.25	0.00	0.67	0.00	0.00	-3.51	-3.51	1.00
3624	1	0.00	0.00	0.79	0.00	0.21	0.00	0.67	0.00	0.00	-4.33	-4.33	1.00
3625	1	0.00	0.00	0.75	0.00	0.25	0.00	0.67	0.00	0.00	-3.56	-3.56	1.00
3626	1	0.00	0.00	0.79	0.00	0.21	0.00	0.67	0.00	0.00	-3.89	-3.89	1.00
3627	1	0.00	0.00	0.75	0.00	0.25	0.00	0.67	0.00	0.00	-3.51	-3.51	1.00
3628	1	0.00	0.00	0.79	0.00	0.21	0.00	0.67	0.00	0.00	-4.32	-4.32	1.00
3629	1	0.00	0.00	0.75	0.00	0.25	0.00	0.67	0.00	0.00	-3.51	-3.51	1.00
3630	1	0.00	0.00	0.75	0.00	0.25	0.00	0.67	0.00	0.00	-4.12	-4.12	1.00
3631	1	0.00	0.00	0.75	0.00	0.25	0.00	0.67	0.00	0.00	-4.13	-4.13	1.00
3632	1	0.00	0.00	0.79	0.00	0.21	0.00	0.67	0.00	0.00	-4.64	-4.64	1.00
3633	1	0.00	0.00	0.75	0.00	0.25	0.00	0.67	0.00	0.00	-3.97	-3.97	1.00
3634	1	0.00	0.00	0.75	0.00	0.25	0.00	0.67	0.00	0.00	-4.25	-4.25	1.00
3635	1	0.00	0.00	0.75	0.00	0.25	0.00	0.67	0.00	0.00	-3.92	-3.92	1.00
3636	1	0.00	0.00	0.79	0.00	0.21	0.00	0.67	0.00	0.00	-3.96	-3.96	1.00
3637	1	0.00	0.00	0.79	0.00	0.21	0.00	0.67	0.00	0.00	-4.64	-4.64	1.00
3638	1	0.00	0.00	0.79	0.00	0.21	0.00	0.67	0.00	0.00	-4.16	-4.16	1.00
3639	1	0.00	0.00	0.79	0.00	0.21	0.00	0.67	0.00	0.00	-4.15	-4.15	1.00
3640	1	0.00	0.00	0.79	0.00	0.21	0.00	0.67	0.00	0.00	-3.94	-3.94	1.00
3641	1	0.00	0.00	0.79	0.00	0.21	0.00	0.67	0.00	0.00	-3.87	-3.87	1.00
3642	1	7.17	0.00	1.00	10.76	0.00	0.00	0.67	0.00	0.00	-8.91	-8.91	1.00
3643	1	0.00	0.00	0.79	0.00	0.21	0.00	0.67	0.00	0.00	-3.87	-3.87	1.00
3644	1	0.00	0.00	0.75	0.00	0.25	0.00	0.67	0.00	0.00	-4.24	-4.24	1.00
3645	1	0.00	0.00	0.79	0.00	0.21	0.00	0.67	0.00	0.00	-3.87	-3.87	1.00
3646	1	0.00	0.00	0.75	0.00	0.25	0.00	0.67	0.00	0.00	-3.51	-3.51	1.00
3647	1	0.00	0.00	0.79	0.00	0.21	0.00	0.67	0.00	0.00	-4.16	-4.16	1.00
3648	1	0.00	0.00	0.79	0.00	0.21	0.00	0.67	0.00	0.00	-4.56	-4.56	1.00
3649	1	0.00	0.00	0.79	0.00	0.21	0.00	0.67	0.00	0.00	-3.79	-3.79	1.00
3650	1	0.00	0.00	0.75	0.00	0.25	0.00	0.67	0.00	0.00	-3.92	-3.92	1.00
3651	1	0.00	0.00	0.79	0.00	0.21	0.00	0.67	0.00	0.00	-3.86	-3.86	1.00
3652	1	0.00	0.00	0.79	0.00	0.21	0.00	0.67	0.00	0.00	-4.91	-4.91	1.00
3653	1	0.00	0.00	0.79	0.00	0.21	0.00	0.67	0.00	0.00	-4.64	-4.64	1.00
3654	1	0.00	0.00	0.79	0.00	0.21	0.00	0.67	0.00	0.00	-3.90	-3.90	1.00
3655	1	0.00	0.00	0.75	0.00	0.25	0.00	0.67	0.00	0.00	-3.92	-3.92	1.00
3656	1	0.00	0.00	0.79	0.00	0.21	0.00	0.67	0.00	0.00	-3.79	-3.79	1.00
3657	1	0.00	0.00	0.79	0.00	0.21	0.00	0.67	0.00	0.00	-3.99	-3.99	1.00
3658	1	0.00	0.00	0.79	0.00	0.21	0.00	0.67	0.00	0.00	-4.91	-4.91	1.00
3659	1	0.00	0.00	0.01	16.44	0.99	1.90	0.19	2.00	0.00	-18.65	-18.65	1.00
3660	1	0.00	0.00	0.79	0.00	0.21	0.00	0.67	0.00	0.00	-3.87	-3.87	1.00
3661	1	0.00	0.00	0.75	0.00	0.25	0.00	0.67	0.00	0.00	-3.56	-3.56	1.00
3662	1	0.00	0.00	0.75	0.00	0.25	0.00	0.67	0.00	0.00	-4.45	-4.45	1.00
3663	1	0.00	0.00	0.79	0.00	0.21	0.00	0.67	0.00	0.00	-3.99	-3.99	1.00
3664	1	0.00	0.00	0.79	0.00	0.21	0.00	0.67	0.00	0.00	-4.75	-4.75	1.00
3665	1	0.00	0.00	0.79	0.00	0.21	0.00	0.67	0.00	0.00	-4.26	-4.26	1.00
3666	1	0.00	0.00	0.75	0.00	0.25	0.00	0.67	0.00	0.00	-3.65	-3.65	1.00
3667	1	0.00	0.00	0.75	0.00	0.25	0.00	0.67	0.00	0.00	-3.58	-3.58	1.00
3668	1	0.00	0.00	0.75	0.00	0.25	0.00	0.67	0.00	0.00	-3.99	-3.99	1.00
3669	1	0.00	0.00	0.79	0.00	0.21	0.00	0.67	0.00	0.00	-3.89	-3.89	1.00
3670	1	0.00	0.00	0.75	0.00	0.25	0.00	0.67	0.00	0.00	-3.86	-3.86	1.00
3671	1	0.00	0.00	0.75	0.00	0.25	0.00	0.67	0.00	0.00	-4.13	-4.13	1.00
3672	1	0.00	0.00	0.75	0.00	0.25	0.00	0.67	0.00	0.00	-3.88	-3.88	1.00
3673	1	0.00	0.00	0.79	0.00	0.21	0.00	0.67	0.00	0.00	-4.26	-4.26	1.00
3674	1	21.77	0.00	1.00	32.65	0.00	0.00	0.67	0.00	0.00	-9.28	-9.28	1.00
3675	1	0.00	0.00	0.79	0.00	0.21	0.00	0.67	0.00	0.00	-4.11	-4.11	1.00
3676	1	0.00	0.00	0.75	0.00	0.25	0.00	0.67	0.00	0.00	-4.45	-4.45	1.00
3677	1	0.00	0.00	0.75	0.00	0.25	0.00	0.67	0.00	0.00	-3.97	-3.97	1.00
3678	1	0.00	0.00	0.75	0.00	0.25	0.00	0.67	0.00	0.00	-3.97	-3.97	1.00
3679	1	0.00	0.00	0.79	0.00	0.21	0.00	0.67	0.00	0.00	-4.27	-4.27	1.00
3680	1	0.00	0.00	0.75	0.00	0.25	0.00	0.67	0.00	0.00	-4.12	-4.12	1.00
3681	1	0.00	0.00	0.75	0.00	0.25	0.00	0.67	0.00	0.00	-3.86	-3.86	1.00
3682	1	0.00	0.00	0.80	0.00	0.20	0.00	0.67	0.00	0.00	-3.97	-3.97	1.00
3683	1	0.00	0.00	0.75	0.00	0.25	0.00	0.67	0.00	0.00	-3.58	-3.58	1.00
3684	1	0.00	0.00	0.75	0.00	0.25	0.00	0.67	0.00	0.00	-4.42	-4.42	1.00
3685	1	0.00	0.00	0.79	0.00	0.21	0.00	0.67	0.00	0.00	-4.17	-4.17	1.00
3686	1	0.00	0.00	0.75	0.00	0.25	0.00	0.67	0.00	0.00	-4.33	-4.33	1.00
3687	1	0.00	0.00	0.75	0.00	0.25	0.00	0.67	0.00	0.00	-3.94	-3.94	1.00
3688	1	0.00	0.00	0.75	0.00	0.25	0.00	0.67	0.00	0.00	-3.85	-3.85	1.00
3689	1	0.00	0.00	0.75	0.00	0.25	0.00	0.67	0.00	0.00	-4.25	-4.25	1.00
3690	1	0.00	0.00	0.75	0.00	0.25	0.00	0.67	0.00	0.00	-4.11	-4.11	1.00
3691	1	0.04	0.02	0.52	21.13	0.48	0.03	0.62	1.00	0.00	-13.11	-13.10	0.99
3692	1	0.00	0.00	0.75	0.00	0.25	0.00	0.67	0.00	0.00	-3.84	-3.84	1.00
3693	1	0.00	0.00	0.80	0.00	0.20	0.00	0.67	0.00	0.00	-3.97	-3.97	1.00
3694	1	0.00	0.00	0.75	0.00	0.25	0.00	0.67	0.00	0.00	-3.65	-3.65	1.00
3695	1	0.00	0.00	0.75	0.00	0.25	0.00	0.67	0.00	0.00	-3.96	-3.96	1.00
3696	1	0.00	0.00	0.75	0.00	0.25	0.00	0.67	0.00	0.00	-3.94	-3.94	1.00
3697	1	0.00	0.00	0.75	0.00	0.25	0.00	0.67	0.00	0.00	-4.08	-4.08	1.00
3698	1	14.15	0.00	1.00	1.52	0.00	0.00	0.67	0.00	0.00	-12.23	-12.23	1.00
3699	1	0.00	0.00	0.53	16.41	0.47	0.58	0.41	1.00	0.00	-13.07	-13.06	0.99
3700	1	0.00	0.00	0.75	0.00	0.25	0.00	0.67	0.00	0.00	-4.08	-4.08	1.00
3701	1	0.00	0.00	0.75	0.00	0.25	0.00	0.67	0.00	0.00	-4.25	-4.25	1.00
3702	1	0.00	0.00	0.75	0.00	0.25	0.00	0.67	0.00	0.00	-4.32	-4.32	1.00
3703	1	0.00	0.00	0.75	0.00	0.25	0.00	0.67	0.00	0.00	-3.86	-3.86	1.00
3704	1	0.00	0.00	0.75	0.00	0.25	0.00	0.67	0.00	0.00	-4.33	-4.33	1.00
3705	1	0.00	0.00	0.75	0.00	0.25	0.00	0.67	0.00	0.00	-4.32	-4.32	1.00
3706	1	0.00	0.00	0.79	0.00	0.21	0.00	0.67	0.00	0.00	-3.80	-3.80	1.00
3707	1	0.00	0.00	0.79	0.00	0.21	0.00	0.67	0.00	0.00	-3.80	-3.80	1.00
3708	1	0.00	0.00	0.75	0.00	0.25	0.00	0.67	0.00	0.00	-4.25	-4.25	1.00
3709	1	72.79	0.00	1.00	1.77	0.00	0.00	0.67	0.00	0.00	-32.16	-32.12	0.97
3710	1	0.00	0.00	0.75	0.00	0.25	0.00	0.67	0.00	0.00	-4.21	-4.21	1.00
3711	1	0.00	0.00	0.79	0.00	0.21	0.00	0.67	0.00	0.00	-3.96	-3.96	1.00
3712	1	0.00	0.00	1.00	0.00	0.00	0.00	0.67	0.00	0.00	-3.91	-3.84	0.93
3713	1	19.72	0.00	1.00	29.58	0.00	0.00	0.67	0.00	0.00	-9.86	-9.86	1.00
3714	1	0.00	0.00	0.75	0.00	0.25	0.00	0.67	0.00	0.00	-4.21	-4.21	1.00
3715	1	0.00	0.00	0.75	0.00	0.25	0.00	0.67	0.00	0.00	-4.45	-4.45	1.00
3716	1	20.47	0.00	1.00	30.70	0.00	0.00	0.67	0.00	0.00	-8.20	-8.20	1.00
3717	1	0.00	0.00	0.79	0.00	0.21	0.00	0.67	0.00	0.00	-4.15	-4.15	1.00
3718	1	15.68	0.00	1.00	23.52	0.00	0.00	0.67	0.00	0.00	-9.28	-9.28	1.00
3719	1	0.00	0.00	0.75	0.00	0.25	0.00	0.67	0.00	0.00	-4.24	-4.24	1.00
3720	1	0.00	0.00	0.75	0.00	0.25	0.00	0.67	0.00	0.00	-4.22	-4.22	1.00
3721	1	0.00	0.00	0.75	0.00	0.25	0.00	0.67	0.00	0.00	-3.99	-3.99	1.00
